# Introductions and evolutions of SARS-CoV-2 strains in Japan

**DOI:** 10.1101/2021.02.26.21252555

**Authors:** Reitaro Tokumasu, Dilhan Weeraratne, Jane Snowdon, Laxmi Parida, Michiharu Kudo, Takahiko Koyama

**Affiliations:** IBM Research- Tokyo, Tokyo, Japan; IBM Watson Health, Cambridge, MA 02142, USA; IBM TJ Watson Research Center, Yorktown Heights, NY 10598, USA

**Keywords:** SARS-COV-2, variant, COVID-19, Japan, quarantine, strains

## Abstract

COVID-19 caused by SARS-CoV-2 was first identified in Japan on January 15^th^, 2020, soon after the pandemic originated in Wuhan, China. Subsequently, Japan experienced three distinct waves of the outbreak in the span of a year and has been attributed to new exogenous strains and evolving existing strains. Japan engaged very early on in tracking different COVID-19 strains and have sequenced approximately 5% of all confirmed cases. While Japan has enforced stringent airport surveillance on cross-border travelers and returnees, some carriers appear to have advanced through the quarantine stations undetected. In this study 30493 genomes sampled in Japan were analyzed to understand the strains, heterogeneity and temporal evolution of different SARS-CoV-2 strains. We identified 12 discrete strains with a substantial number of cases with most strains possessing the spike (S) D614G and nucleocapsid (N) 203_204delinsKR mutations. 155 distinct strains have been introduced into Japan and 39 of them were introduced after strict quarantine policy was implemented. In particular, the B.1.1.7 strain, that emerged in the United Kingdom (UK) in September 2020, has been circulating in Japan since late 2020 after eluding cross-border quarantine stations. Similarly, the B.1.351 strain dubbed the South African variant, P.1 Brazilian strain and R.1 strain with the spike E484K mutation have been detected in Japan. At least 14 exogenous B.1.1.7 sub-strains have been independently introduced in Japan as of late March 2021, and these strains carry mutations that give selective advantage including N501Y, H69_V70del, and E484K that confer increased transmissibility, reduced efficacy to vaccines and possible increased virulence. Furthermore, various strains, which harbor multiple variants in the PCR primers and the probe developed by National Institute of Infectious Disease (NIID), are emerging. It is imperative that the quarantine policy be revised, cross-border surveillance reinforced, and new public health measures implemented to mitigate further transmission of this deadly disease and to identify strains that may engender resistance to vaccines.

## Supplemental Table 1 for "Introductions and evolutions of SARS-CoV-2 strains in Japan": supplemental_table_s1.tsv (part 1 of 3)

EPI_ISL_1000038	GIGA Medical Genomics	Plateforme BIS Namur	Keith Durkin et al
EPI_ISL_1000040	GIGA Medical Genomics	Plateforme BIS Namur	Keith Durkin et al
EPI_ISL_1000042	GIGA Medical Genomics	Plateforme BIS Namur	Keith Durkin et al
EPI_ISL_1000044	GIGA Medical Genomics	Plateforme BIS Namur	Keith Durkin et al
EPI_ISL_1000045	GIGA Medical Genomics	Plateforme BIS Namur	Keith Durkin et al
EPI_ISL_1000046	GIGA Medical Genomics	Plateforme BIS Namur	Keith Durkin et al
EPI_ISL_1000047	GIGA Medical Genomics	Plateforme BIS Namur	Keith Durkin et al
EPI_ISL_1000048	GIGA Medical Genomics	Plateforme BIS Namur	Keith Durkin et al
EPI_ISL_1000050	GIGA Medical Genomics	Plateforme BIS Namur	Keith Durkin et al
EPI_ISL_1000052	GIGA Medical Genomics	Plateforme BIS Namur	Keith Durkin et al
EPI_ISL_1000054	GIGA Medical Genomics	Plateforme BIS Namur	Keith Durkin et al
EPI_ISL_1000056	GIGA Medical Genomics	Plateforme BIS Namur	Keith Durkin et al
EPI_ISL_1000058	GIGA Medical Genomics	Plateforme BIS Namur	Keith Durkin et al
EPI_ISL_1000059	GIGA Medical Genomics	Plateforme BIS Namur	Keith Durkin et al
EPI_ISL_1000061	GIGA Medical Genomics	Plateforme BIS Namur	Keith Durkin et al
EPI_ISL_1000063	GIGA Medical Genomics	Plateforme BIS Namur	Keith Durkin et al
EPI_ISL_1000065	GIGA Medical Genomics	Plateforme BIS Namur	Keith Durkin et al
EPI_ISL_1000067	GIGA Medical Genomics	Plateforme BIS Namur	Keith Durkin et al
EPI_ISL_1000069	GIGA Medical Genomics	Plateforme BIS Namur	Keith Durkin et al
EPI_ISL_1000071	GIGA Medical Genomics	Plateforme BIS Namur	Keith Durkin et al
EPI_ISL_1000073	GIGA Medical Genomics	Plateforme BIS Namur	Keith Durkin et al
EPI_ISL_1000074	GIGA Medical Genomics	Plateforme BIS Namur	Keith Durkin et al
EPI_ISL_1000076	GIGA Medical Genomics	Plateforme BIS Namur	Keith Durkin et al
EPI_ISL_1000668	Instituto de Biotecnologia - UNESP-Botucatu-SP	Instituto de Biotecnologia - UNESP-Botucatu-SP	Leila Sabrina Ullmann et al
EPI_ISL_1000675	Instituto de Biotecnologia - UNESP-Botucatu-SP	Instituto de Biotecnologia - UNESP-Botucatu-SP	Leila Sabrina Ullmann et al
EPI_ISL_1000967	James Molecular Lab	The Ohio State University Wexner Medical Center	Huolin Tu et al
EPI_ISL_1000968	Cerba	Cerballiance Provence	Roig JC et al
EPI_ISL_1000969	Istituto Zooprofilattico Sperimentale della Puglia e della Basilicata	Presidio di Brindisi Di Summa - Perrino	Parisi A. et al
EPI_ISL_1000970	Istituto Zooprofilattico Sperimentale della Puglia e della Basilicata	Presidio di Brindisi Di Summa - Perrino	Parisi A. et al
EPI_ISL_1000971	Kansas Health and Environmental Lab	Kansas Health and Environmental Lab	Mike Grose et al
EPI_ISL_1000993	KU Leuven, Rega Institute, Clinical and Epidemiological Virology	KU Leuven, Rega Institute, Clinical and Epidemiological Virology	Tony Wawina-Bokalanga et al
EPI_ISL_1000999	Bundeswehr Institute of Microbiology	Bundeswehr Institute of Microbiology	Markus Antwerpen et al
EPI_ISL_1001000	Bundeswehr Institute of Microbiology	Bundeswehr Institute of Microbiology	Markus Antwerpen et al
EPI_ISL_1001002	Bundeswehr Institute of Microbiology	Bundeswehr Institute of Microbiology	Markus Antwerpen et al
EPI_ISL_1001004	Bundeswehr Institute of Microbiology	Bundeswehr Institute of Microbiology	Markus Antwerpen et al
EPI_ISL_1001005	Santa Clara County Public Health Laboratory	Santa Clara County Public Health Laboratory	Santa Clara County Public Health Department et al
EPI_ISL_1001006	Santa Clara County Public Health Laboratory	Santa Clara County Public Health Laboratory	Santa Clara County Public Health Department et al
EPI_ISL_1001008	Santa Clara County Public Health Laboratory	Santa Clara County Public Health Laboratory	Santa Clara County Public Health Department et al
EPI_ISL_1001009	Santa Clara County Public Health Laboratory	Santa Clara County Public Health Laboratory	Santa Clara County Public Health Department et al
EPI_ISL_1001012	Santa Clara County Public Health Laboratory	Santa Clara County Public Health Laboratory	Santa Clara County Public Health Department et al
EPI_ISL_1001018	Santa Clara County Public Health Laboratory	Santa Clara County Public Health Laboratory	Santa Clara County Public Health Department et al
EPI_ISL_1001022	Santa Clara County Public Health Laboratory	Santa Clara County Public Health Laboratory	Santa Clara County Public Health Department et al
EPI_ISL_1001029	Santa Clara County Public Health Laboratory	Santa Clara County Public Health Laboratory	Santa Clara County Public Health Department et al
EPI_ISL_1001030	Santa Clara County Public Health Laboratory	Santa Clara County Public Health Laboratory	Santa Clara County Public Health Department et al
EPI_ISL_1001031	Santa Clara County Public Health Laboratory	Santa Clara County Public Health Laboratory	Santa Clara County Public Health Department et al
EPI_ISL_1001037	Santa Clara County Public Health Laboratory	Santa Clara County Public Health Laboratory	Santa Clara County Public Health Department et al
EPI_ISL_1001038	Santa Clara County Public Health Laboratory	Santa Clara County Public Health Laboratory	Santa Clara County Public Health Department et al
EPI_ISL_1001039	Santa Clara County Public Health Laboratory	Santa Clara County Public Health Laboratory	Santa Clara County Public Health Department et al
EPI_ISL_1001041	KU Leuven, Rega Institute, Clinical and Epidemiological Virology	KU Leuven, Rega Institute, Clinical and Epidemiological Virology	Tony Wawina-Bokalanga et al
EPI_ISL_1001069	Laboratoire de santé publique du Québec	Laboratoire de santé publique du Québec	Sandrine Moreira et al
EPI_ISL_1001070	Laboratoire de santé publique du Québec	Laboratoire de santé publique du Québec	Sandrine Moreira et al
EPI_ISL_1001071	Laboratoire de santé publique du Québec	Laboratoire de santé publique du Québec	Sandrine Moreira et al
EPI_ISL_1001072	Laboratoire de santé publique du Québec	Laboratoire de santé publique du Québec	Sandrine Moreira et al
EPI_ISL_1001073	Laboratoire de santé publique du Québec	Laboratoire de santé publique du Québec	Sandrine Moreira et al
EPI_ISL_1001074	Laboratoire de santé publique du Québec	Laboratoire de santé publique du Québec	Sandrine Moreira et al
EPI_ISL_1001075	Laboratoire de santé publique du Québec	Laboratoire de santé publique du Québec	Sandrine Moreira et al
EPI_ISL_1001076	Laboratoire de santé publique du Québec	Laboratoire de santé publique du Québec	Sandrine Moreira et al
EPI_ISL_1001077	Laboratoire de santé publique du Québec	Laboratoire de santé publique du Québec	Sandrine Moreira et al
EPI_ISL_1001078	Laboratoire de santé publique du Québec	Laboratoire de santé publique du Québec	Sandrine Moreira et al
EPI_ISL_1001079	Laboratoire de santé publique du Québec	Laboratoire de santé publique du Québec	Sandrine Moreira et al
EPI_ISL_1001080	Laboratoire de santé publique du Québec	Laboratoire de santé publique du Québec	Sandrine Moreira et al
EPI_ISL_1001081	Laboratoire de santé publique du Québec	Laboratoire de santé publique du Québec	Sandrine Moreira et al
EPI_ISL_1001082	Laboratoire de santé publique du Québec	Laboratoire de santé publique du Québec	Sandrine Moreira et al
EPI_ISL_1001083	Laboratoire de santé publique du Québec	Laboratoire de santé publique du Québec	Sandrine Moreira et al
EPI_ISL_1001084	Laboratoire de santé publique du Québec	Laboratoire de santé publique du Québec	Sandrine Moreira et al
EPI_ISL_1001085	Laboratoire de santé publique du Québec	Laboratoire de santé publique du Québec	Sandrine Moreira et al
EPI_ISL_1001086	Laboratoire de santé publique du Québec	Laboratoire de santé publique du Québec	Sandrine Moreira et al
EPI_ISL_1001087	Laboratoire de santé publique du Québec	Laboratoire de santé publique du Québec	Sandrine Moreira et al
EPI_ISL_1001088	Laboratoire de santé publique du Québec	Laboratoire de santé publique du Québec	Sandrine Moreira et al
EPI_ISL_1001089	Laboratoire de santé publique du Québec	Laboratoire de santé publique du Québec	Sandrine Moreira et al
EPI_ISL_1001090	Laboratoire de santé publique du Québec	Laboratoire de santé publique du Québec	Sandrine Moreira et al
EPI_ISL_1001091	Laboratoire de santé publique du Québec	Laboratoire de santé publique du Québec	Sandrine Moreira et al
EPI_ISL_1001092	Laboratoire de santé publique du Québec	Laboratoire de santé publique du Québec	Sandrine Moreira et al
EPI_ISL_1001093	Laboratoire de santé publique du Québec	Laboratoire de santé publique du Québec	Sandrine Moreira et al
EPI_ISL_1001094	Laboratoire de santé publique du Québec	Laboratoire de santé publique du Québec	Sandrine Moreira et al
EPI_ISL_1001095	Laboratoire de santé publique du Québec	Laboratoire de santé publique du Québec	Sandrine Moreira et al
EPI_ISL_1001096	Laboratoire de santé publique du Québec	Laboratoire de santé publique du Québec	Sandrine Moreira et al
EPI_ISL_1001097	Laboratoire de santé publique du Québec	Laboratoire de santé publique du Québec	Sandrine Moreira et al
EPI_ISL_1001098	Laboratoire de santé publique du Québec	Laboratoire de santé publique du Québec	Sandrine Moreira et al
EPI_ISL_1001099	Laboratoire de santé publique du Québec	Laboratoire de santé publique du Québec	Sandrine Moreira et al
EPI_ISL_1001100	Laboratoire de santé publique du Québec	Laboratoire de santé publique du Québec	Sandrine Moreira et al
EPI_ISL_1001101	Laboratoire de santé publique du Québec	Laboratoire de santé publique du Québec	Sandrine Moreira et al
EPI_ISL_1001102	Laboratoire de santé publique du Québec	Laboratoire de santé publique du Québec	Sandrine Moreira et al
EPI_ISL_1001103	Laboratoire de santé publique du Québec	Laboratoire de santé publique du Québec	Sandrine Moreira et al
EPI_ISL_1001104	Laboratoire de santé publique du Québec	Laboratoire de santé publique du Québec	Sandrine Moreira et al
EPI_ISL_1001105	Laboratoire de santé publique du Québec	Laboratoire de santé publique du Québec	Sandrine Moreira et al
EPI_ISL_1001106	Laboratoire de santé publique du Québec	Laboratoire de santé publique du Québec	Sandrine Moreira et al
EPI_ISL_1001107	Laboratoire de santé publique du Québec	Laboratoire de santé publique du Québec	Sandrine Moreira et al
EPI_ISL_1001108	Laboratoire de santé publique du Québec	Laboratoire de santé publique du Québec	Sandrine Moreira et al
EPI_ISL_1001173	National Virus Reference Laboratory	National Virus Reference Laboratory	Michael Carr et al
EPI_ISL_1001174	National Virus Reference Laboratory	National Virus Reference Laboratory	Michael Carr et al
EPI_ISL_1001175	National Virus Reference Laboratory	National Virus Reference Laboratory	Michael Carr et al
EPI_ISL_1001176	National Virus Reference Laboratory	National Virus Reference Laboratory	Michael Carr et al
EPI_ISL_1001177	National Virus Reference Laboratory	National Virus Reference Laboratory	Michael Carr et al
EPI_ISL_1001178	National Virus Reference Laboratory	National Virus Reference Laboratory	Michael Carr et al
EPI_ISL_1001179	National Virus Reference Laboratory	National Virus Reference Laboratory	Michael Carr et al
EPI_ISL_1001180	National Virus Reference Laboratory	National Virus Reference Laboratory	Michael Carr et al
EPI_ISL_1001181	National Virus Reference Laboratory	National Virus Reference Laboratory	Michael Carr et al
EPI_ISL_1001182	National Virus Reference Laboratory	National Virus Reference Laboratory	Michael Carr et al
EPI_ISL_1001183	National Virus Reference Laboratory	National Virus Reference Laboratory	Michael Carr et al
EPI_ISL_1001192	National Virus Reference Laboratory	National Virus Reference Laboratory	Michael Carr et al
EPI_ISL_1001221	National Virus Reference Laboratory	National Virus Reference Laboratory	Michael Carr et al
EPI_ISL_1001236	National Virus Reference Laboratory	National Virus Reference Laboratory	Michael Carr et al
EPI_ISL_1001237	National Virus Reference Laboratory	National Virus Reference Laboratory	Michael Carr et al
EPI_ISL_1001238	National Virus Reference Laboratory	National Virus Reference Laboratory	Michael Carr et al
EPI_ISL_1001241	National Virus Reference Laboratory	National Virus Reference Laboratory	Michael Carr et al
EPI_ISL_1001242	National Virus Reference Laboratory	National Virus Reference Laboratory	Michael Carr et al
EPI_ISL_1001248	National Virus Reference Laboratory	National Virus Reference Laboratory	Michael Carr et al
EPI_ISL_1001249	National Virus Reference Laboratory	National Virus Reference Laboratory	Michael Carr et al
EPI_ISL_1001250	National Virus Reference Laboratory	National Virus Reference Laboratory	Michael Carr et al
EPI_ISL_1001251	National Virus Reference Laboratory	National Virus Reference Laboratory	Michael Carr et al
EPI_ISL_1001253	National Virus Reference Laboratory	National Virus Reference Laboratory	Michael Carr et al
EPI_ISL_1001254	National Virus Reference Laboratory	National Virus Reference Laboratory	Michael Carr et al
EPI_ISL_1001255	National Virus Reference Laboratory	National Virus Reference Laboratory	Michael Carr et al
EPI_ISL_1001256	National Virus Reference Laboratory	National Virus Reference Laboratory	Michael Carr et al
EPI_ISL_1001257	National Virus Reference Laboratory	National Virus Reference Laboratory	Michael Carr et al
EPI_ISL_1001258	National Virus Reference Laboratory	National Virus Reference Laboratory	Michael Carr et al
EPI_ISL_1001259	National Virus Reference Laboratory	National Virus Reference Laboratory	Michael Carr et al
EPI_ISL_1001260	National Virus Reference Laboratory	National Virus Reference Laboratory	Michael Carr et al
EPI_ISL_1001261	National Virus Reference Laboratory	National Virus Reference Laboratory	Michael Carr et al
EPI_ISL_1001262	National Virus Reference Laboratory	National Virus Reference Laboratory	Michael Carr et al
EPI_ISL_1001269	Lauring Lab, University of Michigan, Department of Microbiology and Immunology	University of Michigan Clinical Microbiology Laboratory	Valesano et al
EPI_ISL_1001270	Lauring Lab, University of Michigan, Department of Microbiology and Immunology	University of Michigan Clinical Microbiology Laboratory	Valesano et al
EPI_ISL_1001271	Lauring Lab, University of Michigan, Department of Microbiology and Immunology	University of Michigan Clinical Microbiology Laboratory	Valesano et al
EPI_ISL_1001272	Lauring Lab, University of Michigan, Department of Microbiology and Immunology	University of Michigan Clinical Microbiology Laboratory	Valesano et al
EPI_ISL_1001273	Lauring Lab, University of Michigan, Department of Microbiology and Immunology	University of Michigan Clinical Microbiology Laboratory	Valesano et al
EPI_ISL_1001274	Lauring Lab, University of Michigan, Department of Microbiology and Immunology	University of Michigan Clinical Microbiology Laboratory	Valesano et al
EPI_ISL_1001275	Lauring Lab, University of Michigan, Department of Microbiology and Immunology	University of Michigan Clinical Microbiology Laboratory	Valesano et al
EPI_ISL_1001276	Lauring Lab, University of Michigan, Department of Microbiology and Immunology	University of Michigan Clinical Microbiology Laboratory	Valesano et al
EPI_ISL_1001277	Lauring Lab, University of Michigan, Department of Microbiology and Immunology	University of Michigan Clinical Microbiology Laboratory	Valesano et al
EPI_ISL_1001278	Lauring Lab, University of Michigan, Department of Microbiology and Immunology	University of Michigan Clinical Microbiology Laboratory	Valesano et al
EPI_ISL_1001279	Lauring Lab, University of Michigan, Department of Microbiology and Immunology	University of Michigan Clinical Microbiology Laboratory	Valesano et al
EPI_ISL_1001280	Lauring Lab, University of Michigan, Department of Microbiology and Immunology	University of Michigan Clinical Microbiology Laboratory	Valesano et al
EPI_ISL_1001281	Lauring Lab, University of Michigan, Department of Microbiology and Immunology	University of Michigan Clinical Microbiology Laboratory	Valesano et al
EPI_ISL_1001282	Lauring Lab, University of Michigan, Department of Microbiology and Immunology	University of Michigan Clinical Microbiology Laboratory	Valesano et al
EPI_ISL_1001283	Lauring Lab, University of Michigan, Department of Microbiology and Immunology	University of Michigan Clinical Microbiology Laboratory	Valesano et al
EPI_ISL_1001284	Lauring Lab, University of Michigan, Department of Microbiology and Immunology	University of Michigan Clinical Microbiology Laboratory	Valesano et al
EPI_ISL_1001285	Lauring Lab, University of Michigan, Department of Microbiology and Immunology	University of Michigan Clinical Microbiology Laboratory	Valesano et al
EPI_ISL_1001286	Lauring Lab, University of Michigan, Department of Microbiology and Immunology	University of Michigan Clinical Microbiology Laboratory	Valesano et al
EPI_ISL_1001287	Lauring Lab, University of Michigan, Department of Microbiology and Immunology	University of Michigan Clinical Microbiology Laboratory	Valesano et al
EPI_ISL_1001288	Lauring Lab, University of Michigan, Department of Microbiology and Immunology	University of Michigan Clinical Microbiology Laboratory	Valesano et al
EPI_ISL_1001289	Lauring Lab, University of Michigan, Department of Microbiology and Immunology	University of Michigan Clinical Microbiology Laboratory	Valesano et al
EPI_ISL_1001291	Lauring Lab, University of Michigan, Department of Microbiology and Immunology	University of Michigan Clinical Microbiology Laboratory	Valesano et al
EPI_ISL_1001292	Lauring Lab, University of Michigan, Department of Microbiology and Immunology	University of Michigan Clinical Microbiology Laboratory	Valesano et al
EPI_ISL_1001293	Lauring Lab, University of Michigan, Department of Microbiology and Immunology	University of Michigan Clinical Microbiology Laboratory	Valesano et al
EPI_ISL_1001294	Lauring Lab, University of Michigan, Department of Microbiology and Immunology	University of Michigan Clinical Microbiology Laboratory	Valesano et al
EPI_ISL_1001295	Lauring Lab, University of Michigan, Department of Microbiology and Immunology	University of Michigan Clinical Microbiology Laboratory	Valesano et al
EPI_ISL_1001297	Lauring Lab, University of Michigan, Department of Microbiology and Immunology	University of Michigan Clinical Microbiology Laboratory	Valesano et al
EPI_ISL_1001299	National Reference Center for Viruses of Respiratory Infections, Institut Pasteur, Paris	hopital	Marion Barbet et al
EPI_ISL_1001301	National Reference Center for Viruses of Respiratory Infections, Institut Pasteur, Paris	Hopital	Marion Barbet et al
EPI_ISL_1001302	National Reference Center for Viruses of Respiratory Infections, Institut Pasteur, Paris	Hopital	Marion Barbet et al
EPI_ISL_1001303	National Reference Center for Viruses of Respiratory Infections, Institut Pasteur, Paris	Hopital	Marion Barbet et al
EPI_ISL_1001304	National Reference Center for Viruses of Respiratory Infections, Institut Pasteur, Paris	Hopital	Marion Barbet et al
EPI_ISL_1001305	National Reference Center for Viruses of Respiratory Infections, Institut Pasteur, Paris	Hopital	Marion Barbet et al
EPI_ISL_1001306	National Reference Center for Viruses of Respiratory Infections, Institut Pasteur, Paris	Hopital	Marion Barbet et al
EPI_ISL_1001307	National Reference Center for Viruses of Respiratory Infections, Institut Pasteur, Paris	Hopital	Marion Barbet et al
EPI_ISL_1001309	National Reference Center for Viruses of Respiratory Infections, Institut Pasteur, Paris	Hopital	Marion Barbet et al
EPI_ISL_1001310	National Reference Center for Viruses of Respiratory Infections, Institut Pasteur, Paris	Labo Analyses Med	Marion Barbet et al
EPI_ISL_1001311	National Reference Center for Viruses of Respiratory Infections, Institut Pasteur, Paris	hopital	Marion Barbet et al
EPI_ISL_1001312	National Reference Center for Viruses of Respiratory Infections, Institut Pasteur, Paris	Hopital	Marion Barbet et al
EPI_ISL_1001313	National Reference Center for Viruses of Respiratory Infections, Institut Pasteur, Paris	Hopital	Marion Barbet et al
EPI_ISL_1001314	National Reference Center for Viruses of Respiratory Infections, Institut Pasteur, Paris	Hopital	Marion Barbet et al
EPI_ISL_1001315	National Reference Center for Viruses of Respiratory Infections, Institut Pasteur, Paris	Hopital	Marion Barbet et al
EPI_ISL_1001316	National Reference Center for Viruses of Respiratory Infections, Institut Pasteur, Paris	Hopital	Marion Barbet et al
EPI_ISL_1001317	National Reference Center for Viruses of Respiratory Infections, Institut Pasteur, Paris	Hopital	Marion Barbet et al
EPI_ISL_1001318	National Reference Center for Viruses of Respiratory Infections, Institut Pasteur, Paris	Labo Analyses Med	Marion Barbet et al
EPI_ISL_1001319	National Reference Center for Viruses of Respiratory Infections, Institut Pasteur, Paris	Hopital	Marion Barbet et al
EPI_ISL_1001320	National Reference Center for Viruses of Respiratory Infections, Institut Pasteur, Paris	Hopital	Marion Barbet et al
EPI_ISL_1001321	National Reference Center for Viruses of Respiratory Infections, Institut Pasteur, Paris	Hopital	Marion Barbet et al
EPI_ISL_1001322	National Reference Center for Viruses of Respiratory Infections, Institut Pasteur, Paris	Hopital	Marion Barbet et al
EPI_ISL_1001323	National Reference Center for Viruses of Respiratory Infections, Institut Pasteur, Paris	Hopital	Marion Barbet et al
EPI_ISL_1001324	National Reference Center for Viruses of Respiratory Infections, Institut Pasteur, Paris	Hopital	Marion Barbet et al
EPI_ISL_1001325	National Reference Center for Viruses of Respiratory Infections, Institut Pasteur, Paris	Hopital	Marion Barbet et al
EPI_ISL_1001327	National Reference Center for Viruses of Respiratory Infections, Institut Pasteur, Paris	hopital	Marion Barbet et al
EPI_ISL_1001328	National Reference Center for Viruses of Respiratory Infections, Institut Pasteur, Paris	Hopital	Marion Barbet et al
EPI_ISL_1001329	National Reference Center for Viruses of Respiratory Infections, Institut Pasteur, Paris	Labo Analyses Med	Marion Barbet et al
EPI_ISL_1001330	National Reference Center for Viruses of Respiratory Infections, Institut Pasteur, Paris	Hopital	Marion Barbet et al
EPI_ISL_1001331	National Reference Center for Viruses of Respiratory Infections, Institut Pasteur, Paris	hopital	Marion Barbet et al
EPI_ISL_1001332	National Reference Center for Viruses of Respiratory Infections, Institut Pasteur, Paris	hopital	Marion Barbet et al
EPI_ISL_1001333	National Reference Center for Viruses of Respiratory Infections, Institut Pasteur, Paris	hopital	Marion Barbet et al
EPI_ISL_1001334	National Reference Center for Viruses of Respiratory Infections, Institut Pasteur, Paris	hopital	Marion Barbet et al
EPI_ISL_1001335	National Reference Center for Viruses of Respiratory Infections, Institut Pasteur, Paris	hopital	Marion Barbet et al
EPI_ISL_1001336	National Reference Center for Viruses of Respiratory Infections, Institut Pasteur, Paris	Hopital	Marion Barbet et al
EPI_ISL_1001337	National Reference Center for Viruses of Respiratory Infections, Institut Pasteur, Paris	Hopital	Marion Barbet et al
EPI_ISL_1001338	National Reference Center for Viruses of Respiratory Infections, Institut Pasteur, Paris	hopital	Marion Barbet et al
EPI_ISL_1001339	National Reference Center for Viruses of Respiratory Infections, Institut Pasteur, Paris	hopital	Marion Barbet et al
EPI_ISL_1001340	National Reference Center for Viruses of Respiratory Infections, Institut Pasteur, Paris	hopital	Marion Barbet et al
EPI_ISL_1001341	National Reference Center for Viruses of Respiratory Infections, Institut Pasteur, Paris	hopital	Marion Barbet et al
EPI_ISL_1001342	National Reference Center for Viruses of Respiratory Infections, Institut Pasteur, Paris	hopital	Marion Barbet et al
EPI_ISL_1001343	National Reference Center for Viruses of Respiratory Infections, Institut Pasteur, Paris	hopital	Marion Barbet et al
EPI_ISL_1001344	National Reference Center for Viruses of Respiratory Infections, Institut Pasteur, Paris	hopital	Marion Barbet et al
EPI_ISL_1001346	National Reference Center for Viruses of Respiratory Infections, Institut Pasteur, Paris	hopital	Marion Barbet et al
EPI_ISL_1001347	National Reference Center for Viruses of Respiratory Infections, Institut Pasteur, Paris	hopital	Marion Barbet et al
EPI_ISL_1001348	National Reference Center for Viruses of Respiratory Infections, Institut Pasteur, Paris	hopital	Marion Barbet et al
EPI_ISL_1001349	National Reference Center for Viruses of Respiratory Infections, Institut Pasteur, Paris	hopital	Marion Barbet et al
EPI_ISL_1001350	National Reference Center for Viruses of Respiratory Infections, Institut Pasteur, Paris	hopital	Marion Barbet et al
EPI_ISL_1001351	National Reference Center for Viruses of Respiratory Infections, Institut Pasteur, Paris	hopital	Marion Barbet et al
EPI_ISL_1001352	National Reference Center for Viruses of Respiratory Infections, Institut Pasteur, Paris	Hopital	Marion Barbet et al
EPI_ISL_1001353	National Reference Center for Viruses of Respiratory Infections, Institut Pasteur, Paris	hopital	Marion Barbet et al
EPI_ISL_1001354	National Reference Center for Viruses of Respiratory Infections, Institut Pasteur, Paris	Hopital	Marion Barbet et al
EPI_ISL_1001355	National Reference Center for Viruses of Respiratory Infections, Institut Pasteur, Paris	Hopital	Marion Barbet et al
EPI_ISL_1001356	National Reference Center for Viruses of Respiratory Infections, Institut Pasteur, Paris	Hopital	Marion Barbet et al
EPI_ISL_1001357	National Reference Center for Viruses of Respiratory Infections, Institut Pasteur, Paris	Hopital	Marion Barbet et al
EPI_ISL_1001358	National Reference Center for Viruses of Respiratory Infections, Institut Pasteur, Paris	Hopital	Marion Barbet et al
EPI_ISL_1001359	National Reference Center for Viruses of Respiratory Infections, Institut Pasteur, Paris	Hopital	Marion Barbet et al
EPI_ISL_1001360	National Reference Center for Viruses of Respiratory Infections, Institut Pasteur, Paris	Hopital	Marion Barbet et al
EPI_ISL_1001361	National Reference Center for Viruses of Respiratory Infections, Institut Pasteur, Paris	Hopital	Marion Barbet et al
EPI_ISL_1001363	National Reference Center for Viruses of Respiratory Infections, Institut Pasteur, Paris	Hopital	Marion Barbet et al
EPI_ISL_1001364	National Reference Center for Viruses of Respiratory Infections, Institut Pasteur, Paris	Hopital	Marion Barbet et al
EPI_ISL_1001365	National Reference Center for Viruses of Respiratory Infections, Institut Pasteur, Paris	Hopital	Marion Barbet et al
EPI_ISL_1001366	National Reference Center for Viruses of Respiratory Infections, Institut Pasteur, Paris	Hopital	Marion Barbet et al
EPI_ISL_1001367	National Reference Center for Viruses of Respiratory Infections, Institut Pasteur, Paris	Hopital	Marion Barbet et al
EPI_ISL_1001368	National Reference Center for Viruses of Respiratory Infections, Institut Pasteur, Paris	hopital	Marion Barbet et al
EPI_ISL_1001369	National Reference Center for Viruses of Respiratory Infections, Institut Pasteur, Paris	hopital	Marion Barbet et al
EPI_ISL_1001370	National Reference Center for Viruses of Respiratory Infections, Institut Pasteur, Paris	hopital	Marion Barbet et al
EPI_ISL_1001371	National Reference Center for Viruses of Respiratory Infections, Institut Pasteur, Paris	hopital	Marion Barbet et al
EPI_ISL_1001372	National Reference Center for Viruses of Respiratory Infections, Institut Pasteur, Paris	Hopital	Marion Barbet et al
EPI_ISL_1001373	National Reference Center for Viruses of Respiratory Infections, Institut Pasteur, Paris	Hopital	Marion Barbet et al
EPI_ISL_1001374	National Reference Center for Viruses of Respiratory Infections, Institut Pasteur, Paris	hopital	Marion Barbet et al
EPI_ISL_1001375	National Reference Center for Viruses of Respiratory Infections, Institut Pasteur, Paris	hopital	Marion Barbet et al
EPI_ISL_1001376	National Reference Center for Viruses of Respiratory Infections, Institut Pasteur, Paris	Labo Analyses Med	Marion Barbet et al
EPI_ISL_1001377	National Reference Center for Viruses of Respiratory Infections, Institut Pasteur, Paris	Labo Analyses Med	Marion Barbet et al
EPI_ISL_1001378	National Reference Center for Viruses of Respiratory Infections, Institut Pasteur, Paris	Labo Analyses Med	Marion Barbet et al
EPI_ISL_1001379	National Reference Center for Viruses of Respiratory Infections, Institut Pasteur, Paris	Labo Analyses Med	Marion Barbet et al
EPI_ISL_1001380	National Reference Center for Viruses of Respiratory Infections, Institut Pasteur, Paris	Labo Analyses Med	Marion Barbet et al
EPI_ISL_1001381	National Reference Center for Viruses of Respiratory Infections, Institut Pasteur, Paris	hopital	Marion Barbet et al
EPI_ISL_1001382	National Reference Center for Viruses of Respiratory Infections, Institut Pasteur, Paris	hopital	Marion Barbet et al
EPI_ISL_1001383	National Reference Center for Viruses of Respiratory Infections, Institut Pasteur, Paris	hopital	Marion Barbet et al
EPI_ISL_1001384	National Reference Center for Viruses of Respiratory Infections, Institut Pasteur, Paris	Outre mer	Marion Barbet et al
EPI_ISL_1001385	National Reference Center for Viruses of Respiratory Infections, Institut Pasteur, Paris	Outre mer	Marion Barbet et al
EPI_ISL_1001386	National Reference Center for Viruses of Respiratory Infections, Institut Pasteur, Paris	Hopital	Marion Barbet et al
EPI_ISL_1001388	National Reference Center for Viruses of Respiratory Infections, Institut Pasteur, Paris	Hopital	Marion Barbet et al
EPI_ISL_1001391	National Reference Center for Viruses of Respiratory Infections, Institut Pasteur, Paris	Hopital	Marion Barbet et al
EPI_ISL_1001392	National Reference Center for Viruses of Respiratory Infections, Institut Pasteur, Paris	Hopital	Marion Barbet et al
EPI_ISL_1001393	National Reference Center for Viruses of Respiratory Infections, Institut Pasteur, Paris	Hopital	Marion Barbet et al
EPI_ISL_1001394	National Reference Center for Viruses of Respiratory Infections, Institut Pasteur, Paris	Labo Analyses Med	Marion Barbet et al
EPI_ISL_1001395	National Reference Center for Viruses of Respiratory Infections, Institut Pasteur, Paris	Outre mer	Marion Barbet et al
EPI_ISL_1001396	National Reference Center for Viruses of Respiratory Infections, Institut Pasteur, Paris	Outre mer	Marion Barbet et al
EPI_ISL_1001397	National Reference Center for Viruses of Respiratory Infections, Institut Pasteur, Paris	Outre mer	Marion Barbet et al
EPI_ISL_1001398	National Reference Center for Viruses of Respiratory Infections, Institut Pasteur, Paris	Outre mer	Marion Barbet et al
EPI_ISL_1001399	National Reference Center for Viruses of Respiratory Infections, Institut Pasteur, Paris	Outre mer	Marion Barbet et al
EPI_ISL_1001400	National Reference Center for Viruses of Respiratory Infections, Institut Pasteur, Paris	Outre mer	Marion Barbet et al
EPI_ISL_1001401	National Reference Center for Viruses of Respiratory Infections, Institut Pasteur, Paris	Outre mer	Marion Barbet et al
EPI_ISL_1001402	National Reference Center for Viruses of Respiratory Infections, Institut Pasteur, Paris	Outre mer	Marion Barbet et al
EPI_ISL_1001403	National Reference Center for Viruses of Respiratory Infections, Institut Pasteur, Paris	Hopital	Marion Barbet et al
EPI_ISL_1001404	National Reference Center for Viruses of Respiratory Infections, Institut Pasteur, Paris	Hopital	Marion Barbet et al
EPI_ISL_1001405	National Reference Center for Viruses of Respiratory Infections, Institut Pasteur, Paris	Hopital	Marion Barbet et al
EPI_ISL_1001406	National Reference Center for Viruses of Respiratory Infections, Institut Pasteur, Paris	Hopital	Marion Barbet et al
EPI_ISL_1001407	National Reference Center for Viruses of Respiratory Infections, Institut Pasteur, Paris	Hopital	Marion Barbet et al
EPI_ISL_1001408	National Reference Center for Viruses of Respiratory Infections, Institut Pasteur, Paris	Outre mer	Marion Barbet et al
EPI_ISL_1001409	National Reference Center for Viruses of Respiratory Infections, Institut Pasteur, Paris	Outre mer	Marion Barbet et al
EPI_ISL_1001410	National Reference Center for Viruses of Respiratory Infections, Institut Pasteur, Paris	Outre mer	Marion Barbet et al
EPI_ISL_1001411	National Reference Center for Viruses of Respiratory Infections, Institut Pasteur, Paris	Outre mer	Marion Barbet et al
EPI_ISL_1001412	National Reference Center for Viruses of Respiratory Infections, Institut Pasteur, Paris	Outre mer	Marion Barbet et al
EPI_ISL_1001413	National Reference Center for Viruses of Respiratory Infections, Institut Pasteur, Paris	Outre mer	Marion Barbet et al
EPI_ISL_1001414	National Reference Center for Viruses of Respiratory Infections, Institut Pasteur, Paris	Outre mer	Marion Barbet et al
EPI_ISL_1001415	National Reference Center for Viruses of Respiratory Infections, Institut Pasteur, Paris	Hopital	Marion Barbet et al
EPI_ISL_1001416	National Reference Center for Viruses of Respiratory Infections, Institut Pasteur, Paris	Outre mer	Marion Barbet et al
EPI_ISL_1001417	National Reference Center for Viruses of Respiratory Infections, Institut Pasteur, Paris	Outre mer	Marion Barbet et al
EPI_ISL_1001418	National Reference Center for Viruses of Respiratory Infections, Institut Pasteur, Paris	Outre mer	Marion Barbet et al
EPI_ISL_1001419	National Reference Center for Viruses of Respiratory Infections, Institut Pasteur, Paris	Outre mer	Marion Barbet et al
EPI_ISL_1001420	National Reference Center for Viruses of Respiratory Infections, Institut Pasteur, Paris	Outre mer	Marion Barbet et al
EPI_ISL_1001422	National Reference Center for Viruses of Respiratory Infections, Institut Pasteur, Paris	Outre mer	Marion Barbet et al
EPI_ISL_1001423	National Reference Center for Viruses of Respiratory Infections, Institut Pasteur, Paris	Outre mer	Marion Barbet et al
EPI_ISL_1001424	National Reference Center for Viruses of Respiratory Infections, Institut Pasteur, Paris	Outre mer	Marion Barbet et al
EPI_ISL_1001425	National Reference Center for Viruses of Respiratory Infections, Institut Pasteur, Paris	Outre mer	Marion Barbet et al
EPI_ISL_1001426	National Reference Center for Viruses of Respiratory Infections, Institut Pasteur, Paris	Outre mer	Marion Barbet et al
EPI_ISL_1001427	National Reference Center for Viruses of Respiratory Infections, Institut Pasteur, Paris	Outre mer	Marion Barbet et al
EPI_ISL_1001428	National Reference Center for Viruses of Respiratory Infections, Institut Pasteur, Paris	Outre mer	Marion Barbet et al
EPI_ISL_1001429	National Reference Center for Viruses of Respiratory Infections, Institut Pasteur, Paris	Outre mer	Marion Barbet et al
EPI_ISL_1001430	National Reference Center for Viruses of Respiratory Infections, Institut Pasteur, Paris	Outre mer	Marion Barbet et al
EPI_ISL_1001431	National Reference Center for Viruses of Respiratory Infections, Institut Pasteur, Paris	Outre mer	Marion Barbet et al
EPI_ISL_1001432	National Reference Center for Viruses of Respiratory Infections, Institut Pasteur, Paris	Outre mer	Marion Barbet et al
EPI_ISL_1001433	National Reference Center for Viruses of Respiratory Infections, Institut Pasteur, Paris	Outre mer	Marion Barbet et al
EPI_ISL_1001434	National Reference Center for Viruses of Respiratory Infections, Institut Pasteur, Paris	Outre mer	Marion Barbet et al
EPI_ISL_1001435	National Reference Center for Viruses of Respiratory Infections, Institut Pasteur, Paris	Outre mer	Marion Barbet et al
EPI_ISL_1001436	National Reference Center for Viruses of Respiratory Infections, Institut Pasteur, Paris	Outre mer	Marion Barbet et al
EPI_ISL_1001437	National Reference Center for Viruses of Respiratory Infections, Institut Pasteur, Paris	Outre mer	Marion Barbet et al
EPI_ISL_1001438	National Reference Center for Viruses of Respiratory Infections, Institut Pasteur, Paris	Outre mer	Marion Barbet et al
EPI_ISL_1001439	National Reference Center for Viruses of Respiratory Infections, Institut Pasteur, Paris	Outre mer	Marion Barbet et al
EPI_ISL_1001440	National Reference Center for Viruses of Respiratory Infections, Institut Pasteur, Paris	Outre mer	Marion Barbet et al
EPI_ISL_1001441	National Reference Center for Viruses of Respiratory Infections, Institut Pasteur, Paris	Outre mer	Marion Barbet et al
EPI_ISL_1001442	National Reference Center for Viruses of Respiratory Infections, Institut Pasteur, Paris	Outre mer	Marion Barbet et al
EPI_ISL_1001443	National Reference Center for Viruses of Respiratory Infections, Institut Pasteur, Paris	Outre mer	Marion Barbet et al
EPI_ISL_1001444	National Reference Center for Viruses of Respiratory Infections, Institut Pasteur, Paris	Outre mer	Marion Barbet et al
EPI_ISL_1001445	National Reference Center for Viruses of Respiratory Infections, Institut Pasteur, Paris	Outre mer	Marion Barbet et al
EPI_ISL_1001446	National Reference Center for Viruses of Respiratory Infections, Institut Pasteur, Paris	Outre mer	Marion Barbet et al
EPI_ISL_1001447	National Reference Center for Viruses of Respiratory Infections, Institut Pasteur, Paris	Outre mer	Marion Barbet et al
EPI_ISL_1001448	National Reference Center for Viruses of Respiratory Infections, Institut Pasteur, Paris	Outre mer	Marion Barbet et al
EPI_ISL_1001449	National Reference Center for Viruses of Respiratory Infections, Institut Pasteur, Paris	Outre mer	Marion Barbet et al
EPI_ISL_1001450	National Reference Center for Viruses of Respiratory Infections, Institut Pasteur, Paris	Hopital	Marion Barbet et al
EPI_ISL_1001452	National Reference Center for Viruses of Respiratory Infections, Institut Pasteur, Paris	Outre mer	Marion Barbet et al
EPI_ISL_1001453	National Reference Center for Viruses of Respiratory Infections, Institut Pasteur, Paris	Outre mer	Marion Barbet et al
EPI_ISL_1001454	National Reference Center for Viruses of Respiratory Infections, Institut Pasteur, Paris	Outre mer	Marion Barbet et al
EPI_ISL_1001455	National Reference Center for Viruses of Respiratory Infections, Institut Pasteur, Paris	Outre mer	Marion Barbet et al
EPI_ISL_1001456	National Reference Center for Viruses of Respiratory Infections, Institut Pasteur, Paris	Hopital	Marion Barbet et al
EPI_ISL_1001458	Gorgas memorial Institute for Health Studies	Gorgas memorial Institute for Health Studies	Díaz Y et al
EPI_ISL_1001459	Cerba	Laboratoire Cerballiance Port de Bouc	Roig JC et al
EPI_ISL_1001461	Cerba	Cerballiance	Roig JC et al
EPI_ISL_1001462	Cerba	Cerballiance Provence	Roig JC et al
EPI_ISL_1001463	Cerba	Cerballiance Port de bouc	Roig JC et al
EPI_ISL_1001464	Cerba	Laboratoire Cerballiance du pole santé	Roig JC et al
EPI_ISL_1001465	Cerba	Cerballiance Carpentras CV	Roig JC et al
EPI_ISL_1001466	Cerba	Cerballiance Haifa	Roig JC et al
EPI_ISL_1001467	Cerba	Cerballiance Carpentras CV	Roig JC et al
EPI_ISL_1001573	Cerba	Cerballiance Luynes	Roig JC et al
EPI_ISL_1001828	Department of Biosystems Science and Engineering, ETH Zürich	Viollier AG	Chaoran Chen et al
EPI_ISL_1001829	Department of Biosystems Science and Engineering, ETH Zürich	Viollier AG	Christian Beisel et al
EPI_ISL_1001831	Department of Biosystems Science and Engineering, ETH Zürich	Viollier AG	Chaoran Chen et al
EPI_ISL_1001832	Department of Biosystems Science and Engineering, ETH Zürich	Viollier AG	Christian Beisel et al
EPI_ISL_1001833	Department of Biosystems Science and Engineering, ETH Zürich	Viollier AG	Chaoran Chen et al
EPI_ISL_1001835	Department of Biosystems Science and Engineering, ETH Zürich	Viollier AG	Christian Beisel et al
EPI_ISL_1001836	Department of Biosystems Science and Engineering, ETH Zürich	Viollier AG	Chaoran Chen et al
EPI_ISL_1001837	Department of Biosystems Science and Engineering, ETH Zürich	Viollier AG	Chaoran Chen et al
EPI_ISL_1001838	Department of Biosystems Science and Engineering, ETH Zürich	Viollier AG	Chaoran Chen et al
EPI_ISL_1001843	Department of Biosystems Science and Engineering, ETH Zürich	Viollier AG	Chaoran Chen et al
EPI_ISL_1001845	Department of Biosystems Science and Engineering, ETH Zürich	Viollier AG	Chaoran Chen et al
EPI_ISL_1001847	Department of Biosystems Science and Engineering, ETH Zürich	Viollier AG	Chaoran Chen et al
EPI_ISL_1001850	Department of Biosystems Science and Engineering, ETH Zürich	Viollier AG	Chaoran Chen et al
EPI_ISL_1001851	Department of Biosystems Science and Engineering, ETH Zürich	Viollier AG	Christian Beisel et al
EPI_ISL_1001852	Department of Biosystems Science and Engineering, ETH Zürich	Viollier AG	Christian Beisel et al
EPI_ISL_1001854	Department of Biosystems Science and Engineering, ETH Zürich	Viollier AG	Chaoran Chen et al
EPI_ISL_1001855	Department of Biosystems Science and Engineering, ETH Zürich	Viollier AG	Chaoran Chen et al
EPI_ISL_1001856	Department of Biosystems Science and Engineering, ETH Zürich	Viollier AG	Chaoran Chen et al
EPI_ISL_1001857	Department of Biosystems Science and Engineering, ETH Zürich	Viollier AG	Chaoran Chen et al
EPI_ISL_1001858	Department of Biosystems Science and Engineering, ETH Zürich	Viollier AG	Chaoran Chen et al
EPI_ISL_1001859	Department of Biosystems Science and Engineering, ETH Zürich	Viollier AG	Chaoran Chen et al
EPI_ISL_1001861	Department of Biosystems Science and Engineering, ETH Zürich	Viollier AG	Chaoran Chen et al
EPI_ISL_1001862	Department of Biosystems Science and Engineering, ETH Zürich	Viollier AG	Christian Beisel et al
EPI_ISL_1001865	Department of Biosystems Science and Engineering, ETH Zürich	Viollier AG	Christian Beisel et al
EPI_ISL_1001869	Department of Biosystems Science and Engineering, ETH Zürich	Viollier AG	Christian Beisel et al
EPI_ISL_1001871	Department of Biosystems Science and Engineering, ETH Zürich	Viollier AG	Chaoran Chen et al
EPI_ISL_1001872	Department of Biosystems Science and Engineering, ETH Zürich	Viollier AG	Chaoran Chen et al
EPI_ISL_1001873	Department of Biosystems Science and Engineering, ETH Zürich	Viollier AG	Chaoran Chen et al
EPI_ISL_1001874	Department of Biosystems Science and Engineering, ETH Zürich	Viollier AG	Chaoran Chen et al
EPI_ISL_1001875	Department of Biosystems Science and Engineering, ETH Zürich	Viollier AG	Chaoran Chen et al
EPI_ISL_1001876	Department of Biosystems Science and Engineering, ETH Zürich	Viollier AG	Chaoran Chen et al
EPI_ISL_1001877	Department of Biosystems Science and Engineering, ETH Zürich	Viollier AG	Chaoran Chen et al
EPI_ISL_1001878	Department of Biosystems Science and Engineering, ETH Zürich	Viollier AG	Chaoran Chen et al
EPI_ISL_1001882	Department of Biosystems Science and Engineering, ETH Zürich	Viollier AG	Chaoran Chen et al
EPI_ISL_1001883	Department of Biosystems Science and Engineering, ETH Zürich	Viollier AG	Chaoran Chen et al
EPI_ISL_1001884	Department of Biosystems Science and Engineering, ETH Zürich	Viollier AG	Chaoran Chen et al
EPI_ISL_1002193	Department of Biosystems Science and Engineering, ETH Zürich	Viollier AG	Chaoran Chen et al
EPI_ISL_1002194	Department of Biosystems Science and Engineering, ETH Zürich	Viollier AG	Chaoran Chen et al
EPI_ISL_1002195	Department of Biosystems Science and Engineering, ETH Zürich	Viollier AG	Chaoran Chen et al
EPI_ISL_1002196	Department of Biosystems Science and Engineering, ETH Zürich	Viollier AG	Chaoran Chen et al
EPI_ISL_1002197	Department of Biosystems Science and Engineering, ETH Zürich	Viollier AG	Chaoran Chen et al
EPI_ISL_1002200	Department of Biosystems Science and Engineering, ETH Zürich	Viollier AG	Christian Beisel et al
EPI_ISL_1002201	Department of Biosystems Science and Engineering, ETH Zürich	Viollier AG	Chaoran Chen et al
EPI_ISL_1002202	Department of Biosystems Science and Engineering, ETH Zürich	Viollier AG	Chaoran Chen et al
EPI_ISL_1002204	Department of Biosystems Science and Engineering, ETH Zürich	Viollier AG	Chaoran Chen et al
EPI_ISL_1002205	Department of Biosystems Science and Engineering, ETH Zürich	Viollier AG	Chaoran Chen et al
EPI_ISL_1002206	Department of Biosystems Science and Engineering, ETH Zürich	Viollier AG	Chaoran Chen et al
EPI_ISL_1002207	Department of Biosystems Science and Engineering, ETH Zürich	Viollier AG	Chaoran Chen et al
EPI_ISL_1002209	Department of Biosystems Science and Engineering, ETH Zürich	Viollier AG	Christian Beisel et al
EPI_ISL_1002210	Department of Biosystems Science and Engineering, ETH Zürich	Viollier AG	Christian Beisel et al
EPI_ISL_1002211	Department of Biosystems Science and Engineering, ETH Zürich	Viollier AG	Christian Beisel et al
EPI_ISL_1002212	Department of Biosystems Science and Engineering, ETH Zürich	Viollier AG	Christian Beisel et al
EPI_ISL_1002213	Department of Biosystems Science and Engineering, ETH Zürich	Viollier AG	Christian Beisel et al
EPI_ISL_1002214	Department of Biosystems Science and Engineering, ETH Zürich	Viollier AG	Christian Beisel et al
EPI_ISL_1002215	Department of Biosystems Science and Engineering, ETH Zürich	Viollier AG	Christian Beisel et al
EPI_ISL_1002216	Department of Biosystems Science and Engineering, ETH Zürich	Viollier AG	Christian Beisel et al
EPI_ISL_1002218	Department of Biosystems Science and Engineering, ETH Zürich	Viollier AG	Chaoran Chen et al
EPI_ISL_1002219	Department of Biosystems Science and Engineering, ETH Zürich	Viollier AG	Chaoran Chen et al
EPI_ISL_1002220	Department of Biosystems Science and Engineering, ETH Zürich	Viollier AG	Chaoran Chen et al
EPI_ISL_1002221	Department of Biosystems Science and Engineering, ETH Zürich	Viollier AG	Chaoran Chen et al
EPI_ISL_1002222	Department of Biosystems Science and Engineering, ETH Zürich	Viollier AG	Chaoran Chen et al
EPI_ISL_1002223	Department of Biosystems Science and Engineering, ETH Zürich	Viollier AG	Chaoran Chen et al
EPI_ISL_1002234	Department of Biosystems Science and Engineering, ETH Zürich	Viollier AG	Chaoran Chen et al
EPI_ISL_1002235	Department of Biosystems Science and Engineering, ETH Zürich	Viollier AG	Chaoran Chen et al
EPI_ISL_1002236	Department of Biosystems Science and Engineering, ETH Zürich	Viollier AG	Chaoran Chen et al
EPI_ISL_1002240	Department of Biosystems Science and Engineering, ETH Zürich	Viollier AG	Chaoran Chen et al
EPI_ISL_1002242	Department of Biosystems Science and Engineering, ETH Zürich	Viollier AG	Chaoran Chen et al
EPI_ISL_1002247	Department of Biosystems Science and Engineering, ETH Zürich	Viollier AG	Christian Beisel et al
EPI_ISL_1002248	Department of Biosystems Science and Engineering, ETH Zürich	Viollier AG	Christian Beisel et al
EPI_ISL_1002249	Department of Biosystems Science and Engineering, ETH Zürich	Viollier AG	Christian Beisel et al
EPI_ISL_1002257	Department of Biosystems Science and Engineering, ETH Zürich	Viollier AG	Chaoran Chen et al
EPI_ISL_1002261	Department of Biosystems Science and Engineering, ETH Zürich	Viollier AG	Christian Beisel et al
EPI_ISL_1002262	Department of Biosystems Science and Engineering, ETH Zürich	Viollier AG	Christian Beisel et al
EPI_ISL_1002268	Department of Biosystems Science and Engineering, ETH Zürich	Viollier AG	Christian Beisel et al
EPI_ISL_1002272	Department of Biosystems Science and Engineering, ETH Zürich	Viollier AG	Christian Beisel et al
EPI_ISL_1002273	Department of Biosystems Science and Engineering, ETH Zürich	Viollier AG	Christian Beisel et al
EPI_ISL_1002275	Department of Biosystems Science and Engineering, ETH Zürich	Viollier AG	Christian Beisel et al
EPI_ISL_1002278	Department of Biosystems Science and Engineering, ETH Zürich	Viollier AG	Christian Beisel et al
EPI_ISL_1002279	Department of Biosystems Science and Engineering, ETH Zürich	Viollier AG	Christian Beisel et al
EPI_ISL_1002282	Department of Biosystems Science and Engineering, ETH Zürich	Viollier AG	Chaoran Chen et al
EPI_ISL_1002286	Department of Biosystems Science and Engineering, ETH Zürich	Viollier AG	Christian Beisel et al
EPI_ISL_1002287	Department of Biosystems Science and Engineering, ETH Zürich	Viollier AG	Christian Beisel et al
EPI_ISL_1002288	Department of Biosystems Science and Engineering, ETH Zürich	Viollier AG	Chaoran Chen et al
EPI_ISL_1002291	Department of Biosystems Science and Engineering, ETH Zürich	Viollier AG	Christian Beisel et al
EPI_ISL_1002312	Department of Biosystems Science and Engineering, ETH Zürich	Viollier AG	Christian Beisel et al
EPI_ISL_1002314	Department of Biosystems Science and Engineering, ETH Zürich	Viollier AG	Chaoran Chen et al
EPI_ISL_1002315	Department of Biosystems Science and Engineering, ETH Zürich	Viollier AG	Christian Beisel et al
EPI_ISL_1002316	Department of Biosystems Science and Engineering, ETH Zürich	Viollier AG	Christian Beisel et al
EPI_ISL_1002317	Department of Biosystems Science and Engineering, ETH Zürich	Viollier AG	Christian Beisel et al
EPI_ISL_1002319	Department of Biosystems Science and Engineering, ETH Zürich	Viollier AG	Chaoran Chen et al
EPI_ISL_1002320	Department of Biosystems Science and Engineering, ETH Zürich	Viollier AG	Chaoran Chen et al
EPI_ISL_1002321	Department of Biosystems Science and Engineering, ETH Zürich	Viollier AG	Christian Beisel et al
EPI_ISL_1002322	Department of Biosystems Science and Engineering, ETH Zürich	Viollier AG	Christian Beisel et al
EPI_ISL_1002323	Department of Biosystems Science and Engineering, ETH Zürich	Viollier AG	Christian Beisel et al
EPI_ISL_1002324	Department of Biosystems Science and Engineering, ETH Zürich	Viollier AG	Christian Beisel et al
EPI_ISL_1002325	Department of Biosystems Science and Engineering, ETH Zürich	Viollier AG	Chaoran Chen et al
EPI_ISL_1002326	Department of Biosystems Science and Engineering, ETH Zürich	Viollier AG	Chaoran Chen et al
EPI_ISL_1002327	Department of Biosystems Science and Engineering, ETH Zürich	Viollier AG	Chaoran Chen et al
EPI_ISL_1002328	Department of Biosystems Science and Engineering, ETH Zürich	Viollier AG	Chaoran Chen et al
EPI_ISL_1002329	Department of Biosystems Science and Engineering, ETH Zürich	Viollier AG	Christian Beisel et al
EPI_ISL_1002330	Department of Biosystems Science and Engineering, ETH Zürich	Viollier AG	Chaoran Chen et al
EPI_ISL_1002331	Department of Biosystems Science and Engineering, ETH Zürich	Viollier AG	Chaoran Chen et al
EPI_ISL_1002333	Department of Biosystems Science and Engineering, ETH Zürich	Viollier AG	Chaoran Chen et al
EPI_ISL_1002334	Department of Biosystems Science and Engineering, ETH Zürich	Viollier AG	Chaoran Chen et al
EPI_ISL_1002339	Department of Biosystems Science and Engineering, ETH Zürich	Viollier AG	Chaoran Chen et al
EPI_ISL_1002340	Department of Biosystems Science and Engineering, ETH Zürich	Viollier AG	Chaoran Chen et al
EPI_ISL_1002341	Department of Biosystems Science and Engineering, ETH Zürich	Viollier AG	Chaoran Chen et al
EPI_ISL_1002342	Department of Biosystems Science and Engineering, ETH Zürich	Viollier AG	Christian Beisel et al
EPI_ISL_1002343	Department of Biosystems Science and Engineering, ETH Zürich	Viollier AG	Christian Beisel et al
EPI_ISL_1002344	Department of Biosystems Science and Engineering, ETH Zürich	Viollier AG	Chaoran Chen et al
EPI_ISL_1002345	Department of Biosystems Science and Engineering, ETH Zürich	Viollier AG	Chaoran Chen et al
EPI_ISL_1002346	Department of Biosystems Science and Engineering, ETH Zürich	Viollier AG	Chaoran Chen et al
EPI_ISL_1002347	Department of Biosystems Science and Engineering, ETH Zürich	Viollier AG	Christian Beisel et al
EPI_ISL_1002348	Department of Biosystems Science and Engineering, ETH Zürich	Viollier AG	Chaoran Chen et al
EPI_ISL_1002351	Department of Biosystems Science and Engineering, ETH Zürich	Viollier AG	Chaoran Chen et al
EPI_ISL_1002353	Department of Biosystems Science and Engineering, ETH Zürich	Viollier AG	Chaoran Chen et al
EPI_ISL_1002355	Department of Biosystems Science and Engineering, ETH Zürich	Viollier AG	Christian Beisel et al
EPI_ISL_1002357	Department of Biosystems Science and Engineering, ETH Zürich	Viollier AG	Chaoran Chen et al
EPI_ISL_1002358	Department of Biosystems Science and Engineering, ETH Zürich	Viollier AG	Christian Beisel et al
EPI_ISL_1002359	Department of Biosystems Science and Engineering, ETH Zürich	Viollier AG	Christian Beisel et al
EPI_ISL_1002360	Department of Biosystems Science and Engineering, ETH Zürich	Viollier AG	Christian Beisel et al
EPI_ISL_1002361	Department of Biosystems Science and Engineering, ETH Zürich	Viollier AG	Christian Beisel et al
EPI_ISL_1002362	Department of Biosystems Science and Engineering, ETH Zürich	Viollier AG	Christian Beisel et al
EPI_ISL_1002363	Department of Biosystems Science and Engineering, ETH Zürich	Viollier AG	Christian Beisel et al
EPI_ISL_1002364	Department of Biosystems Science and Engineering, ETH Zürich	Viollier AG	Christian Beisel et al
EPI_ISL_1002365	Department of Biosystems Science and Engineering, ETH Zürich	Viollier AG	Christian Beisel et al
EPI_ISL_1002366	Department of Biosystems Science and Engineering, ETH Zürich	Viollier AG	Christian Beisel et al
EPI_ISL_1002367	Department of Biosystems Science and Engineering, ETH Zürich	Viollier AG	Christian Beisel et al
EPI_ISL_1002368	Department of Biosystems Science and Engineering, ETH Zürich	Viollier AG	Christian Beisel et al
EPI_ISL_1002369	Department of Biosystems Science and Engineering, ETH Zürich	Viollier AG	Christian Beisel et al
EPI_ISL_1002370	Department of Biosystems Science and Engineering, ETH Zürich	Viollier AG	Christian Beisel et al
EPI_ISL_1002371	Department of Biosystems Science and Engineering, ETH Zürich	Viollier AG	Christian Beisel et al
EPI_ISL_1002372	Department of Biosystems Science and Engineering, ETH Zürich	Viollier AG	Christian Beisel et al
EPI_ISL_1002373	Department of Biosystems Science and Engineering, ETH Zürich	Viollier AG	Christian Beisel et al
EPI_ISL_1002374	Department of Biosystems Science and Engineering, ETH Zürich	Viollier AG	Christian Beisel et al
EPI_ISL_1002375	Department of Biosystems Science and Engineering, ETH Zürich	Viollier AG	Christian Beisel et al
EPI_ISL_1002376	Department of Biosystems Science and Engineering, ETH Zürich	Viollier AG	Christian Beisel et al
EPI_ISL_1002377	Department of Biosystems Science and Engineering, ETH Zürich	Viollier AG	Christian Beisel et al
EPI_ISL_1002378	Department of Biosystems Science and Engineering, ETH Zürich	Viollier AG	Christian Beisel et al
EPI_ISL_1002379	Department of Biosystems Science and Engineering, ETH Zürich	Viollier AG	Christian Beisel et al
EPI_ISL_1002380	Department of Biosystems Science and Engineering, ETH Zürich	Viollier AG	Christian Beisel et al
EPI_ISL_1002381	Department of Biosystems Science and Engineering, ETH Zürich	Viollier AG	Christian Beisel et al
EPI_ISL_1002382	Department of Biosystems Science and Engineering, ETH Zürich	Viollier AG	Christian Beisel et al
EPI_ISL_1002383	Department of Biosystems Science and Engineering, ETH Zürich	Viollier AG	Christian Beisel et al
EPI_ISL_1002384	Department of Biosystems Science and Engineering, ETH Zürich	Viollier AG	Christian Beisel et al
EPI_ISL_1002385	Department of Biosystems Science and Engineering, ETH Zürich	Viollier AG	Christian Beisel et al
EPI_ISL_1002386	Department of Biosystems Science and Engineering, ETH Zürich	Viollier AG	Christian Beisel et al
EPI_ISL_1002387	Department of Biosystems Science and Engineering, ETH Zürich	Viollier AG	Christian Beisel et al
EPI_ISL_1002388	Department of Biosystems Science and Engineering, ETH Zürich	Viollier AG	Christian Beisel et al
EPI_ISL_1002389	Department of Biosystems Science and Engineering, ETH Zürich	Viollier AG	Christian Beisel et al
EPI_ISL_1002390	Department of Biosystems Science and Engineering, ETH Zürich	Viollier AG	Christian Beisel et al
EPI_ISL_1002391	Department of Biosystems Science and Engineering, ETH Zürich	Viollier AG	Christian Beisel et al
EPI_ISL_1002392	Department of Biosystems Science and Engineering, ETH Zürich	Viollier AG	Christian Beisel et al
EPI_ISL_1002393	Department of Biosystems Science and Engineering, ETH Zürich	Viollier AG	Christian Beisel et al
EPI_ISL_1002394	Department of Biosystems Science and Engineering, ETH Zürich	Viollier AG	Christian Beisel et al
EPI_ISL_1002395	Department of Biosystems Science and Engineering, ETH Zürich	Viollier AG	Christian Beisel et al
EPI_ISL_1002396	Department of Biosystems Science and Engineering, ETH Zürich	Viollier AG	Christian Beisel et al
EPI_ISL_1002397	Department of Biosystems Science and Engineering, ETH Zürich	Viollier AG	Christian Beisel et al
EPI_ISL_1002398	Department of Biosystems Science and Engineering, ETH Zürich	Viollier AG	Christian Beisel et al
EPI_ISL_1002399	Department of Biosystems Science and Engineering, ETH Zürich	Viollier AG	Christian Beisel et al
EPI_ISL_1002400	Department of Biosystems Science and Engineering, ETH Zürich	Viollier AG	Christian Beisel et al
EPI_ISL_1002401	Department of Biosystems Science and Engineering, ETH Zürich	Viollier AG	Christian Beisel et al
EPI_ISL_1002402	Department of Biosystems Science and Engineering, ETH Zürich	Viollier AG	Christian Beisel et al
EPI_ISL_1002403	Department of Biosystems Science and Engineering, ETH Zürich	Viollier AG	Christian Beisel et al
EPI_ISL_1002404	Department of Biosystems Science and Engineering, ETH Zürich	Viollier AG	Christian Beisel et al
EPI_ISL_1002405	Department of Biosystems Science and Engineering, ETH Zürich	Viollier AG	Christian Beisel et al
EPI_ISL_1002406	Department of Biosystems Science and Engineering, ETH Zürich	Viollier AG	Christian Beisel et al
EPI_ISL_1002407	Department of Biosystems Science and Engineering, ETH Zürich	Viollier AG	Christian Beisel et al
EPI_ISL_1002409	Department of Biosystems Science and Engineering, ETH Zürich	Viollier AG	Christian Beisel et al
EPI_ISL_1002410	Department of Biosystems Science and Engineering, ETH Zürich	Viollier AG	Christian Beisel et al
EPI_ISL_1002411	Department of Biosystems Science and Engineering, ETH Zürich	Viollier AG	Christian Beisel et al
EPI_ISL_1002412	Department of Biosystems Science and Engineering, ETH Zürich	Viollier AG	Christian Beisel et al
EPI_ISL_1002413	Department of Biosystems Science and Engineering, ETH Zürich	Viollier AG	Christian Beisel et al
EPI_ISL_1002414	Department of Biosystems Science and Engineering, ETH Zürich	Viollier AG	Christian Beisel et al
EPI_ISL_1002415	Department of Biosystems Science and Engineering, ETH Zürich	Viollier AG	Christian Beisel et al
EPI_ISL_1002416	Department of Biosystems Science and Engineering, ETH Zürich	Viollier AG	Christian Beisel et al
EPI_ISL_1002417	Department of Biosystems Science and Engineering, ETH Zürich	Viollier AG	Christian Beisel et al
EPI_ISL_1002418	Department of Biosystems Science and Engineering, ETH Zürich	Viollier AG	Christian Beisel et al
EPI_ISL_1002419	Department of Biosystems Science and Engineering, ETH Zürich	Viollier AG	Christian Beisel et al
EPI_ISL_1002420	Department of Biosystems Science and Engineering, ETH Zürich	Viollier AG	Christian Beisel et al
EPI_ISL_1002421	Department of Biosystems Science and Engineering, ETH Zürich	Viollier AG	Christian Beisel et al
EPI_ISL_1002422	Department of Biosystems Science and Engineering, ETH Zürich	Viollier AG	Christian Beisel et al
EPI_ISL_1002423	Department of Biosystems Science and Engineering, ETH Zürich	Viollier AG	Christian Beisel et al
EPI_ISL_1002424	Department of Biosystems Science and Engineering, ETH Zürich	Viollier AG	Christian Beisel et al
EPI_ISL_1002425	Department of Biosystems Science and Engineering, ETH Zürich	Viollier AG	Christian Beisel et al
EPI_ISL_1002426	Department of Biosystems Science and Engineering, ETH Zürich	Viollier AG	Christian Beisel et al
EPI_ISL_1002427	Department of Biosystems Science and Engineering, ETH Zürich	Viollier AG	Christian Beisel et al
EPI_ISL_1002428	Department of Biosystems Science and Engineering, ETH Zürich	Viollier AG	Christian Beisel et al
EPI_ISL_1002429	Department of Biosystems Science and Engineering, ETH Zürich	Viollier AG	Christian Beisel et al
EPI_ISL_1002430	Department of Biosystems Science and Engineering, ETH Zürich	Viollier AG	Christian Beisel et al
EPI_ISL_1002431	Department of Biosystems Science and Engineering, ETH Zürich	Viollier AG	Christian Beisel et al
EPI_ISL_1002432	Department of Biosystems Science and Engineering, ETH Zürich	Viollier AG	Christian Beisel et al
EPI_ISL_1002433	Department of Biosystems Science and Engineering, ETH Zürich	Viollier AG	Christian Beisel et al
EPI_ISL_1002434	Department of Biosystems Science and Engineering, ETH Zürich	Viollier AG	Christian Beisel et al
EPI_ISL_1002435	Department of Biosystems Science and Engineering, ETH Zürich	Viollier AG	Christian Beisel et al
EPI_ISL_1002436	Department of Biosystems Science and Engineering, ETH Zürich	Viollier AG	Christian Beisel et al
EPI_ISL_1002437	Department of Biosystems Science and Engineering, ETH Zürich	Viollier AG	Christian Beisel et al
EPI_ISL_1002438	Department of Biosystems Science and Engineering, ETH Zürich	Viollier AG	Christian Beisel et al
EPI_ISL_1002439	Department of Biosystems Science and Engineering, ETH Zürich	Viollier AG	Christian Beisel et al
EPI_ISL_1002440	Department of Biosystems Science and Engineering, ETH Zürich	Viollier AG	Christian Beisel et al
EPI_ISL_1002441	Department of Biosystems Science and Engineering, ETH Zürich	Viollier AG	Christian Beisel et al
EPI_ISL_1002442	Department of Biosystems Science and Engineering, ETH Zürich	Viollier AG	Christian Beisel et al
EPI_ISL_1002443	Department of Biosystems Science and Engineering, ETH Zürich	Viollier AG	Christian Beisel et al
EPI_ISL_1002444	Department of Biosystems Science and Engineering, ETH Zürich	Viollier AG	Christian Beisel et al
EPI_ISL_1002445	Department of Biosystems Science and Engineering, ETH Zürich	Viollier AG	Christian Beisel et al
EPI_ISL_1002446	Department of Biosystems Science and Engineering, ETH Zürich	Viollier AG	Christian Beisel et al
EPI_ISL_1002447	Department of Biosystems Science and Engineering, ETH Zürich	Viollier AG	Christian Beisel et al
EPI_ISL_1002448	Department of Biosystems Science and Engineering, ETH Zürich	Viollier AG	Christian Beisel et al
EPI_ISL_1002449	Department of Biosystems Science and Engineering, ETH Zürich	Viollier AG	Christian Beisel et al
EPI_ISL_1002450	Department of Biosystems Science and Engineering, ETH Zürich	Viollier AG	Christian Beisel et al
EPI_ISL_1002451	Department of Biosystems Science and Engineering, ETH Zürich	Viollier AG	Christian Beisel et al
EPI_ISL_1002452	Department of Biosystems Science and Engineering, ETH Zürich	Viollier AG	Christian Beisel et al
EPI_ISL_1002453	Department of Biosystems Science and Engineering, ETH Zürich	Viollier AG	Christian Beisel et al
EPI_ISL_1002454	Department of Biosystems Science and Engineering, ETH Zürich	Viollier AG	Christian Beisel et al
EPI_ISL_1002455	Department of Biosystems Science and Engineering, ETH Zürich	Viollier AG	Christian Beisel et al
EPI_ISL_1002456	Department of Biosystems Science and Engineering, ETH Zürich	Viollier AG	Christian Beisel et al
EPI_ISL_1002457	Department of Biosystems Science and Engineering, ETH Zürich	Viollier AG	Christian Beisel et al
EPI_ISL_1002458	Department of Biosystems Science and Engineering, ETH Zürich	Viollier AG	Christian Beisel et al
EPI_ISL_1002459	Department of Biosystems Science and Engineering, ETH Zürich	Viollier AG	Christian Beisel et al
EPI_ISL_1002460	Department of Biosystems Science and Engineering, ETH Zürich	Viollier AG	Christian Beisel et al
EPI_ISL_1002461	Department of Biosystems Science and Engineering, ETH Zürich	Viollier AG	Chaoran Chen et al
EPI_ISL_1002462	Department of Biosystems Science and Engineering, ETH Zürich	Viollier AG	Chaoran Chen et al
EPI_ISL_1002463	Department of Biosystems Science and Engineering, ETH Zürich	Viollier AG	Chaoran Chen et al
EPI_ISL_1002464	Department of Biosystems Science and Engineering, ETH Zürich	Viollier AG	Chaoran Chen et al
EPI_ISL_1002465	Department of Biosystems Science and Engineering, ETH Zürich	Viollier AG	Chaoran Chen et al
EPI_ISL_1002466	Department of Biosystems Science and Engineering, ETH Zürich	Viollier AG	Chaoran Chen et al
EPI_ISL_1002467	Department of Biosystems Science and Engineering, ETH Zürich	Viollier AG	Chaoran Chen et al
EPI_ISL_1002468	Department of Biosystems Science and Engineering, ETH Zürich	Viollier AG	Chaoran Chen et al
EPI_ISL_1002469	Department of Biosystems Science and Engineering, ETH Zürich	Viollier AG	Chaoran Chen et al
EPI_ISL_1002470	Department of Biosystems Science and Engineering, ETH Zürich	Viollier AG	Chaoran Chen et al
EPI_ISL_1002471	Department of Biosystems Science and Engineering, ETH Zürich	Viollier AG	Chaoran Chen et al
EPI_ISL_1002472	Department of Biosystems Science and Engineering, ETH Zürich	Viollier AG	Chaoran Chen et al
EPI_ISL_1002473	Department of Biosystems Science and Engineering, ETH Zürich	Viollier AG	Chaoran Chen et al
EPI_ISL_1002474	Department of Biosystems Science and Engineering, ETH Zürich	Viollier AG	Chaoran Chen et al
EPI_ISL_1002475	Department of Biosystems Science and Engineering, ETH Zürich	Viollier AG	Chaoran Chen et al
EPI_ISL_1002476	Department of Biosystems Science and Engineering, ETH Zürich	Viollier AG	Chaoran Chen et al
EPI_ISL_1002478	Department of Biosystems Science and Engineering, ETH Zürich	Viollier AG	Chaoran Chen et al
EPI_ISL_1002479	Department of Biosystems Science and Engineering, ETH Zürich	Viollier AG	Chaoran Chen et al
EPI_ISL_1002481	Department of Biosystems Science and Engineering, ETH Zürich	Viollier AG	Chaoran Chen et al
EPI_ISL_1002482	Department of Biosystems Science and Engineering, ETH Zürich	Viollier AG	Chaoran Chen et al
EPI_ISL_1002484	Department of Biosystems Science and Engineering, ETH Zürich	Viollier AG	Chaoran Chen et al
EPI_ISL_1002485	Department of Biosystems Science and Engineering, ETH Zürich	Viollier AG	Chaoran Chen et al
EPI_ISL_1002486	Department of Biosystems Science and Engineering, ETH Zürich	Viollier AG	Chaoran Chen et al
EPI_ISL_1002489	Department of Biosystems Science and Engineering, ETH Zürich	Viollier AG	Chaoran Chen et al
EPI_ISL_1002490	Department of Biosystems Science and Engineering, ETH Zürich	Viollier AG	Chaoran Chen et al
EPI_ISL_1002493	Department of Biosystems Science and Engineering, ETH Zürich	Viollier AG	Chaoran Chen et al
EPI_ISL_1002494	Department of Biosystems Science and Engineering, ETH Zürich	Viollier AG	Chaoran Chen et al
EPI_ISL_1002495	Department of Biosystems Science and Engineering, ETH Zürich	Viollier AG	Chaoran Chen et al
EPI_ISL_1002496	Department of Biosystems Science and Engineering, ETH Zürich	Viollier AG	Chaoran Chen et al
EPI_ISL_1002497	Department of Biosystems Science and Engineering, ETH Zürich	Viollier AG	Chaoran Chen et al
EPI_ISL_1002498	Department of Biosystems Science and Engineering, ETH Zürich	Viollier AG	Chaoran Chen et al
EPI_ISL_1002499	Department of Biosystems Science and Engineering, ETH Zürich	Viollier AG	Chaoran Chen et al
EPI_ISL_1002500	Department of Biosystems Science and Engineering, ETH Zürich	Viollier AG	Chaoran Chen et al
EPI_ISL_1002501	Department of Biosystems Science and Engineering, ETH Zürich	Viollier AG	Chaoran Chen et al
EPI_ISL_1002503	Department of Biosystems Science and Engineering, ETH Zürich	Viollier AG	Chaoran Chen et al
EPI_ISL_1002504	Department of Biosystems Science and Engineering, ETH Zürich	Viollier AG	Chaoran Chen et al
EPI_ISL_1002505	Department of Biosystems Science and Engineering, ETH Zürich	Viollier AG	Chaoran Chen et al
EPI_ISL_1002506	Department of Biosystems Science and Engineering, ETH Zürich	Viollier AG	Chaoran Chen et al
EPI_ISL_1002507	Department of Biosystems Science and Engineering, ETH Zürich	Viollier AG	Chaoran Chen et al
EPI_ISL_1002508	Department of Biosystems Science and Engineering, ETH Zürich	Viollier AG	Chaoran Chen et al
EPI_ISL_1002509	Department of Biosystems Science and Engineering, ETH Zürich	Viollier AG	Chaoran Chen et al
EPI_ISL_1002511	Department of Biosystems Science and Engineering, ETH Zürich	Viollier AG	Chaoran Chen et al
EPI_ISL_1002512	Department of Biosystems Science and Engineering, ETH Zürich	Viollier AG	Chaoran Chen et al
EPI_ISL_1002513	Department of Biosystems Science and Engineering, ETH Zürich	Viollier AG	Chaoran Chen et al
EPI_ISL_1002514	Department of Biosystems Science and Engineering, ETH Zürich	Viollier AG	Chaoran Chen et al
EPI_ISL_1002515	Department of Biosystems Science and Engineering, ETH Zürich	Viollier AG	Chaoran Chen et al
EPI_ISL_1002516	Department of Biosystems Science and Engineering, ETH Zürich	Viollier AG	Chaoran Chen et al
EPI_ISL_1002518	Department of Biosystems Science and Engineering, ETH Zürich	Viollier AG	Chaoran Chen et al
EPI_ISL_1002519	Department of Biosystems Science and Engineering, ETH Zürich	Viollier AG	Chaoran Chen et al
EPI_ISL_1002520	Department of Biosystems Science and Engineering, ETH Zürich	Viollier AG	Chaoran Chen et al
EPI_ISL_1002521	Department of Biosystems Science and Engineering, ETH Zürich	Viollier AG	Chaoran Chen et al
EPI_ISL_1002522	Department of Biosystems Science and Engineering, ETH Zürich	Viollier AG	Chaoran Chen et al
EPI_ISL_1002523	Department of Biosystems Science and Engineering, ETH Zürich	Viollier AG	Chaoran Chen et al
EPI_ISL_1002524	Department of Biosystems Science and Engineering, ETH Zürich	Viollier AG	Chaoran Chen et al
EPI_ISL_1002525	Department of Biosystems Science and Engineering, ETH Zürich	Viollier AG	Chaoran Chen et al
EPI_ISL_1002526	Department of Biosystems Science and Engineering, ETH Zürich	Viollier AG	Chaoran Chen et al
EPI_ISL_1002527	Department of Biosystems Science and Engineering, ETH Zürich	Viollier AG	Chaoran Chen et al
EPI_ISL_1002528	Department of Biosystems Science and Engineering, ETH Zürich	Viollier AG	Chaoran Chen et al
EPI_ISL_1002530	Department of Biosystems Science and Engineering, ETH Zürich	Viollier AG	Chaoran Chen et al
EPI_ISL_1002531	Department of Biosystems Science and Engineering, ETH Zürich	Viollier AG	Chaoran Chen et al
EPI_ISL_1002532	Department of Biosystems Science and Engineering, ETH Zürich	Viollier AG	Chaoran Chen et al
EPI_ISL_1002533	Department of Biosystems Science and Engineering, ETH Zürich	Viollier AG	Chaoran Chen et al
EPI_ISL_1002534	Department of Biosystems Science and Engineering, ETH Zürich	Viollier AG	Chaoran Chen et al
EPI_ISL_1002535	Department of Biosystems Science and Engineering, ETH Zürich	Viollier AG	Chaoran Chen et al
EPI_ISL_1002536	Department of Biosystems Science and Engineering, ETH Zürich	Viollier AG	Chaoran Chen et al
EPI_ISL_1002537	Department of Biosystems Science and Engineering, ETH Zürich	Viollier AG	Chaoran Chen et al
EPI_ISL_1002538	Department of Biosystems Science and Engineering, ETH Zürich	Viollier AG	Chaoran Chen et al
EPI_ISL_1002539	Department of Biosystems Science and Engineering, ETH Zürich	Viollier AG	Chaoran Chen et al
EPI_ISL_1002540	Department of Biosystems Science and Engineering, ETH Zürich	Viollier AG	Chaoran Chen et al
EPI_ISL_1002541	Department of Biosystems Science and Engineering, ETH Zürich	Viollier AG	Chaoran Chen et al
EPI_ISL_1002542	Department of Biosystems Science and Engineering, ETH Zürich	Viollier AG	Chaoran Chen et al
EPI_ISL_1002543	Department of Biosystems Science and Engineering, ETH Zürich	Viollier AG	Chaoran Chen et al
EPI_ISL_1002544	Department of Biosystems Science and Engineering, ETH Zürich	Viollier AG	Chaoran Chen et al
EPI_ISL_1002545	Department of Biosystems Science and Engineering, ETH Zürich	Viollier AG	Chaoran Chen et al
EPI_ISL_1002547	Department of Biosystems Science and Engineering, ETH Zürich	Viollier AG	Chaoran Chen et al
EPI_ISL_1002548	Department of Biosystems Science and Engineering, ETH Zürich	Viollier AG	Chaoran Chen et al
EPI_ISL_1002549	Department of Biosystems Science and Engineering, ETH Zürich	Viollier AG	Chaoran Chen et al
EPI_ISL_1002550	Department of Biosystems Science and Engineering, ETH Zürich	Viollier AG	Chaoran Chen et al
EPI_ISL_1002551	Department of Biosystems Science and Engineering, ETH Zürich	Viollier AG	Chaoran Chen et al
EPI_ISL_1002552	Department of Biosystems Science and Engineering, ETH Zürich	Viollier AG	Chaoran Chen et al
EPI_ISL_1002554	Department of Biosystems Science and Engineering, ETH Zürich	Viollier AG	Chaoran Chen et al
EPI_ISL_1002555	Department of Biosystems Science and Engineering, ETH Zürich	Viollier AG	Chaoran Chen et al
EPI_ISL_1002556	Department of Biosystems Science and Engineering, ETH Zürich	Viollier AG	Chaoran Chen et al
EPI_ISL_1002557	Department of Biosystems Science and Engineering, ETH Zürich	Viollier AG	Chaoran Chen et al
EPI_ISL_1002558	Department of Biosystems Science and Engineering, ETH Zürich	Viollier AG	Chaoran Chen et al
EPI_ISL_1002559	Department of Biosystems Science and Engineering, ETH Zürich	Viollier AG	Chaoran Chen et al
EPI_ISL_1002560	Department of Biosystems Science and Engineering, ETH Zürich	Viollier AG	Chaoran Chen et al
EPI_ISL_1002561	Department of Biosystems Science and Engineering, ETH Zürich	Viollier AG	Chaoran Chen et al
EPI_ISL_1002563	Department of Biosystems Science and Engineering, ETH Zürich	Viollier AG	Chaoran Chen et al
EPI_ISL_1002564	Department of Biosystems Science and Engineering, ETH Zürich	Viollier AG	Chaoran Chen et al
EPI_ISL_1002565	Department of Biosystems Science and Engineering, ETH Zürich	Viollier AG	Chaoran Chen et al
EPI_ISL_1002566	Department of Biosystems Science and Engineering, ETH Zürich	Viollier AG	Chaoran Chen et al
EPI_ISL_1002567	Department of Biosystems Science and Engineering, ETH Zürich	Viollier AG	Chaoran Chen et al
EPI_ISL_1002568	Department of Biosystems Science and Engineering, ETH Zürich	Viollier AG	Chaoran Chen et al
EPI_ISL_1002569	Department of Biosystems Science and Engineering, ETH Zürich	Viollier AG	Chaoran Chen et al
EPI_ISL_1002570	Department of Biosystems Science and Engineering, ETH Zürich	Viollier AG	Chaoran Chen et al
EPI_ISL_1002571	Department of Biosystems Science and Engineering, ETH Zürich	Viollier AG	Chaoran Chen et al
EPI_ISL_1002572	Department of Biosystems Science and Engineering, ETH Zürich	Viollier AG	Chaoran Chen et al
EPI_ISL_1002573	Department of Biosystems Science and Engineering, ETH Zürich	Viollier AG	Chaoran Chen et al
EPI_ISL_1002574	Department of Biosystems Science and Engineering, ETH Zürich	Viollier AG	Chaoran Chen et al
EPI_ISL_1002575	Department of Biosystems Science and Engineering, ETH Zürich	Viollier AG	Chaoran Chen et al
EPI_ISL_1002576	Department of Biosystems Science and Engineering, ETH Zürich	Viollier AG	Chaoran Chen et al
EPI_ISL_1002577	Department of Biosystems Science and Engineering, ETH Zürich	Viollier AG	Chaoran Chen et al
EPI_ISL_1002579	Department of Biosystems Science and Engineering, ETH Zürich	Viollier AG	Chaoran Chen et al
EPI_ISL_1002580	Department of Biosystems Science and Engineering, ETH Zürich	Viollier AG	Chaoran Chen et al
EPI_ISL_1002581	Department of Biosystems Science and Engineering, ETH Zürich	Viollier AG	Chaoran Chen et al
EPI_ISL_1002582	Department of Biosystems Science and Engineering, ETH Zürich	Viollier AG	Chaoran Chen et al
EPI_ISL_1002583	Department of Biosystems Science and Engineering, ETH Zürich	Viollier AG	Chaoran Chen et al
EPI_ISL_1002584	Department of Biosystems Science and Engineering, ETH Zürich	Viollier AG	Chaoran Chen et al
EPI_ISL_1002585	Department of Biosystems Science and Engineering, ETH Zürich	Viollier AG	Chaoran Chen et al
EPI_ISL_1002587	Department of Biosystems Science and Engineering, ETH Zürich	Viollier AG	Chaoran Chen et al
EPI_ISL_1002588	Department of Biosystems Science and Engineering, ETH Zürich	Viollier AG	Chaoran Chen et al
EPI_ISL_1002589	Department of Biosystems Science and Engineering, ETH Zürich	Viollier AG	Chaoran Chen et al
EPI_ISL_1002590	Department of Biosystems Science and Engineering, ETH Zürich	Viollier AG	Chaoran Chen et al
EPI_ISL_1002592	Department of Biosystems Science and Engineering, ETH Zürich	Viollier AG	Chaoran Chen et al
EPI_ISL_1002593	Department of Biosystems Science and Engineering, ETH Zürich	Viollier AG	Chaoran Chen et al
EPI_ISL_1002594	Department of Biosystems Science and Engineering, ETH Zürich	Viollier AG	Chaoran Chen et al
EPI_ISL_1002595	Department of Biosystems Science and Engineering, ETH Zürich	Viollier AG	Chaoran Chen et al
EPI_ISL_1002596	Department of Biosystems Science and Engineering, ETH Zürich	Viollier AG	Chaoran Chen et al
EPI_ISL_1002597	Department of Biosystems Science and Engineering, ETH Zürich	Viollier AG	Chaoran Chen et al
EPI_ISL_1002598	Department of Biosystems Science and Engineering, ETH Zürich	Viollier AG	Chaoran Chen et al
EPI_ISL_1002599	Department of Biosystems Science and Engineering, ETH Zürich	Viollier AG	Chaoran Chen et al
EPI_ISL_1002600	Department of Biosystems Science and Engineering, ETH Zürich	Viollier AG	Chaoran Chen et al
EPI_ISL_1002601	Department of Biosystems Science and Engineering, ETH Zürich	Viollier AG	Chaoran Chen et al
EPI_ISL_1002603	Department of Biosystems Science and Engineering, ETH Zürich	Viollier AG	Chaoran Chen et al
EPI_ISL_1002604	Department of Biosystems Science and Engineering, ETH Zürich	Viollier AG	Chaoran Chen et al
EPI_ISL_1002605	Department of Biosystems Science and Engineering, ETH Zürich	Viollier AG	Chaoran Chen et al
EPI_ISL_1002606	Department of Biosystems Science and Engineering, ETH Zürich	Viollier AG	Chaoran Chen et al
EPI_ISL_1002607	Department of Biosystems Science and Engineering, ETH Zürich	Viollier AG	Chaoran Chen et al
EPI_ISL_1002608	Department of Biosystems Science and Engineering, ETH Zürich	Viollier AG	Chaoran Chen et al
EPI_ISL_1002609	Department of Biosystems Science and Engineering, ETH Zürich	Viollier AG	Chaoran Chen et al
EPI_ISL_1002610	Department of Biosystems Science and Engineering, ETH Zürich	Viollier AG	Chaoran Chen et al
EPI_ISL_1002612	Department of Biosystems Science and Engineering, ETH Zürich	Viollier AG	Chaoran Chen et al
EPI_ISL_1002613	Department of Biosystems Science and Engineering, ETH Zürich	Viollier AG	Chaoran Chen et al
EPI_ISL_1002614	Department of Biosystems Science and Engineering, ETH Zürich	Viollier AG	Chaoran Chen et al
EPI_ISL_1002615	Department of Biosystems Science and Engineering, ETH Zürich	Viollier AG	Chaoran Chen et al
EPI_ISL_1002616	Department of Biosystems Science and Engineering, ETH Zürich	Viollier AG	Chaoran Chen et al
EPI_ISL_1002618	Department of Biosystems Science and Engineering, ETH Zürich	Viollier AG	Chaoran Chen et al
EPI_ISL_1002620	Department of Biosystems Science and Engineering, ETH Zürich	Viollier AG	Chaoran Chen et al
EPI_ISL_1002621	Department of Biosystems Science and Engineering, ETH Zürich	Viollier AG	Chaoran Chen et al
EPI_ISL_1002622	Department of Biosystems Science and Engineering, ETH Zürich	Viollier AG	Chaoran Chen et al
EPI_ISL_1002625	Department of Biosystems Science and Engineering, ETH Zürich	Viollier AG	Chaoran Chen et al
EPI_ISL_1002626	Department of Biosystems Science and Engineering, ETH Zürich	Viollier AG	Chaoran Chen et al
EPI_ISL_1002628	Department of Biosystems Science and Engineering, ETH Zürich	Viollier AG	Chaoran Chen et al
EPI_ISL_1002629	Department of Biosystems Science and Engineering, ETH Zürich	Viollier AG	Chaoran Chen et al
EPI_ISL_1002630	Department of Biosystems Science and Engineering, ETH Zürich	Viollier AG	Chaoran Chen et al
EPI_ISL_1002632	Department of Biosystems Science and Engineering, ETH Zürich	Viollier AG	Chaoran Chen et al
EPI_ISL_1002634	Department of Biosystems Science and Engineering, ETH Zürich	Viollier AG	Chaoran Chen et al
EPI_ISL_1002635	Department of Biosystems Science and Engineering, ETH Zürich	Viollier AG	Chaoran Chen et al
EPI_ISL_1002636	Department of Biosystems Science and Engineering, ETH Zürich	Viollier AG	Chaoran Chen et al
EPI_ISL_1002637	Department of Biosystems Science and Engineering, ETH Zürich	Viollier AG	Chaoran Chen et al
EPI_ISL_1002638	Department of Biosystems Science and Engineering, ETH Zürich	Viollier AG	Chaoran Chen et al
EPI_ISL_1002639	Department of Biosystems Science and Engineering, ETH Zürich	Viollier AG	Chaoran Chen et al
EPI_ISL_1002640	Department of Biosystems Science and Engineering, ETH Zürich	Viollier AG	Chaoran Chen et al
EPI_ISL_1002641	Department of Biosystems Science and Engineering, ETH Zürich	Viollier AG	Chaoran Chen et al
EPI_ISL_1002642	Department of Biosystems Science and Engineering, ETH Zürich	Viollier AG	Chaoran Chen et al
EPI_ISL_1002643	Department of Biosystems Science and Engineering, ETH Zürich	Viollier AG	Chaoran Chen et al
EPI_ISL_1002644	Department of Biosystems Science and Engineering, ETH Zürich	Viollier AG	Chaoran Chen et al
EPI_ISL_1002645	Department of Biosystems Science and Engineering, ETH Zürich	Viollier AG	Chaoran Chen et al
EPI_ISL_1002646	Department of Biosystems Science and Engineering, ETH Zürich	Viollier AG	Chaoran Chen et al
EPI_ISL_1002647	Department of Biosystems Science and Engineering, ETH Zürich	Viollier AG	Chaoran Chen et al
EPI_ISL_1002649	Department of Biosystems Science and Engineering, ETH Zürich	Viollier AG	Chaoran Chen et al
EPI_ISL_1002650	Department of Biosystems Science and Engineering, ETH Zürich	Viollier AG	Chaoran Chen et al
EPI_ISL_1002652	Department of Biosystems Science and Engineering, ETH Zürich	Viollier AG	Chaoran Chen et al
EPI_ISL_1002653	Department of Biosystems Science and Engineering, ETH Zürich	Viollier AG	Chaoran Chen et al
EPI_ISL_1002654	Department of Biosystems Science and Engineering, ETH Zürich	Viollier AG	Chaoran Chen et al
EPI_ISL_1002655	Department of Biosystems Science and Engineering, ETH Zürich	Viollier AG	Chaoran Chen et al
EPI_ISL_1002656	Department of Biosystems Science and Engineering, ETH Zürich	Viollier AG	Chaoran Chen et al
EPI_ISL_1002657	Department of Biosystems Science and Engineering, ETH Zürich	Viollier AG	Chaoran Chen et al
EPI_ISL_1002658	Department of Biosystems Science and Engineering, ETH Zürich	Viollier AG	Chaoran Chen et al
EPI_ISL_1002659	Department of Biosystems Science and Engineering, ETH Zürich	Viollier AG	Chaoran Chen et al
EPI_ISL_1002660	Department of Biosystems Science and Engineering, ETH Zürich	Viollier AG	Chaoran Chen et al
EPI_ISL_1002661	Department of Biosystems Science and Engineering, ETH Zürich	Viollier AG	Chaoran Chen et al
EPI_ISL_1002664	Department of Biosystems Science and Engineering, ETH Zürich	Viollier AG	Chaoran Chen et al
EPI_ISL_1002665	Department of Biosystems Science and Engineering, ETH Zürich	Viollier AG	Chaoran Chen et al
EPI_ISL_1002666	Department of Biosystems Science and Engineering, ETH Zürich	Viollier AG	Chaoran Chen et al
EPI_ISL_1002668	Department of Biosystems Science and Engineering, ETH Zürich	Viollier AG	Chaoran Chen et al
EPI_ISL_1002669	Department of Biosystems Science and Engineering, ETH Zürich	Viollier AG	Chaoran Chen et al
EPI_ISL_1002670	Department of Biosystems Science and Engineering, ETH Zürich	Viollier AG	Chaoran Chen et al
EPI_ISL_1002671	Department of Biosystems Science and Engineering, ETH Zürich	Viollier AG	Chaoran Chen et al
EPI_ISL_1002672	Department of Biosystems Science and Engineering, ETH Zürich	Viollier AG	Chaoran Chen et al
EPI_ISL_1002673	Department of Biosystems Science and Engineering, ETH Zürich	Viollier AG	Chaoran Chen et al
EPI_ISL_1002674	Department of Biosystems Science and Engineering, ETH Zürich	Viollier AG	Chaoran Chen et al
EPI_ISL_1002675	Department of Biosystems Science and Engineering, ETH Zürich	Viollier AG	Chaoran Chen et al
EPI_ISL_1002676	Department of Biosystems Science and Engineering, ETH Zürich	Viollier AG	Chaoran Chen et al
EPI_ISL_1002677	Department of Biosystems Science and Engineering, ETH Zürich	Viollier AG	Chaoran Chen et al
EPI_ISL_1002678	Department of Biosystems Science and Engineering, ETH Zürich	Viollier AG	Chaoran Chen et al
EPI_ISL_1002679	Department of Biosystems Science and Engineering, ETH Zürich	Viollier AG	Chaoran Chen et al
EPI_ISL_1002680	Department of Biosystems Science and Engineering, ETH Zürich	Viollier AG	Chaoran Chen et al
EPI_ISL_1002681	Department of Biosystems Science and Engineering, ETH Zürich	Viollier AG	Chaoran Chen et al
EPI_ISL_1002682	Department of Biosystems Science and Engineering, ETH Zürich	Viollier AG	Chaoran Chen et al
EPI_ISL_1002683	Department of Biosystems Science and Engineering, ETH Zürich	Viollier AG	Chaoran Chen et al
EPI_ISL_1002684	Department of Biosystems Science and Engineering, ETH Zürich	Viollier AG	Chaoran Chen et al
EPI_ISL_1002685	Department of Biosystems Science and Engineering, ETH Zürich	Viollier AG	Chaoran Chen et al
EPI_ISL_1002686	Department of Biosystems Science and Engineering, ETH Zürich	Viollier AG	Chaoran Chen et al
EPI_ISL_1002687	Department of Biosystems Science and Engineering, ETH Zürich	Viollier AG	Chaoran Chen et al
EPI_ISL_1002688	Department of Biosystems Science and Engineering, ETH Zürich	Viollier AG	Chaoran Chen et al
EPI_ISL_1002690	Department of Biosystems Science and Engineering, ETH Zürich	Viollier AG	Chaoran Chen et al
EPI_ISL_1002691	Department of Biosystems Science and Engineering, ETH Zürich	Viollier AG	Chaoran Chen et al
EPI_ISL_1002692	Department of Biosystems Science and Engineering, ETH Zürich	Viollier AG	Chaoran Chen et al
EPI_ISL_1002693	Department of Biosystems Science and Engineering, ETH Zürich	Viollier AG	Chaoran Chen et al
EPI_ISL_1002694	Department of Biosystems Science and Engineering, ETH Zürich	Viollier AG	Chaoran Chen et al
EPI_ISL_1002695	Department of Biosystems Science and Engineering, ETH Zürich	Viollier AG	Chaoran Chen et al
EPI_ISL_1002696	Department of Biosystems Science and Engineering, ETH Zürich	Viollier AG	Chaoran Chen et al
EPI_ISL_1002697	Department of Biosystems Science and Engineering, ETH Zürich	Viollier AG	Chaoran Chen et al
EPI_ISL_1002698	Department of Biosystems Science and Engineering, ETH Zürich	Viollier AG	Chaoran Chen et al
EPI_ISL_1002699	Department of Biosystems Science and Engineering, ETH Zürich	Viollier AG	Chaoran Chen et al
EPI_ISL_1002702	Department of Biosystems Science and Engineering, ETH Zürich	Viollier AG	Chaoran Chen et al
EPI_ISL_1002703	Department of Biosystems Science and Engineering, ETH Zürich	Viollier AG	Chaoran Chen et al
EPI_ISL_1002704	Department of Biosystems Science and Engineering, ETH Zürich	Viollier AG	Chaoran Chen et al
EPI_ISL_1002705	Department of Biosystems Science and Engineering, ETH Zürich	Viollier AG	Chaoran Chen et al
EPI_ISL_1002706	Department of Biosystems Science and Engineering, ETH Zürich	Viollier AG	Chaoran Chen et al
EPI_ISL_1002707	Department of Biosystems Science and Engineering, ETH Zürich	Viollier AG	Chaoran Chen et al
EPI_ISL_1002708	Department of Biosystems Science and Engineering, ETH Zürich	Viollier AG	Chaoran Chen et al
EPI_ISL_1002709	Department of Biosystems Science and Engineering, ETH Zürich	Viollier AG	Chaoran Chen et al
EPI_ISL_1002710	Cerba	Cerballiance Rouviere	Roig JC et al
EPI_ISL_1002711	Department of Biosystems Science and Engineering, ETH Zürich	Viollier AG	Chaoran Chen et al
EPI_ISL_1002712	Department of Biosystems Science and Engineering, ETH Zürich	Viollier AG	Chaoran Chen et al
EPI_ISL_1002713	Department of Biosystems Science and Engineering, ETH Zürich	Viollier AG	Chaoran Chen et al
EPI_ISL_1002715	Department of Biosystems Science and Engineering, ETH Zürich	Viollier AG	Chaoran Chen et al
EPI_ISL_1002716	Department of Biosystems Science and Engineering, ETH Zürich	Viollier AG	Chaoran Chen et al
EPI_ISL_1002717	Department of Biosystems Science and Engineering, ETH Zürich	Viollier AG	Chaoran Chen et al
EPI_ISL_1002718	Department of Biosystems Science and Engineering, ETH Zürich	Viollier AG	Chaoran Chen et al
EPI_ISL_1002719	Department of Biosystems Science and Engineering, ETH Zürich	Viollier AG	Chaoran Chen et al
EPI_ISL_1002720	Department of Biosystems Science and Engineering, ETH Zürich	Viollier AG	Chaoran Chen et al
EPI_ISL_1002722	Department of Biosystems Science and Engineering, ETH Zürich	Viollier AG	Chaoran Chen et al
EPI_ISL_1002723	Department of Biosystems Science and Engineering, ETH Zürich	Viollier AG	Chaoran Chen et al
EPI_ISL_1002724	Department of Biosystems Science and Engineering, ETH Zürich	Viollier AG	Chaoran Chen et al
EPI_ISL_1002725	Department of Biosystems Science and Engineering, ETH Zürich	Viollier AG	Chaoran Chen et al
EPI_ISL_1002726	Department of Biosystems Science and Engineering, ETH Zürich	Viollier AG	Chaoran Chen et al
EPI_ISL_1002727	Department of Biosystems Science and Engineering, ETH Zürich	Viollier AG	Chaoran Chen et al
EPI_ISL_1002728	Department of Biosystems Science and Engineering, ETH Zürich	Viollier AG	Chaoran Chen et al
EPI_ISL_1002729	Department of Biosystems Science and Engineering, ETH Zürich	Viollier AG	Chaoran Chen et al
EPI_ISL_1002730	Department of Biosystems Science and Engineering, ETH Zürich	Viollier AG	Chaoran Chen et al
EPI_ISL_1002731	Department of Biosystems Science and Engineering, ETH Zürich	Viollier AG	Chaoran Chen et al
EPI_ISL_1002732	Department of Biosystems Science and Engineering, ETH Zürich	Viollier AG	Chaoran Chen et al
EPI_ISL_1002733	Department of Biosystems Science and Engineering, ETH Zürich	Viollier AG	Chaoran Chen et al
EPI_ISL_1002734	Department of Biosystems Science and Engineering, ETH Zürich	Viollier AG	Chaoran Chen et al
EPI_ISL_1002735	Department of Biosystems Science and Engineering, ETH Zürich	Viollier AG	Chaoran Chen et al
EPI_ISL_1002736	Department of Biosystems Science and Engineering, ETH Zürich	Viollier AG	Chaoran Chen et al
EPI_ISL_1002737	Department of Biosystems Science and Engineering, ETH Zürich	Viollier AG	Chaoran Chen et al
EPI_ISL_1002738	Department of Biosystems Science and Engineering, ETH Zürich	Viollier AG	Chaoran Chen et al
EPI_ISL_1002740	Department of Biosystems Science and Engineering, ETH Zürich	Viollier AG	Chaoran Chen et al
EPI_ISL_1002742	Department of Biosystems Science and Engineering, ETH Zürich	Viollier AG	Chaoran Chen et al
EPI_ISL_1002743	Department of Biosystems Science and Engineering, ETH Zürich	Viollier AG	Chaoran Chen et al
EPI_ISL_1002744	Department of Biosystems Science and Engineering, ETH Zürich	Viollier AG	Chaoran Chen et al
EPI_ISL_1002745	Department of Biosystems Science and Engineering, ETH Zürich	Viollier AG	Chaoran Chen et al
EPI_ISL_1002746	Department of Biosystems Science and Engineering, ETH Zürich	Viollier AG	Chaoran Chen et al
EPI_ISL_1002747	Department of Biosystems Science and Engineering, ETH Zürich	Viollier AG	Chaoran Chen et al
EPI_ISL_1002748	Department of Biosystems Science and Engineering, ETH Zürich	Viollier AG	Chaoran Chen et al
EPI_ISL_1002751	Department of Biosystems Science and Engineering, ETH Zürich	Viollier AG	Chaoran Chen et al
EPI_ISL_1002752	Department of Biosystems Science and Engineering, ETH Zürich	Viollier AG	Chaoran Chen et al
EPI_ISL_1002754	Department of Biosystems Science and Engineering, ETH Zürich	Viollier AG	Chaoran Chen et al
EPI_ISL_1002755	Department of Biosystems Science and Engineering, ETH Zürich	Viollier AG	Chaoran Chen et al
EPI_ISL_1002756	Department of Biosystems Science and Engineering, ETH Zürich	Viollier AG	Chaoran Chen et al
EPI_ISL_1002757	Department of Biosystems Science and Engineering, ETH Zürich	Viollier AG	Chaoran Chen et al
EPI_ISL_1002758	Department of Biosystems Science and Engineering, ETH Zürich	Viollier AG	Chaoran Chen et al
EPI_ISL_1002760	Department of Biosystems Science and Engineering, ETH Zürich	Viollier AG	Chaoran Chen et al
EPI_ISL_1002761	Department of Biosystems Science and Engineering, ETH Zürich	Viollier AG	Chaoran Chen et al
EPI_ISL_1002762	Department of Biosystems Science and Engineering, ETH Zürich	Viollier AG	Chaoran Chen et al
EPI_ISL_1002764	Department of Biosystems Science and Engineering, ETH Zürich	Viollier AG	Christian Beisel et al
EPI_ISL_1002765	Department of Biosystems Science and Engineering, ETH Zürich	Viollier AG	Chaoran Chen et al
EPI_ISL_1002766	Department of Biosystems Science and Engineering, ETH Zürich	Viollier AG	Chaoran Chen et al
EPI_ISL_1002767	Department of Biosystems Science and Engineering, ETH Zürich	Viollier AG	Chaoran Chen et al
EPI_ISL_1002768	Department of Biosystems Science and Engineering, ETH Zürich	Viollier AG	Chaoran Chen et al
EPI_ISL_1002769	Department of Biosystems Science and Engineering, ETH Zürich	Viollier AG	Chaoran Chen et al
EPI_ISL_1002770	Department of Biosystems Science and Engineering, ETH Zürich	Viollier AG	Chaoran Chen et al
EPI_ISL_1002771	Department of Biosystems Science and Engineering, ETH Zürich	Viollier AG	Chaoran Chen et al
EPI_ISL_1002772	Department of Biosystems Science and Engineering, ETH Zürich	Viollier AG	Chaoran Chen et al
EPI_ISL_1002773	Department of Biosystems Science and Engineering, ETH Zürich	Viollier AG	Chaoran Chen et al
EPI_ISL_1002774	Department of Biosystems Science and Engineering, ETH Zürich	Viollier AG	Chaoran Chen et al
EPI_ISL_1002775	Department of Biosystems Science and Engineering, ETH Zürich	Viollier AG	Chaoran Chen et al
EPI_ISL_1002777	Department of Biosystems Science and Engineering, ETH Zürich	Viollier AG	Chaoran Chen et al
EPI_ISL_1002778	Department of Biosystems Science and Engineering, ETH Zürich	Viollier AG	Chaoran Chen et al
EPI_ISL_1002779	Department of Biosystems Science and Engineering, ETH Zürich	Viollier AG	Chaoran Chen et al
EPI_ISL_1002780	Department of Biosystems Science and Engineering, ETH Zürich	Viollier AG	Chaoran Chen et al
EPI_ISL_1002781	Department of Biosystems Science and Engineering, ETH Zürich	Viollier AG	Chaoran Chen et al
EPI_ISL_1002782	Department of Biosystems Science and Engineering, ETH Zürich	Viollier AG	Chaoran Chen et al
EPI_ISL_1002783	Department of Biosystems Science and Engineering, ETH Zürich	Viollier AG	Chaoran Chen et al
EPI_ISL_1002784	Department of Biosystems Science and Engineering, ETH Zürich	Viollier AG	Chaoran Chen et al
EPI_ISL_1002785	Department of Biosystems Science and Engineering, ETH Zürich	Viollier AG	Chaoran Chen et al
EPI_ISL_1002786	Department of Biosystems Science and Engineering, ETH Zürich	Viollier AG	Chaoran Chen et al
EPI_ISL_1002787	Department of Biosystems Science and Engineering, ETH Zürich	Viollier AG	Chaoran Chen et al
EPI_ISL_1002788	Department of Biosystems Science and Engineering, ETH Zürich	Viollier AG	Chaoran Chen et al
EPI_ISL_1002789	Department of Biosystems Science and Engineering, ETH Zürich	Viollier AG	Chaoran Chen et al
EPI_ISL_1002790	Department of Biosystems Science and Engineering, ETH Zürich	Viollier AG	Chaoran Chen et al
EPI_ISL_1002791	Department of Biosystems Science and Engineering, ETH Zürich	Viollier AG	Chaoran Chen et al
EPI_ISL_1002792	Department of Biosystems Science and Engineering, ETH Zürich	Viollier AG	Chaoran Chen et al
EPI_ISL_1002794	Department of Biosystems Science and Engineering, ETH Zürich	Viollier AG	Chaoran Chen et al
EPI_ISL_1002796	Department of Biosystems Science and Engineering, ETH Zürich	Viollier AG	Chaoran Chen et al
EPI_ISL_1002797	Department of Biosystems Science and Engineering, ETH Zürich	Viollier AG	Chaoran Chen et al
EPI_ISL_1002798	Department of Biosystems Science and Engineering, ETH Zürich	Viollier AG	Chaoran Chen et al
EPI_ISL_1002799	Department of Biosystems Science and Engineering, ETH Zürich	Viollier AG	Chaoran Chen et al
EPI_ISL_1002800	Department of Biosystems Science and Engineering, ETH Zürich	Viollier AG	Chaoran Chen et al
EPI_ISL_1002801	Department of Biosystems Science and Engineering, ETH Zürich	Viollier AG	Chaoran Chen et al
EPI_ISL_1002802	Department of Biosystems Science and Engineering, ETH Zürich	Viollier AG	Chaoran Chen et al
EPI_ISL_1002803	Department of Biosystems Science and Engineering, ETH Zürich	Viollier AG	Chaoran Chen et al
EPI_ISL_1002805	Department of Biosystems Science and Engineering, ETH Zürich	Viollier AG	Chaoran Chen et al
EPI_ISL_1002806	Department of Biosystems Science and Engineering, ETH Zürich	Viollier AG	Chaoran Chen et al
EPI_ISL_1002807	Department of Biosystems Science and Engineering, ETH Zürich	Viollier AG	Chaoran Chen et al
EPI_ISL_1002810	Department of Biosystems Science and Engineering, ETH Zürich	Viollier AG	Chaoran Chen et al
EPI_ISL_1002811	Department of Biosystems Science and Engineering, ETH Zürich	Viollier AG	Chaoran Chen et al
EPI_ISL_1002812	Department of Biosystems Science and Engineering, ETH Zürich	Viollier AG	Chaoran Chen et al
EPI_ISL_1002813	Department of Biosystems Science and Engineering, ETH Zürich	Viollier AG	Chaoran Chen et al
EPI_ISL_1002814	Department of Biosystems Science and Engineering, ETH Zürich	Viollier AG	Chaoran Chen et al
EPI_ISL_1002815	Department of Biosystems Science and Engineering, ETH Zürich	Viollier AG	Chaoran Chen et al
EPI_ISL_1002816	Department of Biosystems Science and Engineering, ETH Zürich	Viollier AG	Chaoran Chen et al
EPI_ISL_1002817	Department of Biosystems Science and Engineering, ETH Zürich	Viollier AG	Chaoran Chen et al
EPI_ISL_1002818	Department of Biosystems Science and Engineering, ETH Zürich	Viollier AG	Chaoran Chen et al
EPI_ISL_1002819	Department of Biosystems Science and Engineering, ETH Zürich	Viollier AG	Chaoran Chen et al
EPI_ISL_1002820	Department of Biosystems Science and Engineering, ETH Zürich	Viollier AG	Chaoran Chen et al
EPI_ISL_1002821	Department of Biosystems Science and Engineering, ETH Zürich	Viollier AG	Chaoran Chen et al
EPI_ISL_1002822	Department of Biosystems Science and Engineering, ETH Zürich	Viollier AG	Chaoran Chen et al
EPI_ISL_1002823	Department of Biosystems Science and Engineering, ETH Zürich	Viollier AG	Chaoran Chen et al
EPI_ISL_1002824	Department of Biosystems Science and Engineering, ETH Zürich	Viollier AG	Christian Beisel et al
EPI_ISL_1002825	Department of Biosystems Science and Engineering, ETH Zürich	Viollier AG	Chaoran Chen et al
EPI_ISL_1002826	Department of Biosystems Science and Engineering, ETH Zürich	Viollier AG	Chaoran Chen et al
EPI_ISL_1002828	Department of Biosystems Science and Engineering, ETH Zürich	Viollier AG	Chaoran Chen et al
EPI_ISL_1002829	Department of Biosystems Science and Engineering, ETH Zürich	Viollier AG	Chaoran Chen et al
EPI_ISL_1002830	Department of Biosystems Science and Engineering, ETH Zürich	Viollier AG	Chaoran Chen et al
EPI_ISL_1002831	Department of Biosystems Science and Engineering, ETH Zürich	Viollier AG	Chaoran Chen et al
EPI_ISL_1002832	Department of Biosystems Science and Engineering, ETH Zürich	Viollier AG	Chaoran Chen et al
EPI_ISL_1002834	Department of Biosystems Science and Engineering, ETH Zürich	Viollier AG	Chaoran Chen et al
EPI_ISL_1002835	Department of Biosystems Science and Engineering, ETH Zürich	Viollier AG	Chaoran Chen et al
EPI_ISL_1002836	Department of Biosystems Science and Engineering, ETH Zürich	Viollier AG	Chaoran Chen et al
EPI_ISL_1002838	Department of Biosystems Science and Engineering, ETH Zürich	Viollier AG	Chaoran Chen et al
EPI_ISL_1002839	Department of Biosystems Science and Engineering, ETH Zürich	Viollier AG	Chaoran Chen et al
EPI_ISL_1002840	Department of Biosystems Science and Engineering, ETH Zürich	Viollier AG	Chaoran Chen et al
EPI_ISL_1002841	Department of Biosystems Science and Engineering, ETH Zürich	Viollier AG	Chaoran Chen et al
EPI_ISL_1002842	Department of Biosystems Science and Engineering, ETH Zürich	Viollier AG	Chaoran Chen et al
EPI_ISL_1002843	Department of Biosystems Science and Engineering, ETH Zürich	Viollier AG	Chaoran Chen et al
EPI_ISL_1002844	Department of Biosystems Science and Engineering, ETH Zürich	Viollier AG	Chaoran Chen et al
EPI_ISL_1002845	Department of Biosystems Science and Engineering, ETH Zürich	Viollier AG	Chaoran Chen et al
EPI_ISL_1002846	Department of Biosystems Science and Engineering, ETH Zürich	Viollier AG	Chaoran Chen et al
EPI_ISL_1002847	Department of Biosystems Science and Engineering, ETH Zürich	Viollier AG	Chaoran Chen et al
EPI_ISL_1002848	Department of Biosystems Science and Engineering, ETH Zürich	Viollier AG	Chaoran Chen et al
EPI_ISL_1002849	Department of Biosystems Science and Engineering, ETH Zürich	Viollier AG	Chaoran Chen et al
EPI_ISL_1002850	Department of Biosystems Science and Engineering, ETH Zürich	Viollier AG	Chaoran Chen et al
EPI_ISL_1002851	Department of Biosystems Science and Engineering, ETH Zürich	Viollier AG	Chaoran Chen et al
EPI_ISL_1002852	Department of Biosystems Science and Engineering, ETH Zürich	Viollier AG	Chaoran Chen et al
EPI_ISL_1002853	Department of Biosystems Science and Engineering, ETH Zürich	Viollier AG	Chaoran Chen et al
EPI_ISL_1002854	Department of Biosystems Science and Engineering, ETH Zürich	Viollier AG	Chaoran Chen et al
EPI_ISL_1002855	Department of Biosystems Science and Engineering, ETH Zürich	Viollier AG	Chaoran Chen et al
EPI_ISL_1002856	Department of Biosystems Science and Engineering, ETH Zürich	Viollier AG	Chaoran Chen et al
EPI_ISL_1002857	Department of Biosystems Science and Engineering, ETH Zürich	Viollier AG	Chaoran Chen et al
EPI_ISL_1002858	Department of Biosystems Science and Engineering, ETH Zürich	Viollier AG	Chaoran Chen et al
EPI_ISL_1002859	Department of Biosystems Science and Engineering, ETH Zürich	Viollier AG	Chaoran Chen et al
EPI_ISL_1002860	Department of Biosystems Science and Engineering, ETH Zürich	Viollier AG	Chaoran Chen et al
EPI_ISL_1002861	Department of Biosystems Science and Engineering, ETH Zürich	Viollier AG	Chaoran Chen et al
EPI_ISL_1002862	Department of Biosystems Science and Engineering, ETH Zürich	Viollier AG	Chaoran Chen et al
EPI_ISL_1002863	Department of Biosystems Science and Engineering, ETH Zürich	Viollier AG	Chaoran Chen et al
EPI_ISL_1002864	Department of Biosystems Science and Engineering, ETH Zürich	Viollier AG	Chaoran Chen et al
EPI_ISL_1002865	Department of Biosystems Science and Engineering, ETH Zürich	Viollier AG	Chaoran Chen et al
EPI_ISL_1002866	Department of Biosystems Science and Engineering, ETH Zürich	Viollier AG	Chaoran Chen et al
EPI_ISL_1002867	Department of Biosystems Science and Engineering, ETH Zürich	Viollier AG	Chaoran Chen et al
EPI_ISL_1002868	Department of Biosystems Science and Engineering, ETH Zürich	Viollier AG	Chaoran Chen et al
EPI_ISL_1002869	Department of Biosystems Science and Engineering, ETH Zürich	Viollier AG	Chaoran Chen et al
EPI_ISL_1002870	Department of Biosystems Science and Engineering, ETH Zürich	Viollier AG	Chaoran Chen et al
EPI_ISL_1002871	Department of Biosystems Science and Engineering, ETH Zürich	Viollier AG	Chaoran Chen et al
EPI_ISL_1002872	Department of Biosystems Science and Engineering, ETH Zürich	Viollier AG	Chaoran Chen et al
EPI_ISL_1002873	Department of Biosystems Science and Engineering, ETH Zürich	Viollier AG	Chaoran Chen et al
EPI_ISL_1002874	Department of Biosystems Science and Engineering, ETH Zürich	Viollier AG	Chaoran Chen et al
EPI_ISL_1002875	Department of Biosystems Science and Engineering, ETH Zürich	Viollier AG	Chaoran Chen et al
EPI_ISL_1002876	Department of Biosystems Science and Engineering, ETH Zürich	Viollier AG	Chaoran Chen et al
EPI_ISL_1002877	Department of Biosystems Science and Engineering, ETH Zürich	Viollier AG	Chaoran Chen et al
EPI_ISL_1002879	Department of Biosystems Science and Engineering, ETH Zürich	Viollier AG	Chaoran Chen et al
EPI_ISL_1002880	Department of Biosystems Science and Engineering, ETH Zürich	Viollier AG	Chaoran Chen et al
EPI_ISL_1002881	Department of Biosystems Science and Engineering, ETH Zürich	Viollier AG	Chaoran Chen et al
EPI_ISL_1002882	Department of Biosystems Science and Engineering, ETH Zürich	Viollier AG	Chaoran Chen et al
EPI_ISL_1002883	Department of Biosystems Science and Engineering, ETH Zürich	Viollier AG	Chaoran Chen et al
EPI_ISL_1002884	Department of Biosystems Science and Engineering, ETH Zürich	Viollier AG	Chaoran Chen et al
EPI_ISL_1002885	Department of Biosystems Science and Engineering, ETH Zürich	Viollier AG	Chaoran Chen et al
EPI_ISL_1002886	Department of Biosystems Science and Engineering, ETH Zürich	Viollier AG	Chaoran Chen et al
EPI_ISL_1002887	Department of Biosystems Science and Engineering, ETH Zürich	Viollier AG	Chaoran Chen et al
EPI_ISL_1002888	Department of Biosystems Science and Engineering, ETH Zürich	Viollier AG	Chaoran Chen et al
EPI_ISL_1002889	Department of Biosystems Science and Engineering, ETH Zürich	Viollier AG	Chaoran Chen et al
EPI_ISL_1002891	Department of Biosystems Science and Engineering, ETH Zürich	Viollier AG	Chaoran Chen et al
EPI_ISL_1002893	Department of Biosystems Science and Engineering, ETH Zürich	Viollier AG	Chaoran Chen et al
EPI_ISL_1002894	Department of Biosystems Science and Engineering, ETH Zürich	Viollier AG	Chaoran Chen et al
EPI_ISL_1002895	Department of Biosystems Science and Engineering, ETH Zürich	Viollier AG	Chaoran Chen et al
EPI_ISL_1002896	Department of Biosystems Science and Engineering, ETH Zürich	Viollier AG	Chaoran Chen et al
EPI_ISL_1002898	Department of Biosystems Science and Engineering, ETH Zürich	Viollier AG	Chaoran Chen et al
EPI_ISL_1002899	Department of Biosystems Science and Engineering, ETH Zürich	Viollier AG	Chaoran Chen et al
EPI_ISL_1002900	Department of Biosystems Science and Engineering, ETH Zürich	Viollier AG	Chaoran Chen et al
EPI_ISL_1002901	Department of Biosystems Science and Engineering, ETH Zürich	Viollier AG	Chaoran Chen et al
EPI_ISL_1002904	Department of Biosystems Science and Engineering, ETH Zürich	Viollier AG	Chaoran Chen et al
EPI_ISL_1002906	Department of Biosystems Science and Engineering, ETH Zürich	Viollier AG	Chaoran Chen et al
EPI_ISL_1002907	Department of Biosystems Science and Engineering, ETH Zürich	Viollier AG	Chaoran Chen et al
EPI_ISL_1002910	Department of Biosystems Science and Engineering, ETH Zürich	Viollier AG	Chaoran Chen et al
EPI_ISL_1002911	Department of Biosystems Science and Engineering, ETH Zürich	Viollier AG	Christian Beisel et al
EPI_ISL_1002912	Department of Biosystems Science and Engineering, ETH Zürich	Viollier AG	Christian Beisel et al
EPI_ISL_1002913	Department of Biosystems Science and Engineering, ETH Zürich	Viollier AG	Christian Beisel et al
EPI_ISL_1002914	Department of Biosystems Science and Engineering, ETH Zürich	Viollier AG	Christian Beisel et al
EPI_ISL_1002916	Department of Biosystems Science and Engineering, ETH Zürich	Viollier AG	Chaoran Chen et al
EPI_ISL_1002917	Department of Biosystems Science and Engineering, ETH Zürich	Viollier AG	Chaoran Chen et al
EPI_ISL_1002918	Department of Biosystems Science and Engineering, ETH Zürich	Viollier AG	Chaoran Chen et al
EPI_ISL_1002919	Department of Biosystems Science and Engineering, ETH Zürich	Viollier AG	Chaoran Chen et al
EPI_ISL_1002920	Department of Biosystems Science and Engineering, ETH Zürich	Viollier AG	Chaoran Chen et al
EPI_ISL_1002921	Department of Biosystems Science and Engineering, ETH Zürich	Viollier AG	Christian Beisel et al
EPI_ISL_1002922	Department of Biosystems Science and Engineering, ETH Zürich	Viollier AG	Christian Beisel et al
EPI_ISL_1002923	Department of Biosystems Science and Engineering, ETH Zürich	Viollier AG	Christian Beisel et al
EPI_ISL_1002925	Department of Biosystems Science and Engineering, ETH Zürich	Viollier AG	Christian Beisel et al
EPI_ISL_1002926	Department of Biosystems Science and Engineering, ETH Zürich	Viollier AG	Christian Beisel et al
EPI_ISL_1002927	Department of Biosystems Science and Engineering, ETH Zürich	Viollier AG	Christian Beisel et al
EPI_ISL_1002928	Department of Biosystems Science and Engineering, ETH Zürich	Viollier AG	Christian Beisel et al
EPI_ISL_1002929	Department of Biosystems Science and Engineering, ETH Zürich	Viollier AG	Chaoran Chen et al
EPI_ISL_1002930	Department of Biosystems Science and Engineering, ETH Zürich	Viollier AG	Christian Beisel et al
EPI_ISL_1002931	Department of Biosystems Science and Engineering, ETH Zürich	Viollier AG	Christian Beisel et al
EPI_ISL_1002932	Department of Biosystems Science and Engineering, ETH Zürich	Viollier AG	Christian Beisel et al
EPI_ISL_1002933	Department of Biosystems Science and Engineering, ETH Zürich	Viollier AG	Christian Beisel et al
EPI_ISL_1002934	Department of Biosystems Science and Engineering, ETH Zürich	Viollier AG	Christian Beisel et al
EPI_ISL_1002935	Department of Biosystems Science and Engineering, ETH Zürich	Viollier AG	Chaoran Chen et al
EPI_ISL_1002936	Department of Biosystems Science and Engineering, ETH Zürich	Viollier AG	Chaoran Chen et al
EPI_ISL_1002937	Department of Biosystems Science and Engineering, ETH Zürich	Viollier AG	Chaoran Chen et al
EPI_ISL_1002939	Department of Biosystems Science and Engineering, ETH Zürich	Viollier AG	Chaoran Chen et al
EPI_ISL_1002940	Department of Biosystems Science and Engineering, ETH Zürich	Viollier AG	Chaoran Chen et al
EPI_ISL_1002941	Department of Biosystems Science and Engineering, ETH Zürich	Viollier AG	Christian Beisel et al
EPI_ISL_1002942	Department of Biosystems Science and Engineering, ETH Zürich	Viollier AG	Christian Beisel et al
EPI_ISL_1002943	Department of Biosystems Science and Engineering, ETH Zürich	Viollier AG	Christian Beisel et al
EPI_ISL_1002944	Department of Biosystems Science and Engineering, ETH Zürich	Viollier AG	Chaoran Chen et al
EPI_ISL_1002945	Department of Biosystems Science and Engineering, ETH Zürich	Viollier AG	Christian Beisel et al
EPI_ISL_1002946	Department of Biosystems Science and Engineering, ETH Zürich	Viollier AG	Christian Beisel et al
EPI_ISL_1002947	Department of Biosystems Science and Engineering, ETH Zürich	Viollier AG	Chaoran Chen et al
EPI_ISL_1002948	Department of Biosystems Science and Engineering, ETH Zürich	Viollier AG	Chaoran Chen et al
EPI_ISL_1002949	Department of Biosystems Science and Engineering, ETH Zürich	Viollier AG	Chaoran Chen et al
EPI_ISL_1002950	Department of Biosystems Science and Engineering, ETH Zürich	Viollier AG	Chaoran Chen et al
EPI_ISL_1002951	Department of Biosystems Science and Engineering, ETH Zürich	Viollier AG	Chaoran Chen et al
EPI_ISL_1002952	Department of Biosystems Science and Engineering, ETH Zürich	Viollier AG	Chaoran Chen et al
EPI_ISL_1002954	Department of Biosystems Science and Engineering, ETH Zürich	Viollier AG	Chaoran Chen et al
EPI_ISL_1002959	Department of Biosystems Science and Engineering, ETH Zürich	Viollier AG	Christian Beisel et al
EPI_ISL_1002960	Department of Biosystems Science and Engineering, ETH Zürich	Viollier AG	Chaoran Chen et al
EPI_ISL_1002963	Department of Biosystems Science and Engineering, ETH Zürich	Viollier AG	Christian Beisel et al
EPI_ISL_1002964	Department of Biosystems Science and Engineering, ETH Zürich	Viollier AG	Chaoran Chen et al
EPI_ISL_1002965	Department of Biosystems Science and Engineering, ETH Zürich	Viollier AG	Christian Beisel et al
EPI_ISL_1002973	Department of Biosystems Science and Engineering, ETH Zürich	Viollier AG	Christian Beisel et al
EPI_ISL_1002975	Department of Biosystems Science and Engineering, ETH Zürich	Viollier AG	Chaoran Chen et al
EPI_ISL_1002976	Department of Biosystems Science and Engineering, ETH Zürich	Viollier AG	Christian Beisel et al
EPI_ISL_1002978	Department of Biosystems Science and Engineering, ETH Zürich	Viollier AG	Christian Beisel et al
EPI_ISL_1002979	Department of Biosystems Science and Engineering, ETH Zürich	Viollier AG	Chaoran Chen et al
EPI_ISL_1002981	Department of Biosystems Science and Engineering, ETH Zürich	Viollier AG	Christian Beisel et al
EPI_ISL_1002982	Department of Biosystems Science and Engineering, ETH Zürich	Viollier AG	Christian Beisel et al
EPI_ISL_1002983	Department of Biosystems Science and Engineering, ETH Zürich	Viollier AG	Christian Beisel et al
EPI_ISL_1002987	Department of Biosystems Science and Engineering, ETH Zürich	Viollier AG	Chaoran Chen et al
EPI_ISL_1002988	Department of Biosystems Science and Engineering, ETH Zürich	Viollier AG	Christian Beisel et al
EPI_ISL_1002992	Department of Biosystems Science and Engineering, ETH Zürich	Viollier AG	Chaoran Chen et al
EPI_ISL_1002996	Department of Biosystems Science and Engineering, ETH Zürich	Viollier AG	Christian Beisel et al
EPI_ISL_1002997	Department of Biosystems Science and Engineering, ETH Zürich	Viollier AG	Christian Beisel et al
EPI_ISL_1002998	Department of Biosystems Science and Engineering, ETH Zürich	Viollier AG	Christian Beisel et al
EPI_ISL_1003001	Department of Biosystems Science and Engineering, ETH Zürich	Viollier AG	Christian Beisel et al
EPI_ISL_1003002	Department of Biosystems Science and Engineering, ETH Zürich	Viollier AG	Christian Beisel et al
EPI_ISL_1003003	Department of Biosystems Science and Engineering, ETH Zürich	Viollier AG	Christian Beisel et al
EPI_ISL_1003004	Department of Biosystems Science and Engineering, ETH Zürich	Viollier AG	Christian Beisel et al
EPI_ISL_1003007	Department of Biosystems Science and Engineering, ETH Zürich	Viollier AG	Chaoran Chen et al
EPI_ISL_1003017	Department of Biosystems Science and Engineering, ETH Zürich	Viollier AG	Chaoran Chen et al
EPI_ISL_1003018	Department of Biosystems Science and Engineering, ETH Zürich	Viollier AG	Chaoran Chen et al
EPI_ISL_1003019	Department of Biosystems Science and Engineering, ETH Zürich	Viollier AG	Chaoran Chen et al
EPI_ISL_1003023	Department of Biosystems Science and Engineering, ETH Zürich	Viollier AG	Christian Beisel et al
EPI_ISL_1003024	Department of Biosystems Science and Engineering, ETH Zürich	Viollier AG	Chaoran Chen et al
EPI_ISL_1003025	Department of Biosystems Science and Engineering, ETH Zürich	Viollier AG	Chaoran Chen et al
EPI_ISL_1003026	Department of Biosystems Science and Engineering, ETH Zürich	Viollier AG	Chaoran Chen et al
EPI_ISL_1003028	Department of Biosystems Science and Engineering, ETH Zürich	Viollier AG	Chaoran Chen et al
EPI_ISL_1003032	Department of Biosystems Science and Engineering, ETH Zürich	Viollier AG	Chaoran Chen et al
EPI_ISL_1003034	Department of Biosystems Science and Engineering, ETH Zürich	Viollier AG	Chaoran Chen et al
EPI_ISL_1003036	Department of Biosystems Science and Engineering, ETH Zürich	Viollier AG	Chaoran Chen et al
EPI_ISL_1003039	Department of Biosystems Science and Engineering, ETH Zürich	Viollier AG	Chaoran Chen et al
EPI_ISL_1003040	Department of Biosystems Science and Engineering, ETH Zürich	Viollier AG	Chaoran Chen et al
EPI_ISL_1003042	Department of Biosystems Science and Engineering, ETH Zürich	Viollier AG	Chaoran Chen et al
EPI_ISL_1003050	Department of Biosystems Science and Engineering, ETH Zürich	Viollier AG	Chaoran Chen et al
EPI_ISL_1003054	Department of Biosystems Science and Engineering, ETH Zürich	Viollier AG	Chaoran Chen et al
EPI_ISL_1003057	Department of Biosystems Science and Engineering, ETH Zürich	Viollier AG	Chaoran Chen et al
EPI_ISL_1003059	Department of Biosystems Science and Engineering, ETH Zürich	Viollier AG	Chaoran Chen et al
EPI_ISL_1003062	Department of Biosystems Science and Engineering, ETH Zürich	Viollier AG	Chaoran Chen et al
EPI_ISL_1003065	Department of Biosystems Science and Engineering, ETH Zürich	Viollier AG	Christian Beisel et al
EPI_ISL_1003066	Department of Biosystems Science and Engineering, ETH Zürich	Viollier AG	Christian Beisel et al
EPI_ISL_1003067	Department of Biosystems Science and Engineering, ETH Zürich	Viollier AG	Christian Beisel et al
EPI_ISL_1003069	Department of Biosystems Science and Engineering, ETH Zürich	Viollier AG	Chaoran Chen et al
EPI_ISL_1003075	Department of Biosystems Science and Engineering, ETH Zürich	Viollier AG	Chaoran Chen et al
EPI_ISL_1003076	Department of Biosystems Science and Engineering, ETH Zürich	Viollier AG	Christian Beisel et al
EPI_ISL_1003077	Department of Biosystems Science and Engineering, ETH Zürich	Viollier AG	Chaoran Chen et al
EPI_ISL_1003083	Department of Biosystems Science and Engineering, ETH Zürich	Viollier AG	Chaoran Chen et al
EPI_ISL_1003084	Department of Biosystems Science and Engineering, ETH Zürich	Viollier AG	Chaoran Chen et al
EPI_ISL_1003086	Department of Biosystems Science and Engineering, ETH Zürich	Viollier AG	Chaoran Chen et al
EPI_ISL_1003088	Department of Biosystems Science and Engineering, ETH Zürich	Viollier AG	Christian Beisel et al
EPI_ISL_1003089	Department of Biosystems Science and Engineering, ETH Zürich	Viollier AG	Chaoran Chen et al
EPI_ISL_1003090	Department of Biosystems Science and Engineering, ETH Zürich	Viollier AG	Christian Beisel et al
EPI_ISL_1003102	Department of Biosystems Science and Engineering, ETH Zürich	Viollier AG	Chaoran Chen et al
EPI_ISL_1003117	Department of Biosystems Science and Engineering, ETH Zürich	Viollier AG	Chaoran Chen et al
EPI_ISL_1003119	Department of Biosystems Science and Engineering, ETH Zürich	Viollier AG	Christian Beisel et al
EPI_ISL_1003121	Department of Biosystems Science and Engineering, ETH Zürich	Viollier AG	Christian Beisel et al
EPI_ISL_1003123	Department of Biosystems Science and Engineering, ETH Zürich	Viollier AG	Christian Beisel et al
EPI_ISL_1003125	Department of Biosystems Science and Engineering, ETH Zürich	Viollier AG	Christian Beisel et al
EPI_ISL_1003128	Department of Biosystems Science and Engineering, ETH Zürich	Viollier AG	Christian Beisel et al
EPI_ISL_1003129	Department of Biosystems Science and Engineering, ETH Zürich	Viollier AG	Christian Beisel et al
EPI_ISL_1003130	Department of Biosystems Science and Engineering, ETH Zürich	Viollier AG	Christian Beisel et al
EPI_ISL_1003131	Department of Biosystems Science and Engineering, ETH Zürich	Viollier AG	Chaoran Chen et al
EPI_ISL_1003135	Department of Biosystems Science and Engineering, ETH Zürich	Viollier AG	Christian Beisel et al
EPI_ISL_1003137	Department of Biosystems Science and Engineering, ETH Zürich	Viollier AG	Chaoran Chen et al
EPI_ISL_1003139	Department of Biosystems Science and Engineering, ETH Zürich	Viollier AG	Chaoran Chen et al
EPI_ISL_1003141	Department of Biosystems Science and Engineering, ETH Zürich	Viollier AG	Christian Beisel et al
EPI_ISL_1003142	Department of Biosystems Science and Engineering, ETH Zürich	Viollier AG	Christian Beisel et al
EPI_ISL_1003143	Department of Biosystems Science and Engineering, ETH Zürich	Viollier AG	Chaoran Chen et al
EPI_ISL_1003144	Department of Biosystems Science and Engineering, ETH Zürich	Viollier AG	Christian Beisel et al
EPI_ISL_1003145	Department of Biosystems Science and Engineering, ETH Zürich	Viollier AG	Christian Beisel et al
EPI_ISL_1003146	Department of Biosystems Science and Engineering, ETH Zürich	Viollier AG	Christian Beisel et al
EPI_ISL_1003147	Department of Biosystems Science and Engineering, ETH Zürich	Viollier AG	Christian Beisel et al
EPI_ISL_1003151	Department of Biosystems Science and Engineering, ETH Zürich	Viollier AG	Christian Beisel et al
EPI_ISL_1003155	Department of Biosystems Science and Engineering, ETH Zürich	Viollier AG	Chaoran Chen et al
EPI_ISL_1003156	Department of Biosystems Science and Engineering, ETH Zürich	Viollier AG	Christian Beisel et al
EPI_ISL_1003157	Department of Biosystems Science and Engineering, ETH Zürich	Viollier AG	Christian Beisel et al
EPI_ISL_1003158	Department of Biosystems Science and Engineering, ETH Zürich	Viollier AG	Chaoran Chen et al
EPI_ISL_1003162	Department of Biosystems Science and Engineering, ETH Zürich	Viollier AG	Christian Beisel et al
EPI_ISL_1003163	Department of Biosystems Science and Engineering, ETH Zürich	Viollier AG	Christian Beisel et al
EPI_ISL_1003164	Department of Biosystems Science and Engineering, ETH Zürich	Viollier AG	Christian Beisel et al
EPI_ISL_1003166	Department of Biosystems Science and Engineering, ETH Zürich	Viollier AG	Christian Beisel et al
EPI_ISL_1003167	Department of Biosystems Science and Engineering, ETH Zürich	Viollier AG	Christian Beisel et al
EPI_ISL_1003168	Department of Biosystems Science and Engineering, ETH Zürich	Viollier AG	Christian Beisel et al
EPI_ISL_1003169	Department of Biosystems Science and Engineering, ETH Zürich	Viollier AG	Christian Beisel et al
EPI_ISL_1003172	Department of Biosystems Science and Engineering, ETH Zürich	Viollier AG	Christian Beisel et al
EPI_ISL_1003173	Department of Biosystems Science and Engineering, ETH Zürich	Viollier AG	Christian Beisel et al
EPI_ISL_1003174	Department of Biosystems Science and Engineering, ETH Zürich	Viollier AG	Christian Beisel et al
EPI_ISL_1003175	Department of Biosystems Science and Engineering, ETH Zürich	Viollier AG	Christian Beisel et al
EPI_ISL_1003177	Department of Biosystems Science and Engineering, ETH Zürich	Viollier AG	Chaoran Chen et al
EPI_ISL_1003178	Department of Biosystems Science and Engineering, ETH Zürich	Viollier AG	Chaoran Chen et al
EPI_ISL_1003180	Department of Biosystems Science and Engineering, ETH Zürich	Viollier AG	Christian Beisel et al
EPI_ISL_1003182	Department of Biosystems Science and Engineering, ETH Zürich	Viollier AG	Christian Beisel et al
EPI_ISL_1003183	Department of Biosystems Science and Engineering, ETH Zürich	Viollier AG	Christian Beisel et al
EPI_ISL_1003187	Department of Biosystems Science and Engineering, ETH Zürich	Viollier AG	Christian Beisel et al
EPI_ISL_1003194	Department of Biosystems Science and Engineering, ETH Zürich	Viollier AG	Christian Beisel et al
EPI_ISL_1003195	Department of Biosystems Science and Engineering, ETH Zürich	Viollier AG	Christian Beisel et al
EPI_ISL_1003196	Department of Biosystems Science and Engineering, ETH Zürich	Viollier AG	Christian Beisel et al
EPI_ISL_1003197	Department of Biosystems Science and Engineering, ETH Zürich	Viollier AG	Christian Beisel et al
EPI_ISL_1003198	Department of Biosystems Science and Engineering, ETH Zürich	Viollier AG	Christian Beisel et al
EPI_ISL_1003200	Department of Biosystems Science and Engineering, ETH Zürich	Viollier AG	Christian Beisel et al
EPI_ISL_1003201	Department of Biosystems Science and Engineering, ETH Zürich	Viollier AG	Christian Beisel et al
EPI_ISL_1003202	Department of Biosystems Science and Engineering, ETH Zürich	Viollier AG	Christian Beisel et al
EPI_ISL_1003205	Department of Biosystems Science and Engineering, ETH Zürich	Viollier AG	Christian Beisel et al
EPI_ISL_1003206	Department of Biosystems Science and Engineering, ETH Zürich	Viollier AG	Christian Beisel et al
EPI_ISL_1003215	Department of Biosystems Science and Engineering, ETH Zürich	Viollier AG	Christian Beisel et al
EPI_ISL_1003217	Department of Biosystems Science and Engineering, ETH Zürich	Viollier AG	Christian Beisel et al
EPI_ISL_1003219	Department of Biosystems Science and Engineering, ETH Zürich	Viollier AG	Christian Beisel et al
EPI_ISL_1003220	Department of Biosystems Science and Engineering, ETH Zürich	Viollier AG	Christian Beisel et al
EPI_ISL_1003224	Department of Biosystems Science and Engineering, ETH Zürich	Viollier AG	Chaoran Chen et al
EPI_ISL_1003228	Department of Biosystems Science and Engineering, ETH Zürich	Viollier AG	Christian Beisel et al
EPI_ISL_1003229	Department of Biosystems Science and Engineering, ETH Zürich	Viollier AG	Christian Beisel et al
EPI_ISL_1003235	Department of Biosystems Science and Engineering, ETH Zürich	Viollier AG	Christian Beisel et al
EPI_ISL_1003236	Department of Biosystems Science and Engineering, ETH Zürich	Viollier AG	Christian Beisel et al
EPI_ISL_1003237	Department of Biosystems Science and Engineering, ETH Zürich	Viollier AG	Christian Beisel et al
EPI_ISL_1003239	Department of Biosystems Science and Engineering, ETH Zürich	Viollier AG	Christian Beisel et al
EPI_ISL_1003240	Department of Biosystems Science and Engineering, ETH Zürich	Viollier AG	Christian Beisel et al
EPI_ISL_1003241	Department of Biosystems Science and Engineering, ETH Zürich	Viollier AG	Christian Beisel et al
EPI_ISL_1003242	Department of Biosystems Science and Engineering, ETH Zürich	Viollier AG	Christian Beisel et al
EPI_ISL_1003243	Department of Biosystems Science and Engineering, ETH Zürich	Viollier AG	Christian Beisel et al
EPI_ISL_1003244	Department of Biosystems Science and Engineering, ETH Zürich	Viollier AG	Christian Beisel et al
EPI_ISL_1003245	Department of Biosystems Science and Engineering, ETH Zürich	Viollier AG	Christian Beisel et al
EPI_ISL_1003247	Department of Biosystems Science and Engineering, ETH Zürich	Viollier AG	Christian Beisel et al
EPI_ISL_1003248	Department of Biosystems Science and Engineering, ETH Zürich	Viollier AG	Christian Beisel et al
EPI_ISL_1003249	Department of Biosystems Science and Engineering, ETH Zürich	Viollier AG	Christian Beisel et al
EPI_ISL_1003250	Department of Biosystems Science and Engineering, ETH Zürich	Viollier AG	Christian Beisel et al
EPI_ISL_1003251	Department of Biosystems Science and Engineering, ETH Zürich	Viollier AG	Christian Beisel et al
EPI_ISL_1003252	Department of Biosystems Science and Engineering, ETH Zürich	Viollier AG	Christian Beisel et al
EPI_ISL_1003253	Department of Biosystems Science and Engineering, ETH Zürich	Viollier AG	Christian Beisel et al
EPI_ISL_1003254	Department of Biosystems Science and Engineering, ETH Zürich	Viollier AG	Chaoran Chen et al
EPI_ISL_1003255	Department of Biosystems Science and Engineering, ETH Zürich	Viollier AG	Christian Beisel et al
EPI_ISL_1003256	Department of Biosystems Science and Engineering, ETH Zürich	Viollier AG	Christian Beisel et al
EPI_ISL_1003260	Department of Biosystems Science and Engineering, ETH Zürich	Viollier AG	Christian Beisel et al
EPI_ISL_1003261	Department of Biosystems Science and Engineering, ETH Zürich	Viollier AG	Christian Beisel et al
EPI_ISL_1003264	Department of Biosystems Science and Engineering, ETH Zürich	Viollier AG	Christian Beisel et al
EPI_ISL_1003265	Department of Biosystems Science and Engineering, ETH Zürich	Viollier AG	Christian Beisel et al
EPI_ISL_1003266	Department of Biosystems Science and Engineering, ETH Zürich	Viollier AG	Chaoran Chen et al
EPI_ISL_1003267	Department of Biosystems Science and Engineering, ETH Zürich	Viollier AG	Christian Beisel et al
EPI_ISL_1003269	Department of Biosystems Science and Engineering, ETH Zürich	Viollier AG	Christian Beisel et al
EPI_ISL_1003270	Department of Biosystems Science and Engineering, ETH Zürich	Viollier AG	Christian Beisel et al
EPI_ISL_1003272	Department of Biosystems Science and Engineering, ETH Zürich	Viollier AG	Christian Beisel et al
EPI_ISL_1003275	Department of Biosystems Science and Engineering, ETH Zürich	Viollier AG	Christian Beisel et al
EPI_ISL_1003277	Department of Biosystems Science and Engineering, ETH Zürich	Viollier AG	Christian Beisel et al
EPI_ISL_1003278	Department of Biosystems Science and Engineering, ETH Zürich	Viollier AG	Christian Beisel et al
EPI_ISL_1003279	Department of Biosystems Science and Engineering, ETH Zürich	Viollier AG	Christian Beisel et al
EPI_ISL_1003280	Department of Biosystems Science and Engineering, ETH Zürich	Viollier AG	Christian Beisel et al
EPI_ISL_1003281	Department of Biosystems Science and Engineering, ETH Zürich	Viollier AG	Christian Beisel et al
EPI_ISL_1003283	Department of Biosystems Science and Engineering, ETH Zürich	Viollier AG	Christian Beisel et al
EPI_ISL_1003284	Department of Biosystems Science and Engineering, ETH Zürich	Viollier AG	Christian Beisel et al
EPI_ISL_1003285	Department of Biosystems Science and Engineering, ETH Zürich	Viollier AG	Christian Beisel et al
EPI_ISL_1003286	Department of Biosystems Science and Engineering, ETH Zürich	Viollier AG	Christian Beisel et al
EPI_ISL_1003288	Department of Biosystems Science and Engineering, ETH Zürich	Viollier AG	Christian Beisel et al
EPI_ISL_1003289	Department of Biosystems Science and Engineering, ETH Zürich	Viollier AG	Christian Beisel et al
EPI_ISL_1003290	Department of Biosystems Science and Engineering, ETH Zürich	Viollier AG	Christian Beisel et al
EPI_ISL_1003292	Department of Biosystems Science and Engineering, ETH Zürich	Viollier AG	Christian Beisel et al
EPI_ISL_1003293	Department of Biosystems Science and Engineering, ETH Zürich	Viollier AG	Christian Beisel et al
EPI_ISL_1003294	Department of Biosystems Science and Engineering, ETH Zürich	Viollier AG	Christian Beisel et al
EPI_ISL_1003296	Department of Biosystems Science and Engineering, ETH Zürich	Viollier AG	Christian Beisel et al
EPI_ISL_1003301	Department of Biosystems Science and Engineering, ETH Zürich	Viollier AG	Chaoran Chen et al
EPI_ISL_1003305	Department of Biosystems Science and Engineering, ETH Zürich	Viollier AG	Christian Beisel et al
EPI_ISL_1003306	Department of Biosystems Science and Engineering, ETH Zürich	Viollier AG	Christian Beisel et al
EPI_ISL_1003307	Department of Biosystems Science and Engineering, ETH Zürich	Viollier AG	Christian Beisel et al
EPI_ISL_1003308	Department of Biosystems Science and Engineering, ETH Zürich	Viollier AG	Chaoran Chen et al
EPI_ISL_1003310	Department of Biosystems Science and Engineering, ETH Zürich	Viollier AG	Christian Beisel et al
EPI_ISL_1003311	Department of Biosystems Science and Engineering, ETH Zürich	Viollier AG	Christian Beisel et al
EPI_ISL_1003313	Department of Biosystems Science and Engineering, ETH Zürich	Viollier AG	Chaoran Chen et al
EPI_ISL_1003320	Department of Biosystems Science and Engineering, ETH Zürich	Viollier AG	Chaoran Chen et al
EPI_ISL_1003323	Department of Biosystems Science and Engineering, ETH Zürich	Viollier AG	Christian Beisel et al
EPI_ISL_1003324	Department of Biosystems Science and Engineering, ETH Zürich	Viollier AG	Christian Beisel et al
EPI_ISL_1003329	Department of Biosystems Science and Engineering, ETH Zürich	Viollier AG	Chaoran Chen et al
EPI_ISL_1003333	Department of Biosystems Science and Engineering, ETH Zürich	Viollier AG	Christian Beisel et al
EPI_ISL_1003334	Department of Biosystems Science and Engineering, ETH Zürich	Viollier AG	Christian Beisel et al
EPI_ISL_1003335	Department of Biosystems Science and Engineering, ETH Zürich	Viollier AG	Christian Beisel et al
EPI_ISL_1003336	Department of Biosystems Science and Engineering, ETH Zürich	Viollier AG	Christian Beisel et al
EPI_ISL_1003337	Department of Biosystems Science and Engineering, ETH Zürich	Viollier AG	Christian Beisel et al
EPI_ISL_1003338	Department of Biosystems Science and Engineering, ETH Zürich	Viollier AG	Christian Beisel et al
EPI_ISL_1003339	Department of Biosystems Science and Engineering, ETH Zürich	Viollier AG	Christian Beisel et al
EPI_ISL_1003340	Department of Biosystems Science and Engineering, ETH Zürich	Viollier AG	Christian Beisel et al
EPI_ISL_1003341	Department of Biosystems Science and Engineering, ETH Zürich	Viollier AG	Christian Beisel et al
EPI_ISL_1003342	Department of Biosystems Science and Engineering, ETH Zürich	Viollier AG	Christian Beisel et al
EPI_ISL_1003343	Department of Biosystems Science and Engineering, ETH Zürich	Viollier AG	Christian Beisel et al
EPI_ISL_1003344	Department of Biosystems Science and Engineering, ETH Zürich	Viollier AG	Christian Beisel et al
EPI_ISL_1003345	Department of Biosystems Science and Engineering, ETH Zürich	Viollier AG	Christian Beisel et al
EPI_ISL_1003346	Department of Biosystems Science and Engineering, ETH Zürich	Viollier AG	Christian Beisel et al
EPI_ISL_1003347	Department of Biosystems Science and Engineering, ETH Zürich	Viollier AG	Christian Beisel et al
EPI_ISL_1003348	Department of Biosystems Science and Engineering, ETH Zürich	Viollier AG	Christian Beisel et al
EPI_ISL_1003349	Department of Biosystems Science and Engineering, ETH Zürich	Viollier AG	Christian Beisel et al
EPI_ISL_1003350	Department of Biosystems Science and Engineering, ETH Zürich	Viollier AG	Christian Beisel et al
EPI_ISL_1003352	Department of Biosystems Science and Engineering, ETH Zürich	Viollier AG	Christian Beisel et al
EPI_ISL_1003353	Department of Biosystems Science and Engineering, ETH Zürich	Viollier AG	Christian Beisel et al
EPI_ISL_1003354	Department of Biosystems Science and Engineering, ETH Zürich	Viollier AG	Christian Beisel et al
EPI_ISL_1003355	Department of Biosystems Science and Engineering, ETH Zürich	Viollier AG	Christian Beisel et al
EPI_ISL_1003357	Department of Biosystems Science and Engineering, ETH Zürich	Viollier AG	Christian Beisel et al
EPI_ISL_1003359	Department of Biosystems Science and Engineering, ETH Zürich	Viollier AG	Christian Beisel et al
EPI_ISL_1003360	Department of Biosystems Science and Engineering, ETH Zürich	Viollier AG	Christian Beisel et al
EPI_ISL_1003361	Department of Biosystems Science and Engineering, ETH Zürich	Viollier AG	Christian Beisel et al
EPI_ISL_1003362	Department of Biosystems Science and Engineering, ETH Zürich	Viollier AG	Christian Beisel et al
EPI_ISL_1003364	Department of Biosystems Science and Engineering, ETH Zürich	Viollier AG	Christian Beisel et al
EPI_ISL_1003365	Department of Biosystems Science and Engineering, ETH Zürich	Viollier AG	Christian Beisel et al
EPI_ISL_1003366	Department of Biosystems Science and Engineering, ETH Zürich	Viollier AG	Christian Beisel et al
EPI_ISL_1003367	Department of Biosystems Science and Engineering, ETH Zürich	Viollier AG	Christian Beisel et al
EPI_ISL_1003368	Department of Biosystems Science and Engineering, ETH Zürich	Viollier AG	Christian Beisel et al
EPI_ISL_1003369	Department of Biosystems Science and Engineering, ETH Zürich	Viollier AG	Christian Beisel et al
EPI_ISL_1003370	Department of Biosystems Science and Engineering, ETH Zürich	Viollier AG	Christian Beisel et al
EPI_ISL_1003371	Department of Biosystems Science and Engineering, ETH Zürich	Viollier AG	Christian Beisel et al
EPI_ISL_1003372	Department of Biosystems Science and Engineering, ETH Zürich	Viollier AG	Christian Beisel et al
EPI_ISL_1003373	Department of Biosystems Science and Engineering, ETH Zürich	Viollier AG	Christian Beisel et al
EPI_ISL_1003374	Department of Biosystems Science and Engineering, ETH Zürich	Viollier AG	Christian Beisel et al
EPI_ISL_1003375	Department of Biosystems Science and Engineering, ETH Zürich	Viollier AG	Christian Beisel et al
EPI_ISL_1003376	Department of Biosystems Science and Engineering, ETH Zürich	Viollier AG	Christian Beisel et al
EPI_ISL_1003381	Department of Biosystems Science and Engineering, ETH Zürich	Viollier AG	Christian Beisel et al
EPI_ISL_1003383	Department of Biosystems Science and Engineering, ETH Zürich	Viollier AG	Christian Beisel et al
EPI_ISL_1003384	Department of Biosystems Science and Engineering, ETH Zürich	Viollier AG	Christian Beisel et al
EPI_ISL_1003387	Department of Biosystems Science and Engineering, ETH Zürich	Viollier AG	Christian Beisel et al
EPI_ISL_1003388	Department of Biosystems Science and Engineering, ETH Zürich	Viollier AG	Christian Beisel et al
EPI_ISL_1003389	Department of Biosystems Science and Engineering, ETH Zürich	Viollier AG	Christian Beisel et al
EPI_ISL_1003390	Department of Biosystems Science and Engineering, ETH Zürich	Viollier AG	Christian Beisel et al
EPI_ISL_1003391	Department of Biosystems Science and Engineering, ETH Zürich	Viollier AG	Christian Beisel et al
EPI_ISL_1003392	Department of Biosystems Science and Engineering, ETH Zürich	Viollier AG	Christian Beisel et al
EPI_ISL_1003393	Department of Biosystems Science and Engineering, ETH Zürich	Viollier AG	Christian Beisel et al
EPI_ISL_1003395	Department of Biosystems Science and Engineering, ETH Zürich	Viollier AG	Christian Beisel et al
EPI_ISL_1003397	Department of Biosystems Science and Engineering, ETH Zürich	Viollier AG	Christian Beisel et al
EPI_ISL_1003399	Department of Biosystems Science and Engineering, ETH Zürich	Viollier AG	Christian Beisel et al
EPI_ISL_1003400	Department of Biosystems Science and Engineering, ETH Zürich	Viollier AG	Christian Beisel et al
EPI_ISL_1003401	Department of Biosystems Science and Engineering, ETH Zürich	Viollier AG	Christian Beisel et al
EPI_ISL_1003403	Department of Biosystems Science and Engineering, ETH Zürich	Viollier AG	Christian Beisel et al
EPI_ISL_1003407	Department of Biosystems Science and Engineering, ETH Zürich	Viollier AG	Christian Beisel et al
EPI_ISL_1003412	Department of Biosystems Science and Engineering, ETH Zürich	Viollier AG	Christian Beisel et al
EPI_ISL_1003413	Department of Biosystems Science and Engineering, ETH Zürich	Viollier AG	Christian Beisel et al
EPI_ISL_1003414	Department of Biosystems Science and Engineering, ETH Zürich	Viollier AG	Christian Beisel et al
EPI_ISL_1003418	Department of Biosystems Science and Engineering, ETH Zürich	Viollier AG	Chaoran Chen et al
EPI_ISL_1003422	Department of Biosystems Science and Engineering, ETH Zürich	Viollier AG	Christian Beisel et al
EPI_ISL_1003425	Department of Biosystems Science and Engineering, ETH Zürich	Viollier AG	Christian Beisel et al
EPI_ISL_1003427	Department of Biosystems Science and Engineering, ETH Zürich	Viollier AG	Christian Beisel et al
EPI_ISL_1003429	Department of Biosystems Science and Engineering, ETH Zürich	Viollier AG	Christian Beisel et al
EPI_ISL_1003430	Department of Biosystems Science and Engineering, ETH Zürich	Viollier AG	Christian Beisel et al
EPI_ISL_1003433	Department of Biosystems Science and Engineering, ETH Zürich	Viollier AG	Christian Beisel et al
EPI_ISL_1003436	Department of Biosystems Science and Engineering, ETH Zürich	Viollier AG	Christian Beisel et al
EPI_ISL_1003437	Department of Biosystems Science and Engineering, ETH Zürich	Viollier AG	Christian Beisel et al
EPI_ISL_1003439	Department of Biosystems Science and Engineering, ETH Zürich	Viollier AG	Chaoran Chen et al
EPI_ISL_1003446	Department of Biosystems Science and Engineering, ETH Zürich	Viollier AG	Christian Beisel et al
EPI_ISL_1003451	Department of Biosystems Science and Engineering, ETH Zürich	Viollier AG	Christian Beisel et al
EPI_ISL_1003453	Department of Biosystems Science and Engineering, ETH Zürich	Viollier AG	Christian Beisel et al
EPI_ISL_1003455	Department of Biosystems Science and Engineering, ETH Zürich	Viollier AG	Chaoran Chen et al
EPI_ISL_1003456	Department of Biosystems Science and Engineering, ETH Zürich	Viollier AG	Chaoran Chen et al
EPI_ISL_1003457	Department of Biosystems Science and Engineering, ETH Zürich	Viollier AG	Chaoran Chen et al
EPI_ISL_1003458	Department of Biosystems Science and Engineering, ETH Zürich	Viollier AG	Christian Beisel et al
EPI_ISL_1003459	Department of Biosystems Science and Engineering, ETH Zürich	Viollier AG	Christian Beisel et al
EPI_ISL_1003460	Department of Biosystems Science and Engineering, ETH Zürich	Viollier AG	Chaoran Chen et al
EPI_ISL_1003461	Department of Biosystems Science and Engineering, ETH Zürich	Viollier AG	Chaoran Chen et al
EPI_ISL_1003462	Department of Biosystems Science and Engineering, ETH Zürich	Viollier AG	Chaoran Chen et al
EPI_ISL_1003463	Department of Biosystems Science and Engineering, ETH Zürich	Viollier AG	Chaoran Chen et al
EPI_ISL_1003464	Department of Biosystems Science and Engineering, ETH Zürich	Viollier AG	Chaoran Chen et al
EPI_ISL_1003465	Department of Biosystems Science and Engineering, ETH Zürich	Viollier AG	Chaoran Chen et al
EPI_ISL_1003466	Department of Biosystems Science and Engineering, ETH Zürich	Viollier AG	Chaoran Chen et al
EPI_ISL_1003467	Department of Biosystems Science and Engineering, ETH Zürich	Viollier AG	Chaoran Chen et al
EPI_ISL_1003468	Department of Biosystems Science and Engineering, ETH Zürich	Viollier AG	Chaoran Chen et al
EPI_ISL_1003469	Department of Biosystems Science and Engineering, ETH Zürich	Viollier AG	Chaoran Chen et al
EPI_ISL_1003470	Department of Biosystems Science and Engineering, ETH Zürich	Viollier AG	Chaoran Chen et al
EPI_ISL_1003471	Department of Biosystems Science and Engineering, ETH Zürich	Viollier AG	Christian Beisel et al
EPI_ISL_1003472	Department of Biosystems Science and Engineering, ETH Zürich	Viollier AG	Chaoran Chen et al
EPI_ISL_1003473	Department of Biosystems Science and Engineering, ETH Zürich	Viollier AG	Chaoran Chen et al
EPI_ISL_1003474	Department of Biosystems Science and Engineering, ETH Zürich	Viollier AG	Chaoran Chen et al
EPI_ISL_1003475	Department of Biosystems Science and Engineering, ETH Zürich	Viollier AG	Chaoran Chen et al
EPI_ISL_1003476	Department of Biosystems Science and Engineering, ETH Zürich	Viollier AG	Chaoran Chen et al
EPI_ISL_1003477	Department of Biosystems Science and Engineering, ETH Zürich	Viollier AG	Chaoran Chen et al
EPI_ISL_1003478	Department of Biosystems Science and Engineering, ETH Zürich	Viollier AG	Chaoran Chen et al
EPI_ISL_1003479	Department of Biosystems Science and Engineering, ETH Zürich	Viollier AG	Christian Beisel et al
EPI_ISL_1003480	Department of Biosystems Science and Engineering, ETH Zürich	Viollier AG	Christian Beisel et al
EPI_ISL_1003481	Department of Biosystems Science and Engineering, ETH Zürich	Viollier AG	Chaoran Chen et al
EPI_ISL_1003482	Department of Biosystems Science and Engineering, ETH Zürich	Viollier AG	Christian Beisel et al
EPI_ISL_1003483	Department of Biosystems Science and Engineering, ETH Zürich	Viollier AG	Chaoran Chen et al
EPI_ISL_1003484	Department of Biosystems Science and Engineering, ETH Zürich	Viollier AG	Christian Beisel et al
EPI_ISL_1003485	Department of Biosystems Science and Engineering, ETH Zürich	Viollier AG	Christian Beisel et al
EPI_ISL_1003486	Department of Biosystems Science and Engineering, ETH Zürich	Viollier AG	Christian Beisel et al
EPI_ISL_1003488	Department of Biosystems Science and Engineering, ETH Zürich	Viollier AG	Christian Beisel et al
EPI_ISL_1003489	Department of Biosystems Science and Engineering, ETH Zürich	Viollier AG	Christian Beisel et al
EPI_ISL_1003490	Department of Biosystems Science and Engineering, ETH Zürich	Viollier AG	Chaoran Chen et al
EPI_ISL_1003491	Department of Biosystems Science and Engineering, ETH Zürich	Viollier AG	Christian Beisel et al
EPI_ISL_1003492	Department of Biosystems Science and Engineering, ETH Zürich	Viollier AG	Chaoran Chen et al
EPI_ISL_1003493	Department of Biosystems Science and Engineering, ETH Zürich	Viollier AG	Chaoran Chen et al
EPI_ISL_1003494	Department of Biosystems Science and Engineering, ETH Zürich	Viollier AG	Chaoran Chen et al
EPI_ISL_1003495	Department of Biosystems Science and Engineering, ETH Zürich	Viollier AG	Chaoran Chen et al
EPI_ISL_1003496	Department of Biosystems Science and Engineering, ETH Zürich	Viollier AG	Chaoran Chen et al
EPI_ISL_1003497	Department of Biosystems Science and Engineering, ETH Zürich	Viollier AG	Chaoran Chen et al
EPI_ISL_1003498	Department of Biosystems Science and Engineering, ETH Zürich	Viollier AG	Chaoran Chen et al
EPI_ISL_1003499	Department of Biosystems Science and Engineering, ETH Zürich	Viollier AG	Christian Beisel et al
EPI_ISL_1003500	Department of Biosystems Science and Engineering, ETH Zürich	Viollier AG	Chaoran Chen et al
EPI_ISL_1003501	Department of Biosystems Science and Engineering, ETH Zürich	Viollier AG	Christian Beisel et al
EPI_ISL_1003502	Department of Biosystems Science and Engineering, ETH Zürich	Viollier AG	Christian Beisel et al
EPI_ISL_1003503	Department of Biosystems Science and Engineering, ETH Zürich	Viollier AG	Chaoran Chen et al
EPI_ISL_1003505	Department of Biosystems Science and Engineering, ETH Zürich	Viollier AG	Chaoran Chen et al
EPI_ISL_1003506	Department of Biosystems Science and Engineering, ETH Zürich	Viollier AG	Chaoran Chen et al
EPI_ISL_1003507	Department of Biosystems Science and Engineering, ETH Zürich	Viollier AG	Chaoran Chen et al
EPI_ISL_1003508	Department of Biosystems Science and Engineering, ETH Zürich	Viollier AG	Chaoran Chen et al
EPI_ISL_1003509	Department of Biosystems Science and Engineering, ETH Zürich	Viollier AG	Chaoran Chen et al
EPI_ISL_1003510	Department of Biosystems Science and Engineering, ETH Zürich	Viollier AG	Christian Beisel et al
EPI_ISL_1003511	Department of Biosystems Science and Engineering, ETH Zürich	Viollier AG	Christian Beisel et al
EPI_ISL_1003512	Department of Biosystems Science and Engineering, ETH Zürich	Viollier AG	Chaoran Chen et al
EPI_ISL_1003513	Department of Biosystems Science and Engineering, ETH Zürich	Viollier AG	Chaoran Chen et al
EPI_ISL_1003514	Department of Biosystems Science and Engineering, ETH Zürich	Viollier AG	Chaoran Chen et al
EPI_ISL_1003515	Department of Biosystems Science and Engineering, ETH Zürich	Viollier AG	Christian Beisel et al
EPI_ISL_1003516	Department of Biosystems Science and Engineering, ETH Zürich	Viollier AG	Chaoran Chen et al
EPI_ISL_1003518	Department of Biosystems Science and Engineering, ETH Zürich	Viollier AG	Chaoran Chen et al
EPI_ISL_1003519	Department of Biosystems Science and Engineering, ETH Zürich	Viollier AG	Chaoran Chen et al
EPI_ISL_1003520	Department of Biosystems Science and Engineering, ETH Zürich	Viollier AG	Chaoran Chen et al
EPI_ISL_1003521	Department of Biosystems Science and Engineering, ETH Zürich	Viollier AG	Chaoran Chen et al
EPI_ISL_1003522	Department of Biosystems Science and Engineering, ETH Zürich	Viollier AG	Chaoran Chen et al
EPI_ISL_1003525	Department of Biosystems Science and Engineering, ETH Zürich	Viollier AG	Chaoran Chen et al
EPI_ISL_1003526	Department of Biosystems Science and Engineering, ETH Zürich	Viollier AG	Chaoran Chen et al
EPI_ISL_1003527	Department of Biosystems Science and Engineering, ETH Zürich	Viollier AG	Chaoran Chen et al
EPI_ISL_1003528	Department of Biosystems Science and Engineering, ETH Zürich	Viollier AG	Chaoran Chen et al
EPI_ISL_1003529	Department of Biosystems Science and Engineering, ETH Zürich	Viollier AG	Chaoran Chen et al
EPI_ISL_1003531	Department of Biosystems Science and Engineering, ETH Zürich	Viollier AG	Christian Beisel et al
EPI_ISL_1003532	Department of Biosystems Science and Engineering, ETH Zürich	Viollier AG	Chaoran Chen et al
EPI_ISL_1003534	Department of Biosystems Science and Engineering, ETH Zürich	Viollier AG	Christian Beisel et al
EPI_ISL_1003537	Department of Biosystems Science and Engineering, ETH Zürich	Viollier AG	Chaoran Chen et al
EPI_ISL_1003538	Department of Biosystems Science and Engineering, ETH Zürich	Viollier AG	Chaoran Chen et al
EPI_ISL_1003539	Department of Biosystems Science and Engineering, ETH Zürich	Viollier AG	Chaoran Chen et al
EPI_ISL_1003540	Department of Biosystems Science and Engineering, ETH Zürich	Viollier AG	Chaoran Chen et al
EPI_ISL_1003541	Department of Biosystems Science and Engineering, ETH Zürich	Viollier AG	Chaoran Chen et al
EPI_ISL_1003542	Department of Biosystems Science and Engineering, ETH Zürich	Viollier AG	Chaoran Chen et al
EPI_ISL_1003543	Department of Biosystems Science and Engineering, ETH Zürich	Viollier AG	Chaoran Chen et al
EPI_ISL_1003544	Department of Biosystems Science and Engineering, ETH Zürich	Viollier AG	Chaoran Chen et al
EPI_ISL_1003545	Department of Biosystems Science and Engineering, ETH Zürich	Viollier AG	Chaoran Chen et al
EPI_ISL_1003546	Department of Biosystems Science and Engineering, ETH Zürich	Viollier AG	Chaoran Chen et al
EPI_ISL_1003547	Department of Biosystems Science and Engineering, ETH Zürich	Viollier AG	Christian Beisel et al
EPI_ISL_1003548	Department of Biosystems Science and Engineering, ETH Zürich	Viollier AG	Chaoran Chen et al
EPI_ISL_1003549	Department of Biosystems Science and Engineering, ETH Zürich	Viollier AG	Chaoran Chen et al
EPI_ISL_1003550	Department of Biosystems Science and Engineering, ETH Zürich	Viollier AG	Chaoran Chen et al
EPI_ISL_1003551	Department of Biosystems Science and Engineering, ETH Zürich	Viollier AG	Chaoran Chen et al
EPI_ISL_1003552	Department of Biosystems Science and Engineering, ETH Zürich	Viollier AG	Chaoran Chen et al
EPI_ISL_1003553	Department of Biosystems Science and Engineering, ETH Zürich	Viollier AG	Chaoran Chen et al
EPI_ISL_1003554	Department of Biosystems Science and Engineering, ETH Zürich	Viollier AG	Chaoran Chen et al
EPI_ISL_1003558	Department of Biosystems Science and Engineering, ETH Zürich	Viollier AG	Chaoran Chen et al
EPI_ISL_1003559	Department of Biosystems Science and Engineering, ETH Zürich	Viollier AG	Chaoran Chen et al
EPI_ISL_1003561	Department of Biosystems Science and Engineering, ETH Zürich	Viollier AG	Chaoran Chen et al
EPI_ISL_1003562	Department of Biosystems Science and Engineering, ETH Zürich	Viollier AG	Chaoran Chen et al
EPI_ISL_1003563	Department of Biosystems Science and Engineering, ETH Zürich	Viollier AG	Chaoran Chen et al
EPI_ISL_1003564	Department of Biosystems Science and Engineering, ETH Zürich	Viollier AG	Chaoran Chen et al
EPI_ISL_1003565	Department of Biosystems Science and Engineering, ETH Zürich	Viollier AG	Chaoran Chen et al
EPI_ISL_1003566	Department of Biosystems Science and Engineering, ETH Zürich	Viollier AG	Christian Beisel et al
EPI_ISL_1003567	Department of Biosystems Science and Engineering, ETH Zürich	Viollier AG	Christian Beisel et al
EPI_ISL_1003568	Department of Biosystems Science and Engineering, ETH Zürich	Viollier AG	Chaoran Chen et al
EPI_ISL_1003569	Department of Biosystems Science and Engineering, ETH Zürich	Viollier AG	Chaoran Chen et al
EPI_ISL_1003570	Department of Biosystems Science and Engineering, ETH Zürich	Viollier AG	Chaoran Chen et al
EPI_ISL_1003571	Department of Biosystems Science and Engineering, ETH Zürich	Viollier AG	Chaoran Chen et al
EPI_ISL_1003572	Department of Biosystems Science and Engineering, ETH Zürich	Viollier AG	Chaoran Chen et al
EPI_ISL_1003573	Department of Biosystems Science and Engineering, ETH Zürich	Viollier AG	Chaoran Chen et al
EPI_ISL_1003574	Department of Biosystems Science and Engineering, ETH Zürich	Viollier AG	Chaoran Chen et al
EPI_ISL_1003575	Department of Biosystems Science and Engineering, ETH Zürich	Viollier AG	Chaoran Chen et al
EPI_ISL_1003576	Department of Biosystems Science and Engineering, ETH Zürich	Viollier AG	Chaoran Chen et al
EPI_ISL_1003577	Department of Biosystems Science and Engineering, ETH Zürich	Viollier AG	Chaoran Chen et al
EPI_ISL_1003578	Department of Biosystems Science and Engineering, ETH Zürich	Viollier AG	Chaoran Chen et al
EPI_ISL_1003579	Department of Biosystems Science and Engineering, ETH Zürich	Viollier AG	Christian Beisel et al
EPI_ISL_1003580	Department of Biosystems Science and Engineering, ETH Zürich	Viollier AG	Christian Beisel et al
EPI_ISL_1003581	Department of Biosystems Science and Engineering, ETH Zürich	Viollier AG	Christian Beisel et al
EPI_ISL_1003582	Department of Biosystems Science and Engineering, ETH Zürich	Viollier AG	Christian Beisel et al
EPI_ISL_1003583	Department of Biosystems Science and Engineering, ETH Zürich	Viollier AG	Christian Beisel et al
EPI_ISL_1003584	Department of Biosystems Science and Engineering, ETH Zürich	Viollier AG	Christian Beisel et al
EPI_ISL_1003585	Department of Biosystems Science and Engineering, ETH Zürich	Viollier AG	Christian Beisel et al
EPI_ISL_1003586	Department of Biosystems Science and Engineering, ETH Zürich	Viollier AG	Christian Beisel et al
EPI_ISL_1003587	Department of Biosystems Science and Engineering, ETH Zürich	Viollier AG	Chaoran Chen et al
EPI_ISL_1003588	Department of Biosystems Science and Engineering, ETH Zürich	Viollier AG	Christian Beisel et al
EPI_ISL_1003589	Department of Biosystems Science and Engineering, ETH Zürich	Viollier AG	Chaoran Chen et al
EPI_ISL_1003590	Department of Biosystems Science and Engineering, ETH Zürich	Viollier AG	Christian Beisel et al
EPI_ISL_1003591	Department of Biosystems Science and Engineering, ETH Zürich	Viollier AG	Christian Beisel et al
EPI_ISL_1003592	Department of Biosystems Science and Engineering, ETH Zürich	Viollier AG	Christian Beisel et al
EPI_ISL_1003593	Department of Biosystems Science and Engineering, ETH Zürich	Viollier AG	Christian Beisel et al
EPI_ISL_1003594	Department of Biosystems Science and Engineering, ETH Zürich	Viollier AG	Christian Beisel et al
EPI_ISL_1003595	Department of Biosystems Science and Engineering, ETH Zürich	Viollier AG	Christian Beisel et al
EPI_ISL_1003596	Department of Biosystems Science and Engineering, ETH Zürich	Viollier AG	Christian Beisel et al
EPI_ISL_1003597	Department of Biosystems Science and Engineering, ETH Zürich	Viollier AG	Christian Beisel et al
EPI_ISL_1003598	Department of Biosystems Science and Engineering, ETH Zürich	Viollier AG	Christian Beisel et al
EPI_ISL_1003599	Department of Biosystems Science and Engineering, ETH Zürich	Viollier AG	Christian Beisel et al
EPI_ISL_1003600	Department of Biosystems Science and Engineering, ETH Zürich	Viollier AG	Christian Beisel et al
EPI_ISL_1003601	Department of Biosystems Science and Engineering, ETH Zürich	Viollier AG	Chaoran Chen et al
EPI_ISL_1003602	Department of Biosystems Science and Engineering, ETH Zürich	Viollier AG	Chaoran Chen et al
EPI_ISL_1003603	Department of Biosystems Science and Engineering, ETH Zürich	Viollier AG	Chaoran Chen et al
EPI_ISL_1003604	Department of Biosystems Science and Engineering, ETH Zürich	Viollier AG	Christian Beisel et al
EPI_ISL_1003605	Department of Biosystems Science and Engineering, ETH Zürich	Viollier AG	Christian Beisel et al
EPI_ISL_1003606	Department of Biosystems Science and Engineering, ETH Zürich	Viollier AG	Christian Beisel et al
EPI_ISL_1003607	Department of Biosystems Science and Engineering, ETH Zürich	Viollier AG	Christian Beisel et al
EPI_ISL_1003608	Department of Biosystems Science and Engineering, ETH Zürich	Viollier AG	Christian Beisel et al
EPI_ISL_1003609	Department of Biosystems Science and Engineering, ETH Zürich	Viollier AG	Chaoran Chen et al
EPI_ISL_1003611	Department of Biosystems Science and Engineering, ETH Zürich	Viollier AG	Christian Beisel et al
EPI_ISL_1003612	Department of Biosystems Science and Engineering, ETH Zürich	Viollier AG	Chaoran Chen et al
EPI_ISL_1003613	Department of Biosystems Science and Engineering, ETH Zürich	Viollier AG	Chaoran Chen et al
EPI_ISL_1003614	Department of Biosystems Science and Engineering, ETH Zürich	Viollier AG	Chaoran Chen et al
EPI_ISL_1003615	Department of Biosystems Science and Engineering, ETH Zürich	Viollier AG	Chaoran Chen et al
EPI_ISL_1003616	Department of Biosystems Science and Engineering, ETH Zürich	Viollier AG	Chaoran Chen et al
EPI_ISL_1003617	Department of Biosystems Science and Engineering, ETH Zürich	Viollier AG	Chaoran Chen et al
EPI_ISL_1003618	Department of Biosystems Science and Engineering, ETH Zürich	Viollier AG	Chaoran Chen et al
EPI_ISL_1003619	Department of Biosystems Science and Engineering, ETH Zürich	Viollier AG	Chaoran Chen et al
EPI_ISL_1003620	Department of Biosystems Science and Engineering, ETH Zürich	Viollier AG	Chaoran Chen et al
EPI_ISL_1003621	Department of Biosystems Science and Engineering, ETH Zürich	Viollier AG	Chaoran Chen et al
EPI_ISL_1003622	Department of Biosystems Science and Engineering, ETH Zürich	Viollier AG	Chaoran Chen et al
EPI_ISL_1003623	Department of Biosystems Science and Engineering, ETH Zürich	Viollier AG	Chaoran Chen et al
EPI_ISL_1003624	Department of Biosystems Science and Engineering, ETH Zürich	Viollier AG	Chaoran Chen et al
EPI_ISL_1003625	Department of Biosystems Science and Engineering, ETH Zürich	Viollier AG	Chaoran Chen et al
EPI_ISL_1003626	Department of Biosystems Science and Engineering, ETH Zürich	Viollier AG	Chaoran Chen et al
EPI_ISL_1003627	Department of Biosystems Science and Engineering, ETH Zürich	Viollier AG	Chaoran Chen et al
EPI_ISL_1003628	Department of Biosystems Science and Engineering, ETH Zürich	Viollier AG	Chaoran Chen et al
EPI_ISL_1003629	Department of Biosystems Science and Engineering, ETH Zürich	Viollier AG	Chaoran Chen et al
EPI_ISL_1003632	Department of Biosystems Science and Engineering, ETH Zürich	Viollier AG	Christian Beisel et al
EPI_ISL_1003634	Department of Biosystems Science and Engineering, ETH Zürich	Viollier AG	Chaoran Chen et al
EPI_ISL_1003636	Department of Biosystems Science and Engineering, ETH Zürich	Viollier AG	Chaoran Chen et al
EPI_ISL_1003637	Department of Biosystems Science and Engineering, ETH Zürich	Viollier AG	Chaoran Chen et al
EPI_ISL_1003638	Department of Biosystems Science and Engineering, ETH Zürich	Viollier AG	Chaoran Chen et al
EPI_ISL_1003640	Department of Biosystems Science and Engineering, ETH Zürich	Viollier AG	Chaoran Chen et al
EPI_ISL_1003641	Department of Biosystems Science and Engineering, ETH Zürich	Viollier AG	Christian Beisel et al
EPI_ISL_1003642	Department of Biosystems Science and Engineering, ETH Zürich	Viollier AG	Chaoran Chen et al
EPI_ISL_1003643	Department of Biosystems Science and Engineering, ETH Zürich	Viollier AG	Chaoran Chen et al
EPI_ISL_1003644	Department of Biosystems Science and Engineering, ETH Zürich	Viollier AG	Chaoran Chen et al
EPI_ISL_1003645	Department of Biosystems Science and Engineering, ETH Zürich	Viollier AG	Chaoran Chen et al
EPI_ISL_1003646	Department of Biosystems Science and Engineering, ETH Zürich	Viollier AG	Chaoran Chen et al
EPI_ISL_1003647	Department of Biosystems Science and Engineering, ETH Zürich	Viollier AG	Christian Beisel et al
EPI_ISL_1003648	Department of Biosystems Science and Engineering, ETH Zürich	Viollier AG	Christian Beisel et al
EPI_ISL_1003649	Department of Biosystems Science and Engineering, ETH Zürich	Viollier AG	Chaoran Chen et al
EPI_ISL_1003651	Department of Biosystems Science and Engineering, ETH Zürich	Viollier AG	Chaoran Chen et al
EPI_ISL_1003653	Department of Biosystems Science and Engineering, ETH Zürich	Viollier AG	Chaoran Chen et al
EPI_ISL_1003654	Department of Biosystems Science and Engineering, ETH Zürich	Viollier AG	Chaoran Chen et al
EPI_ISL_1003655	Department of Biosystems Science and Engineering, ETH Zürich	Viollier AG	Chaoran Chen et al
EPI_ISL_1003657	Department of Biosystems Science and Engineering, ETH Zürich	Viollier AG	Chaoran Chen et al
EPI_ISL_1003658	Department of Biosystems Science and Engineering, ETH Zürich	Viollier AG	Christian Beisel et al
EPI_ISL_1003659	Department of Biosystems Science and Engineering, ETH Zürich	Viollier AG	Chaoran Chen et al
EPI_ISL_1003665	Department of Biosystems Science and Engineering, ETH Zürich	Viollier AG	Chaoran Chen et al
EPI_ISL_1003666	Department of Biosystems Science and Engineering, ETH Zürich	Viollier AG	Chaoran Chen et al
EPI_ISL_1003667	Department of Biosystems Science and Engineering, ETH Zürich	Viollier AG	Chaoran Chen et al
EPI_ISL_1003668	Department of Biosystems Science and Engineering, ETH Zürich	Viollier AG	Chaoran Chen et al
EPI_ISL_1003669	Department of Biosystems Science and Engineering, ETH Zürich	Viollier AG	Chaoran Chen et al
EPI_ISL_1003670	Department of Biosystems Science and Engineering, ETH Zürich	Viollier AG	Chaoran Chen et al
EPI_ISL_1003671	Department of Biosystems Science and Engineering, ETH Zürich	Viollier AG	Chaoran Chen et al
EPI_ISL_1003672	Department of Biosystems Science and Engineering, ETH Zürich	Viollier AG	Chaoran Chen et al
EPI_ISL_1003673	Department of Biosystems Science and Engineering, ETH Zürich	Viollier AG	Chaoran Chen et al
EPI_ISL_1003674	Department of Biosystems Science and Engineering, ETH Zürich	Viollier AG	Christian Beisel et al
EPI_ISL_1003675	Department of Biosystems Science and Engineering, ETH Zürich	Viollier AG	Chaoran Chen et al
EPI_ISL_1003676	Department of Biosystems Science and Engineering, ETH Zürich	Viollier AG	Chaoran Chen et al
EPI_ISL_1003677	Department of Biosystems Science and Engineering, ETH Zürich	Viollier AG	Chaoran Chen et al
EPI_ISL_1003678	Department of Biosystems Science and Engineering, ETH Zürich	Viollier AG	Chaoran Chen et al
EPI_ISL_1003679	Department of Biosystems Science and Engineering, ETH Zürich	Viollier AG	Chaoran Chen et al
EPI_ISL_1003680	Department of Biosystems Science and Engineering, ETH Zürich	Viollier AG	Chaoran Chen et al
EPI_ISL_1003682	Department of Biosystems Science and Engineering, ETH Zürich	Viollier AG	Chaoran Chen et al
EPI_ISL_1003683	Department of Biosystems Science and Engineering, ETH Zürich	Viollier AG	Chaoran Chen et al
EPI_ISL_1003685	Department of Biosystems Science and Engineering, ETH Zürich	Viollier AG	Chaoran Chen et al
EPI_ISL_1003686	Department of Biosystems Science and Engineering, ETH Zürich	Viollier AG	Chaoran Chen et al
EPI_ISL_1003687	Department of Biosystems Science and Engineering, ETH Zürich	Viollier AG	Chaoran Chen et al
EPI_ISL_1003688	Department of Biosystems Science and Engineering, ETH Zürich	Viollier AG	Chaoran Chen et al
EPI_ISL_1003689	Department of Biosystems Science and Engineering, ETH Zürich	Viollier AG	Chaoran Chen et al
EPI_ISL_1003690	Department of Biosystems Science and Engineering, ETH Zürich	Viollier AG	Chaoran Chen et al
EPI_ISL_1003691	Department of Biosystems Science and Engineering, ETH Zürich	Viollier AG	Chaoran Chen et al
EPI_ISL_1003692	Department of Biosystems Science and Engineering, ETH Zürich	Viollier AG	Chaoran Chen et al
EPI_ISL_1003693	Department of Biosystems Science and Engineering, ETH Zürich	Viollier AG	Chaoran Chen et al
EPI_ISL_1003694	Department of Biosystems Science and Engineering, ETH Zürich	Viollier AG	Chaoran Chen et al
EPI_ISL_1003695	Department of Biosystems Science and Engineering, ETH Zürich	Viollier AG	Chaoran Chen et al
EPI_ISL_1003696	Department of Biosystems Science and Engineering, ETH Zürich	Viollier AG	Chaoran Chen et al
EPI_ISL_1003697	Department of Biosystems Science and Engineering, ETH Zürich	Viollier AG	Chaoran Chen et al
EPI_ISL_1003699	Department of Biosystems Science and Engineering, ETH Zürich	Viollier AG	Chaoran Chen et al
EPI_ISL_1003700	Department of Biosystems Science and Engineering, ETH Zürich	Viollier AG	Chaoran Chen et al
EPI_ISL_1003705	Department of Biosystems Science and Engineering, ETH Zürich	Viollier AG	Chaoran Chen et al
EPI_ISL_1003706	Department of Biosystems Science and Engineering, ETH Zürich	Viollier AG	Chaoran Chen et al
EPI_ISL_1003707	Department of Biosystems Science and Engineering, ETH Zürich	Viollier AG	Chaoran Chen et al
EPI_ISL_1003708	Department of Biosystems Science and Engineering, ETH Zürich	Viollier AG	Chaoran Chen et al
EPI_ISL_1003710	Department of Biosystems Science and Engineering, ETH Zürich	Viollier AG	Chaoran Chen et al
EPI_ISL_1003711	Department of Biosystems Science and Engineering, ETH Zürich	Viollier AG	Chaoran Chen et al
EPI_ISL_1003713	Department of Biosystems Science and Engineering, ETH Zürich	Viollier AG	Chaoran Chen et al
EPI_ISL_1003715	Department of Biosystems Science and Engineering, ETH Zürich	Viollier AG	Chaoran Chen et al
EPI_ISL_1003716	Department of Biosystems Science and Engineering, ETH Zürich	Viollier AG	Chaoran Chen et al
EPI_ISL_1003717	Department of Biosystems Science and Engineering, ETH Zürich	Viollier AG	Chaoran Chen et al
EPI_ISL_1003718	Department of Biosystems Science and Engineering, ETH Zürich	Viollier AG	Chaoran Chen et al
EPI_ISL_1003719	Department of Biosystems Science and Engineering, ETH Zürich	Viollier AG	Chaoran Chen et al
EPI_ISL_1003723	Department of Biosystems Science and Engineering, ETH Zürich	Viollier AG	Chaoran Chen et al
EPI_ISL_1003724	Department of Biosystems Science and Engineering, ETH Zürich	Viollier AG	Chaoran Chen et al
EPI_ISL_1003729	Department of Biosystems Science and Engineering, ETH Zürich	Viollier AG	Chaoran Chen et al
EPI_ISL_1003730	Department of Biosystems Science and Engineering, ETH Zürich	Viollier AG	Chaoran Chen et al
EPI_ISL_1003731	Department of Biosystems Science and Engineering, ETH Zürich	Viollier AG	Chaoran Chen et al
EPI_ISL_1003733	Department of Biosystems Science and Engineering, ETH Zürich	Viollier AG	Chaoran Chen et al
EPI_ISL_1003735	Department of Biosystems Science and Engineering, ETH Zürich	Viollier AG	Chaoran Chen et al
EPI_ISL_1003736	Department of Biosystems Science and Engineering, ETH Zürich	Viollier AG	Chaoran Chen et al
EPI_ISL_1003749	Department of Biosystems Science and Engineering, ETH Zürich	Viollier AG	Chaoran Chen et al
EPI_ISL_1003754	Department of Biosystems Science and Engineering, ETH Zürich	Viollier AG	Chaoran Chen et al
EPI_ISL_1003755	Department of Biosystems Science and Engineering, ETH Zürich	Viollier AG	Chaoran Chen et al
EPI_ISL_1003757	Department of Biosystems Science and Engineering, ETH Zürich	Viollier AG	Chaoran Chen et al
EPI_ISL_1003759	Department of Biosystems Science and Engineering, ETH Zürich	Viollier AG	Chaoran Chen et al
EPI_ISL_1003769	Cerba	Cerballiance Endoume	Roig JC et al
EPI_ISL_1003772	Department of Biosystems Science and Engineering, ETH Zürich	Viollier AG	Chaoran Chen et al
EPI_ISL_1003773	Department of Biosystems Science and Engineering, ETH Zürich	Viollier AG	Chaoran Chen et al
EPI_ISL_1003775	Department of Biosystems Science and Engineering, ETH Zürich	Viollier AG	Chaoran Chen et al
EPI_ISL_1003776	Department of Biosystems Science and Engineering, ETH Zürich	Viollier AG	Chaoran Chen et al
EPI_ISL_1003777	Department of Biosystems Science and Engineering, ETH Zürich	Viollier AG	Chaoran Chen et al
EPI_ISL_1003778	Department of Biosystems Science and Engineering, ETH Zürich	Viollier AG	Chaoran Chen et al
EPI_ISL_1003779	Department of Biosystems Science and Engineering, ETH Zürich	Viollier AG	Chaoran Chen et al
EPI_ISL_1003782	Department of Biosystems Science and Engineering, ETH Zürich	Viollier AG	Chaoran Chen et al
EPI_ISL_1003783	Department of Biosystems Science and Engineering, ETH Zürich	Viollier AG	Chaoran Chen et al
EPI_ISL_1003786	Department of Biosystems Science and Engineering, ETH Zürich	Viollier AG	Chaoran Chen et al
EPI_ISL_1003787	Department of Biosystems Science and Engineering, ETH Zürich	Viollier AG	Chaoran Chen et al
EPI_ISL_1003788	Department of Biosystems Science and Engineering, ETH Zürich	Viollier AG	Chaoran Chen et al
EPI_ISL_1003790	Department of Biosystems Science and Engineering, ETH Zürich	Viollier AG	Chaoran Chen et al
EPI_ISL_1003792	Department of Biosystems Science and Engineering, ETH Zürich	Viollier AG	Chaoran Chen et al
EPI_ISL_1003794	Department of Biosystems Science and Engineering, ETH Zürich	Viollier AG	Chaoran Chen et al
EPI_ISL_1003796	Department of Biosystems Science and Engineering, ETH Zürich	Viollier AG	Chaoran Chen et al
EPI_ISL_1003799	Department of Biosystems Science and Engineering, ETH Zürich	Viollier AG	Chaoran Chen et al
EPI_ISL_1003802	Department of Biosystems Science and Engineering, ETH Zürich	Viollier AG	Chaoran Chen et al
EPI_ISL_1003805	Department of Biosystems Science and Engineering, ETH Zürich	Viollier AG	Chaoran Chen et al
EPI_ISL_1003806	Department of Biosystems Science and Engineering, ETH Zürich	Viollier AG	Chaoran Chen et al
EPI_ISL_1003809	Department of Biosystems Science and Engineering, ETH Zürich	Viollier AG	Chaoran Chen et al
EPI_ISL_1003811	Department of Biosystems Science and Engineering, ETH Zürich	Viollier AG	Chaoran Chen et al
EPI_ISL_1003813	Department of Biosystems Science and Engineering, ETH Zürich	Viollier AG	Chaoran Chen et al
EPI_ISL_1003814	Department of Biosystems Science and Engineering, ETH Zürich	Viollier AG	Chaoran Chen et al
EPI_ISL_1003816	Department of Biosystems Science and Engineering, ETH Zürich	Viollier AG	Chaoran Chen et al
EPI_ISL_1003817	Department of Biosystems Science and Engineering, ETH Zürich	Viollier AG	Chaoran Chen et al
EPI_ISL_1003820	Department of Biosystems Science and Engineering, ETH Zürich	Viollier AG	Christian Beisel et al
EPI_ISL_1003823	Department of Biosystems Science and Engineering, ETH Zürich	Viollier AG	Chaoran Chen et al
EPI_ISL_1003825	Department of Biosystems Science and Engineering, ETH Zürich	Viollier AG	Chaoran Chen et al
EPI_ISL_1003828	Department of Biosystems Science and Engineering, ETH Zürich	Viollier AG	Chaoran Chen et al
EPI_ISL_1003829	Department of Biosystems Science and Engineering, ETH Zürich	Viollier AG	Chaoran Chen et al
EPI_ISL_1003830	Department of Biosystems Science and Engineering, ETH Zürich	Viollier AG	Christian Beisel et al
EPI_ISL_1003831	Department of Biosystems Science and Engineering, ETH Zürich	Viollier AG	Chaoran Chen et al
EPI_ISL_1003833	Department of Biosystems Science and Engineering, ETH Zürich	Viollier AG	Chaoran Chen et al
EPI_ISL_1003835	Department of Biosystems Science and Engineering, ETH Zürich	Viollier AG	Chaoran Chen et al
EPI_ISL_1003837	Department of Biosystems Science and Engineering, ETH Zürich	Viollier AG	Christian Beisel et al
EPI_ISL_1003838	Department of Biosystems Science and Engineering, ETH Zürich	Viollier AG	Chaoran Chen et al
EPI_ISL_1003840	Department of Biosystems Science and Engineering, ETH Zürich	Viollier AG	Christian Beisel et al
EPI_ISL_1003843	Department of Biosystems Science and Engineering, ETH Zürich	Viollier AG	Chaoran Chen et al
EPI_ISL_1003844	Department of Biosystems Science and Engineering, ETH Zürich	Viollier AG	Chaoran Chen et al
EPI_ISL_1003845	Department of Biosystems Science and Engineering, ETH Zürich	Viollier AG	Chaoran Chen et al
EPI_ISL_1003847	Department of Biosystems Science and Engineering, ETH Zürich	Viollier AG	Chaoran Chen et al
EPI_ISL_1003848	Department of Biosystems Science and Engineering, ETH Zürich	Viollier AG	Chaoran Chen et al
EPI_ISL_1003849	Department of Biosystems Science and Engineering, ETH Zürich	Viollier AG	Chaoran Chen et al
EPI_ISL_1003851	Department of Biosystems Science and Engineering, ETH Zürich	Viollier AG	Chaoran Chen et al
EPI_ISL_1003852	Department of Biosystems Science and Engineering, ETH Zürich	Viollier AG	Chaoran Chen et al
EPI_ISL_1003853	Department of Biosystems Science and Engineering, ETH Zürich	Viollier AG	Chaoran Chen et al
EPI_ISL_1003854	Department of Biosystems Science and Engineering, ETH Zürich	Viollier AG	Chaoran Chen et al
EPI_ISL_1003856	Department of Biosystems Science and Engineering, ETH Zürich	Viollier AG	Chaoran Chen et al
EPI_ISL_1003857	Department of Biosystems Science and Engineering, ETH Zürich	Viollier AG	Chaoran Chen et al
EPI_ISL_1003858	Department of Biosystems Science and Engineering, ETH Zürich	Viollier AG	Chaoran Chen et al
EPI_ISL_1003859	Department of Biosystems Science and Engineering, ETH Zürich	Viollier AG	Chaoran Chen et al
EPI_ISL_1003860	Department of Biosystems Science and Engineering, ETH Zürich	Viollier AG	Chaoran Chen et al
EPI_ISL_1003861	Department of Biosystems Science and Engineering, ETH Zürich	Viollier AG	Chaoran Chen et al
EPI_ISL_1003863	Department of Biosystems Science and Engineering, ETH Zürich	Viollier AG	Chaoran Chen et al
EPI_ISL_1003864	Department of Biosystems Science and Engineering, ETH Zürich	Viollier AG	Christian Beisel et al
EPI_ISL_1003865	Department of Biosystems Science and Engineering, ETH Zürich	Viollier AG	Chaoran Chen et al
EPI_ISL_1003866	Department of Biosystems Science and Engineering, ETH Zürich	Viollier AG	Chaoran Chen et al
EPI_ISL_1003867	Department of Biosystems Science and Engineering, ETH Zürich	Viollier AG	Christian Beisel et al
EPI_ISL_1003868	Department of Biosystems Science and Engineering, ETH Zürich	Viollier AG	Christian Beisel et al
EPI_ISL_1003869	Department of Biosystems Science and Engineering, ETH Zürich	Viollier AG	Chaoran Chen et al
EPI_ISL_1003870	Department of Biosystems Science and Engineering, ETH Zürich	Viollier AG	Chaoran Chen et al
EPI_ISL_1003872	Department of Biosystems Science and Engineering, ETH Zürich	Viollier AG	Chaoran Chen et al
EPI_ISL_1003873	Department of Biosystems Science and Engineering, ETH Zürich	Viollier AG	Chaoran Chen et al
EPI_ISL_1003877	Department of Biosystems Science and Engineering, ETH Zürich	Viollier AG	Christian Beisel et al
EPI_ISL_1003878	Department of Biosystems Science and Engineering, ETH Zürich	Viollier AG	Chaoran Chen et al
EPI_ISL_1003879	Department of Biosystems Science and Engineering, ETH Zürich	Viollier AG	Chaoran Chen et al
EPI_ISL_1003880	Department of Biosystems Science and Engineering, ETH Zürich	Viollier AG	Christian Beisel et al
EPI_ISL_1003881	Department of Biosystems Science and Engineering, ETH Zürich	Viollier AG	Christian Beisel et al
EPI_ISL_1003882	Department of Biosystems Science and Engineering, ETH Zürich	Viollier AG	Chaoran Chen et al
EPI_ISL_1003883	Department of Biosystems Science and Engineering, ETH Zürich	Viollier AG	Chaoran Chen et al
EPI_ISL_1003885	Department of Biosystems Science and Engineering, ETH Zürich	Viollier AG	Chaoran Chen et al
EPI_ISL_1003886	Department of Biosystems Science and Engineering, ETH Zürich	Viollier AG	Chaoran Chen et al
EPI_ISL_1003888	Department of Biosystems Science and Engineering, ETH Zürich	Viollier AG	Chaoran Chen et al
EPI_ISL_1003889	Department of Biosystems Science and Engineering, ETH Zürich	Viollier AG	Chaoran Chen et al
EPI_ISL_1003890	Department of Biosystems Science and Engineering, ETH Zürich	Viollier AG	Chaoran Chen et al
EPI_ISL_1003891	Department of Biosystems Science and Engineering, ETH Zürich	Viollier AG	Chaoran Chen et al
EPI_ISL_1003894	Department of Biosystems Science and Engineering, ETH Zürich	Viollier AG	Christian Beisel et al
EPI_ISL_1003895	Department of Biosystems Science and Engineering, ETH Zürich	Viollier AG	Chaoran Chen et al
EPI_ISL_1003896	Department of Biosystems Science and Engineering, ETH Zürich	Viollier AG	Chaoran Chen et al
EPI_ISL_1003897	Department of Biosystems Science and Engineering, ETH Zürich	Viollier AG	Chaoran Chen et al
EPI_ISL_1003898	Department of Biosystems Science and Engineering, ETH Zürich	Viollier AG	Chaoran Chen et al
EPI_ISL_1003899	Department of Biosystems Science and Engineering, ETH Zürich	Viollier AG	Chaoran Chen et al
EPI_ISL_1003900	Department of Biosystems Science and Engineering, ETH Zürich	Viollier AG	Chaoran Chen et al
EPI_ISL_1003901	Department of Biosystems Science and Engineering, ETH Zürich	Viollier AG	Chaoran Chen et al
EPI_ISL_1003902	Department of Biosystems Science and Engineering, ETH Zürich	Viollier AG	Chaoran Chen et al
EPI_ISL_1003903	Department of Biosystems Science and Engineering, ETH Zürich	Viollier AG	Chaoran Chen et al
EPI_ISL_1003904	Department of Biosystems Science and Engineering, ETH Zürich	Viollier AG	Chaoran Chen et al
EPI_ISL_1003905	Department of Biosystems Science and Engineering, ETH Zürich	Viollier AG	Chaoran Chen et al
EPI_ISL_1003908	Department of Biosystems Science and Engineering, ETH Zürich	Viollier AG	Chaoran Chen et al
EPI_ISL_1003909	Department of Biosystems Science and Engineering, ETH Zürich	Viollier AG	Chaoran Chen et al
EPI_ISL_1003910	Department of Biosystems Science and Engineering, ETH Zürich	Viollier AG	Chaoran Chen et al
EPI_ISL_1003911	Department of Biosystems Science and Engineering, ETH Zürich	Viollier AG	Chaoran Chen et al
EPI_ISL_1003912	Department of Biosystems Science and Engineering, ETH Zürich	Viollier AG	Christian Beisel et al
EPI_ISL_1003914	Department of Biosystems Science and Engineering, ETH Zürich	Viollier AG	Chaoran Chen et al
EPI_ISL_1003915	Department of Biosystems Science and Engineering, ETH Zürich	Viollier AG	Chaoran Chen et al
EPI_ISL_1003917	Department of Biosystems Science and Engineering, ETH Zürich	Viollier AG	Chaoran Chen et al
EPI_ISL_1003918	Department of Biosystems Science and Engineering, ETH Zürich	Viollier AG	Chaoran Chen et al
EPI_ISL_1003920	Department of Biosystems Science and Engineering, ETH Zürich	Viollier AG	Chaoran Chen et al
EPI_ISL_1003921	Department of Biosystems Science and Engineering, ETH Zürich	Viollier AG	Chaoran Chen et al
EPI_ISL_1003922	Department of Biosystems Science and Engineering, ETH Zürich	Viollier AG	Chaoran Chen et al
EPI_ISL_1003923	Department of Biosystems Science and Engineering, ETH Zürich	Viollier AG	Chaoran Chen et al
EPI_ISL_1003924	Department of Biosystems Science and Engineering, ETH Zürich	Viollier AG	Chaoran Chen et al
EPI_ISL_1003925	Department of Biosystems Science and Engineering, ETH Zürich	Viollier AG	Chaoran Chen et al
EPI_ISL_1003926	Department of Biosystems Science and Engineering, ETH Zürich	Viollier AG	Chaoran Chen et al
EPI_ISL_1003927	Department of Biosystems Science and Engineering, ETH Zürich	Viollier AG	Chaoran Chen et al
EPI_ISL_1003928	Department of Biosystems Science and Engineering, ETH Zürich	Viollier AG	Chaoran Chen et al
EPI_ISL_1003929	Department of Biosystems Science and Engineering, ETH Zürich	Viollier AG	Chaoran Chen et al
EPI_ISL_1003930	Department of Biosystems Science and Engineering, ETH Zürich	Viollier AG	Chaoran Chen et al
EPI_ISL_1003931	Department of Biosystems Science and Engineering, ETH Zürich	Viollier AG	Chaoran Chen et al
EPI_ISL_1003932	Department of Biosystems Science and Engineering, ETH Zürich	Viollier AG	Chaoran Chen et al
EPI_ISL_1003933	Department of Biosystems Science and Engineering, ETH Zürich	Viollier AG	Christian Beisel et al
EPI_ISL_1003934	Department of Biosystems Science and Engineering, ETH Zürich	Viollier AG	Chaoran Chen et al
EPI_ISL_1003935	Department of Biosystems Science and Engineering, ETH Zürich	Viollier AG	Chaoran Chen et al
EPI_ISL_1003936	Department of Biosystems Science and Engineering, ETH Zürich	Viollier AG	Chaoran Chen et al
EPI_ISL_1003937	Department of Biosystems Science and Engineering, ETH Zürich	Viollier AG	Chaoran Chen et al
EPI_ISL_1003938	Department of Biosystems Science and Engineering, ETH Zürich	Viollier AG	Chaoran Chen et al
EPI_ISL_1003939	Department of Biosystems Science and Engineering, ETH Zürich	Viollier AG	Chaoran Chen et al
EPI_ISL_1003940	Department of Biosystems Science and Engineering, ETH Zürich	Viollier AG	Christian Beisel et al
EPI_ISL_1003941	Department of Biosystems Science and Engineering, ETH Zürich	Viollier AG	Chaoran Chen et al
EPI_ISL_1003942	Department of Biosystems Science and Engineering, ETH Zürich	Viollier AG	Chaoran Chen et al
EPI_ISL_1003943	Department of Biosystems Science and Engineering, ETH Zürich	Viollier AG	Chaoran Chen et al
EPI_ISL_1003944	Department of Biosystems Science and Engineering, ETH Zürich	Viollier AG	Chaoran Chen et al
EPI_ISL_1003945	Department of Biosystems Science and Engineering, ETH Zürich	Viollier AG	Chaoran Chen et al
EPI_ISL_1003946	Department of Biosystems Science and Engineering, ETH Zürich	Viollier AG	Christian Beisel et al
EPI_ISL_1003947	Department of Biosystems Science and Engineering, ETH Zürich	Viollier AG	Chaoran Chen et al
EPI_ISL_1003949	Department of Biosystems Science and Engineering, ETH Zürich	Viollier AG	Chaoran Chen et al
EPI_ISL_1003950	Department of Biosystems Science and Engineering, ETH Zürich	Viollier AG	Chaoran Chen et al
EPI_ISL_1003952	Department of Biosystems Science and Engineering, ETH Zürich	Viollier AG	Chaoran Chen et al
EPI_ISL_1003953	Department of Biosystems Science and Engineering, ETH Zürich	Viollier AG	Christian Beisel et al
EPI_ISL_1003954	Department of Biosystems Science and Engineering, ETH Zürich	Viollier AG	Chaoran Chen et al
EPI_ISL_1003955	Department of Biosystems Science and Engineering, ETH Zürich	Viollier AG	Chaoran Chen et al
EPI_ISL_1003956	Department of Biosystems Science and Engineering, ETH Zürich	Viollier AG	Chaoran Chen et al
EPI_ISL_1003957	Department of Biosystems Science and Engineering, ETH Zürich	Viollier AG	Chaoran Chen et al
EPI_ISL_1003958	Department of Biosystems Science and Engineering, ETH Zürich	Viollier AG	Chaoran Chen et al
EPI_ISL_1003959	Department of Biosystems Science and Engineering, ETH Zürich	Viollier AG	Chaoran Chen et al
EPI_ISL_1003960	Department of Biosystems Science and Engineering, ETH Zürich	Viollier AG	Chaoran Chen et al
EPI_ISL_1003961	Department of Biosystems Science and Engineering, ETH Zürich	Viollier AG	Chaoran Chen et al
EPI_ISL_1003962	Department of Biosystems Science and Engineering, ETH Zürich	Viollier AG	Chaoran Chen et al
EPI_ISL_1003963	Department of Biosystems Science and Engineering, ETH Zürich	Viollier AG	Chaoran Chen et al
EPI_ISL_1003964	Department of Biosystems Science and Engineering, ETH Zürich	Viollier AG	Chaoran Chen et al
EPI_ISL_1003965	Department of Biosystems Science and Engineering, ETH Zürich	Viollier AG	Chaoran Chen et al
EPI_ISL_1003967	Department of Biosystems Science and Engineering, ETH Zürich	Viollier AG	Chaoran Chen et al
EPI_ISL_1003968	Department of Biosystems Science and Engineering, ETH Zürich	Viollier AG	Chaoran Chen et al
EPI_ISL_1003969	Department of Biosystems Science and Engineering, ETH Zürich	Viollier AG	Chaoran Chen et al
EPI_ISL_1003971	Department of Biosystems Science and Engineering, ETH Zürich	Viollier AG	Chaoran Chen et al
EPI_ISL_1003972	Department of Biosystems Science and Engineering, ETH Zürich	Viollier AG	Chaoran Chen et al
EPI_ISL_1003973	Department of Biosystems Science and Engineering, ETH Zürich	Viollier AG	Chaoran Chen et al
EPI_ISL_1003974	Department of Biosystems Science and Engineering, ETH Zürich	Viollier AG	Chaoran Chen et al
EPI_ISL_1003975	Department of Biosystems Science and Engineering, ETH Zürich	Viollier AG	Chaoran Chen et al
EPI_ISL_1003976	Department of Biosystems Science and Engineering, ETH Zürich	Viollier AG	Chaoran Chen et al
EPI_ISL_1003977	Department of Biosystems Science and Engineering, ETH Zürich	Viollier AG	Chaoran Chen et al
EPI_ISL_1003978	Department of Biosystems Science and Engineering, ETH Zürich	Viollier AG	Chaoran Chen et al
EPI_ISL_1003979	Department of Biosystems Science and Engineering, ETH Zürich	Viollier AG	Chaoran Chen et al
EPI_ISL_1003980	Department of Biosystems Science and Engineering, ETH Zürich	Viollier AG	Christian Beisel et al
EPI_ISL_1003981	Department of Biosystems Science and Engineering, ETH Zürich	Viollier AG	Chaoran Chen et al
EPI_ISL_1003982	Department of Biosystems Science and Engineering, ETH Zürich	Viollier AG	Christian Beisel et al
EPI_ISL_1003983	Department of Biosystems Science and Engineering, ETH Zürich	Viollier AG	Chaoran Chen et al
EPI_ISL_1003984	Department of Biosystems Science and Engineering, ETH Zürich	Viollier AG	Chaoran Chen et al
EPI_ISL_1003986	Department of Biosystems Science and Engineering, ETH Zürich	Viollier AG	Chaoran Chen et al
EPI_ISL_1003987	Department of Biosystems Science and Engineering, ETH Zürich	Viollier AG	Chaoran Chen et al
EPI_ISL_1003988	Department of Biosystems Science and Engineering, ETH Zürich	Viollier AG	Christian Beisel et al
EPI_ISL_1003989	Department of Biosystems Science and Engineering, ETH Zürich	Viollier AG	Chaoran Chen et al
EPI_ISL_1003990	Department of Biosystems Science and Engineering, ETH Zürich	Viollier AG	Christian Beisel et al
EPI_ISL_1003991	Department of Biosystems Science and Engineering, ETH Zürich	Viollier AG	Chaoran Chen et al
EPI_ISL_1003992	Department of Biosystems Science and Engineering, ETH Zürich	Viollier AG	Christian Beisel et al
EPI_ISL_1003993	Department of Biosystems Science and Engineering, ETH Zürich	Viollier AG	Christian Beisel et al
EPI_ISL_1003994	Department of Biosystems Science and Engineering, ETH Zürich	Viollier AG	Chaoran Chen et al
EPI_ISL_1003995	Department of Biosystems Science and Engineering, ETH Zürich	Viollier AG	Christian Beisel et al
EPI_ISL_1003996	Department of Biosystems Science and Engineering, ETH Zürich	Viollier AG	Chaoran Chen et al
EPI_ISL_1003997	Department of Biosystems Science and Engineering, ETH Zürich	Viollier AG	Chaoran Chen et al
EPI_ISL_1003998	Department of Biosystems Science and Engineering, ETH Zürich	Viollier AG	Chaoran Chen et al
EPI_ISL_1003999	Department of Biosystems Science and Engineering, ETH Zürich	Viollier AG	Chaoran Chen et al
EPI_ISL_1004000	Department of Biosystems Science and Engineering, ETH Zürich	Viollier AG	Chaoran Chen et al
EPI_ISL_1004001	Department of Biosystems Science and Engineering, ETH Zürich	Viollier AG	Chaoran Chen et al
EPI_ISL_1004002	Department of Biosystems Science and Engineering, ETH Zürich	Viollier AG	Christian Beisel et al
EPI_ISL_1004003	Department of Biosystems Science and Engineering, ETH Zürich	Viollier AG	Christian Beisel et al
EPI_ISL_1004005	Department of Biosystems Science and Engineering, ETH Zürich	Viollier AG	Christian Beisel et al
EPI_ISL_1004006	Department of Biosystems Science and Engineering, ETH Zürich	Viollier AG	Christian Beisel et al
EPI_ISL_1004007	Department of Biosystems Science and Engineering, ETH Zürich	Viollier AG	Chaoran Chen et al
EPI_ISL_1004008	Department of Biosystems Science and Engineering, ETH Zürich	Viollier AG	Christian Beisel et al
EPI_ISL_1004010	Department of Biosystems Science and Engineering, ETH Zürich	Viollier AG	Chaoran Chen et al
EPI_ISL_1004011	Department of Biosystems Science and Engineering, ETH Zürich	Viollier AG	Chaoran Chen et al
EPI_ISL_1004012	Department of Biosystems Science and Engineering, ETH Zürich	Viollier AG	Chaoran Chen et al
EPI_ISL_1004013	Department of Biosystems Science and Engineering, ETH Zürich	Viollier AG	Chaoran Chen et al
EPI_ISL_1004014	Department of Biosystems Science and Engineering, ETH Zürich	Viollier AG	Chaoran Chen et al
EPI_ISL_1004015	Department of Biosystems Science and Engineering, ETH Zürich	Viollier AG	Christian Beisel et al
EPI_ISL_1004016	Department of Biosystems Science and Engineering, ETH Zürich	Viollier AG	Chaoran Chen et al
EPI_ISL_1004017	Department of Biosystems Science and Engineering, ETH Zürich	Viollier AG	Chaoran Chen et al
EPI_ISL_1004019	Department of Biosystems Science and Engineering, ETH Zürich	Viollier AG	Chaoran Chen et al
EPI_ISL_1004020	Department of Biosystems Science and Engineering, ETH Zürich	Viollier AG	Christian Beisel et al
EPI_ISL_1004021	Department of Biosystems Science and Engineering, ETH Zürich	Viollier AG	Chaoran Chen et al
EPI_ISL_1004022	Department of Biosystems Science and Engineering, ETH Zürich	Viollier AG	Christian Beisel et al
EPI_ISL_1004023	Department of Biosystems Science and Engineering, ETH Zürich	Viollier AG	Chaoran Chen et al
EPI_ISL_1004024	Department of Biosystems Science and Engineering, ETH Zürich	Viollier AG	Chaoran Chen et al
EPI_ISL_1004025	Department of Biosystems Science and Engineering, ETH Zürich	Viollier AG	Chaoran Chen et al
EPI_ISL_1004026	Department of Biosystems Science and Engineering, ETH Zürich	Viollier AG	Chaoran Chen et al
EPI_ISL_1004027	Department of Biosystems Science and Engineering, ETH Zürich	Viollier AG	Chaoran Chen et al
EPI_ISL_1004028	Department of Biosystems Science and Engineering, ETH Zürich	Viollier AG	Chaoran Chen et al
EPI_ISL_1004030	Department of Biosystems Science and Engineering, ETH Zürich	Viollier AG	Chaoran Chen et al
EPI_ISL_1004031	Department of Biosystems Science and Engineering, ETH Zürich	Viollier AG	Chaoran Chen et al
EPI_ISL_1004032	Department of Biosystems Science and Engineering, ETH Zürich	Viollier AG	Christian Beisel et al
EPI_ISL_1004033	Department of Biosystems Science and Engineering, ETH Zürich	Viollier AG	Chaoran Chen et al
EPI_ISL_1004034	Department of Biosystems Science and Engineering, ETH Zürich	Viollier AG	Christian Beisel et al
EPI_ISL_1004035	Department of Biosystems Science and Engineering, ETH Zürich	Viollier AG	Christian Beisel et al
EPI_ISL_1004036	Department of Biosystems Science and Engineering, ETH Zürich	Viollier AG	Christian Beisel et al
EPI_ISL_1004037	Department of Biosystems Science and Engineering, ETH Zürich	Viollier AG	Christian Beisel et al
EPI_ISL_1004038	Department of Biosystems Science and Engineering, ETH Zürich	Viollier AG	Chaoran Chen et al
EPI_ISL_1004039	Department of Biosystems Science and Engineering, ETH Zürich	Viollier AG	Chaoran Chen et al
EPI_ISL_1004040	Department of Biosystems Science and Engineering, ETH Zürich	Viollier AG	Chaoran Chen et al
EPI_ISL_1004041	Department of Biosystems Science and Engineering, ETH Zürich	Viollier AG	Chaoran Chen et al
EPI_ISL_1004042	Department of Biosystems Science and Engineering, ETH Zürich	Viollier AG	Chaoran Chen et al
EPI_ISL_1004043	Department of Biosystems Science and Engineering, ETH Zürich	Viollier AG	Chaoran Chen et al
EPI_ISL_1004044	Department of Biosystems Science and Engineering, ETH Zürich	Viollier AG	Chaoran Chen et al
EPI_ISL_1004046	Department of Biosystems Science and Engineering, ETH Zürich	Viollier AG	Chaoran Chen et al
EPI_ISL_1004047	Department of Biosystems Science and Engineering, ETH Zürich	Viollier AG	Chaoran Chen et al
EPI_ISL_1004048	Department of Biosystems Science and Engineering, ETH Zürich	Viollier AG	Chaoran Chen et al
EPI_ISL_1004049	Department of Biosystems Science and Engineering, ETH Zürich	Viollier AG	Chaoran Chen et al
EPI_ISL_1004050	Department of Biosystems Science and Engineering, ETH Zürich	Viollier AG	Chaoran Chen et al
EPI_ISL_1004051	Department of Biosystems Science and Engineering, ETH Zürich	Viollier AG	Chaoran Chen et al
EPI_ISL_1004053	Department of Biosystems Science and Engineering, ETH Zürich	Viollier AG	Chaoran Chen et al
EPI_ISL_1004054	Department of Biosystems Science and Engineering, ETH Zürich	Viollier AG	Chaoran Chen et al
EPI_ISL_1004055	Department of Biosystems Science and Engineering, ETH Zürich	Viollier AG	Chaoran Chen et al
EPI_ISL_1004056	Department of Biosystems Science and Engineering, ETH Zürich	Viollier AG	Chaoran Chen et al
EPI_ISL_1004057	Department of Biosystems Science and Engineering, ETH Zürich	Viollier AG	Chaoran Chen et al
EPI_ISL_1004058	Department of Biosystems Science and Engineering, ETH Zürich	Viollier AG	Chaoran Chen et al
EPI_ISL_1004059	Department of Biosystems Science and Engineering, ETH Zürich	Viollier AG	Chaoran Chen et al
EPI_ISL_1004060	Department of Biosystems Science and Engineering, ETH Zürich	Viollier AG	Chaoran Chen et al
EPI_ISL_1004061	Department of Biosystems Science and Engineering, ETH Zürich	Viollier AG	Chaoran Chen et al
EPI_ISL_1004063	Department of Biosystems Science and Engineering, ETH Zürich	Viollier AG	Christian Beisel et al
EPI_ISL_1004065	Department of Biosystems Science and Engineering, ETH Zürich	Viollier AG	Chaoran Chen et al
EPI_ISL_1004067	Department of Biosystems Science and Engineering, ETH Zürich	Viollier AG	Chaoran Chen et al
EPI_ISL_1004068	Department of Biosystems Science and Engineering, ETH Zürich	Viollier AG	Chaoran Chen et al
EPI_ISL_1004069	Department of Biosystems Science and Engineering, ETH Zürich	Viollier AG	Chaoran Chen et al
EPI_ISL_1004070	Department of Biosystems Science and Engineering, ETH Zürich	Viollier AG	Christian Beisel et al
EPI_ISL_1004071	Department of Biosystems Science and Engineering, ETH Zürich	Viollier AG	Chaoran Chen et al
EPI_ISL_1004072	Department of Biosystems Science and Engineering, ETH Zürich	Viollier AG	Chaoran Chen et al
EPI_ISL_1004073	Department of Biosystems Science and Engineering, ETH Zürich	Viollier AG	Chaoran Chen et al
EPI_ISL_1004074	Department of Biosystems Science and Engineering, ETH Zürich	Viollier AG	Chaoran Chen et al
EPI_ISL_1004075	Department of Biosystems Science and Engineering, ETH Zürich	Viollier AG	Chaoran Chen et al
EPI_ISL_1004076	Department of Biosystems Science and Engineering, ETH Zürich	Viollier AG	Chaoran Chen et al
EPI_ISL_1004077	Department of Biosystems Science and Engineering, ETH Zürich	Viollier AG	Chaoran Chen et al
EPI_ISL_1004078	Department of Biosystems Science and Engineering, ETH Zürich	Viollier AG	Chaoran Chen et al
EPI_ISL_1004080	Department of Biosystems Science and Engineering, ETH Zürich	Viollier AG	Chaoran Chen et al
EPI_ISL_1004081	Department of Biosystems Science and Engineering, ETH Zürich	Viollier AG	Chaoran Chen et al
EPI_ISL_1004083	Department of Biosystems Science and Engineering, ETH Zürich	Viollier AG	Chaoran Chen et al
EPI_ISL_1004084	Department of Biosystems Science and Engineering, ETH Zürich	Viollier AG	Chaoran Chen et al
EPI_ISL_1004085	Department of Biosystems Science and Engineering, ETH Zürich	Viollier AG	Chaoran Chen et al
EPI_ISL_1004086	Department of Biosystems Science and Engineering, ETH Zürich	Viollier AG	Chaoran Chen et al
EPI_ISL_1004088	Department of Biosystems Science and Engineering, ETH Zürich	Viollier AG	Chaoran Chen et al
EPI_ISL_1004089	Department of Biosystems Science and Engineering, ETH Zürich	Viollier AG	Chaoran Chen et al
EPI_ISL_1004090	Department of Biosystems Science and Engineering, ETH Zürich	Viollier AG	Chaoran Chen et al
EPI_ISL_1004091	Department of Biosystems Science and Engineering, ETH Zürich	Viollier AG	Chaoran Chen et al
EPI_ISL_1004092	Department of Biosystems Science and Engineering, ETH Zürich	Viollier AG	Chaoran Chen et al
EPI_ISL_1004093	Department of Biosystems Science and Engineering, ETH Zürich	Viollier AG	Christian Beisel et al
EPI_ISL_1004094	Department of Biosystems Science and Engineering, ETH Zürich	Viollier AG	Christian Beisel et al
EPI_ISL_1004095	Department of Biosystems Science and Engineering, ETH Zürich	Viollier AG	Chaoran Chen et al
EPI_ISL_1004096	Department of Biosystems Science and Engineering, ETH Zürich	Viollier AG	Christian Beisel et al
EPI_ISL_1004097	Department of Biosystems Science and Engineering, ETH Zürich	Viollier AG	Chaoran Chen et al
EPI_ISL_1004098	Department of Biosystems Science and Engineering, ETH Zürich	Viollier AG	Chaoran Chen et al
EPI_ISL_1004099	Department of Biosystems Science and Engineering, ETH Zürich	Viollier AG	Christian Beisel et al
EPI_ISL_1004100	Department of Biosystems Science and Engineering, ETH Zürich	Viollier AG	Chaoran Chen et al
EPI_ISL_1004101	Department of Biosystems Science and Engineering, ETH Zürich	Viollier AG	Chaoran Chen et al
EPI_ISL_1004104	Department of Biosystems Science and Engineering, ETH Zürich	Viollier AG	Chaoran Chen et al
EPI_ISL_1004105	Department of Biosystems Science and Engineering, ETH Zürich	Viollier AG	Chaoran Chen et al
EPI_ISL_1004106	Department of Biosystems Science and Engineering, ETH Zürich	Viollier AG	Christian Beisel et al
EPI_ISL_1004107	Department of Biosystems Science and Engineering, ETH Zürich	Viollier AG	Christian Beisel et al
EPI_ISL_1004109	Department of Biosystems Science and Engineering, ETH Zürich	Viollier AG	Chaoran Chen et al
EPI_ISL_1004110	Department of Biosystems Science and Engineering, ETH Zürich	Viollier AG	Chaoran Chen et al
EPI_ISL_1004112	Department of Biosystems Science and Engineering, ETH Zürich	Viollier AG	Chaoran Chen et al
EPI_ISL_1004114	Department of Biosystems Science and Engineering, ETH Zürich	Viollier AG	Chaoran Chen et al
EPI_ISL_1004115	Department of Biosystems Science and Engineering, ETH Zürich	Viollier AG	Chaoran Chen et al
EPI_ISL_1004116	Department of Biosystems Science and Engineering, ETH Zürich	Viollier AG	Chaoran Chen et al
EPI_ISL_1004117	Department of Biosystems Science and Engineering, ETH Zürich	Viollier AG	Christian Beisel et al
EPI_ISL_1004118	Department of Biosystems Science and Engineering, ETH Zürich	Viollier AG	Chaoran Chen et al
EPI_ISL_1004120	Department of Biosystems Science and Engineering, ETH Zürich	Viollier AG	Christian Beisel et al
EPI_ISL_1004121	Department of Biosystems Science and Engineering, ETH Zürich	Viollier AG	Christian Beisel et al
EPI_ISL_1004122	Department of Biosystems Science and Engineering, ETH Zürich	Viollier AG	Christian Beisel et al
EPI_ISL_1004123	Department of Biosystems Science and Engineering, ETH Zürich	Viollier AG	Christian Beisel et al
EPI_ISL_1004124	Department of Biosystems Science and Engineering, ETH Zürich	Viollier AG	Christian Beisel et al
EPI_ISL_1004125	Department of Biosystems Science and Engineering, ETH Zürich	Viollier AG	Chaoran Chen et al
EPI_ISL_1004128	Department of Biosystems Science and Engineering, ETH Zürich	Viollier AG	Chaoran Chen et al
EPI_ISL_1004129	Department of Biosystems Science and Engineering, ETH Zürich	Viollier AG	Chaoran Chen et al
EPI_ISL_1004130	Department of Biosystems Science and Engineering, ETH Zürich	Viollier AG	Chaoran Chen et al
EPI_ISL_1004132	Department of Biosystems Science and Engineering, ETH Zürich	Viollier AG	Chaoran Chen et al
EPI_ISL_1004133	Department of Biosystems Science and Engineering, ETH Zürich	Viollier AG	Chaoran Chen et al
EPI_ISL_1004134	Department of Biosystems Science and Engineering, ETH Zürich	Viollier AG	Chaoran Chen et al
EPI_ISL_1004135	Department of Biosystems Science and Engineering, ETH Zürich	Viollier AG	Chaoran Chen et al
EPI_ISL_1004136	Department of Biosystems Science and Engineering, ETH Zürich	Viollier AG	Chaoran Chen et al
EPI_ISL_1004137	Department of Biosystems Science and Engineering, ETH Zürich	Viollier AG	Christian Beisel et al
EPI_ISL_1004138	Department of Biosystems Science and Engineering, ETH Zürich	Viollier AG	Chaoran Chen et al
EPI_ISL_1004139	Department of Biosystems Science and Engineering, ETH Zürich	Viollier AG	Christian Beisel et al
EPI_ISL_1004140	Department of Biosystems Science and Engineering, ETH Zürich	Viollier AG	Chaoran Chen et al
EPI_ISL_1004142	Department of Biosystems Science and Engineering, ETH Zürich	Viollier AG	Chaoran Chen et al
EPI_ISL_1004143	Department of Biosystems Science and Engineering, ETH Zürich	Viollier AG	Chaoran Chen et al
EPI_ISL_1004147	Department of Biosystems Science and Engineering, ETH Zürich	Viollier AG	Chaoran Chen et al
EPI_ISL_1004148	Department of Biosystems Science and Engineering, ETH Zürich	Viollier AG	Chaoran Chen et al
EPI_ISL_1004150	Department of Biosystems Science and Engineering, ETH Zürich	Viollier AG	Christian Beisel et al
EPI_ISL_1004151	Department of Biosystems Science and Engineering, ETH Zürich	Viollier AG	Chaoran Chen et al
EPI_ISL_1004153	Department of Biosystems Science and Engineering, ETH Zürich	Viollier AG	Chaoran Chen et al
EPI_ISL_1004154	Department of Biosystems Science and Engineering, ETH Zürich	Viollier AG	Chaoran Chen et al
EPI_ISL_1004156	Department of Biosystems Science and Engineering, ETH Zürich	Viollier AG	Chaoran Chen et al
EPI_ISL_1004157	Department of Biosystems Science and Engineering, ETH Zürich	Viollier AG	Christian Beisel et al
EPI_ISL_1004158	Department of Biosystems Science and Engineering, ETH Zürich	Viollier AG	Christian Beisel et al
EPI_ISL_1004159	Department of Biosystems Science and Engineering, ETH Zürich	Viollier AG	Chaoran Chen et al
EPI_ISL_1004160	Department of Biosystems Science and Engineering, ETH Zürich	Viollier AG	Christian Beisel et al
EPI_ISL_1004161	Department of Biosystems Science and Engineering, ETH Zürich	Viollier AG	Chaoran Chen et al
EPI_ISL_1004163	Department of Biosystems Science and Engineering, ETH Zürich	Viollier AG	Chaoran Chen et al
EPI_ISL_1004164	Department of Biosystems Science and Engineering, ETH Zürich	Viollier AG	Chaoran Chen et al
EPI_ISL_1004165	Department of Biosystems Science and Engineering, ETH Zürich	Viollier AG	Chaoran Chen et al
EPI_ISL_1004166	Department of Biosystems Science and Engineering, ETH Zürich	Viollier AG	Chaoran Chen et al
EPI_ISL_1004167	Department of Biosystems Science and Engineering, ETH Zürich	Viollier AG	Chaoran Chen et al
EPI_ISL_1004169	Department of Biosystems Science and Engineering, ETH Zürich	Viollier AG	Chaoran Chen et al
EPI_ISL_1004170	Department of Biosystems Science and Engineering, ETH Zürich	Viollier AG	Chaoran Chen et al
EPI_ISL_1004171	Department of Biosystems Science and Engineering, ETH Zürich	Viollier AG	Chaoran Chen et al
EPI_ISL_1004173	Department of Biosystems Science and Engineering, ETH Zürich	Viollier AG	Chaoran Chen et al
EPI_ISL_1004174	Cerba	Cerballiance Port de Bouc	Roig JC et al
EPI_ISL_1004175	Laboratoire de santé publique du Québec	Laboratoire de santé publique du Québec	Sandrine Moreira et al
EPI_ISL_1004177	Laboratoire de santé publique du Québec	Laboratoire de santé publique du Québec	Sandrine Moreira et al
EPI_ISL_1004178	Center for Genome Research and Biocomputing	Center for Genome Research and Biocomputing	Oregon State University TRACE Project et al
EPI_ISL_1004179	Center for Genome Research and Biocomputing	Center for Genome Research and Biocomputing	Oregon State University TRACE Project et al
EPI_ISL_1004180	Center for Genome Research and Biocomputing	Center for Genome Research and Biocomputing	Oregon State University TRACE Project et al
EPI_ISL_1004181	Center for Genome Research and Biocomputing	Center for Genome Research and Biocomputing	Oregon State University TRACE Project et al
EPI_ISL_1004182	Center for Genome Research and Biocomputing	Center for Genome Research and Biocomputing	Oregon State University TRACE Project et al
EPI_ISL_1004183	Center for Genome Research and Biocomputing	Center for Genome Research and Biocomputing	Oregon State University TRACE Project et al
EPI_ISL_1004184	Center for Genome Research and Biocomputing	Center for Genome Research and Biocomputing	Oregon State University TRACE Project et al
EPI_ISL_1004185	Center for Genome Research and Biocomputing	Center for Genome Research and Biocomputing	Oregon State University TRACE Project et al
EPI_ISL_1004186	Center for Genome Research and Biocomputing	Center for Genome Research and Biocomputing	Oregon State University TRACE Project et al
EPI_ISL_1004187	Center for Genome Research and Biocomputing	Center for Genome Research and Biocomputing	Oregon State University TRACE Project et al
EPI_ISL_1004188	Center for Genome Research and Biocomputing	Center for Genome Research and Biocomputing	Oregon State University TRACE Project et al
EPI_ISL_1004189	Center for Genome Research and Biocomputing	Center for Genome Research and Biocomputing	Oregon State University TRACE Project et al
EPI_ISL_1004190	Center for Genome Research and Biocomputing	Center for Genome Research and Biocomputing	Oregon State University TRACE Project et al
EPI_ISL_1004191	Center for Genome Research and Biocomputing	Center for Genome Research and Biocomputing	Oregon State University TRACE Project et al
EPI_ISL_1004192	Center for Genome Research and Biocomputing	Center for Genome Research and Biocomputing	Oregon State University TRACE Project et al
EPI_ISL_1004193	Center for Genome Research and Biocomputing	Center for Genome Research and Biocomputing	Oregon State University TRACE Project et al
EPI_ISL_1004194	Center for Genome Research and Biocomputing	Center for Genome Research and Biocomputing	Oregon State University TRACE Project et al
EPI_ISL_1004195	Center for Genome Research and Biocomputing	Center for Genome Research and Biocomputing	Oregon State University TRACE Project et al
EPI_ISL_1004196	Center for Genome Research and Biocomputing	Center for Genome Research and Biocomputing	Oregon State University TRACE Project et al
EPI_ISL_1004197	Center for Genome Research and Biocomputing	Center for Genome Research and Biocomputing	Oregon State University TRACE Project et al
EPI_ISL_1004198	Center for Genome Research and Biocomputing	Center for Genome Research and Biocomputing	Oregon State University TRACE Project et al
EPI_ISL_1004199	Center for Genome Research and Biocomputing	Center for Genome Research and Biocomputing	Oregon State University TRACE Project et al
EPI_ISL_1004200	Center for Genome Research and Biocomputing	Center for Genome Research and Biocomputing	Oregon State University TRACE Project et al
EPI_ISL_1004201	Center for Genome Research and Biocomputing	Center for Genome Research and Biocomputing	Oregon State University TRACE Project et al
EPI_ISL_1004202	Center for Genome Research and Biocomputing	Center for Genome Research and Biocomputing	Oregon State University TRACE Project et al
EPI_ISL_1004203	Center for Genome Research and Biocomputing	Center for Genome Research and Biocomputing	Oregon State University TRACE Project et al
EPI_ISL_1004204	Center for Genome Research and Biocomputing	Center for Genome Research and Biocomputing	Oregon State University TRACE Project et al
EPI_ISL_1004205	Center for Genome Research and Biocomputing	Center for Genome Research and Biocomputing	Oregon State University TRACE Project et al
EPI_ISL_1004206	Center for Genome Research and Biocomputing	Center for Genome Research and Biocomputing	Oregon State University TRACE Project et al
EPI_ISL_1004207	Center for Genome Research and Biocomputing	Center for Genome Research and Biocomputing	Oregon State University TRACE Project et al
EPI_ISL_1004208	Center for Genome Research and Biocomputing	Center for Genome Research and Biocomputing	Oregon State University TRACE Project et al
EPI_ISL_1004209	Center for Genome Research and Biocomputing	Center for Genome Research and Biocomputing	Oregon State University TRACE Project et al
EPI_ISL_1004210	Center for Genome Research and Biocomputing	Center for Genome Research and Biocomputing	Oregon State University TRACE Project et al
EPI_ISL_1004211	Center for Genome Research and Biocomputing	Center for Genome Research and Biocomputing	Oregon State University TRACE Project et al
EPI_ISL_1004212	Center for Genome Research and Biocomputing	Center for Genome Research and Biocomputing	Oregon State University TRACE Project et al
EPI_ISL_1004213	Center for Genome Research and Biocomputing	Center for Genome Research and Biocomputing	Oregon State University TRACE Project et al
EPI_ISL_1004214	Center for Genome Research and Biocomputing	Center for Genome Research and Biocomputing	Oregon State University TRACE Project et al
EPI_ISL_1004215	Center for Genome Research and Biocomputing	Center for Genome Research and Biocomputing	Oregon State University TRACE Project et al
EPI_ISL_1004216	Center for Genome Research and Biocomputing	Center for Genome Research and Biocomputing	Oregon State University TRACE Project et al
EPI_ISL_1004217	Center for Genome Research and Biocomputing	Center for Genome Research and Biocomputing	Oregon State University TRACE Project et al
EPI_ISL_1004218	Kansas Health and Environmental Lab	Kansas Health and Environmental Lab	Mike Grose et al
EPI_ISL_1004219	Kansas Health and Environmental Lab	Kansas Health and Environmental Lab	Mike Grose et al
EPI_ISL_1004220	Kansas Health and Environmental Lab	Kansas Health and Environmental Lab	Mike Grose et al
EPI_ISL_1004221	Kansas Health and Environmental Lab	Kansas Health and Environmental Lab	Mike Grose et al
EPI_ISL_1004222	Kansas Health and Environmental Lab	Kansas Health and Environmental Lab	Mike Grose et al
EPI_ISL_1004223	Kansas Health and Environmental Lab	Kansas Health and Environmental Lab	Mike Grose et al
EPI_ISL_1004224	Kansas Health and Environmental Lab	Kansas Health and Environmental Lab	Mike Grose et al
EPI_ISL_1004225	Kansas Health and Environmental Lab	Kansas Health and Environmental Lab	Mike Grose et al
EPI_ISL_1004226	Kansas Health and Environmental Lab	Kansas Health and Environmental Lab	Mike Grose et al
EPI_ISL_1004227	Kansas Health and Environmental Lab	Kansas Health and Environmental Lab	Mike Grose et al
EPI_ISL_1004228	Kansas Health and Environmental Lab	Kansas Health and Environmental Lab	Mike Grose et al
EPI_ISL_1004229	Kansas Health and Environmental Lab	Kansas Health and Environmental Lab	Mike Grose et al
EPI_ISL_1004230	Kansas Health and Environmental Lab	Kansas Health and Environmental Lab	Mike Grose et al
EPI_ISL_1004231	Kansas Health and Environmental Lab	Kansas Health and Environmental Lab	Mike Grose et al
EPI_ISL_1004232	Kansas Health and Environmental Lab	Kansas Health and Environmental Lab	Mike Grose et al
EPI_ISL_1004263	Department of Biosystems Science and Engineering, ETH Zürich	Viollier AG	Chaoran Chen et al
EPI_ISL_1004264	Department of Biosystems Science and Engineering, ETH Zürich	Viollier AG	Chaoran Chen et al
EPI_ISL_1004265	Department of Biosystems Science and Engineering, ETH Zürich	Viollier AG	Chaoran Chen et al
EPI_ISL_1004266	Department of Biosystems Science and Engineering, ETH Zürich	Viollier AG	Chaoran Chen et al
EPI_ISL_1004268	Department of Biosystems Science and Engineering, ETH Zürich	Viollier AG	Chaoran Chen et al
EPI_ISL_1004269	Department of Biosystems Science and Engineering, ETH Zürich	Viollier AG	Chaoran Chen et al
EPI_ISL_1004270	Department of Biosystems Science and Engineering, ETH Zürich	Viollier AG	Chaoran Chen et al
EPI_ISL_1004271	Department of Biosystems Science and Engineering, ETH Zürich	Viollier AG	Chaoran Chen et al
EPI_ISL_1004272	Department of Biosystems Science and Engineering, ETH Zürich	Viollier AG	Chaoran Chen et al
EPI_ISL_1004273	Department of Biosystems Science and Engineering, ETH Zürich	Viollier AG	Chaoran Chen et al
EPI_ISL_1004274	Department of Biosystems Science and Engineering, ETH Zürich	Viollier AG	Chaoran Chen et al
EPI_ISL_1004275	Department of Biosystems Science and Engineering, ETH Zürich	Viollier AG	Chaoran Chen et al
EPI_ISL_1004276	Department of Biosystems Science and Engineering, ETH Zürich	Viollier AG	Chaoran Chen et al
EPI_ISL_1004277	Department of Biosystems Science and Engineering, ETH Zürich	Viollier AG	Chaoran Chen et al
EPI_ISL_1004278	Department of Biosystems Science and Engineering, ETH Zürich	Viollier AG	Chaoran Chen et al
EPI_ISL_1004280	Department of Biosystems Science and Engineering, ETH Zürich	Viollier AG	Chaoran Chen et al
EPI_ISL_1004281	Department of Biosystems Science and Engineering, ETH Zürich	Viollier AG	Chaoran Chen et al
EPI_ISL_1004282	Department of Biosystems Science and Engineering, ETH Zürich	Viollier AG	Chaoran Chen et al
EPI_ISL_1004285	Department of Biosystems Science and Engineering, ETH Zürich	Viollier AG	Chaoran Chen et al
EPI_ISL_1004286	Department of Biosystems Science and Engineering, ETH Zürich	Viollier AG	Chaoran Chen et al
EPI_ISL_1004287	Department of Biosystems Science and Engineering, ETH Zürich	Viollier AG	Chaoran Chen et al
EPI_ISL_1004290	Department of Biosystems Science and Engineering, ETH Zürich	Viollier AG	Chaoran Chen et al
EPI_ISL_1004292	Department of Biosystems Science and Engineering, ETH Zürich	Viollier AG	Chaoran Chen et al
EPI_ISL_1004293	Department of Biosystems Science and Engineering, ETH Zürich	Viollier AG	Chaoran Chen et al
EPI_ISL_1004294	Department of Biosystems Science and Engineering, ETH Zürich	Viollier AG	Chaoran Chen et al
EPI_ISL_1004296	Department of Biosystems Science and Engineering, ETH Zürich	Viollier AG	Chaoran Chen et al
EPI_ISL_1004297	Department of Biosystems Science and Engineering, ETH Zürich	Viollier AG	Chaoran Chen et al
EPI_ISL_1004298	Department of Biosystems Science and Engineering, ETH Zürich	Viollier AG	Chaoran Chen et al
EPI_ISL_1004299	Department of Biosystems Science and Engineering, ETH Zürich	Viollier AG	Chaoran Chen et al
EPI_ISL_1004300	Department of Biosystems Science and Engineering, ETH Zürich	Viollier AG	Chaoran Chen et al
EPI_ISL_1004301	Department of Biosystems Science and Engineering, ETH Zürich	Viollier AG	Chaoran Chen et al
EPI_ISL_1004302	Department of Biosystems Science and Engineering, ETH Zürich	Viollier AG	Chaoran Chen et al
EPI_ISL_1004303	Department of Biosystems Science and Engineering, ETH Zürich	Viollier AG	Chaoran Chen et al
EPI_ISL_1004304	Department of Biosystems Science and Engineering, ETH Zürich	Viollier AG	Chaoran Chen et al
EPI_ISL_1004305	Department of Biosystems Science and Engineering, ETH Zürich	Viollier AG	Chaoran Chen et al
EPI_ISL_1004306	Department of Biosystems Science and Engineering, ETH Zürich	Viollier AG	Chaoran Chen et al
EPI_ISL_1004307	Department of Biosystems Science and Engineering, ETH Zürich	Viollier AG	Chaoran Chen et al
EPI_ISL_1004308	Department of Biosystems Science and Engineering, ETH Zürich	Viollier AG	Chaoran Chen et al
EPI_ISL_1004313	Department of Biosystems Science and Engineering, ETH Zürich	Viollier AG	Chaoran Chen et al
EPI_ISL_1004314	Department of Biosystems Science and Engineering, ETH Zürich	Viollier AG	Chaoran Chen et al
EPI_ISL_1004316	Department of Biosystems Science and Engineering, ETH Zürich	Viollier AG	Chaoran Chen et al
EPI_ISL_1004317	Department of Biosystems Science and Engineering, ETH Zürich	Viollier AG	Chaoran Chen et al
EPI_ISL_1004318	Department of Biosystems Science and Engineering, ETH Zürich	Viollier AG	Chaoran Chen et al
EPI_ISL_1004319	Department of Biosystems Science and Engineering, ETH Zürich	Viollier AG	Chaoran Chen et al
EPI_ISL_1004320	Department of Biosystems Science and Engineering, ETH Zürich	Viollier AG	Chaoran Chen et al
EPI_ISL_1004321	Department of Biosystems Science and Engineering, ETH Zürich	Viollier AG	Chaoran Chen et al
EPI_ISL_1004323	Department of Biosystems Science and Engineering, ETH Zürich	Viollier AG	Chaoran Chen et al
EPI_ISL_1004324	Department of Biosystems Science and Engineering, ETH Zürich	Viollier AG	Chaoran Chen et al
EPI_ISL_1004325	Department of Biosystems Science and Engineering, ETH Zürich	Viollier AG	Chaoran Chen et al
EPI_ISL_1004337	Department of Biosystems Science and Engineering, ETH Zürich	Viollier AG	Chaoran Chen et al
EPI_ISL_1004338	Department of Biosystems Science and Engineering, ETH Zürich	Viollier AG	Chaoran Chen et al
EPI_ISL_1004339	Department of Biosystems Science and Engineering, ETH Zürich	Viollier AG	Chaoran Chen et al
EPI_ISL_1004340	Department of Biosystems Science and Engineering, ETH Zürich	Viollier AG	Chaoran Chen et al
EPI_ISL_1004342	Department of Biosystems Science and Engineering, ETH Zürich	Viollier AG	Chaoran Chen et al
EPI_ISL_1004343	Department of Biosystems Science and Engineering, ETH Zürich	Viollier AG	Chaoran Chen et al
EPI_ISL_1004344	Department of Biosystems Science and Engineering, ETH Zürich	Viollier AG	Chaoran Chen et al
EPI_ISL_1004345	Department of Biosystems Science and Engineering, ETH Zürich	Viollier AG	Chaoran Chen et al
EPI_ISL_1004346	Department of Biosystems Science and Engineering, ETH Zürich	Viollier AG	Chaoran Chen et al
EPI_ISL_1004347	Department of Biosystems Science and Engineering, ETH Zürich	Viollier AG	Chaoran Chen et al
EPI_ISL_1004348	Department of Biosystems Science and Engineering, ETH Zürich	Viollier AG	Chaoran Chen et al
EPI_ISL_1004349	Department of Biosystems Science and Engineering, ETH Zürich	Viollier AG	Chaoran Chen et al
EPI_ISL_1004350	Department of Biosystems Science and Engineering, ETH Zürich	Viollier AG	Chaoran Chen et al
EPI_ISL_1004352	Department of Biosystems Science and Engineering, ETH Zürich	Viollier AG	Chaoran Chen et al
EPI_ISL_1004354	Department of Biosystems Science and Engineering, ETH Zürich	Viollier AG	Chaoran Chen et al
EPI_ISL_1004357	Department of Biosystems Science and Engineering, ETH Zürich	Viollier AG	Chaoran Chen et al
EPI_ISL_1004359	Department of Biosystems Science and Engineering, ETH Zürich	Viollier AG	Chaoran Chen et al
EPI_ISL_1004362	Department of Biosystems Science and Engineering, ETH Zürich	Viollier AG	Chaoran Chen et al
EPI_ISL_1004364	Department of Biosystems Science and Engineering, ETH Zürich	Viollier AG	Chaoran Chen et al
EPI_ISL_1004365	Department of Biosystems Science and Engineering, ETH Zürich	Viollier AG	Chaoran Chen et al
EPI_ISL_1004366	Department of Biosystems Science and Engineering, ETH Zürich	Viollier AG	Chaoran Chen et al
EPI_ISL_1004367	Department of Biosystems Science and Engineering, ETH Zürich	Viollier AG	Chaoran Chen et al
EPI_ISL_1004369	Department of Biosystems Science and Engineering, ETH Zürich	Viollier AG	Chaoran Chen et al
EPI_ISL_1004370	Department of Biosystems Science and Engineering, ETH Zürich	Viollier AG	Chaoran Chen et al
EPI_ISL_1004371	Department of Biosystems Science and Engineering, ETH Zürich	Viollier AG	Chaoran Chen et al
EPI_ISL_1004372	Department of Biosystems Science and Engineering, ETH Zürich	Viollier AG	Chaoran Chen et al
EPI_ISL_1004374	Department of Biosystems Science and Engineering, ETH Zürich	Viollier AG	Chaoran Chen et al
EPI_ISL_1004375	Department of Biosystems Science and Engineering, ETH Zürich	Viollier AG	Chaoran Chen et al
EPI_ISL_1004405	Department of Biosystems Science and Engineering, ETH Zürich	Viollier AG	Chaoran Chen et al
EPI_ISL_1004407	Department of Biosystems Science and Engineering, ETH Zürich	Viollier AG	Chaoran Chen et al
EPI_ISL_1004408	Department of Biosystems Science and Engineering, ETH Zürich	Viollier AG	Chaoran Chen et al
EPI_ISL_1004410	Department of Biosystems Science and Engineering, ETH Zürich	Viollier AG	Chaoran Chen et al
EPI_ISL_1004411	Department of Biosystems Science and Engineering, ETH Zürich	Viollier AG	Chaoran Chen et al
EPI_ISL_1004412	Department of Biosystems Science and Engineering, ETH Zürich	Viollier AG	Chaoran Chen et al
EPI_ISL_1004414	Department of Biosystems Science and Engineering, ETH Zürich	Viollier AG	Chaoran Chen et al
EPI_ISL_1004415	Department of Biosystems Science and Engineering, ETH Zürich	Viollier AG	Chaoran Chen et al
EPI_ISL_1004417	Department of Biosystems Science and Engineering, ETH Zürich	Viollier AG	Chaoran Chen et al
EPI_ISL_1004418	Department of Biosystems Science and Engineering, ETH Zürich	Viollier AG	Chaoran Chen et al
EPI_ISL_1004419	Department of Biosystems Science and Engineering, ETH Zürich	Viollier AG	Chaoran Chen et al
EPI_ISL_1004420	Department of Biosystems Science and Engineering, ETH Zürich	Viollier AG	Chaoran Chen et al
EPI_ISL_1004421	Department of Biosystems Science and Engineering, ETH Zürich	Viollier AG	Chaoran Chen et al
EPI_ISL_1004422	Department of Biosystems Science and Engineering, ETH Zürich	Viollier AG	Chaoran Chen et al
EPI_ISL_1004423	Department of Biosystems Science and Engineering, ETH Zürich	Viollier AG	Chaoran Chen et al
EPI_ISL_1004424	Department of Biosystems Science and Engineering, ETH Zürich	Viollier AG	Chaoran Chen et al
EPI_ISL_1004425	Department of Biosystems Science and Engineering, ETH Zürich	Viollier AG	Chaoran Chen et al
EPI_ISL_1004426	Department of Biosystems Science and Engineering, ETH Zürich	Viollier AG	Chaoran Chen et al
EPI_ISL_1004427	Department of Biosystems Science and Engineering, ETH Zürich	Viollier AG	Chaoran Chen et al
EPI_ISL_1004431	Department of Biosystems Science and Engineering, ETH Zürich	Viollier AG	Chaoran Chen et al
EPI_ISL_1004433	Department of Biosystems Science and Engineering, ETH Zürich	Viollier AG	Chaoran Chen et al
EPI_ISL_1004434	Department of Biosystems Science and Engineering, ETH Zürich	Viollier AG	Chaoran Chen et al
EPI_ISL_1004435	Department of Biosystems Science and Engineering, ETH Zürich	Viollier AG	Chaoran Chen et al
EPI_ISL_1004436	Department of Biosystems Science and Engineering, ETH Zürich	Viollier AG	Chaoran Chen et al
EPI_ISL_1004437	Department of Biosystems Science and Engineering, ETH Zürich	Viollier AG	Chaoran Chen et al
EPI_ISL_1004438	Department of Biosystems Science and Engineering, ETH Zürich	Viollier AG	Chaoran Chen et al
EPI_ISL_1004439	Department of Biosystems Science and Engineering, ETH Zürich	Viollier AG	Chaoran Chen et al
EPI_ISL_1004440	Department of Biosystems Science and Engineering, ETH Zürich	Viollier AG	Chaoran Chen et al
EPI_ISL_1004442	Department of Biosystems Science and Engineering, ETH Zürich	Viollier AG	Chaoran Chen et al
EPI_ISL_1004443	Department of Biosystems Science and Engineering, ETH Zürich	Viollier AG	Chaoran Chen et al
EPI_ISL_1004444	Department of Biosystems Science and Engineering, ETH Zürich	Viollier AG	Chaoran Chen et al
EPI_ISL_1004445	Department of Biosystems Science and Engineering, ETH Zürich	Viollier AG	Chaoran Chen et al
EPI_ISL_1004447	Department of Biosystems Science and Engineering, ETH Zürich	Viollier AG	Chaoran Chen et al
EPI_ISL_1004448	Department of Biosystems Science and Engineering, ETH Zürich	Viollier AG	Chaoran Chen et al
EPI_ISL_1004449	Department of Biosystems Science and Engineering, ETH Zürich	Viollier AG	Chaoran Chen et al
EPI_ISL_1004450	Department of Biosystems Science and Engineering, ETH Zürich	Viollier AG	Chaoran Chen et al
EPI_ISL_1004451	Department of Biosystems Science and Engineering, ETH Zürich	Viollier AG	Chaoran Chen et al
EPI_ISL_1004453	Department of Biosystems Science and Engineering, ETH Zürich	Viollier AG	Chaoran Chen et al
EPI_ISL_1004454	Department of Biosystems Science and Engineering, ETH Zürich	Viollier AG	Chaoran Chen et al
EPI_ISL_1004455	Department of Biosystems Science and Engineering, ETH Zürich	Viollier AG	Chaoran Chen et al
EPI_ISL_1004456	Department of Biosystems Science and Engineering, ETH Zürich	Viollier AG	Chaoran Chen et al
EPI_ISL_1004457	Department of Biosystems Science and Engineering, ETH Zürich	Viollier AG	Chaoran Chen et al
EPI_ISL_1004458	Department of Biosystems Science and Engineering, ETH Zürich	Viollier AG	Chaoran Chen et al
EPI_ISL_1004459	Department of Biosystems Science and Engineering, ETH Zürich	Viollier AG	Chaoran Chen et al
EPI_ISL_1004460	Department of Biosystems Science and Engineering, ETH Zürich	Viollier AG	Chaoran Chen et al
EPI_ISL_1004463	Department of Biosystems Science and Engineering, ETH Zürich	Viollier AG	Chaoran Chen et al
EPI_ISL_1004464	Department of Biosystems Science and Engineering, ETH Zürich	Viollier AG	Chaoran Chen et al
EPI_ISL_1004465	Department of Biosystems Science and Engineering, ETH Zürich	Viollier AG	Chaoran Chen et al
EPI_ISL_1004466	Department of Biosystems Science and Engineering, ETH Zürich	Viollier AG	Chaoran Chen et al
EPI_ISL_1004467	Department of Biosystems Science and Engineering, ETH Zürich	Viollier AG	Chaoran Chen et al
EPI_ISL_1004468	Department of Biosystems Science and Engineering, ETH Zürich	Viollier AG	Chaoran Chen et al
EPI_ISL_1004469	Department of Biosystems Science and Engineering, ETH Zürich	Viollier AG	Chaoran Chen et al
EPI_ISL_1004470	Department of Biosystems Science and Engineering, ETH Zürich	Viollier AG	Chaoran Chen et al
EPI_ISL_1004471	Department of Biosystems Science and Engineering, ETH Zürich	Viollier AG	Chaoran Chen et al
EPI_ISL_1004477	Department of Biosystems Science and Engineering, ETH Zürich	Viollier AG	Chaoran Chen et al
EPI_ISL_1004485	Department of Biosystems Science and Engineering, ETH Zürich	Viollier AG	Chaoran Chen et al
EPI_ISL_1004486	Department of Biosystems Science and Engineering, ETH Zürich	Viollier AG	Chaoran Chen et al
EPI_ISL_1004491	Department of Biosystems Science and Engineering, ETH Zürich	Viollier AG	Chaoran Chen et al
EPI_ISL_1004494	Department of Biosystems Science and Engineering, ETH Zürich	Viollier AG	Chaoran Chen et al
EPI_ISL_1004495	Department of Biosystems Science and Engineering, ETH Zürich	Viollier AG	Chaoran Chen et al
EPI_ISL_1004497	Department of Biosystems Science and Engineering, ETH Zürich	Viollier AG	Chaoran Chen et al
EPI_ISL_1004499	Department of Biosystems Science and Engineering, ETH Zürich	Viollier AG	Chaoran Chen et al
EPI_ISL_1004501	Department of Biosystems Science and Engineering, ETH Zürich	Viollier AG	Chaoran Chen et al
EPI_ISL_1004502	Department of Biosystems Science and Engineering, ETH Zürich	Viollier AG	Chaoran Chen et al
EPI_ISL_1004503	Department of Biosystems Science and Engineering, ETH Zürich	Viollier AG	Chaoran Chen et al
EPI_ISL_1004504	Department of Biosystems Science and Engineering, ETH Zürich	Viollier AG	Chaoran Chen et al
EPI_ISL_1004505	Department of Biosystems Science and Engineering, ETH Zürich	Viollier AG	Chaoran Chen et al
EPI_ISL_1004506	Department of Biosystems Science and Engineering, ETH Zürich	Viollier AG	Chaoran Chen et al
EPI_ISL_1004507	Department of Biosystems Science and Engineering, ETH Zürich	Viollier AG	Chaoran Chen et al
EPI_ISL_1004509	Department of Biosystems Science and Engineering, ETH Zürich	Viollier AG	Chaoran Chen et al
EPI_ISL_1004510	Department of Biosystems Science and Engineering, ETH Zürich	Viollier AG	Chaoran Chen et al
EPI_ISL_1004511	Department of Biosystems Science and Engineering, ETH Zürich	Viollier AG	Chaoran Chen et al
EPI_ISL_1004513	Department of Biosystems Science and Engineering, ETH Zürich	Viollier AG	Chaoran Chen et al
EPI_ISL_1004514	Department of Biosystems Science and Engineering, ETH Zürich	Viollier AG	Chaoran Chen et al
EPI_ISL_1004515	Department of Biosystems Science and Engineering, ETH Zürich	Viollier AG	Chaoran Chen et al
EPI_ISL_1004516	Department of Biosystems Science and Engineering, ETH Zürich	Viollier AG	Chaoran Chen et al
EPI_ISL_1004518	Department of Biosystems Science and Engineering, ETH Zürich	Viollier AG	Chaoran Chen et al
EPI_ISL_1004519	Department of Biosystems Science and Engineering, ETH Zürich	Viollier AG	Chaoran Chen et al
EPI_ISL_1004520	Department of Biosystems Science and Engineering, ETH Zürich	Viollier AG	Chaoran Chen et al
EPI_ISL_1004521	Department of Biosystems Science and Engineering, ETH Zürich	Viollier AG	Chaoran Chen et al
EPI_ISL_1004523	Department of Biosystems Science and Engineering, ETH Zürich	Viollier AG	Chaoran Chen et al
EPI_ISL_1004524	Department of Biosystems Science and Engineering, ETH Zürich	Viollier AG	Chaoran Chen et al
EPI_ISL_1004525	Department of Biosystems Science and Engineering, ETH Zürich	Viollier AG	Chaoran Chen et al
EPI_ISL_1004526	Department of Biosystems Science and Engineering, ETH Zürich	Viollier AG	Chaoran Chen et al
EPI_ISL_1004528	Department of Biosystems Science and Engineering, ETH Zürich	Viollier AG	Chaoran Chen et al
EPI_ISL_1004530	Department of Biosystems Science and Engineering, ETH Zürich	Viollier AG	Chaoran Chen et al
EPI_ISL_1004531	Department of Biosystems Science and Engineering, ETH Zürich	Viollier AG	Chaoran Chen et al
EPI_ISL_1004533	Department of Biosystems Science and Engineering, ETH Zürich	Viollier AG	Chaoran Chen et al
EPI_ISL_1004534	Department of Biosystems Science and Engineering, ETH Zürich	Viollier AG	Chaoran Chen et al
EPI_ISL_1004535	Department of Biosystems Science and Engineering, ETH Zürich	Viollier AG	Chaoran Chen et al
EPI_ISL_1004536	Department of Biosystems Science and Engineering, ETH Zürich	Viollier AG	Chaoran Chen et al
EPI_ISL_1004539	Department of Biosystems Science and Engineering, ETH Zürich	Viollier AG	Chaoran Chen et al
EPI_ISL_1004540	Department of Biosystems Science and Engineering, ETH Zürich	Viollier AG	Chaoran Chen et al
EPI_ISL_1004541	Department of Biosystems Science and Engineering, ETH Zürich	Viollier AG	Chaoran Chen et al
EPI_ISL_1004543	Department of Biosystems Science and Engineering, ETH Zürich	Viollier AG	Chaoran Chen et al
EPI_ISL_1004544	Department of Biosystems Science and Engineering, ETH Zürich	Viollier AG	Chaoran Chen et al
EPI_ISL_1004546	Department of Biosystems Science and Engineering, ETH Zürich	Viollier AG	Chaoran Chen et al
EPI_ISL_1004547	Department of Biosystems Science and Engineering, ETH Zürich	Viollier AG	Chaoran Chen et al
EPI_ISL_1004548	Department of Biosystems Science and Engineering, ETH Zürich	Viollier AG	Chaoran Chen et al
EPI_ISL_1004549	Department of Biosystems Science and Engineering, ETH Zürich	Viollier AG	Chaoran Chen et al
EPI_ISL_1004550	Department of Biosystems Science and Engineering, ETH Zürich	Viollier AG	Chaoran Chen et al
EPI_ISL_1004551	Department of Biosystems Science and Engineering, ETH Zürich	Viollier AG	Chaoran Chen et al
EPI_ISL_1004564	Department of Biosystems Science and Engineering, ETH Zürich	Viollier AG	Chaoran Chen et al
EPI_ISL_1004577	Department of Biosystems Science and Engineering, ETH Zürich	Viollier AG	Chaoran Chen et al
EPI_ISL_1004578	Department of Biosystems Science and Engineering, ETH Zürich	Viollier AG	Chaoran Chen et al
EPI_ISL_1004579	Department of Biosystems Science and Engineering, ETH Zürich	Viollier AG	Chaoran Chen et al
EPI_ISL_1004581	Department of Biosystems Science and Engineering, ETH Zürich	Viollier AG	Chaoran Chen et al
EPI_ISL_1004583	Department of Biosystems Science and Engineering, ETH Zürich	Viollier AG	Chaoran Chen et al
EPI_ISL_1004584	Department of Biosystems Science and Engineering, ETH Zürich	Viollier AG	Chaoran Chen et al
EPI_ISL_1004585	Department of Biosystems Science and Engineering, ETH Zürich	Viollier AG	Chaoran Chen et al
EPI_ISL_1004587	Department of Biosystems Science and Engineering, ETH Zürich	Viollier AG	Chaoran Chen et al
EPI_ISL_1004589	Department of Biosystems Science and Engineering, ETH Zürich	Viollier AG	Chaoran Chen et al
EPI_ISL_1004592	Department of Biosystems Science and Engineering, ETH Zürich	Viollier AG	Chaoran Chen et al
EPI_ISL_1004593	Department of Biosystems Science and Engineering, ETH Zürich	Viollier AG	Chaoran Chen et al
EPI_ISL_1004594	Department of Biosystems Science and Engineering, ETH Zürich	Viollier AG	Chaoran Chen et al
EPI_ISL_1004595	Department of Biosystems Science and Engineering, ETH Zürich	Viollier AG	Chaoran Chen et al
EPI_ISL_1004596	Department of Biosystems Science and Engineering, ETH Zürich	Viollier AG	Chaoran Chen et al
EPI_ISL_1004597	Department of Biosystems Science and Engineering, ETH Zürich	Viollier AG	Chaoran Chen et al
EPI_ISL_1004598	Department of Biosystems Science and Engineering, ETH Zürich	Viollier AG	Chaoran Chen et al
EPI_ISL_1004599	Department of Biosystems Science and Engineering, ETH Zürich	Viollier AG	Chaoran Chen et al
EPI_ISL_1004600	Department of Biosystems Science and Engineering, ETH Zürich	Viollier AG	Chaoran Chen et al
EPI_ISL_1004601	Department of Biosystems Science and Engineering, ETH Zürich	Viollier AG	Chaoran Chen et al
EPI_ISL_1004602	Department of Biosystems Science and Engineering, ETH Zürich	Viollier AG	Chaoran Chen et al
EPI_ISL_1004603	Department of Biosystems Science and Engineering, ETH Zürich	Viollier AG	Chaoran Chen et al
EPI_ISL_1004607	Department of Biosystems Science and Engineering, ETH Zürich	Viollier AG	Chaoran Chen et al
EPI_ISL_1004609	Department of Biosystems Science and Engineering, ETH Zürich	Viollier AG	Chaoran Chen et al
EPI_ISL_1004610	Department of Biosystems Science and Engineering, ETH Zürich	Viollier AG	Chaoran Chen et al
EPI_ISL_1004615	Department of Biosystems Science and Engineering, ETH Zürich	Viollier AG	Chaoran Chen et al
EPI_ISL_1004616	Department of Biosystems Science and Engineering, ETH Zürich	Viollier AG	Chaoran Chen et al
EPI_ISL_1004617	Department of Biosystems Science and Engineering, ETH Zürich	Viollier AG	Chaoran Chen et al
EPI_ISL_1004618	Department of Biosystems Science and Engineering, ETH Zürich	Viollier AG	Chaoran Chen et al
EPI_ISL_1004620	Department of Biosystems Science and Engineering, ETH Zürich	Viollier AG	Chaoran Chen et al
EPI_ISL_1004621	Department of Biosystems Science and Engineering, ETH Zürich	Viollier AG	Chaoran Chen et al
EPI_ISL_1004622	Department of Biosystems Science and Engineering, ETH Zürich	Viollier AG	Chaoran Chen et al
EPI_ISL_1004623	Department of Biosystems Science and Engineering, ETH Zürich	Viollier AG	Chaoran Chen et al
EPI_ISL_1004636	Department of Biosystems Science and Engineering, ETH Zürich	Viollier AG	Chaoran Chen et al
EPI_ISL_1004638	Department of Biosystems Science and Engineering, ETH Zürich	Viollier AG	Chaoran Chen et al
EPI_ISL_1004639	Department of Biosystems Science and Engineering, ETH Zürich	Viollier AG	Chaoran Chen et al
EPI_ISL_1004640	Department of Biosystems Science and Engineering, ETH Zürich	Viollier AG	Chaoran Chen et al
EPI_ISL_1004641	Department of Biosystems Science and Engineering, ETH Zürich	Viollier AG	Chaoran Chen et al
EPI_ISL_1004642	Department of Biosystems Science and Engineering, ETH Zürich	Viollier AG	Chaoran Chen et al
EPI_ISL_1004643	Department of Biosystems Science and Engineering, ETH Zürich	Viollier AG	Chaoran Chen et al
EPI_ISL_1004644	Department of Biosystems Science and Engineering, ETH Zürich	Viollier AG	Chaoran Chen et al
EPI_ISL_1004646	Department of Biosystems Science and Engineering, ETH Zürich	Viollier AG	Chaoran Chen et al
EPI_ISL_1004651	Department of Biosystems Science and Engineering, ETH Zürich	Viollier AG	Chaoran Chen et al
EPI_ISL_1004654	Department of Biosystems Science and Engineering, ETH Zürich	Viollier AG	Chaoran Chen et al
EPI_ISL_1004655	Department of Biosystems Science and Engineering, ETH Zürich	Viollier AG	Chaoran Chen et al
EPI_ISL_1004658	Department of Biosystems Science and Engineering, ETH Zürich	Viollier AG	Chaoran Chen et al
EPI_ISL_1004659	Department of Biosystems Science and Engineering, ETH Zürich	Viollier AG	Chaoran Chen et al
EPI_ISL_1004663	Department of Biosystems Science and Engineering, ETH Zürich	Viollier AG	Chaoran Chen et al
EPI_ISL_1004666	Department of Biosystems Science and Engineering, ETH Zürich	Viollier AG	Chaoran Chen et al
EPI_ISL_1004667	Department of Biosystems Science and Engineering, ETH Zürich	Viollier AG	Chaoran Chen et al
EPI_ISL_1004668	Department of Biosystems Science and Engineering, ETH Zürich	Viollier AG	Chaoran Chen et al
EPI_ISL_1004669	Department of Biosystems Science and Engineering, ETH Zürich	Viollier AG	Chaoran Chen et al
EPI_ISL_1004670	Department of Biosystems Science and Engineering, ETH Zürich	Viollier AG	Chaoran Chen et al
EPI_ISL_1004671	Department of Biosystems Science and Engineering, ETH Zürich	Viollier AG	Chaoran Chen et al
EPI_ISL_1004672	Department of Biosystems Science and Engineering, ETH Zürich	Viollier AG	Chaoran Chen et al
EPI_ISL_1004674	Department of Biosystems Science and Engineering, ETH Zürich	Viollier AG	Chaoran Chen et al
EPI_ISL_1004676	Department of Biosystems Science and Engineering, ETH Zürich	Viollier AG	Chaoran Chen et al
EPI_ISL_1004677	Department of Biosystems Science and Engineering, ETH Zürich	Viollier AG	Chaoran Chen et al
EPI_ISL_1004679	Department of Biosystems Science and Engineering, ETH Zürich	Viollier AG	Chaoran Chen et al
EPI_ISL_1004681	Department of Biosystems Science and Engineering, ETH Zürich	Viollier AG	Chaoran Chen et al
EPI_ISL_1004682	Department of Biosystems Science and Engineering, ETH Zürich	Viollier AG	Chaoran Chen et al
EPI_ISL_1004683	Department of Biosystems Science and Engineering, ETH Zürich	Viollier AG	Chaoran Chen et al
EPI_ISL_1004684	Department of Biosystems Science and Engineering, ETH Zürich	Viollier AG	Chaoran Chen et al
EPI_ISL_1004685	Department of Biosystems Science and Engineering, ETH Zürich	Viollier AG	Chaoran Chen et al
EPI_ISL_1004686	Department of Biosystems Science and Engineering, ETH Zürich	Viollier AG	Chaoran Chen et al
EPI_ISL_1004687	Department of Biosystems Science and Engineering, ETH Zürich	Viollier AG	Chaoran Chen et al
EPI_ISL_1004688	Department of Biosystems Science and Engineering, ETH Zürich	Viollier AG	Chaoran Chen et al
EPI_ISL_1004689	Department of Biosystems Science and Engineering, ETH Zürich	Viollier AG	Chaoran Chen et al
EPI_ISL_1004690	Department of Biosystems Science and Engineering, ETH Zürich	Viollier AG	Chaoran Chen et al
EPI_ISL_1004691	Department of Biosystems Science and Engineering, ETH Zürich	Viollier AG	Chaoran Chen et al
EPI_ISL_1004693	Department of Biosystems Science and Engineering, ETH Zürich	Viollier AG	Chaoran Chen et al
EPI_ISL_1004695	Department of Biosystems Science and Engineering, ETH Zürich	Viollier AG	Chaoran Chen et al
EPI_ISL_1004697	Department of Biosystems Science and Engineering, ETH Zürich	Viollier AG	Chaoran Chen et al
EPI_ISL_1004698	Department of Biosystems Science and Engineering, ETH Zürich	Viollier AG	Chaoran Chen et al
EPI_ISL_1004699	Department of Biosystems Science and Engineering, ETH Zürich	Viollier AG	Chaoran Chen et al
EPI_ISL_1004700	Department of Biosystems Science and Engineering, ETH Zürich	Viollier AG	Chaoran Chen et al
EPI_ISL_1004701	Department of Biosystems Science and Engineering, ETH Zürich	Viollier AG	Chaoran Chen et al
EPI_ISL_1004702	Department of Biosystems Science and Engineering, ETH Zürich	Viollier AG	Chaoran Chen et al
EPI_ISL_1004703	Department of Biosystems Science and Engineering, ETH Zürich	Viollier AG	Chaoran Chen et al
EPI_ISL_1004704	Department of Biosystems Science and Engineering, ETH Zürich	Viollier AG	Chaoran Chen et al
EPI_ISL_1004705	Department of Biosystems Science and Engineering, ETH Zürich	Viollier AG	Chaoran Chen et al
EPI_ISL_1004706	Department of Biosystems Science and Engineering, ETH Zürich	Viollier AG	Chaoran Chen et al
EPI_ISL_1004712	Department of Biosystems Science and Engineering, ETH Zürich	Viollier AG	Chaoran Chen et al
EPI_ISL_1004713	Department of Biosystems Science and Engineering, ETH Zürich	Viollier AG	Chaoran Chen et al
EPI_ISL_1004714	Department of Biosystems Science and Engineering, ETH Zürich	Viollier AG	Chaoran Chen et al
EPI_ISL_1004716	Department of Biosystems Science and Engineering, ETH Zürich	Viollier AG	Chaoran Chen et al
EPI_ISL_1004717	Department of Biosystems Science and Engineering, ETH Zürich	Viollier AG	Chaoran Chen et al
EPI_ISL_1004718	Department of Biosystems Science and Engineering, ETH Zürich	Viollier AG	Chaoran Chen et al
EPI_ISL_1004719	Department of Biosystems Science and Engineering, ETH Zürich	Viollier AG	Chaoran Chen et al
EPI_ISL_1004720	Department of Biosystems Science and Engineering, ETH Zürich	Viollier AG	Chaoran Chen et al
EPI_ISL_1004722	Department of Biosystems Science and Engineering, ETH Zürich	Viollier AG	Chaoran Chen et al
EPI_ISL_1004723	Department of Biosystems Science and Engineering, ETH Zürich	Viollier AG	Chaoran Chen et al
EPI_ISL_1004724	Department of Biosystems Science and Engineering, ETH Zürich	Viollier AG	Chaoran Chen et al
EPI_ISL_1004725	Department of Biosystems Science and Engineering, ETH Zürich	Viollier AG	Chaoran Chen et al
EPI_ISL_1004726	Department of Biosystems Science and Engineering, ETH Zürich	Viollier AG	Chaoran Chen et al
EPI_ISL_1004727	Department of Biosystems Science and Engineering, ETH Zürich	Viollier AG	Chaoran Chen et al
EPI_ISL_1004729	Department of Biosystems Science and Engineering, ETH Zürich	Viollier AG	Chaoran Chen et al
EPI_ISL_1004730	Department of Biosystems Science and Engineering, ETH Zürich	Viollier AG	Chaoran Chen et al
EPI_ISL_1004731	Department of Biosystems Science and Engineering, ETH Zürich	Viollier AG	Chaoran Chen et al
EPI_ISL_1004734	Department of Biosystems Science and Engineering, ETH Zürich	Viollier AG	Chaoran Chen et al
EPI_ISL_1004735	Department of Biosystems Science and Engineering, ETH Zürich	Viollier AG	Chaoran Chen et al
EPI_ISL_1004739	Department of Biosystems Science and Engineering, ETH Zürich	Viollier AG	Chaoran Chen et al
EPI_ISL_1004740	Department of Biosystems Science and Engineering, ETH Zürich	Viollier AG	Chaoran Chen et al
EPI_ISL_1004741	Department of Biosystems Science and Engineering, ETH Zürich	Viollier AG	Chaoran Chen et al
EPI_ISL_1004742	Department of Biosystems Science and Engineering, ETH Zürich	Viollier AG	Chaoran Chen et al
EPI_ISL_1004743	Department of Biosystems Science and Engineering, ETH Zürich	Viollier AG	Chaoran Chen et al
EPI_ISL_1004744	Department of Biosystems Science and Engineering, ETH Zürich	Viollier AG	Chaoran Chen et al
EPI_ISL_1004747	Department of Biosystems Science and Engineering, ETH Zürich	Viollier AG	Chaoran Chen et al
EPI_ISL_1004748	Department of Biosystems Science and Engineering, ETH Zürich	Viollier AG	Chaoran Chen et al
EPI_ISL_1004753	Department of Biosystems Science and Engineering, ETH Zürich	Viollier AG	Chaoran Chen et al
EPI_ISL_1004754	Department of Biosystems Science and Engineering, ETH Zürich	Viollier AG	Chaoran Chen et al
EPI_ISL_1004757	Department of Biosystems Science and Engineering, ETH Zürich	Viollier AG	Chaoran Chen et al
EPI_ISL_1004758	Department of Biosystems Science and Engineering, ETH Zürich	Viollier AG	Chaoran Chen et al
EPI_ISL_1004759	Department of Biosystems Science and Engineering, ETH Zürich	Viollier AG	Chaoran Chen et al
EPI_ISL_1004760	Department of Biosystems Science and Engineering, ETH Zürich	Viollier AG	Chaoran Chen et al
EPI_ISL_1004761	Department of Biosystems Science and Engineering, ETH Zürich	Viollier AG	Chaoran Chen et al
EPI_ISL_1004762	Department of Biosystems Science and Engineering, ETH Zürich	Viollier AG	Chaoran Chen et al
EPI_ISL_1004764	Department of Biosystems Science and Engineering, ETH Zürich	Viollier AG	Chaoran Chen et al
EPI_ISL_1004765	Department of Biosystems Science and Engineering, ETH Zürich	Viollier AG	Chaoran Chen et al
EPI_ISL_1004766	Department of Biosystems Science and Engineering, ETH Zürich	Viollier AG	Chaoran Chen et al
EPI_ISL_1004767	Department of Biosystems Science and Engineering, ETH Zürich	Viollier AG	Chaoran Chen et al
EPI_ISL_1004768	Department of Biosystems Science and Engineering, ETH Zürich	Viollier AG	Chaoran Chen et al
EPI_ISL_1004770	Department of Biosystems Science and Engineering, ETH Zürich	Viollier AG	Chaoran Chen et al
EPI_ISL_1004771	Department of Biosystems Science and Engineering, ETH Zürich	Viollier AG	Chaoran Chen et al
EPI_ISL_1004772	Department of Biosystems Science and Engineering, ETH Zürich	Viollier AG	Chaoran Chen et al
EPI_ISL_1004773	Department of Biosystems Science and Engineering, ETH Zürich	Viollier AG	Chaoran Chen et al
EPI_ISL_1004775	Department of Biosystems Science and Engineering, ETH Zürich	Viollier AG	Chaoran Chen et al
EPI_ISL_1004776	Department of Biosystems Science and Engineering, ETH Zürich	Viollier AG	Chaoran Chen et al
EPI_ISL_1004777	Department of Biosystems Science and Engineering, ETH Zürich	Viollier AG	Chaoran Chen et al
EPI_ISL_1004778	Department of Biosystems Science and Engineering, ETH Zürich	Viollier AG	Chaoran Chen et al
EPI_ISL_1004779	Department of Biosystems Science and Engineering, ETH Zürich	Viollier AG	Chaoran Chen et al
EPI_ISL_1004780	Department of Biosystems Science and Engineering, ETH Zürich	Viollier AG	Chaoran Chen et al
EPI_ISL_1004781	Department of Biosystems Science and Engineering, ETH Zürich	Viollier AG	Chaoran Chen et al
EPI_ISL_1004782	Department of Biosystems Science and Engineering, ETH Zürich	Viollier AG	Chaoran Chen et al
EPI_ISL_1004783	Department of Biosystems Science and Engineering, ETH Zürich	Viollier AG	Chaoran Chen et al
EPI_ISL_1004784	Department of Biosystems Science and Engineering, ETH Zürich	Viollier AG	Chaoran Chen et al
EPI_ISL_1004785	Department of Biosystems Science and Engineering, ETH Zürich	Viollier AG	Chaoran Chen et al
EPI_ISL_1004786	Department of Biosystems Science and Engineering, ETH Zürich	Viollier AG	Chaoran Chen et al
EPI_ISL_1004787	Department of Biosystems Science and Engineering, ETH Zürich	Viollier AG	Chaoran Chen et al
EPI_ISL_1004788	Department of Biosystems Science and Engineering, ETH Zürich	Viollier AG	Chaoran Chen et al
EPI_ISL_1004789	Department of Biosystems Science and Engineering, ETH Zürich	Viollier AG	Chaoran Chen et al
EPI_ISL_1004792	Department of Biosystems Science and Engineering, ETH Zürich	Viollier AG	Chaoran Chen et al
EPI_ISL_1004793	Department of Biosystems Science and Engineering, ETH Zürich	Viollier AG	Chaoran Chen et al
EPI_ISL_1004794	Department of Biosystems Science and Engineering, ETH Zürich	Viollier AG	Chaoran Chen et al
EPI_ISL_1004795	Department of Biosystems Science and Engineering, ETH Zürich	Viollier AG	Chaoran Chen et al
EPI_ISL_1004796	Department of Biosystems Science and Engineering, ETH Zürich	Viollier AG	Chaoran Chen et al
EPI_ISL_1004797	Department of Biosystems Science and Engineering, ETH Zürich	Viollier AG	Chaoran Chen et al
EPI_ISL_1004798	Department of Biosystems Science and Engineering, ETH Zürich	Viollier AG	Chaoran Chen et al
EPI_ISL_1004799	Department of Biosystems Science and Engineering, ETH Zürich	Viollier AG	Chaoran Chen et al
EPI_ISL_1004800	Department of Biosystems Science and Engineering, ETH Zürich	Viollier AG	Chaoran Chen et al
EPI_ISL_1004801	Department of Biosystems Science and Engineering, ETH Zürich	Viollier AG	Chaoran Chen et al
EPI_ISL_1004802	Department of Biosystems Science and Engineering, ETH Zürich	Viollier AG	Chaoran Chen et al
EPI_ISL_1004803	Department of Biosystems Science and Engineering, ETH Zürich	Viollier AG	Chaoran Chen et al
EPI_ISL_1004804	Department of Biosystems Science and Engineering, ETH Zürich	Viollier AG	Chaoran Chen et al
EPI_ISL_1004812	Department of Biosystems Science and Engineering, ETH Zürich	Viollier AG	Chaoran Chen et al
EPI_ISL_1004813	Department of Biosystems Science and Engineering, ETH Zürich	Viollier AG	Chaoran Chen et al
EPI_ISL_1004816	Department of Biosystems Science and Engineering, ETH Zürich	Viollier AG	Chaoran Chen et al
EPI_ISL_1004818	Department of Biosystems Science and Engineering, ETH Zürich	Viollier AG	Chaoran Chen et al
EPI_ISL_1004819	Department of Biosystems Science and Engineering, ETH Zürich	Viollier AG	Chaoran Chen et al
EPI_ISL_1004820	Department of Biosystems Science and Engineering, ETH Zürich	Viollier AG	Chaoran Chen et al
EPI_ISL_1004823	Department of Biosystems Science and Engineering, ETH Zürich	Viollier AG	Chaoran Chen et al
EPI_ISL_1004824	Department of Biosystems Science and Engineering, ETH Zürich	Viollier AG	Chaoran Chen et al
EPI_ISL_1004825	Department of Biosystems Science and Engineering, ETH Zürich	Viollier AG	Chaoran Chen et al
EPI_ISL_1004826	Department of Biosystems Science and Engineering, ETH Zürich	Viollier AG	Chaoran Chen et al
EPI_ISL_1004827	Department of Biosystems Science and Engineering, ETH Zürich	Viollier AG	Chaoran Chen et al
EPI_ISL_1004829	Department of Biosystems Science and Engineering, ETH Zürich	Viollier AG	Chaoran Chen et al
EPI_ISL_1004830	Department of Biosystems Science and Engineering, ETH Zürich	Viollier AG	Chaoran Chen et al
EPI_ISL_1004832	Department of Biosystems Science and Engineering, ETH Zürich	Viollier AG	Chaoran Chen et al
EPI_ISL_1004833	Department of Biosystems Science and Engineering, ETH Zürich	Viollier AG	Chaoran Chen et al
EPI_ISL_1004834	Department of Biosystems Science and Engineering, ETH Zürich	Viollier AG	Chaoran Chen et al
EPI_ISL_1004836	Department of Biosystems Science and Engineering, ETH Zürich	Viollier AG	Chaoran Chen et al
EPI_ISL_1004838	Department of Biosystems Science and Engineering, ETH Zürich	Viollier AG	Chaoran Chen et al
EPI_ISL_1004839	Department of Biosystems Science and Engineering, ETH Zürich	Viollier AG	Chaoran Chen et al
EPI_ISL_1004840	Department of Biosystems Science and Engineering, ETH Zürich	Viollier AG	Chaoran Chen et al
EPI_ISL_1004841	Department of Biosystems Science and Engineering, ETH Zürich	Viollier AG	Chaoran Chen et al
EPI_ISL_1004844	Department of Biosystems Science and Engineering, ETH Zürich	Viollier AG	Chaoran Chen et al
EPI_ISL_1004845	Department of Biosystems Science and Engineering, ETH Zürich	Viollier AG	Chaoran Chen et al
EPI_ISL_1004847	Department of Biosystems Science and Engineering, ETH Zürich	Viollier AG	Chaoran Chen et al
EPI_ISL_1004849	Department of Biosystems Science and Engineering, ETH Zürich	Viollier AG	Chaoran Chen et al
EPI_ISL_1004850	Department of Biosystems Science and Engineering, ETH Zürich	Viollier AG	Chaoran Chen et al
EPI_ISL_1004851	Department of Biosystems Science and Engineering, ETH Zürich	Viollier AG	Chaoran Chen et al
EPI_ISL_1004853	Department of Biosystems Science and Engineering, ETH Zürich	Viollier AG	Chaoran Chen et al
EPI_ISL_1004854	Department of Biosystems Science and Engineering, ETH Zürich	Viollier AG	Chaoran Chen et al
EPI_ISL_1004855	Department of Biosystems Science and Engineering, ETH Zürich	Viollier AG	Chaoran Chen et al
EPI_ISL_1004856	Department of Biosystems Science and Engineering, ETH Zürich	Viollier AG	Chaoran Chen et al
EPI_ISL_1004857	Department of Biosystems Science and Engineering, ETH Zürich	Viollier AG	Chaoran Chen et al
EPI_ISL_1004858	Department of Biosystems Science and Engineering, ETH Zürich	Viollier AG	Chaoran Chen et al
EPI_ISL_1004859	Department of Biosystems Science and Engineering, ETH Zürich	Viollier AG	Chaoran Chen et al
EPI_ISL_1004860	Department of Biosystems Science and Engineering, ETH Zürich	Viollier AG	Chaoran Chen et al
EPI_ISL_1004861	Department of Biosystems Science and Engineering, ETH Zürich	Viollier AG	Chaoran Chen et al
EPI_ISL_1004863	Department of Biosystems Science and Engineering, ETH Zürich	Viollier AG	Chaoran Chen et al
EPI_ISL_1004864	Department of Biosystems Science and Engineering, ETH Zürich	Viollier AG	Chaoran Chen et al
EPI_ISL_1004865	Department of Biosystems Science and Engineering, ETH Zürich	Viollier AG	Chaoran Chen et al
EPI_ISL_1004866	Department of Biosystems Science and Engineering, ETH Zürich	Viollier AG	Chaoran Chen et al
EPI_ISL_1004867	Department of Biosystems Science and Engineering, ETH Zürich	Viollier AG	Chaoran Chen et al
EPI_ISL_1004868	Department of Biosystems Science and Engineering, ETH Zürich	Viollier AG	Chaoran Chen et al
EPI_ISL_1004869	Department of Biosystems Science and Engineering, ETH Zürich	Viollier AG	Chaoran Chen et al
EPI_ISL_1004870	Department of Biosystems Science and Engineering, ETH Zürich	Viollier AG	Chaoran Chen et al
EPI_ISL_1004871	Department of Biosystems Science and Engineering, ETH Zürich	Viollier AG	Chaoran Chen et al
EPI_ISL_1004874	Department of Biosystems Science and Engineering, ETH Zürich	Viollier AG	Chaoran Chen et al
EPI_ISL_1004898	Department of Biosystems Science and Engineering, ETH Zürich	Viollier AG	Chaoran Chen et al
EPI_ISL_1004901	Department of Biosystems Science and Engineering, ETH Zürich	Viollier AG	Chaoran Chen et al
EPI_ISL_1004902	Department of Biosystems Science and Engineering, ETH Zürich	Viollier AG	Chaoran Chen et al
EPI_ISL_1004903	Department of Biosystems Science and Engineering, ETH Zürich	Viollier AG	Chaoran Chen et al
EPI_ISL_1004904	Department of Biosystems Science and Engineering, ETH Zürich	Viollier AG	Chaoran Chen et al
EPI_ISL_1004905	Department of Biosystems Science and Engineering, ETH Zürich	Viollier AG	Chaoran Chen et al
EPI_ISL_1004906	Department of Biosystems Science and Engineering, ETH Zürich	Viollier AG	Chaoran Chen et al
EPI_ISL_1004907	Department of Biosystems Science and Engineering, ETH Zürich	Viollier AG	Chaoran Chen et al
EPI_ISL_1004908	Department of Biosystems Science and Engineering, ETH Zürich	Viollier AG	Chaoran Chen et al
EPI_ISL_1004909	Department of Biosystems Science and Engineering, ETH Zürich	Viollier AG	Chaoran Chen et al
EPI_ISL_1004911	Department of Biosystems Science and Engineering, ETH Zürich	Viollier AG	Chaoran Chen et al
EPI_ISL_1004914	Department of Biosystems Science and Engineering, ETH Zürich	Viollier AG	Chaoran Chen et al
EPI_ISL_1004915	Department of Biosystems Science and Engineering, ETH Zürich	Viollier AG	Chaoran Chen et al
EPI_ISL_1004916	Department of Biosystems Science and Engineering, ETH Zürich	Viollier AG	Chaoran Chen et al
EPI_ISL_1004917	Department of Biosystems Science and Engineering, ETH Zürich	Viollier AG	Chaoran Chen et al
EPI_ISL_1004918	Department of Biosystems Science and Engineering, ETH Zürich	Viollier AG	Chaoran Chen et al
EPI_ISL_1004919	Department of Biosystems Science and Engineering, ETH Zürich	Viollier AG	Chaoran Chen et al
EPI_ISL_1004922	Department of Biosystems Science and Engineering, ETH Zürich	Viollier AG	Chaoran Chen et al
EPI_ISL_1004924	Department of Biosystems Science and Engineering, ETH Zürich	Viollier AG	Chaoran Chen et al
EPI_ISL_1004926	Department of Biosystems Science and Engineering, ETH Zürich	Viollier AG	Chaoran Chen et al
EPI_ISL_1004927	Department of Biosystems Science and Engineering, ETH Zürich	Viollier AG	Chaoran Chen et al
EPI_ISL_1004928	Department of Biosystems Science and Engineering, ETH Zürich	Viollier AG	Chaoran Chen et al
EPI_ISL_1004930	Department of Biosystems Science and Engineering, ETH Zürich	Viollier AG	Chaoran Chen et al
EPI_ISL_1004931	Department of Biosystems Science and Engineering, ETH Zürich	Viollier AG	Chaoran Chen et al
EPI_ISL_1004932	Department of Biosystems Science and Engineering, ETH Zürich	Viollier AG	Chaoran Chen et al
EPI_ISL_1004933	Department of Biosystems Science and Engineering, ETH Zürich	Viollier AG	Chaoran Chen et al
EPI_ISL_1004934	Department of Biosystems Science and Engineering, ETH Zürich	Viollier AG	Chaoran Chen et al
EPI_ISL_1004935	Department of Biosystems Science and Engineering, ETH Zürich	Viollier AG	Chaoran Chen et al
EPI_ISL_1004936	Department of Biosystems Science and Engineering, ETH Zürich	Viollier AG	Chaoran Chen et al
EPI_ISL_1004938	Department of Biosystems Science and Engineering, ETH Zürich	Viollier AG	Chaoran Chen et al
EPI_ISL_1004941	Department of Biosystems Science and Engineering, ETH Zürich	Viollier AG	Chaoran Chen et al
EPI_ISL_1004942	Department of Biosystems Science and Engineering, ETH Zürich	Viollier AG	Chaoran Chen et al
EPI_ISL_1004943	Department of Biosystems Science and Engineering, ETH Zürich	Viollier AG	Chaoran Chen et al
EPI_ISL_1004944	Department of Biosystems Science and Engineering, ETH Zürich	Viollier AG	Chaoran Chen et al
EPI_ISL_1004945	Department of Biosystems Science and Engineering, ETH Zürich	Viollier AG	Chaoran Chen et al
EPI_ISL_1004946	Department of Biosystems Science and Engineering, ETH Zürich	Viollier AG	Chaoran Chen et al
EPI_ISL_1004947	Department of Biosystems Science and Engineering, ETH Zürich	Viollier AG	Chaoran Chen et al
EPI_ISL_1004948	Department of Biosystems Science and Engineering, ETH Zürich	Viollier AG	Chaoran Chen et al
EPI_ISL_1004949	Department of Biosystems Science and Engineering, ETH Zürich	Viollier AG	Chaoran Chen et al
EPI_ISL_1004950	Department of Biosystems Science and Engineering, ETH Zürich	Viollier AG	Chaoran Chen et al
EPI_ISL_1004951	Department of Biosystems Science and Engineering, ETH Zürich	Viollier AG	Chaoran Chen et al
EPI_ISL_1004952	Department of Biosystems Science and Engineering, ETH Zürich	Viollier AG	Chaoran Chen et al
EPI_ISL_1004954	Department of Biosystems Science and Engineering, ETH Zürich	Viollier AG	Chaoran Chen et al
EPI_ISL_1004955	Department of Biosystems Science and Engineering, ETH Zürich	Viollier AG	Chaoran Chen et al
EPI_ISL_1004956	Department of Biosystems Science and Engineering, ETH Zürich	Viollier AG	Chaoran Chen et al
EPI_ISL_1004957	Department of Biosystems Science and Engineering, ETH Zürich	Viollier AG	Chaoran Chen et al
EPI_ISL_1004960	Department of Biosystems Science and Engineering, ETH Zürich	Viollier AG	Chaoran Chen et al
EPI_ISL_1004961	Department of Biosystems Science and Engineering, ETH Zürich	Viollier AG	Chaoran Chen et al
EPI_ISL_1004964	Department of Biosystems Science and Engineering, ETH Zürich	Viollier AG	Chaoran Chen et al
EPI_ISL_1004965	Department of Biosystems Science and Engineering, ETH Zürich	Viollier AG	Chaoran Chen et al
EPI_ISL_1004966	Department of Biosystems Science and Engineering, ETH Zürich	Viollier AG	Chaoran Chen et al
EPI_ISL_1004967	Department of Biosystems Science and Engineering, ETH Zürich	Viollier AG	Chaoran Chen et al
EPI_ISL_1004969	Department of Biosystems Science and Engineering, ETH Zürich	Viollier AG	Chaoran Chen et al
EPI_ISL_1004970	Department of Biosystems Science and Engineering, ETH Zürich	Viollier AG	Chaoran Chen et al
EPI_ISL_1004971	Department of Biosystems Science and Engineering, ETH Zürich	Viollier AG	Chaoran Chen et al
EPI_ISL_1004973	Department of Biosystems Science and Engineering, ETH Zürich	Viollier AG	Chaoran Chen et al
EPI_ISL_1004975	Department of Biosystems Science and Engineering, ETH Zürich	Viollier AG	Chaoran Chen et al
EPI_ISL_1005008	Department of Biosystems Science and Engineering, ETH Zürich	Viollier AG	Chaoran Chen et al
EPI_ISL_1005011	Department of Biosystems Science and Engineering, ETH Zürich	Viollier AG	Chaoran Chen et al
EPI_ISL_1005107	Department of Biosystems Science and Engineering, ETH Zürich	Viollier AG	Chaoran Chen et al
EPI_ISL_1005537	Virology Research Laboratory; Area of Virology, Serology and Virology Division (SAViD), New South Wales Health Pathology Randwick	Area of Virology, Serology and Virology Division (SAViD), New South Wales Health Pathology Randwick	Foster et al
EPI_ISL_1005538	Virology Research Laboratory; Area of Virology, Serology and Virology Division (SAViD), New South Wales Health Pathology Randwick	Area of Virology, Serology and Virology Division (SAViD), New South Wales Health Pathology Randwick	Foster et al
EPI_ISL_1005539	Virology Research Laboratory; Area of Virology, Serology and Virology Division (SAViD), New South Wales Health Pathology Randwick	Area of Virology, Serology and Virology Division (SAViD), New South Wales Health Pathology Randwick	Foster et al
EPI_ISL_1005540	Virology Research Laboratory; Area of Virology, Serology and Virology Division (SAViD), New South Wales Health Pathology Randwick	Area of Virology, Serology and Virology Division (SAViD), New South Wales Health Pathology Randwick	Foster et al
EPI_ISL_1005559	Instituto Nacional de Medicina Genomica	Instituto Nacional de Medicina Genomica	Hidalgo-Miranda A et al
EPI_ISL_1005560	Instituto Nacional de Medicina Genomica	Instituto Nacional de Medicina Genomica	Hidalgo-Miranda A et al
EPI_ISL_1005561	Instituto Nacional de Medicina Genomica	Instituto Nacional de Medicina Genomica	Hidalgo-Miranda A et al
EPI_ISL_1005562	Instituto Nacional de Medicina Genomica	Instituto Nacional de Medicina Genomica	Hidalgo-Miranda A et al
EPI_ISL_1005563	Instituto Nacional de Medicina Genomica	Instituto Nacional de Medicina Genomica	Hidalgo-Miranda A et al
EPI_ISL_1005564	Instituto Nacional de Medicina Genomica	Instituto Nacional de Medicina Genomica	Hidalgo-Miranda A et al
EPI_ISL_1005565	Instituto Nacional de Medicina Genomica	Instituto Nacional de Medicina Genomica	Hidalgo-Miranda A et al
EPI_ISL_1005566	Instituto Nacional de Medicina Genomica	Instituto Nacional de Medicina Genomica	Hidalgo-Miranda A et al
EPI_ISL_1005567	Instituto Nacional de Medicina Genomica	Instituto Nacional de Medicina Genomica	Hidalgo-Miranda A et al
EPI_ISL_1005568	Instituto Nacional de Medicina Genomica	Instituto Nacional de Medicina Genomica	Hidalgo-Miranda A et al
EPI_ISL_1005569	Instituto Nacional de Medicina Genomica	Instituto Nacional de Medicina Genomica	Hidalgo-Miranda A et al
EPI_ISL_1005571	Instituto Nacional de Medicina Genomica	Instituto Nacional de Medicina Genomica	Hidalgo-Miranda A et al
EPI_ISL_1005573	Instituto Nacional de Medicina Genomica	Instituto Nacional de Medicina Genomica	Hidalgo-Miranda A et al
EPI_ISL_1005574	Instituto Nacional de Medicina Genomica	Instituto Nacional de Medicina Genomica	Hidalgo-Miranda A et al
EPI_ISL_1005575	Instituto Nacional de Medicina Genomica	Instituto Nacional de Medicina Genomica	Hidalgo-Miranda A et al
EPI_ISL_1005576	Instituto Nacional de Medicina Genomica	Instituto Nacional de Medicina Genomica	Hidalgo-Miranda A et al
EPI_ISL_1005577	Instituto Nacional de Medicina Genomica	Instituto Nacional de Medicina Genomica	Hidalgo-Miranda A et al
EPI_ISL_1005578	Instituto Nacional de Medicina Genomica	Instituto Nacional de Medicina Genomica	Hidalgo-Miranda A et al
EPI_ISL_1005579	Instituto Nacional de Medicina Genomica	Instituto Nacional de Medicina Genomica	Hidalgo-Miranda A et al
EPI_ISL_1005580	Instituto Nacional de Medicina Genomica	Instituto Nacional de Medicina Genomica	Hidalgo-Miranda A et al
EPI_ISL_1005581	Instituto Nacional de Medicina Genomica	Instituto Nacional de Medicina Genomica	Hidalgo-Miranda A et al
EPI_ISL_1005582	Instituto Nacional de Medicina Genomica	Instituto Nacional de Medicina Genomica	Hidalgo-Miranda A et al
EPI_ISL_1005656	Instituto Nacional de Medicina Genomica	Instituto Nacional de Medicina Genomica	Hidalgo-Miranda A et al
EPI_ISL_1005657	Instituto Nacional de Medicina Genomica	Instituto Nacional de Medicina Genomica	Hidalgo-Miranda A et al
EPI_ISL_1005658	Instituto Nacional de Medicina Genomica	Instituto Nacional de Medicina Genomica	Hidalgo-Miranda A et al
EPI_ISL_1005659	Instituto Nacional de Medicina Genomica	Instituto Nacional de Medicina Genomica	Hidalgo-Miranda A et al
EPI_ISL_1005660	Instituto Nacional de Medicina Genomica	Instituto Nacional de Medicina Genomica	Hidalgo-Miranda A et al
EPI_ISL_1005661	Instituto Nacional de Medicina Genomica	Instituto Nacional de Medicina Genomica	Hidalgo-Miranda A et al
EPI_ISL_1005662	Instituto Nacional de Medicina Genomica	Instituto Nacional de Medicina Genomica	Hidalgo-Miranda A et al
EPI_ISL_1005663	Instituto Nacional de Medicina Genomica	Instituto Nacional de Medicina Genomica	Hidalgo-Miranda A et al
EPI_ISL_1005664	Instituto Nacional de Medicina Genomica	Instituto Nacional de Medicina Genomica	Hidalgo-Miranda A et al
EPI_ISL_1005665	Instituto Nacional de Medicina Genomica	Instituto Nacional de Medicina Genomica	Hidalgo-Miranda A et al
EPI_ISL_1005666	Instituto Nacional de Medicina Genomica	Instituto Nacional de Medicina Genomica	Hidalgo-Miranda A et al
EPI_ISL_1005667	Instituto Nacional de Medicina Genomica	Instituto Nacional de Medicina Genomica	Hidalgo-Miranda A et al
EPI_ISL_1005668	Instituto Nacional de Medicina Genomica	Instituto Nacional de Medicina Genomica	Hidalgo-Miranda A et al
EPI_ISL_1005669	Instituto Nacional de Medicina Genomica	Instituto Nacional de Medicina Genomica	Hidalgo-Miranda A et al
EPI_ISL_1005670	Instituto Nacional de Medicina Genomica	Instituto Nacional de Medicina Genomica	Hidalgo-Miranda A et al
EPI_ISL_1005671	Instituto Nacional de Medicina Genomica	Instituto Nacional de Medicina Genomica	Hidalgo-Miranda A et al
EPI_ISL_1005672	Instituto Nacional de Medicina Genomica	Instituto Nacional de Medicina Genomica	Hidalgo-Miranda A et al
EPI_ISL_1005673	Instituto Nacional de Medicina Genomica	Instituto Nacional de Medicina Genomica	Hidalgo-Miranda A et al
EPI_ISL_1005682	Cerba	Martigues hospital	Negre V et al
EPI_ISL_1005683	Cerba	Martigues Hospital	Negre V et al
EPI_ISL_1005684	Cerba	Cerballiance Monthléry	Collin T et al
EPI_ISL_1005685	Cerba	Cerballiance Montlhéry	Collin T et al
EPI_ISL_1005686	Cerba	Cerballiance Bligny	Collin T et al
EPI_ISL_1005687	Cerba	Cerballiance Lardy	Collin T et al
EPI_ISL_1005688	Cerba	Cerballiance Antony Velpeau	Collin T et al
EPI_ISL_1005695	Genetics Working Group (Pokja Genetik) Faculty of Medicine, Public Health and Nursing Universitas Gadjah Mada (FK-KMK UGM); Disease Investigation Center Wates Ministry of Agriculture Indonesia; Department of Microbiology FK-KMK UGM; Laboratorium Diagnostik Yayasan Tahija World Mosquito Program (WMP) Yogyakarta Center for Tropical Medicine FK-KMK UGM; Integrated Research Center FK-KMK UGM; Department of Computer Science and Electronics FMIPA UGM; Balai Besar Teknik Kesehatan Lingkungan dan Pengendalian Penyakit (BBTKLPP) Yogyakarta	RSUD Dr. Soedirman	Gunadi et al
EPI_ISL_1005696	Genetics Working Group (Pokja Genetik) Faculty of Medicine, Public Health and Nursing Universitas Gadjah Mada (FK-KMK UGM); Disease Investigation Center Wates Ministry of Agriculture Indonesia; Department of Microbiology FK-KMK UGM; Laboratorium Diagnostik Yayasan Tahija World Mosquito Program (WMP) Yogyakarta Center for Tropical Medicine FK-KMK UGM; Integrated Research Center FK-KMK UGM; Department of Computer Science and Electronics FMIPA UGM; Balai Besar Teknik Kesehatan Lingkungan dan Pengendalian Penyakit (BBTKLPP) Yogyakarta	RSUD Dr. Tjitrowardojo	Gunadi et al
EPI_ISL_1005697	Genetics Working Group (Pokja Genetik) Faculty of Medicine, Public Health and Nursing Universitas Gadjah Mada (FK-KMK UGM); Disease Investigation Center Wates Ministry of Agriculture Indonesia; Department of Microbiology FK-KMK UGM; Laboratorium Diagnostik Yayasan Tahija World Mosquito Program (WMP) Yogyakarta Center for Tropical Medicine FK-KMK UGM; Integrated Research Center FK-KMK UGM; Department of Computer Science and Electronics FMIPA UGM; Balai Besar Teknik Kesehatan Lingkungan dan Pengendalian Penyakit (BBTKLPP) Yogyakarta	RSUD Dr. Tjitrowardojo	Gunadi et al
EPI_ISL_1005698	Genetics Working Group (Pokja Genetik) Faculty of Medicine, Public Health and Nursing Universitas Gadjah Mada (FK-KMK UGM); Disease Investigation Center Wates Ministry of Agriculture Indonesia; Department of Microbiology FK-KMK UGM; Laboratorium Diagnostik Yayasan Tahija World Mosquito Program (WMP) Yogyakarta Center for Tropical Medicine FK-KMK UGM; Integrated Research Center FK-KMK UGM; Department of Computer Science and Electronics FMIPA UGM; Balai Besar Teknik Kesehatan Lingkungan dan Pengendalian Penyakit (BBTKLPP) Yogyakarta	RSUD Dr. Tjitrowardojo	Gunadi et al
EPI_ISL_1005700	Wellcome Sanger Institute for the COVID-19 Genomics UK (COG-UK) Consortium	Lighthouse Lab in Cambridge	Rob Howes et al
EPI_ISL_1005701	Wellcome Sanger Institute for the COVID-19 Genomics UK (COG-UK) Consortium	Lighthouse Lab in Cambridge	Rob Howes et al
EPI_ISL_1005702	Wellcome Sanger Institute for the COVID-19 Genomics UK (COG-UK) Consortium	Lighthouse Lab in Cambridge	Rob Howes et al
EPI_ISL_1005703	Wellcome Sanger Institute for the COVID-19 Genomics UK (COG-UK) Consortium	Lighthouse Lab in Cambridge	Rob Howes et al
EPI_ISL_1005704	Wellcome Sanger Institute for the COVID-19 Genomics UK (COG-UK) Consortium	Lighthouse Lab in Cambridge	Rob Howes et al
EPI_ISL_1005705	Wellcome Sanger Institute for the COVID-19 Genomics UK (COG-UK) Consortium	Lighthouse Lab in Cambridge	Rob Howes et al
EPI_ISL_1005706	Wellcome Sanger Institute for the COVID-19 Genomics UK (COG-UK) Consortium	Lighthouse Lab in Cambridge	Rob Howes et al
EPI_ISL_1005707	Wellcome Sanger Institute for the COVID-19 Genomics UK (COG-UK) Consortium	Lighthouse Lab in Cambridge	Rob Howes et al
EPI_ISL_1005708	Wellcome Sanger Institute for the COVID-19 Genomics UK (COG-UK) Consortium	Lighthouse Lab in Cambridge	Rob Howes et al
EPI_ISL_1005709	Wellcome Sanger Institute for the COVID-19 Genomics UK (COG-UK) Consortium	Lighthouse Lab in Cambridge	Rob Howes et al
EPI_ISL_1005710	Wellcome Sanger Institute for the COVID-19 Genomics UK (COG-UK) Consortium	Lighthouse Lab in Cambridge	Rob Howes et al
EPI_ISL_1005711	Wellcome Sanger Institute for the COVID-19 Genomics UK (COG-UK) Consortium	Lighthouse Lab in Cambridge	Rob Howes et al
EPI_ISL_1005712	Wellcome Sanger Institute for the COVID-19 Genomics UK (COG-UK) Consortium	Lighthouse Lab in Cambridge	Rob Howes et al
EPI_ISL_1005713	Wellcome Sanger Institute for the COVID-19 Genomics UK (COG-UK) Consortium	Lighthouse Lab in Cambridge	Rob Howes et al
EPI_ISL_1005714	Wellcome Sanger Institute for the COVID-19 Genomics UK (COG-UK) Consortium	Lighthouse Lab in Cambridge	Rob Howes et al
EPI_ISL_1005715	Wellcome Sanger Institute for the COVID-19 Genomics UK (COG-UK) Consortium	Lighthouse Lab in Cambridge	Rob Howes et al
EPI_ISL_1005716	Wellcome Sanger Institute for the COVID-19 Genomics UK (COG-UK) Consortium	Lighthouse Lab in Cambridge	Rob Howes et al
EPI_ISL_1005717	Wellcome Sanger Institute for the COVID-19 Genomics UK (COG-UK) Consortium	Lighthouse Lab in Cambridge	Rob Howes et al
EPI_ISL_1005718	Wellcome Sanger Institute for the COVID-19 Genomics UK (COG-UK) Consortium	Lighthouse Lab in Milton Keynes	The Lighthouse Lab in Milton Keynes et al
EPI_ISL_1005719	Wellcome Sanger Institute for the COVID-19 Genomics UK (COG-UK) Consortium	Lighthouse Lab in Cambridge	Rob Howes et al
EPI_ISL_1005720	Wellcome Sanger Institute for the COVID-19 Genomics UK (COG-UK) Consortium	Lighthouse Lab in Cambridge	Rob Howes et al
EPI_ISL_1005721	Wellcome Sanger Institute for the COVID-19 Genomics UK (COG-UK) Consortium	Lighthouse Lab in Cambridge	Rob Howes et al
EPI_ISL_1005722	Wellcome Sanger Institute for the COVID-19 Genomics UK (COG-UK) Consortium	Lighthouse Lab in Cambridge	Rob Howes et al
EPI_ISL_1005723	Wellcome Sanger Institute for the COVID-19 Genomics UK (COG-UK) Consortium	Lighthouse Lab in Cambridge	Rob Howes et al
EPI_ISL_1005724	Wellcome Sanger Institute for the COVID-19 Genomics UK (COG-UK) Consortium	Lighthouse Lab in Cambridge	Rob Howes et al
EPI_ISL_1005725	Wellcome Sanger Institute for the COVID-19 Genomics UK (COG-UK) Consortium	Lighthouse Lab in Cambridge	Rob Howes et al
EPI_ISL_1005726	Wellcome Sanger Institute for the COVID-19 Genomics UK (COG-UK) Consortium	Lighthouse Lab in Cambridge	Rob Howes et al
EPI_ISL_1005727	Wellcome Sanger Institute for the COVID-19 Genomics UK (COG-UK) Consortium	Lighthouse Lab in Milton Keynes	The Lighthouse Lab in Milton Keynes et al
EPI_ISL_1005728	Wellcome Sanger Institute for the COVID-19 Genomics UK (COG-UK) Consortium	Lighthouse Lab in Cambridge	Rob Howes et al
EPI_ISL_1005729	Wellcome Sanger Institute for the COVID-19 Genomics UK (COG-UK) Consortium	Lighthouse Lab in Cambridge	Rob Howes et al
EPI_ISL_1005730	Wellcome Sanger Institute for the COVID-19 Genomics UK (COG-UK) Consortium	Lighthouse Lab in Cambridge	Rob Howes et al
EPI_ISL_1005731	Wellcome Sanger Institute for the COVID-19 Genomics UK (COG-UK) Consortium	Lighthouse Lab in Milton Keynes	The Lighthouse Lab in Milton Keynes et al
EPI_ISL_1005732	Wellcome Sanger Institute for the COVID-19 Genomics UK (COG-UK) Consortium	Lighthouse Lab in Cambridge	Rob Howes et al
EPI_ISL_1005733	Wellcome Sanger Institute for the COVID-19 Genomics UK (COG-UK) Consortium	Lighthouse Lab in Cambridge	Rob Howes et al
EPI_ISL_1005734	Wellcome Sanger Institute for the COVID-19 Genomics UK (COG-UK) Consortium	Lighthouse Lab in Cambridge	Rob Howes et al
EPI_ISL_1005735	Wellcome Sanger Institute for the COVID-19 Genomics UK (COG-UK) Consortium	Lighthouse Lab in Cambridge	Rob Howes et al
EPI_ISL_1005736	Wellcome Sanger Institute for the COVID-19 Genomics UK (COG-UK) Consortium	Lighthouse Lab in Cambridge	Rob Howes et al
EPI_ISL_1005737	Wellcome Sanger Institute for the COVID-19 Genomics UK (COG-UK) Consortium	Lighthouse Lab in Cambridge	Rob Howes et al
EPI_ISL_1005738	Wellcome Sanger Institute for the COVID-19 Genomics UK (COG-UK) Consortium	Lighthouse Lab in Cambridge	Rob Howes et al
EPI_ISL_1005739	Wellcome Sanger Institute for the COVID-19 Genomics UK (COG-UK) Consortium	Lighthouse Lab in Cambridge	Rob Howes et al
EPI_ISL_1005740	Wellcome Sanger Institute for the COVID-19 Genomics UK (COG-UK) Consortium	Lighthouse Lab in Cambridge	Rob Howes et al
EPI_ISL_1005741	Wellcome Sanger Institute for the COVID-19 Genomics UK (COG-UK) Consortium	Lighthouse Lab in Milton Keynes	The Lighthouse Lab in Milton Keynes et al
EPI_ISL_1005742	Wellcome Sanger Institute for the COVID-19 Genomics UK (COG-UK) Consortium	Lighthouse Lab in Milton Keynes	The Lighthouse Lab in Milton Keynes et al
EPI_ISL_1005743	Wellcome Sanger Institute for the COVID-19 Genomics UK (COG-UK) Consortium	Lighthouse Lab in Milton Keynes	The Lighthouse Lab in Milton Keynes et al
EPI_ISL_1005744	Wellcome Sanger Institute for the COVID-19 Genomics UK (COG-UK) Consortium	Lighthouse Lab in Cambridge	Rob Howes et al
EPI_ISL_1005745	Wellcome Sanger Institute for the COVID-19 Genomics UK (COG-UK) Consortium	Lighthouse Lab in Cambridge	Rob Howes et al
EPI_ISL_1005746	Wellcome Sanger Institute for the COVID-19 Genomics UK (COG-UK) Consortium	Lighthouse Lab in Milton Keynes	The Lighthouse Lab in Milton Keynes et al
EPI_ISL_1005749	Wellcome Sanger Institute for the COVID-19 Genomics UK (COG-UK) Consortium	Lighthouse Lab in Cambridge	Rob Howes et al
EPI_ISL_1005750	Wellcome Sanger Institute for the COVID-19 Genomics UK (COG-UK) Consortium	Lighthouse Lab in Cambridge	Rob Howes et al
EPI_ISL_1005751	Wellcome Sanger Institute for the COVID-19 Genomics UK (COG-UK) Consortium	Lighthouse Lab in Cambridge	Rob Howes et al
EPI_ISL_1005752	Wellcome Sanger Institute for the COVID-19 Genomics UK (COG-UK) Consortium	Lighthouse Lab in Cambridge	Rob Howes et al
EPI_ISL_1005753	Wellcome Sanger Institute for the COVID-19 Genomics UK (COG-UK) Consortium	Lighthouse Lab in Milton Keynes	The Lighthouse Lab in Milton Keynes et al
EPI_ISL_1005754	Wellcome Sanger Institute for the COVID-19 Genomics UK (COG-UK) Consortium	Lighthouse Lab in Cambridge	Rob Howes et al
EPI_ISL_1005755	Wellcome Sanger Institute for the COVID-19 Genomics UK (COG-UK) Consortium	Lighthouse Lab in Cambridge	Rob Howes et al
EPI_ISL_1005756	Wellcome Sanger Institute for the COVID-19 Genomics UK (COG-UK) Consortium	Lighthouse Lab in Cambridge	Rob Howes et al
EPI_ISL_1005758	Wellcome Sanger Institute for the COVID-19 Genomics UK (COG-UK) Consortium	Lighthouse Lab in Cambridge	Rob Howes et al
EPI_ISL_1005759	Wellcome Sanger Institute for the COVID-19 Genomics UK (COG-UK) Consortium	Lighthouse Lab in Cambridge	Rob Howes et al
EPI_ISL_1005760	Wellcome Sanger Institute for the COVID-19 Genomics UK (COG-UK) Consortium	Lighthouse Lab in Milton Keynes	The Lighthouse Lab in Milton Keynes et al
EPI_ISL_1005761	Wellcome Sanger Institute for the COVID-19 Genomics UK (COG-UK) Consortium	Lighthouse Lab in Cambridge	Rob Howes et al
EPI_ISL_1005762	Wellcome Sanger Institute for the COVID-19 Genomics UK (COG-UK) Consortium	Lighthouse Lab in Cambridge	Rob Howes et al
EPI_ISL_1005763	Wellcome Sanger Institute for the COVID-19 Genomics UK (COG-UK) Consortium	Lighthouse Lab in Cambridge	Rob Howes et al
EPI_ISL_1005764	Wellcome Sanger Institute for the COVID-19 Genomics UK (COG-UK) Consortium	Lighthouse Lab in Cambridge	Rob Howes et al
EPI_ISL_1005765	Wellcome Sanger Institute for the COVID-19 Genomics UK (COG-UK) Consortium	Lighthouse Lab in Milton Keynes	The Lighthouse Lab in Milton Keynes et al
EPI_ISL_1005766	Wellcome Sanger Institute for the COVID-19 Genomics UK (COG-UK) Consortium	Lighthouse Lab in Cambridge	Rob Howes et al
EPI_ISL_1005767	Wellcome Sanger Institute for the COVID-19 Genomics UK (COG-UK) Consortium	Lighthouse Lab in Cambridge	Rob Howes et al
EPI_ISL_1005768	Wellcome Sanger Institute for the COVID-19 Genomics UK (COG-UK) Consortium	Lighthouse Lab in Cambridge	Rob Howes et al
EPI_ISL_1005769	Wellcome Sanger Institute for the COVID-19 Genomics UK (COG-UK) Consortium	Lighthouse Lab in Cambridge	Rob Howes et al
EPI_ISL_1005770	Wellcome Sanger Institute for the COVID-19 Genomics UK (COG-UK) Consortium	Lighthouse Lab in Cambridge	Rob Howes et al
EPI_ISL_1005772	Wellcome Sanger Institute for the COVID-19 Genomics UK (COG-UK) Consortium	Lighthouse Lab in Cambridge	Rob Howes et al
EPI_ISL_1005773	Wellcome Sanger Institute for the COVID-19 Genomics UK (COG-UK) Consortium	Lighthouse Lab in Milton Keynes	The Lighthouse Lab in Milton Keynes et al
EPI_ISL_1005774	Wellcome Sanger Institute for the COVID-19 Genomics UK (COG-UK) Consortium	Lighthouse Lab in Milton Keynes	The Lighthouse Lab in Milton Keynes et al
EPI_ISL_1005775	Wellcome Sanger Institute for the COVID-19 Genomics UK (COG-UK) Consortium	Lighthouse Lab in Cambridge	Rob Howes et al
EPI_ISL_1005777	Wellcome Sanger Institute for the COVID-19 Genomics UK (COG-UK) Consortium	Lighthouse Lab in Cambridge	Rob Howes et al
EPI_ISL_1005778	Wellcome Sanger Institute for the COVID-19 Genomics UK (COG-UK) Consortium	Lighthouse Lab in Milton Keynes	The Lighthouse Lab in Milton Keynes et al
EPI_ISL_1005779	Wellcome Sanger Institute for the COVID-19 Genomics UK (COG-UK) Consortium	Lighthouse Lab in Cambridge	Rob Howes et al
EPI_ISL_1005780	Wellcome Sanger Institute for the COVID-19 Genomics UK (COG-UK) Consortium	Lighthouse Lab in Cambridge	Rob Howes et al
EPI_ISL_1005781	Wellcome Sanger Institute for the COVID-19 Genomics UK (COG-UK) Consortium	Lighthouse Lab in Cambridge	Rob Howes et al
EPI_ISL_1005782	Wellcome Sanger Institute for the COVID-19 Genomics UK (COG-UK) Consortium	Lighthouse Lab in Milton Keynes	The Lighthouse Lab in Milton Keynes et al
EPI_ISL_1005783	Wellcome Sanger Institute for the COVID-19 Genomics UK (COG-UK) Consortium	Lighthouse Lab in Cambridge	Rob Howes et al
EPI_ISL_1005784	Wellcome Sanger Institute for the COVID-19 Genomics UK (COG-UK) Consortium	Lighthouse Lab in Cambridge	Rob Howes et al
EPI_ISL_1005785	Wellcome Sanger Institute for the COVID-19 Genomics UK (COG-UK) Consortium	Lighthouse Lab in Milton Keynes	The Lighthouse Lab in Milton Keynes et al
EPI_ISL_1005786	Wellcome Sanger Institute for the COVID-19 Genomics UK (COG-UK) Consortium	Lighthouse Lab in Cambridge	Rob Howes et al
EPI_ISL_1005787	Wellcome Sanger Institute for the COVID-19 Genomics UK (COG-UK) Consortium	Lighthouse Lab in Cambridge	Rob Howes et al
EPI_ISL_1005788	Wellcome Sanger Institute for the COVID-19 Genomics UK (COG-UK) Consortium	Lighthouse Lab in Cambridge	Rob Howes et al
EPI_ISL_1005789	Wellcome Sanger Institute for the COVID-19 Genomics UK (COG-UK) Consortium	Lighthouse Lab in Cambridge	Rob Howes et al
EPI_ISL_1005790	Wellcome Sanger Institute for the COVID-19 Genomics UK (COG-UK) Consortium	Lighthouse Lab in Cambridge	Rob Howes et al
EPI_ISL_1005791	Wellcome Sanger Institute for the COVID-19 Genomics UK (COG-UK) Consortium	Lighthouse Lab in Cambridge	Rob Howes et al
EPI_ISL_1005792	Wellcome Sanger Institute for the COVID-19 Genomics UK (COG-UK) Consortium	Lighthouse Lab in Cambridge	Rob Howes et al
EPI_ISL_1005793	Wellcome Sanger Institute for the COVID-19 Genomics UK (COG-UK) Consortium	Lighthouse Lab in Cambridge	Rob Howes et al
EPI_ISL_1005794	Wellcome Sanger Institute for the COVID-19 Genomics UK (COG-UK) Consortium	Lighthouse Lab in Cambridge	Rob Howes et al
EPI_ISL_1005795	Wellcome Sanger Institute for the COVID-19 Genomics UK (COG-UK) Consortium	Lighthouse Lab in Cambridge	Rob Howes et al
EPI_ISL_1005796	Wellcome Sanger Institute for the COVID-19 Genomics UK (COG-UK) Consortium	Lighthouse Lab in Cambridge	Rob Howes et al
EPI_ISL_1005797	Wellcome Sanger Institute for the COVID-19 Genomics UK (COG-UK) Consortium	Lighthouse Lab in Cambridge	Rob Howes et al
EPI_ISL_1005798	Wellcome Sanger Institute for the COVID-19 Genomics UK (COG-UK) Consortium	Lighthouse Lab in Cambridge	Rob Howes et al
EPI_ISL_1005799	Wellcome Sanger Institute for the COVID-19 Genomics UK (COG-UK) Consortium	Lighthouse Lab in Milton Keynes	The Lighthouse Lab in Milton Keynes et al
EPI_ISL_1005800	Wellcome Sanger Institute for the COVID-19 Genomics UK (COG-UK) Consortium	Lighthouse Lab in Cambridge	Rob Howes et al
EPI_ISL_1005801	Wellcome Sanger Institute for the COVID-19 Genomics UK (COG-UK) Consortium	Lighthouse Lab in Cambridge	Rob Howes et al
EPI_ISL_1005802	Wellcome Sanger Institute for the COVID-19 Genomics UK (COG-UK) Consortium	Lighthouse Lab in Cambridge	Rob Howes et al
EPI_ISL_1005803	Wellcome Sanger Institute for the COVID-19 Genomics UK (COG-UK) Consortium	Lighthouse Lab in Cambridge	Rob Howes et al
EPI_ISL_1005804	Wellcome Sanger Institute for the COVID-19 Genomics UK (COG-UK) Consortium	Lighthouse Lab in Milton Keynes	The Lighthouse Lab in Milton Keynes et al
EPI_ISL_1005805	Wellcome Sanger Institute for the COVID-19 Genomics UK (COG-UK) Consortium	Lighthouse Lab in Cambridge	Rob Howes et al
EPI_ISL_1005806	Wellcome Sanger Institute for the COVID-19 Genomics UK (COG-UK) Consortium	Lighthouse Lab in Cambridge	Rob Howes et al
EPI_ISL_1005807	Wellcome Sanger Institute for the COVID-19 Genomics UK (COG-UK) Consortium	Lighthouse Lab in Milton Keynes	The Lighthouse Lab in Milton Keynes et al
EPI_ISL_1005808	Wellcome Sanger Institute for the COVID-19 Genomics UK (COG-UK) Consortium	Lighthouse Lab in Cambridge	Rob Howes et al
EPI_ISL_1005809	Wellcome Sanger Institute for the COVID-19 Genomics UK (COG-UK) Consortium	Lighthouse Lab in Milton Keynes	The Lighthouse Lab in Milton Keynes et al
EPI_ISL_1005810	Wellcome Sanger Institute for the COVID-19 Genomics UK (COG-UK) Consortium	Lighthouse Lab in Cambridge	Rob Howes et al
EPI_ISL_1005811	Wellcome Sanger Institute for the COVID-19 Genomics UK (COG-UK) Consortium	Lighthouse Lab in Cambridge	Rob Howes et al
EPI_ISL_1005812	Wellcome Sanger Institute for the COVID-19 Genomics UK (COG-UK) Consortium	Lighthouse Lab in Cambridge	Rob Howes et al
EPI_ISL_1005813	Wellcome Sanger Institute for the COVID-19 Genomics UK (COG-UK) Consortium	Lighthouse Lab in Cambridge	Rob Howes et al
EPI_ISL_1005814	Wellcome Sanger Institute for the COVID-19 Genomics UK (COG-UK) Consortium	Lighthouse Lab in Cambridge	Rob Howes et al
EPI_ISL_1005815	Wellcome Sanger Institute for the COVID-19 Genomics UK (COG-UK) Consortium	Lighthouse Lab in Cambridge	Rob Howes et al
EPI_ISL_1005817	Wellcome Sanger Institute for the COVID-19 Genomics UK (COG-UK) Consortium	Lighthouse Lab in Milton Keynes	The Lighthouse Lab in Milton Keynes et al
EPI_ISL_1005818	Wellcome Sanger Institute for the COVID-19 Genomics UK (COG-UK) Consortium	Lighthouse Lab in Cambridge	Rob Howes et al
EPI_ISL_1005819	Wellcome Sanger Institute for the COVID-19 Genomics UK (COG-UK) Consortium	Lighthouse Lab in Cambridge	Rob Howes et al
EPI_ISL_1005820	Wellcome Sanger Institute for the COVID-19 Genomics UK (COG-UK) Consortium	Lighthouse Lab in Cambridge	Rob Howes et al
EPI_ISL_1005821	Wellcome Sanger Institute for the COVID-19 Genomics UK (COG-UK) Consortium	Lighthouse Lab in Cambridge	Rob Howes et al
EPI_ISL_1005822	Wellcome Sanger Institute for the COVID-19 Genomics UK (COG-UK) Consortium	Lighthouse Lab in Cambridge	Rob Howes et al
EPI_ISL_1005823	Wellcome Sanger Institute for the COVID-19 Genomics UK (COG-UK) Consortium	Lighthouse Lab in Cambridge	Rob Howes et al
EPI_ISL_1005825	Wellcome Sanger Institute for the COVID-19 Genomics UK (COG-UK) Consortium	Lighthouse Lab in Cambridge	Rob Howes et al
EPI_ISL_1005826	Wellcome Sanger Institute for the COVID-19 Genomics UK (COG-UK) Consortium	Lighthouse Lab in Cambridge	Rob Howes et al
EPI_ISL_1005827	Wellcome Sanger Institute for the COVID-19 Genomics UK (COG-UK) Consortium	Lighthouse Lab in Cambridge	Rob Howes et al
EPI_ISL_1005828	Wellcome Sanger Institute for the COVID-19 Genomics UK (COG-UK) Consortium	Lighthouse Lab in Cambridge	Rob Howes et al
EPI_ISL_1005829	Wellcome Sanger Institute for the COVID-19 Genomics UK (COG-UK) Consortium	Lighthouse Lab in Cambridge	Rob Howes et al
EPI_ISL_1005830	Wellcome Sanger Institute for the COVID-19 Genomics UK (COG-UK) Consortium	Lighthouse Lab in Cambridge	Rob Howes et al
EPI_ISL_1005831	Wellcome Sanger Institute for the COVID-19 Genomics UK (COG-UK) Consortium	Lighthouse Lab in Milton Keynes	The Lighthouse Lab in Milton Keynes et al
EPI_ISL_1005832	Wellcome Sanger Institute for the COVID-19 Genomics UK (COG-UK) Consortium	Lighthouse Lab in Cambridge	Rob Howes et al
EPI_ISL_1005833	Wellcome Sanger Institute for the COVID-19 Genomics UK (COG-UK) Consortium	Lighthouse Lab in Cambridge	Rob Howes et al
EPI_ISL_1005834	Wellcome Sanger Institute for the COVID-19 Genomics UK (COG-UK) Consortium	Lighthouse Lab in Cambridge	Rob Howes et al
EPI_ISL_1005835	Wellcome Sanger Institute for the COVID-19 Genomics UK (COG-UK) Consortium	Lighthouse Lab in Cambridge	Rob Howes et al
EPI_ISL_1005836	Wellcome Sanger Institute for the COVID-19 Genomics UK (COG-UK) Consortium	Lighthouse Lab in Milton Keynes	The Lighthouse Lab in Milton Keynes et al
EPI_ISL_1005837	Wellcome Sanger Institute for the COVID-19 Genomics UK (COG-UK) Consortium	Lighthouse Lab in Cambridge	Rob Howes et al
EPI_ISL_1005838	Wellcome Sanger Institute for the COVID-19 Genomics UK (COG-UK) Consortium	Lighthouse Lab in Milton Keynes	The Lighthouse Lab in Milton Keynes et al
EPI_ISL_1005839	Wellcome Sanger Institute for the COVID-19 Genomics UK (COG-UK) Consortium	Lighthouse Lab in Cambridge	Rob Howes et al
EPI_ISL_1005840	Wellcome Sanger Institute for the COVID-19 Genomics UK (COG-UK) Consortium	Lighthouse Lab in Cambridge	Rob Howes et al
EPI_ISL_1005841	Wellcome Sanger Institute for the COVID-19 Genomics UK (COG-UK) Consortium	Lighthouse Lab in Milton Keynes	The Lighthouse Lab in Milton Keynes et al
EPI_ISL_1005842	Wellcome Sanger Institute for the COVID-19 Genomics UK (COG-UK) Consortium	Lighthouse Lab in Cambridge	Rob Howes et al
EPI_ISL_1005844	Wellcome Sanger Institute for the COVID-19 Genomics UK (COG-UK) Consortium	Lighthouse Lab in Cambridge	Rob Howes et al
EPI_ISL_1005845	Wellcome Sanger Institute for the COVID-19 Genomics UK (COG-UK) Consortium	Lighthouse Lab in Cambridge	Rob Howes et al
EPI_ISL_1005846	Wellcome Sanger Institute for the COVID-19 Genomics UK (COG-UK) Consortium	Lighthouse Lab in Cambridge	Rob Howes et al
EPI_ISL_1005847	Wellcome Sanger Institute for the COVID-19 Genomics UK (COG-UK) Consortium	Lighthouse Lab in Cambridge	Rob Howes et al
EPI_ISL_1005848	Wellcome Sanger Institute for the COVID-19 Genomics UK (COG-UK) Consortium	Lighthouse Lab in Cambridge	Rob Howes et al
EPI_ISL_1005849	Wellcome Sanger Institute for the COVID-19 Genomics UK (COG-UK) Consortium	Lighthouse Lab in Cambridge	Rob Howes et al
EPI_ISL_1005850	Wellcome Sanger Institute for the COVID-19 Genomics UK (COG-UK) Consortium	Lighthouse Lab in Cambridge	Rob Howes et al
EPI_ISL_1005851	Wellcome Sanger Institute for the COVID-19 Genomics UK (COG-UK) Consortium	Lighthouse Lab in Cambridge	Rob Howes et al
EPI_ISL_1005852	Wellcome Sanger Institute for the COVID-19 Genomics UK (COG-UK) Consortium	Lighthouse Lab in Cambridge	Rob Howes et al
EPI_ISL_1005853	Wellcome Sanger Institute for the COVID-19 Genomics UK (COG-UK) Consortium	Lighthouse Lab in Cambridge	Rob Howes et al
EPI_ISL_1005854	Wellcome Sanger Institute for the COVID-19 Genomics UK (COG-UK) Consortium	Lighthouse Lab in Cambridge	Rob Howes et al
EPI_ISL_1005855	Wellcome Sanger Institute for the COVID-19 Genomics UK (COG-UK) Consortium	Lighthouse Lab in Cambridge	Rob Howes et al
EPI_ISL_1005856	Wellcome Sanger Institute for the COVID-19 Genomics UK (COG-UK) Consortium	Lighthouse Lab in Cambridge	Rob Howes et al
EPI_ISL_1005857	Wellcome Sanger Institute for the COVID-19 Genomics UK (COG-UK) Consortium	Lighthouse Lab in Milton Keynes	The Lighthouse Lab in Milton Keynes et al
EPI_ISL_1005858	Wellcome Sanger Institute for the COVID-19 Genomics UK (COG-UK) Consortium	Lighthouse Lab in Cambridge	Rob Howes et al
EPI_ISL_1005859	Wellcome Sanger Institute for the COVID-19 Genomics UK (COG-UK) Consortium	Lighthouse Lab in Cambridge	Rob Howes et al
EPI_ISL_1005860	Wellcome Sanger Institute for the COVID-19 Genomics UK (COG-UK) Consortium	Lighthouse Lab in Cambridge	Rob Howes et al
EPI_ISL_1005861	Wellcome Sanger Institute for the COVID-19 Genomics UK (COG-UK) Consortium	Lighthouse Lab in Cambridge	Rob Howes et al
EPI_ISL_1005862	Wellcome Sanger Institute for the COVID-19 Genomics UK (COG-UK) Consortium	Lighthouse Lab in Milton Keynes	The Lighthouse Lab in Milton Keynes et al
EPI_ISL_1005863	Wellcome Sanger Institute for the COVID-19 Genomics UK (COG-UK) Consortium	Lighthouse Lab in Cambridge	Rob Howes et al
EPI_ISL_1005864	Wellcome Sanger Institute for the COVID-19 Genomics UK (COG-UK) Consortium	Lighthouse Lab in Cambridge	Rob Howes et al
EPI_ISL_1005865	Wellcome Sanger Institute for the COVID-19 Genomics UK (COG-UK) Consortium	Lighthouse Lab in Cambridge	Rob Howes et al
EPI_ISL_1005866	Wellcome Sanger Institute for the COVID-19 Genomics UK (COG-UK) Consortium	Lighthouse Lab in Cambridge	Rob Howes et al
EPI_ISL_1005867	Wellcome Sanger Institute for the COVID-19 Genomics UK (COG-UK) Consortium	Lighthouse Lab in Cambridge	Rob Howes et al
EPI_ISL_1005868	Wellcome Sanger Institute for the COVID-19 Genomics UK (COG-UK) Consortium	Lighthouse Lab in Cambridge	Rob Howes et al
EPI_ISL_1005869	Wellcome Sanger Institute for the COVID-19 Genomics UK (COG-UK) Consortium	Lighthouse Lab in Cambridge	Rob Howes et al
EPI_ISL_1005870	Wellcome Sanger Institute for the COVID-19 Genomics UK (COG-UK) Consortium	Lighthouse Lab in Cambridge	Rob Howes et al
EPI_ISL_1005871	Wellcome Sanger Institute for the COVID-19 Genomics UK (COG-UK) Consortium	Lighthouse Lab in Cambridge	Rob Howes et al
EPI_ISL_1005872	Wellcome Sanger Institute for the COVID-19 Genomics UK (COG-UK) Consortium	Lighthouse Lab in Cambridge	Rob Howes et al
EPI_ISL_1005873	Wellcome Sanger Institute for the COVID-19 Genomics UK (COG-UK) Consortium	Lighthouse Lab in Milton Keynes	The Lighthouse Lab in Milton Keynes et al
EPI_ISL_1005874	Wellcome Sanger Institute for the COVID-19 Genomics UK (COG-UK) Consortium	Lighthouse Lab in Milton Keynes	The Lighthouse Lab in Milton Keynes et al
EPI_ISL_1005875	Wellcome Sanger Institute for the COVID-19 Genomics UK (COG-UK) Consortium	Lighthouse Lab in Cambridge	Rob Howes et al
EPI_ISL_1005876	Wellcome Sanger Institute for the COVID-19 Genomics UK (COG-UK) Consortium	Lighthouse Lab in Cambridge	Rob Howes et al
EPI_ISL_1005877	Wellcome Sanger Institute for the COVID-19 Genomics UK (COG-UK) Consortium	Lighthouse Lab in Cambridge	Rob Howes et al
EPI_ISL_1005878	Wellcome Sanger Institute for the COVID-19 Genomics UK (COG-UK) Consortium	Lighthouse Lab in Cambridge	Rob Howes et al
EPI_ISL_1005880	Wellcome Sanger Institute for the COVID-19 Genomics UK (COG-UK) Consortium	Lighthouse Lab in Cambridge	Rob Howes et al
EPI_ISL_1005881	Wellcome Sanger Institute for the COVID-19 Genomics UK (COG-UK) Consortium	Lighthouse Lab in Cambridge	Rob Howes et al
EPI_ISL_1005882	Wellcome Sanger Institute for the COVID-19 Genomics UK (COG-UK) Consortium	Lighthouse Lab in Cambridge	Rob Howes et al
EPI_ISL_1005883	Wellcome Sanger Institute for the COVID-19 Genomics UK (COG-UK) Consortium	Lighthouse Lab in Milton Keynes	The Lighthouse Lab in Milton Keynes et al
EPI_ISL_1005884	Wellcome Sanger Institute for the COVID-19 Genomics UK (COG-UK) Consortium	Lighthouse Lab in Cambridge	Rob Howes et al
EPI_ISL_1005885	Wellcome Sanger Institute for the COVID-19 Genomics UK (COG-UK) Consortium	Lighthouse Lab in Milton Keynes	The Lighthouse Lab in Milton Keynes et al
EPI_ISL_1005886	Wellcome Sanger Institute for the COVID-19 Genomics UK (COG-UK) Consortium	Lighthouse Lab in Cambridge	Rob Howes et al
EPI_ISL_1005887	Wellcome Sanger Institute for the COVID-19 Genomics UK (COG-UK) Consortium	Lighthouse Lab in Cambridge	Rob Howes et al
EPI_ISL_1005888	Wellcome Sanger Institute for the COVID-19 Genomics UK (COG-UK) Consortium	Lighthouse Lab in Cambridge	Rob Howes et al
EPI_ISL_1005889	Wellcome Sanger Institute for the COVID-19 Genomics UK (COG-UK) Consortium	Lighthouse Lab in Milton Keynes	The Lighthouse Lab in Milton Keynes et al
EPI_ISL_1005890	Wellcome Sanger Institute for the COVID-19 Genomics UK (COG-UK) Consortium	Lighthouse Lab in Cambridge	Rob Howes et al
EPI_ISL_1005891	Wellcome Sanger Institute for the COVID-19 Genomics UK (COG-UK) Consortium	Lighthouse Lab in Cambridge	Rob Howes et al
EPI_ISL_1005892	Wellcome Sanger Institute for the COVID-19 Genomics UK (COG-UK) Consortium	Lighthouse Lab in Milton Keynes	The Lighthouse Lab in Milton Keynes et al
EPI_ISL_1005893	Wellcome Sanger Institute for the COVID-19 Genomics UK (COG-UK) Consortium	Lighthouse Lab in Cambridge	Rob Howes et al
EPI_ISL_1005894	Wellcome Sanger Institute for the COVID-19 Genomics UK (COG-UK) Consortium	Lighthouse Lab in Cambridge	Rob Howes et al
EPI_ISL_1005895	Wellcome Sanger Institute for the COVID-19 Genomics UK (COG-UK) Consortium	Lighthouse Lab in Milton Keynes	The Lighthouse Lab in Milton Keynes et al
EPI_ISL_1005896	Wellcome Sanger Institute for the COVID-19 Genomics UK (COG-UK) Consortium	Lighthouse Lab in Cambridge	Rob Howes et al
EPI_ISL_1005897	Wellcome Sanger Institute for the COVID-19 Genomics UK (COG-UK) Consortium	Lighthouse Lab in Cambridge	Rob Howes et al
EPI_ISL_1005898	Wellcome Sanger Institute for the COVID-19 Genomics UK (COG-UK) Consortium	Lighthouse Lab in Cambridge	Rob Howes et al
EPI_ISL_1005899	Wellcome Sanger Institute for the COVID-19 Genomics UK (COG-UK) Consortium	Lighthouse Lab in Cambridge	Rob Howes et al
EPI_ISL_1005901	Wellcome Sanger Institute for the COVID-19 Genomics UK (COG-UK) Consortium	Lighthouse Lab in Milton Keynes	The Lighthouse Lab in Milton Keynes et al
EPI_ISL_1005903	Wellcome Sanger Institute for the COVID-19 Genomics UK (COG-UK) Consortium	Lighthouse Lab in Milton Keynes	The Lighthouse Lab in Milton Keynes et al
EPI_ISL_1005904	Wellcome Sanger Institute for the COVID-19 Genomics UK (COG-UK) Consortium	Lighthouse Lab in Cambridge	Rob Howes et al
EPI_ISL_1005905	Wellcome Sanger Institute for the COVID-19 Genomics UK (COG-UK) Consortium	Lighthouse Lab in Cambridge	Rob Howes et al
EPI_ISL_1005906	Wellcome Sanger Institute for the COVID-19 Genomics UK (COG-UK) Consortium	Lighthouse Lab in Cambridge	Rob Howes et al
EPI_ISL_1005907	Wellcome Sanger Institute for the COVID-19 Genomics UK (COG-UK) Consortium	Lighthouse Lab in Cambridge	Rob Howes et al
EPI_ISL_1005908	Wellcome Sanger Institute for the COVID-19 Genomics UK (COG-UK) Consortium	Lighthouse Lab in Cambridge	Rob Howes et al
EPI_ISL_1005909	Wellcome Sanger Institute for the COVID-19 Genomics UK (COG-UK) Consortium	Lighthouse Lab in Milton Keynes	The Lighthouse Lab in Milton Keynes et al
EPI_ISL_1005910	Wellcome Sanger Institute for the COVID-19 Genomics UK (COG-UK) Consortium	Lighthouse Lab in Cambridge	Rob Howes et al
EPI_ISL_1005911	Wellcome Sanger Institute for the COVID-19 Genomics UK (COG-UK) Consortium	Lighthouse Lab in Milton Keynes	The Lighthouse Lab in Milton Keynes et al
EPI_ISL_1005912	Wellcome Sanger Institute for the COVID-19 Genomics UK (COG-UK) Consortium	Lighthouse Lab in Milton Keynes	The Lighthouse Lab in Milton Keynes et al
EPI_ISL_1005913	Wellcome Sanger Institute for the COVID-19 Genomics UK (COG-UK) Consortium	Lighthouse Lab in Cambridge	Rob Howes et al
EPI_ISL_1005914	Wellcome Sanger Institute for the COVID-19 Genomics UK (COG-UK) Consortium	Lighthouse Lab in Milton Keynes	The Lighthouse Lab in Milton Keynes et al
EPI_ISL_1005915	Wellcome Sanger Institute for the COVID-19 Genomics UK (COG-UK) Consortium	Lighthouse Lab in Cambridge	Rob Howes et al
EPI_ISL_1005916	Wellcome Sanger Institute for the COVID-19 Genomics UK (COG-UK) Consortium	Lighthouse Lab in Cambridge	Rob Howes et al
EPI_ISL_1005917	Wellcome Sanger Institute for the COVID-19 Genomics UK (COG-UK) Consortium	Lighthouse Lab in Cambridge	Rob Howes et al
EPI_ISL_1005918	Wellcome Sanger Institute for the COVID-19 Genomics UK (COG-UK) Consortium	Lighthouse Lab in Cambridge	Rob Howes et al
EPI_ISL_1005919	Wellcome Sanger Institute for the COVID-19 Genomics UK (COG-UK) Consortium	Lighthouse Lab in Cambridge	Rob Howes et al
EPI_ISL_1005920	Wellcome Sanger Institute for the COVID-19 Genomics UK (COG-UK) Consortium	Lighthouse Lab in Cambridge	Rob Howes et al
EPI_ISL_1005921	Wellcome Sanger Institute for the COVID-19 Genomics UK (COG-UK) Consortium	Lighthouse Lab in Cambridge	Rob Howes et al
EPI_ISL_1005922	Wellcome Sanger Institute for the COVID-19 Genomics UK (COG-UK) Consortium	Lighthouse Lab in Milton Keynes	The Lighthouse Lab in Milton Keynes et al
EPI_ISL_1005924	Wellcome Sanger Institute for the COVID-19 Genomics UK (COG-UK) Consortium	Lighthouse Lab in Cambridge	Rob Howes et al
EPI_ISL_1005925	Wellcome Sanger Institute for the COVID-19 Genomics UK (COG-UK) Consortium	Lighthouse Lab in Cambridge	Rob Howes et al
EPI_ISL_1005926	Wellcome Sanger Institute for the COVID-19 Genomics UK (COG-UK) Consortium	Lighthouse Lab in Cambridge	Rob Howes et al
EPI_ISL_1005927	Wellcome Sanger Institute for the COVID-19 Genomics UK (COG-UK) Consortium	Lighthouse Lab in Milton Keynes	The Lighthouse Lab in Milton Keynes et al
EPI_ISL_1005928	Wellcome Sanger Institute for the COVID-19 Genomics UK (COG-UK) Consortium	Lighthouse Lab in Cambridge	Rob Howes et al
EPI_ISL_1005929	Wellcome Sanger Institute for the COVID-19 Genomics UK (COG-UK) Consortium	Lighthouse Lab in Cambridge	Rob Howes et al
EPI_ISL_1005930	Wellcome Sanger Institute for the COVID-19 Genomics UK (COG-UK) Consortium	Lighthouse Lab in Cambridge	Rob Howes et al
EPI_ISL_1005931	Wellcome Sanger Institute for the COVID-19 Genomics UK (COG-UK) Consortium	Lighthouse Lab in Cambridge	Rob Howes et al
EPI_ISL_1005932	Wellcome Sanger Institute for the COVID-19 Genomics UK (COG-UK) Consortium	Lighthouse Lab in Cambridge	Rob Howes et al
EPI_ISL_1005933	Wellcome Sanger Institute for the COVID-19 Genomics UK (COG-UK) Consortium	Lighthouse Lab in Cambridge	Rob Howes et al
EPI_ISL_1005934	Wellcome Sanger Institute for the COVID-19 Genomics UK (COG-UK) Consortium	Lighthouse Lab in Cambridge	Rob Howes et al
EPI_ISL_1005935	Wellcome Sanger Institute for the COVID-19 Genomics UK (COG-UK) Consortium	Lighthouse Lab in Milton Keynes	The Lighthouse Lab in Milton Keynes et al
EPI_ISL_1005936	Wellcome Sanger Institute for the COVID-19 Genomics UK (COG-UK) Consortium	Lighthouse Lab in Cambridge	Rob Howes et al
EPI_ISL_1005937	Wellcome Sanger Institute for the COVID-19 Genomics UK (COG-UK) Consortium	Lighthouse Lab in Cambridge	Rob Howes et al
EPI_ISL_1005938	Wellcome Sanger Institute for the COVID-19 Genomics UK (COG-UK) Consortium	Lighthouse Lab in Cambridge	Rob Howes et al
EPI_ISL_1005939	Wellcome Sanger Institute for the COVID-19 Genomics UK (COG-UK) Consortium	Lighthouse Lab in Milton Keynes	The Lighthouse Lab in Milton Keynes et al
EPI_ISL_1005940	Wellcome Sanger Institute for the COVID-19 Genomics UK (COG-UK) Consortium	Lighthouse Lab in Milton Keynes	The Lighthouse Lab in Milton Keynes et al
EPI_ISL_1005941	Wellcome Sanger Institute for the COVID-19 Genomics UK (COG-UK) Consortium	Lighthouse Lab in Cambridge	Rob Howes et al
EPI_ISL_1005942	Wellcome Sanger Institute for the COVID-19 Genomics UK (COG-UK) Consortium	Lighthouse Lab in Cambridge	Rob Howes et al
EPI_ISL_1005943	Wellcome Sanger Institute for the COVID-19 Genomics UK (COG-UK) Consortium	Lighthouse Lab in Cambridge	Rob Howes et al
EPI_ISL_1005944	Wellcome Sanger Institute for the COVID-19 Genomics UK (COG-UK) Consortium	Lighthouse Lab in Cambridge	Rob Howes et al
EPI_ISL_1005945	Wellcome Sanger Institute for the COVID-19 Genomics UK (COG-UK) Consortium	Lighthouse Lab in Cambridge	Rob Howes et al
EPI_ISL_1005946	Wellcome Sanger Institute for the COVID-19 Genomics UK (COG-UK) Consortium	Lighthouse Lab in Cambridge	Rob Howes et al
EPI_ISL_1005948	Wellcome Sanger Institute for the COVID-19 Genomics UK (COG-UK) Consortium	Lighthouse Lab in Cambridge	Rob Howes et al
EPI_ISL_1005949	Wellcome Sanger Institute for the COVID-19 Genomics UK (COG-UK) Consortium	Lighthouse Lab in Cambridge	Rob Howes et al
EPI_ISL_1005950	Wellcome Sanger Institute for the COVID-19 Genomics UK (COG-UK) Consortium	Lighthouse Lab in Cambridge	Rob Howes et al
EPI_ISL_1005951	Wellcome Sanger Institute for the COVID-19 Genomics UK (COG-UK) Consortium	Lighthouse Lab in Milton Keynes	The Lighthouse Lab in Milton Keynes et al
EPI_ISL_1005952	Wellcome Sanger Institute for the COVID-19 Genomics UK (COG-UK) Consortium	Lighthouse Lab in Milton Keynes	The Lighthouse Lab in Milton Keynes et al
EPI_ISL_1005953	Wellcome Sanger Institute for the COVID-19 Genomics UK (COG-UK) Consortium	Lighthouse Lab in Cambridge	Rob Howes et al
EPI_ISL_1005954	Wellcome Sanger Institute for the COVID-19 Genomics UK (COG-UK) Consortium	Lighthouse Lab in Cambridge	Rob Howes et al
EPI_ISL_1005955	Wellcome Sanger Institute for the COVID-19 Genomics UK (COG-UK) Consortium	Lighthouse Lab in Cambridge	Rob Howes et al
EPI_ISL_1005956	Wellcome Sanger Institute for the COVID-19 Genomics UK (COG-UK) Consortium	Lighthouse Lab in Cambridge	Rob Howes et al
EPI_ISL_1005957	Wellcome Sanger Institute for the COVID-19 Genomics UK (COG-UK) Consortium	Lighthouse Lab in Milton Keynes	The Lighthouse Lab in Milton Keynes et al
EPI_ISL_1005958	Wellcome Sanger Institute for the COVID-19 Genomics UK (COG-UK) Consortium	Lighthouse Lab in Milton Keynes	The Lighthouse Lab in Milton Keynes et al
EPI_ISL_1005959	Wellcome Sanger Institute for the COVID-19 Genomics UK (COG-UK) Consortium	Lighthouse Lab in Cambridge	Rob Howes et al
EPI_ISL_1005960	Wellcome Sanger Institute for the COVID-19 Genomics UK (COG-UK) Consortium	Lighthouse Lab in Cambridge	Rob Howes et al
EPI_ISL_1005961	Wellcome Sanger Institute for the COVID-19 Genomics UK (COG-UK) Consortium	Lighthouse Lab in Milton Keynes	The Lighthouse Lab in Milton Keynes et al
EPI_ISL_1005962	Wellcome Sanger Institute for the COVID-19 Genomics UK (COG-UK) Consortium	Lighthouse Lab in Milton Keynes	The Lighthouse Lab in Milton Keynes et al
EPI_ISL_1005963	Wellcome Sanger Institute for the COVID-19 Genomics UK (COG-UK) Consortium	Lighthouse Lab in Milton Keynes	The Lighthouse Lab in Milton Keynes et al
EPI_ISL_1005964	Wellcome Sanger Institute for the COVID-19 Genomics UK (COG-UK) Consortium	Lighthouse Lab in Milton Keynes	The Lighthouse Lab in Milton Keynes et al
EPI_ISL_1005966	Wellcome Sanger Institute for the COVID-19 Genomics UK (COG-UK) Consortium	Lighthouse Lab in Glasgow	Harper VanSteenhouse et al
EPI_ISL_1005967	Wellcome Sanger Institute for the COVID-19 Genomics UK (COG-UK) Consortium	Lighthouse Lab in Milton Keynes	The Lighthouse Lab in Milton Keynes et al
EPI_ISL_1005968	Wellcome Sanger Institute for the COVID-19 Genomics UK (COG-UK) Consortium	Lighthouse Lab in Glasgow	Harper VanSteenhouse et al
EPI_ISL_1005969	Wellcome Sanger Institute for the COVID-19 Genomics UK (COG-UK) Consortium	Lighthouse Lab in Milton Keynes	The Lighthouse Lab in Milton Keynes et al
EPI_ISL_1005970	Wellcome Sanger Institute for the COVID-19 Genomics UK (COG-UK) Consortium	Lighthouse Lab in Milton Keynes	The Lighthouse Lab in Milton Keynes et al
EPI_ISL_1005971	Wellcome Sanger Institute for the COVID-19 Genomics UK (COG-UK) Consortium	Lighthouse Lab in Milton Keynes	The Lighthouse Lab in Milton Keynes et al
EPI_ISL_1005972	Wellcome Sanger Institute for the COVID-19 Genomics UK (COG-UK) Consortium	Lighthouse Lab in Milton Keynes	The Lighthouse Lab in Milton Keynes et al
EPI_ISL_1005973	Wellcome Sanger Institute for the COVID-19 Genomics UK (COG-UK) Consortium	Lighthouse Lab in Milton Keynes	The Lighthouse Lab in Milton Keynes et al
EPI_ISL_1005974	Wellcome Sanger Institute for the COVID-19 Genomics UK (COG-UK) Consortium	Lighthouse Lab in Milton Keynes	The Lighthouse Lab in Milton Keynes et al
EPI_ISL_1005975	Wellcome Sanger Institute for the COVID-19 Genomics UK (COG-UK) Consortium	Lighthouse Lab in Milton Keynes	The Lighthouse Lab in Milton Keynes et al
EPI_ISL_1005976	Wellcome Sanger Institute for the COVID-19 Genomics UK (COG-UK) Consortium	Lighthouse Lab in Milton Keynes	The Lighthouse Lab in Milton Keynes et al
EPI_ISL_1005977	Wellcome Sanger Institute for the COVID-19 Genomics UK (COG-UK) Consortium	Lighthouse Lab in Milton Keynes	The Lighthouse Lab in Milton Keynes et al
EPI_ISL_1005978	Wellcome Sanger Institute for the COVID-19 Genomics UK (COG-UK) Consortium	Lighthouse Lab in Milton Keynes	The Lighthouse Lab in Milton Keynes et al
EPI_ISL_1005981	Wellcome Sanger Institute for the COVID-19 Genomics UK (COG-UK) Consortium	Lighthouse Lab in Glasgow	Harper VanSteenhouse et al
EPI_ISL_1005982	Wellcome Sanger Institute for the COVID-19 Genomics UK (COG-UK) Consortium	Lighthouse Lab in Milton Keynes	The Lighthouse Lab in Milton Keynes et al
EPI_ISL_1005983	Wellcome Sanger Institute for the COVID-19 Genomics UK (COG-UK) Consortium	Lighthouse Lab in Milton Keynes	The Lighthouse Lab in Milton Keynes et al
EPI_ISL_1005984	Wellcome Sanger Institute for the COVID-19 Genomics UK (COG-UK) Consortium	Lighthouse Lab in Milton Keynes	The Lighthouse Lab in Milton Keynes et al
EPI_ISL_1005985	Wellcome Sanger Institute for the COVID-19 Genomics UK (COG-UK) Consortium	Lighthouse Lab in Milton Keynes	The Lighthouse Lab in Milton Keynes et al
EPI_ISL_1005986	Wellcome Sanger Institute for the COVID-19 Genomics UK (COG-UK) Consortium	Lighthouse Lab in Milton Keynes	The Lighthouse Lab in Milton Keynes et al
EPI_ISL_1005988	Wellcome Sanger Institute for the COVID-19 Genomics UK (COG-UK) Consortium	Lighthouse Lab in Milton Keynes	The Lighthouse Lab in Milton Keynes et al
EPI_ISL_1005989	Wellcome Sanger Institute for the COVID-19 Genomics UK (COG-UK) Consortium	Lighthouse Lab in Glasgow	Harper VanSteenhouse et al
EPI_ISL_1005990	Wellcome Sanger Institute for the COVID-19 Genomics UK (COG-UK) Consortium	Lighthouse Lab in Milton Keynes	The Lighthouse Lab in Milton Keynes et al
EPI_ISL_1005991	Wellcome Sanger Institute for the COVID-19 Genomics UK (COG-UK) Consortium	Lighthouse Lab in Milton Keynes	The Lighthouse Lab in Milton Keynes et al
EPI_ISL_1005992	Wellcome Sanger Institute for the COVID-19 Genomics UK (COG-UK) Consortium	Lighthouse Lab in Milton Keynes	The Lighthouse Lab in Milton Keynes et al
EPI_ISL_1005993	Wellcome Sanger Institute for the COVID-19 Genomics UK (COG-UK) Consortium	Lighthouse Lab in Milton Keynes	The Lighthouse Lab in Milton Keynes et al
EPI_ISL_1005994	Wellcome Sanger Institute for the COVID-19 Genomics UK (COG-UK) Consortium	Lighthouse Lab in Milton Keynes	The Lighthouse Lab in Milton Keynes et al
EPI_ISL_1005995	Wellcome Sanger Institute for the COVID-19 Genomics UK (COG-UK) Consortium	Lighthouse Lab in Glasgow	Harper VanSteenhouse et al
EPI_ISL_1005996	Wellcome Sanger Institute for the COVID-19 Genomics UK (COG-UK) Consortium	Lighthouse Lab in Milton Keynes	The Lighthouse Lab in Milton Keynes et al
EPI_ISL_1005998	Wellcome Sanger Institute for the COVID-19 Genomics UK (COG-UK) Consortium	Lighthouse Lab in Glasgow	Harper VanSteenhouse et al
EPI_ISL_1005999	Wellcome Sanger Institute for the COVID-19 Genomics UK (COG-UK) Consortium	Lighthouse Lab in Milton Keynes	The Lighthouse Lab in Milton Keynes et al
EPI_ISL_1006001	Wellcome Sanger Institute for the COVID-19 Genomics UK (COG-UK) Consortium	Lighthouse Lab in Milton Keynes	The Lighthouse Lab in Milton Keynes et al
EPI_ISL_1006002	Wellcome Sanger Institute for the COVID-19 Genomics UK (COG-UK) Consortium	Lighthouse Lab in Milton Keynes	The Lighthouse Lab in Milton Keynes et al
EPI_ISL_1006003	Wellcome Sanger Institute for the COVID-19 Genomics UK (COG-UK) Consortium	Lighthouse Lab in Milton Keynes	The Lighthouse Lab in Milton Keynes et al
EPI_ISL_1006005	Wellcome Sanger Institute for the COVID-19 Genomics UK (COG-UK) Consortium	Lighthouse Lab in Milton Keynes	The Lighthouse Lab in Milton Keynes et al
EPI_ISL_1006006	Wellcome Sanger Institute for the COVID-19 Genomics UK (COG-UK) Consortium	Lighthouse Lab in Glasgow	Harper VanSteenhouse et al
EPI_ISL_1006008	Wellcome Sanger Institute for the COVID-19 Genomics UK (COG-UK) Consortium	Lighthouse Lab in Milton Keynes	The Lighthouse Lab in Milton Keynes et al
EPI_ISL_1006009	Wellcome Sanger Institute for the COVID-19 Genomics UK (COG-UK) Consortium	Lighthouse Lab in Milton Keynes	The Lighthouse Lab in Milton Keynes et al
EPI_ISL_1006010	Wellcome Sanger Institute for the COVID-19 Genomics UK (COG-UK) Consortium	Lighthouse Lab in Milton Keynes	The Lighthouse Lab in Milton Keynes et al
EPI_ISL_1006011	Wellcome Sanger Institute for the COVID-19 Genomics UK (COG-UK) Consortium	Lighthouse Lab in Milton Keynes	The Lighthouse Lab in Milton Keynes et al
EPI_ISL_1006013	Wellcome Sanger Institute for the COVID-19 Genomics UK (COG-UK) Consortium	Lighthouse Lab in Milton Keynes	The Lighthouse Lab in Milton Keynes et al
EPI_ISL_1006014	Wellcome Sanger Institute for the COVID-19 Genomics UK (COG-UK) Consortium	Lighthouse Lab in Milton Keynes	The Lighthouse Lab in Milton Keynes et al
EPI_ISL_1006015	Wellcome Sanger Institute for the COVID-19 Genomics UK (COG-UK) Consortium	Lighthouse Lab in Glasgow	Harper VanSteenhouse et al
EPI_ISL_1006016	Wellcome Sanger Institute for the COVID-19 Genomics UK (COG-UK) Consortium	Lighthouse Lab in Milton Keynes	The Lighthouse Lab in Milton Keynes et al
EPI_ISL_1006017	Wellcome Sanger Institute for the COVID-19 Genomics UK (COG-UK) Consortium	Lighthouse Lab in Milton Keynes	The Lighthouse Lab in Milton Keynes et al
EPI_ISL_1006018	Wellcome Sanger Institute for the COVID-19 Genomics UK (COG-UK) Consortium	Lighthouse Lab in Glasgow	Harper VanSteenhouse et al
EPI_ISL_1006019	Wellcome Sanger Institute for the COVID-19 Genomics UK (COG-UK) Consortium	Lighthouse Lab in Milton Keynes	The Lighthouse Lab in Milton Keynes et al
EPI_ISL_1006020	Wellcome Sanger Institute for the COVID-19 Genomics UK (COG-UK) Consortium	Lighthouse Lab in Glasgow	Harper VanSteenhouse et al
EPI_ISL_1006021	Wellcome Sanger Institute for the COVID-19 Genomics UK (COG-UK) Consortium	Lighthouse Lab in Milton Keynes	The Lighthouse Lab in Milton Keynes et al
EPI_ISL_1006022	Wellcome Sanger Institute for the COVID-19 Genomics UK (COG-UK) Consortium	Lighthouse Lab in Milton Keynes	The Lighthouse Lab in Milton Keynes et al
EPI_ISL_1006023	Wellcome Sanger Institute for the COVID-19 Genomics UK (COG-UK) Consortium	Lighthouse Lab in Milton Keynes	The Lighthouse Lab in Milton Keynes et al
EPI_ISL_1006024	Wellcome Sanger Institute for the COVID-19 Genomics UK (COG-UK) Consortium	Lighthouse Lab in Milton Keynes	The Lighthouse Lab in Milton Keynes et al
EPI_ISL_1006025	Wellcome Sanger Institute for the COVID-19 Genomics UK (COG-UK) Consortium	Lighthouse Lab in Glasgow	Harper VanSteenhouse et al
EPI_ISL_1006026	Wellcome Sanger Institute for the COVID-19 Genomics UK (COG-UK) Consortium	Lighthouse Lab in Milton Keynes	The Lighthouse Lab in Milton Keynes et al
EPI_ISL_1006028	Wellcome Sanger Institute for the COVID-19 Genomics UK (COG-UK) Consortium	Lighthouse Lab in Milton Keynes	The Lighthouse Lab in Milton Keynes et al
EPI_ISL_1006030	Wellcome Sanger Institute for the COVID-19 Genomics UK (COG-UK) Consortium	Lighthouse Lab in Glasgow	Harper VanSteenhouse et al
EPI_ISL_1006031	Wellcome Sanger Institute for the COVID-19 Genomics UK (COG-UK) Consortium	Lighthouse Lab in Milton Keynes	The Lighthouse Lab in Milton Keynes et al
EPI_ISL_1006032	Wellcome Sanger Institute for the COVID-19 Genomics UK (COG-UK) Consortium	Lighthouse Lab in Milton Keynes	The Lighthouse Lab in Milton Keynes et al
EPI_ISL_1006033	Wellcome Sanger Institute for the COVID-19 Genomics UK (COG-UK) Consortium	Lighthouse Lab in Milton Keynes	The Lighthouse Lab in Milton Keynes et al
EPI_ISL_1006034	Wellcome Sanger Institute for the COVID-19 Genomics UK (COG-UK) Consortium	Lighthouse Lab in Milton Keynes	The Lighthouse Lab in Milton Keynes et al
EPI_ISL_1006036	Wellcome Sanger Institute for the COVID-19 Genomics UK (COG-UK) Consortium	Lighthouse Lab in Milton Keynes	The Lighthouse Lab in Milton Keynes et al
EPI_ISL_1006037	Wellcome Sanger Institute for the COVID-19 Genomics UK (COG-UK) Consortium	Lighthouse Lab in Milton Keynes	The Lighthouse Lab in Milton Keynes et al
EPI_ISL_1006038	Wellcome Sanger Institute for the COVID-19 Genomics UK (COG-UK) Consortium	Lighthouse Lab in Milton Keynes	The Lighthouse Lab in Milton Keynes et al
EPI_ISL_1006039	Wellcome Sanger Institute for the COVID-19 Genomics UK (COG-UK) Consortium	Lighthouse Lab in Milton Keynes	The Lighthouse Lab in Milton Keynes et al
EPI_ISL_1006040	Wellcome Sanger Institute for the COVID-19 Genomics UK (COG-UK) Consortium	Lighthouse Lab in Milton Keynes	The Lighthouse Lab in Milton Keynes et al
EPI_ISL_1006041	Wellcome Sanger Institute for the COVID-19 Genomics UK (COG-UK) Consortium	Lighthouse Lab in Milton Keynes	The Lighthouse Lab in Milton Keynes et al
EPI_ISL_1006043	Wellcome Sanger Institute for the COVID-19 Genomics UK (COG-UK) Consortium	Lighthouse Lab in Milton Keynes	The Lighthouse Lab in Milton Keynes et al
EPI_ISL_1006044	Wellcome Sanger Institute for the COVID-19 Genomics UK (COG-UK) Consortium	Lighthouse Lab in Milton Keynes	The Lighthouse Lab in Milton Keynes et al
EPI_ISL_1006045	Wellcome Sanger Institute for the COVID-19 Genomics UK (COG-UK) Consortium	Lighthouse Lab in Milton Keynes	The Lighthouse Lab in Milton Keynes et al
EPI_ISL_1006046	Wellcome Sanger Institute for the COVID-19 Genomics UK (COG-UK) Consortium	Lighthouse Lab in Glasgow	Harper VanSteenhouse et al
EPI_ISL_1006048	Wellcome Sanger Institute for the COVID-19 Genomics UK (COG-UK) Consortium	Lighthouse Lab in Milton Keynes	The Lighthouse Lab in Milton Keynes et al
EPI_ISL_1006049	Wellcome Sanger Institute for the COVID-19 Genomics UK (COG-UK) Consortium	Lighthouse Lab in Milton Keynes	The Lighthouse Lab in Milton Keynes et al
EPI_ISL_1006050	Wellcome Sanger Institute for the COVID-19 Genomics UK (COG-UK) Consortium	Lighthouse Lab in Milton Keynes	The Lighthouse Lab in Milton Keynes et al
EPI_ISL_1006052	Wellcome Sanger Institute for the COVID-19 Genomics UK (COG-UK) Consortium	Lighthouse Lab in Glasgow	Harper VanSteenhouse et al
EPI_ISL_1006053	Wellcome Sanger Institute for the COVID-19 Genomics UK (COG-UK) Consortium	Lighthouse Lab in Milton Keynes	The Lighthouse Lab in Milton Keynes et al
EPI_ISL_1006055	Wellcome Sanger Institute for the COVID-19 Genomics UK (COG-UK) Consortium	Lighthouse Lab in Milton Keynes	The Lighthouse Lab in Milton Keynes et al
EPI_ISL_1006056	Wellcome Sanger Institute for the COVID-19 Genomics UK (COG-UK) Consortium	Lighthouse Lab in Milton Keynes	The Lighthouse Lab in Milton Keynes et al
EPI_ISL_1006057	Wellcome Sanger Institute for the COVID-19 Genomics UK (COG-UK) Consortium	Lighthouse Lab in Glasgow	Harper VanSteenhouse et al
EPI_ISL_1006058	Wellcome Sanger Institute for the COVID-19 Genomics UK (COG-UK) Consortium	Lighthouse Lab in Milton Keynes	The Lighthouse Lab in Milton Keynes et al
EPI_ISL_1006059	Wellcome Sanger Institute for the COVID-19 Genomics UK (COG-UK) Consortium	Lighthouse Lab in Glasgow	Harper VanSteenhouse et al
EPI_ISL_1006060	Wellcome Sanger Institute for the COVID-19 Genomics UK (COG-UK) Consortium	Lighthouse Lab in Milton Keynes	The Lighthouse Lab in Milton Keynes et al
EPI_ISL_1006061	Wellcome Sanger Institute for the COVID-19 Genomics UK (COG-UK) Consortium	Lighthouse Lab in Milton Keynes	The Lighthouse Lab in Milton Keynes et al
EPI_ISL_1006063	Wellcome Sanger Institute for the COVID-19 Genomics UK (COG-UK) Consortium	Lighthouse Lab in Milton Keynes	The Lighthouse Lab in Milton Keynes et al
EPI_ISL_1006064	Wellcome Sanger Institute for the COVID-19 Genomics UK (COG-UK) Consortium	Lighthouse Lab in Glasgow	Harper VanSteenhouse et al
EPI_ISL_1006065	Wellcome Sanger Institute for the COVID-19 Genomics UK (COG-UK) Consortium	Lighthouse Lab in Milton Keynes	The Lighthouse Lab in Milton Keynes et al
EPI_ISL_1006067	Wellcome Sanger Institute for the COVID-19 Genomics UK (COG-UK) Consortium	Lighthouse Lab in Milton Keynes	The Lighthouse Lab in Milton Keynes et al
EPI_ISL_1006068	Wellcome Sanger Institute for the COVID-19 Genomics UK (COG-UK) Consortium	Lighthouse Lab in Milton Keynes	The Lighthouse Lab in Milton Keynes et al
EPI_ISL_1006069	Wellcome Sanger Institute for the COVID-19 Genomics UK (COG-UK) Consortium	Lighthouse Lab in Milton Keynes	The Lighthouse Lab in Milton Keynes et al
EPI_ISL_1006070	Wellcome Sanger Institute for the COVID-19 Genomics UK (COG-UK) Consortium	Lighthouse Lab in Glasgow	Harper VanSteenhouse et al
EPI_ISL_1006073	Wellcome Sanger Institute for the COVID-19 Genomics UK (COG-UK) Consortium	Lighthouse Lab in Glasgow	Harper VanSteenhouse et al
EPI_ISL_1006075	Wellcome Sanger Institute for the COVID-19 Genomics UK (COG-UK) Consortium	Lighthouse Lab in Milton Keynes	The Lighthouse Lab in Milton Keynes et al
EPI_ISL_1006076	Wellcome Sanger Institute for the COVID-19 Genomics UK (COG-UK) Consortium	Lighthouse Lab in Milton Keynes	The Lighthouse Lab in Milton Keynes et al
EPI_ISL_1006078	Wellcome Sanger Institute for the COVID-19 Genomics UK (COG-UK) Consortium	Lighthouse Lab in Milton Keynes	The Lighthouse Lab in Milton Keynes et al
EPI_ISL_1006079	Wellcome Sanger Institute for the COVID-19 Genomics UK (COG-UK) Consortium	Lighthouse Lab in Milton Keynes	The Lighthouse Lab in Milton Keynes et al
EPI_ISL_1006080	Wellcome Sanger Institute for the COVID-19 Genomics UK (COG-UK) Consortium	Lighthouse Lab in Glasgow	Harper VanSteenhouse et al
EPI_ISL_1006081	Wellcome Sanger Institute for the COVID-19 Genomics UK (COG-UK) Consortium	Lighthouse Lab in Milton Keynes	The Lighthouse Lab in Milton Keynes et al
EPI_ISL_1006082	Wellcome Sanger Institute for the COVID-19 Genomics UK (COG-UK) Consortium	Lighthouse Lab in Milton Keynes	The Lighthouse Lab in Milton Keynes et al
EPI_ISL_1006083	Wellcome Sanger Institute for the COVID-19 Genomics UK (COG-UK) Consortium	Lighthouse Lab in Glasgow	Harper VanSteenhouse et al
EPI_ISL_1006085	Wellcome Sanger Institute for the COVID-19 Genomics UK (COG-UK) Consortium	Lighthouse Lab in Milton Keynes	The Lighthouse Lab in Milton Keynes et al
EPI_ISL_1006086	Wellcome Sanger Institute for the COVID-19 Genomics UK (COG-UK) Consortium	Lighthouse Lab in Milton Keynes	The Lighthouse Lab in Milton Keynes et al
EPI_ISL_1006087	Wellcome Sanger Institute for the COVID-19 Genomics UK (COG-UK) Consortium	Lighthouse Lab in Glasgow	Harper VanSteenhouse et al
EPI_ISL_1006088	Wellcome Sanger Institute for the COVID-19 Genomics UK (COG-UK) Consortium	Lighthouse Lab in Milton Keynes	The Lighthouse Lab in Milton Keynes et al
EPI_ISL_1006089	Wellcome Sanger Institute for the COVID-19 Genomics UK (COG-UK) Consortium	Lighthouse Lab in Milton Keynes	The Lighthouse Lab in Milton Keynes et al
EPI_ISL_1006090	Wellcome Sanger Institute for the COVID-19 Genomics UK (COG-UK) Consortium	Lighthouse Lab in Glasgow	Harper VanSteenhouse et al
EPI_ISL_1006091	Wellcome Sanger Institute for the COVID-19 Genomics UK (COG-UK) Consortium	Lighthouse Lab in Milton Keynes	The Lighthouse Lab in Milton Keynes et al
EPI_ISL_1006093	Wellcome Sanger Institute for the COVID-19 Genomics UK (COG-UK) Consortium	Lighthouse Lab in Milton Keynes	The Lighthouse Lab in Milton Keynes et al
EPI_ISL_1006094	Wellcome Sanger Institute for the COVID-19 Genomics UK (COG-UK) Consortium	Lighthouse Lab in Glasgow	Harper VanSteenhouse et al
EPI_ISL_1006095	Wellcome Sanger Institute for the COVID-19 Genomics UK (COG-UK) Consortium	Lighthouse Lab in Milton Keynes	The Lighthouse Lab in Milton Keynes et al
EPI_ISL_1006097	Wellcome Sanger Institute for the COVID-19 Genomics UK (COG-UK) Consortium	Lighthouse Lab in Milton Keynes	The Lighthouse Lab in Milton Keynes et al
EPI_ISL_1006099	Wellcome Sanger Institute for the COVID-19 Genomics UK (COG-UK) Consortium	Lighthouse Lab in Milton Keynes	The Lighthouse Lab in Milton Keynes et al
EPI_ISL_1006100	Wellcome Sanger Institute for the COVID-19 Genomics UK (COG-UK) Consortium	Lighthouse Lab in Milton Keynes	The Lighthouse Lab in Milton Keynes et al
EPI_ISL_1006102	Wellcome Sanger Institute for the COVID-19 Genomics UK (COG-UK) Consortium	Lighthouse Lab in Milton Keynes	The Lighthouse Lab in Milton Keynes et al
EPI_ISL_1006103	Wellcome Sanger Institute for the COVID-19 Genomics UK (COG-UK) Consortium	Lighthouse Lab in Milton Keynes	The Lighthouse Lab in Milton Keynes et al
EPI_ISL_1006105	Wellcome Sanger Institute for the COVID-19 Genomics UK (COG-UK) Consortium	Lighthouse Lab in Milton Keynes	The Lighthouse Lab in Milton Keynes et al
EPI_ISL_1006107	Wellcome Sanger Institute for the COVID-19 Genomics UK (COG-UK) Consortium	Lighthouse Lab in Milton Keynes	The Lighthouse Lab in Milton Keynes et al
EPI_ISL_1006108	Wellcome Sanger Institute for the COVID-19 Genomics UK (COG-UK) Consortium	Lighthouse Lab in Glasgow	Harper VanSteenhouse et al
EPI_ISL_1006109	Wellcome Sanger Institute for the COVID-19 Genomics UK (COG-UK) Consortium	Lighthouse Lab in Glasgow	Harper VanSteenhouse et al
EPI_ISL_1006110	Wellcome Sanger Institute for the COVID-19 Genomics UK (COG-UK) Consortium	Lighthouse Lab in Milton Keynes	The Lighthouse Lab in Milton Keynes et al
EPI_ISL_1006113	Wellcome Sanger Institute for the COVID-19 Genomics UK (COG-UK) Consortium	Lighthouse Lab in Milton Keynes	The Lighthouse Lab in Milton Keynes et al
EPI_ISL_1006114	Wellcome Sanger Institute for the COVID-19 Genomics UK (COG-UK) Consortium	Lighthouse Lab in Glasgow	Harper VanSteenhouse et al
EPI_ISL_1006115	Wellcome Sanger Institute for the COVID-19 Genomics UK (COG-UK) Consortium	Lighthouse Lab in Milton Keynes	The Lighthouse Lab in Milton Keynes et al
EPI_ISL_1006117	Wellcome Sanger Institute for the COVID-19 Genomics UK (COG-UK) Consortium	Lighthouse Lab in Glasgow	Harper VanSteenhouse et al
EPI_ISL_1006118	Wellcome Sanger Institute for the COVID-19 Genomics UK (COG-UK) Consortium	Lighthouse Lab in Milton Keynes	The Lighthouse Lab in Milton Keynes et al
EPI_ISL_1006120	Wellcome Sanger Institute for the COVID-19 Genomics UK (COG-UK) Consortium	Lighthouse Lab in Milton Keynes	The Lighthouse Lab in Milton Keynes et al
EPI_ISL_1006121	Wellcome Sanger Institute for the COVID-19 Genomics UK (COG-UK) Consortium	Lighthouse Lab in Milton Keynes	The Lighthouse Lab in Milton Keynes et al
EPI_ISL_1006123	Wellcome Sanger Institute for the COVID-19 Genomics UK (COG-UK) Consortium	Lighthouse Lab in Milton Keynes	The Lighthouse Lab in Milton Keynes et al
EPI_ISL_1006124	Wellcome Sanger Institute for the COVID-19 Genomics UK (COG-UK) Consortium	Lighthouse Lab in Milton Keynes	The Lighthouse Lab in Milton Keynes et al
EPI_ISL_1006125	Wellcome Sanger Institute for the COVID-19 Genomics UK (COG-UK) Consortium	Lighthouse Lab in Milton Keynes	The Lighthouse Lab in Milton Keynes et al
EPI_ISL_1006126	Wellcome Sanger Institute for the COVID-19 Genomics UK (COG-UK) Consortium	Lighthouse Lab in Milton Keynes	The Lighthouse Lab in Milton Keynes et al
EPI_ISL_1006127	Wellcome Sanger Institute for the COVID-19 Genomics UK (COG-UK) Consortium	Lighthouse Lab in Milton Keynes	The Lighthouse Lab in Milton Keynes et al
EPI_ISL_1006128	Wellcome Sanger Institute for the COVID-19 Genomics UK (COG-UK) Consortium	Lighthouse Lab in Milton Keynes	The Lighthouse Lab in Milton Keynes et al
EPI_ISL_1006130	Wellcome Sanger Institute for the COVID-19 Genomics UK (COG-UK) Consortium	Lighthouse Lab in Milton Keynes	The Lighthouse Lab in Milton Keynes et al
EPI_ISL_1006131	Wellcome Sanger Institute for the COVID-19 Genomics UK (COG-UK) Consortium	Lighthouse Lab in Milton Keynes	The Lighthouse Lab in Milton Keynes et al
EPI_ISL_1006132	Wellcome Sanger Institute for the COVID-19 Genomics UK (COG-UK) Consortium	Lighthouse Lab in Milton Keynes	The Lighthouse Lab in Milton Keynes et al
EPI_ISL_1006133	Wellcome Sanger Institute for the COVID-19 Genomics UK (COG-UK) Consortium	Lighthouse Lab in Milton Keynes	The Lighthouse Lab in Milton Keynes et al
EPI_ISL_1006135	Wellcome Sanger Institute for the COVID-19 Genomics UK (COG-UK) Consortium	Lighthouse Lab in Milton Keynes	The Lighthouse Lab in Milton Keynes et al
EPI_ISL_1006136	Wellcome Sanger Institute for the COVID-19 Genomics UK (COG-UK) Consortium	Lighthouse Lab in Glasgow	Harper VanSteenhouse et al
EPI_ISL_1006137	Wellcome Sanger Institute for the COVID-19 Genomics UK (COG-UK) Consortium	Lighthouse Lab in Milton Keynes	The Lighthouse Lab in Milton Keynes et al
EPI_ISL_1006138	Wellcome Sanger Institute for the COVID-19 Genomics UK (COG-UK) Consortium	Lighthouse Lab in Milton Keynes	The Lighthouse Lab in Milton Keynes et al
EPI_ISL_1006139	Wellcome Sanger Institute for the COVID-19 Genomics UK (COG-UK) Consortium	Lighthouse Lab in Glasgow	Harper VanSteenhouse et al
EPI_ISL_1006140	Wellcome Sanger Institute for the COVID-19 Genomics UK (COG-UK) Consortium	Lighthouse Lab in Glasgow	Harper VanSteenhouse et al
EPI_ISL_1006141	Wellcome Sanger Institute for the COVID-19 Genomics UK (COG-UK) Consortium	Lighthouse Lab in Milton Keynes	The Lighthouse Lab in Milton Keynes et al
EPI_ISL_1006142	Wellcome Sanger Institute for the COVID-19 Genomics UK (COG-UK) Consortium	Lighthouse Lab in Milton Keynes	The Lighthouse Lab in Milton Keynes et al
EPI_ISL_1006143	Wellcome Sanger Institute for the COVID-19 Genomics UK (COG-UK) Consortium	Lighthouse Lab in Milton Keynes	The Lighthouse Lab in Milton Keynes et al
EPI_ISL_1006144	Wellcome Sanger Institute for the COVID-19 Genomics UK (COG-UK) Consortium	Lighthouse Lab in Milton Keynes	The Lighthouse Lab in Milton Keynes et al
EPI_ISL_1006145	Wellcome Sanger Institute for the COVID-19 Genomics UK (COG-UK) Consortium	Lighthouse Lab in Milton Keynes	The Lighthouse Lab in Milton Keynes et al
EPI_ISL_1006146	Wellcome Sanger Institute for the COVID-19 Genomics UK (COG-UK) Consortium	Lighthouse Lab in Milton Keynes	The Lighthouse Lab in Milton Keynes et al
EPI_ISL_1006147	Wellcome Sanger Institute for the COVID-19 Genomics UK (COG-UK) Consortium	Lighthouse Lab in Milton Keynes	The Lighthouse Lab in Milton Keynes et al
EPI_ISL_1006148	Wellcome Sanger Institute for the COVID-19 Genomics UK (COG-UK) Consortium	Lighthouse Lab in Milton Keynes	The Lighthouse Lab in Milton Keynes et al
EPI_ISL_1006149	Wellcome Sanger Institute for the COVID-19 Genomics UK (COG-UK) Consortium	Lighthouse Lab in Milton Keynes	The Lighthouse Lab in Milton Keynes et al
EPI_ISL_1006150	Wellcome Sanger Institute for the COVID-19 Genomics UK (COG-UK) Consortium	Lighthouse Lab in Glasgow	Harper VanSteenhouse et al
EPI_ISL_1006153	Wellcome Sanger Institute for the COVID-19 Genomics UK (COG-UK) Consortium	Lighthouse Lab in Milton Keynes	The Lighthouse Lab in Milton Keynes et al
EPI_ISL_1006154	Wellcome Sanger Institute for the COVID-19 Genomics UK (COG-UK) Consortium	Lighthouse Lab in Milton Keynes	The Lighthouse Lab in Milton Keynes et al
EPI_ISL_1006155	Wellcome Sanger Institute for the COVID-19 Genomics UK (COG-UK) Consortium	Lighthouse Lab in Milton Keynes	The Lighthouse Lab in Milton Keynes et al
EPI_ISL_1006156	Wellcome Sanger Institute for the COVID-19 Genomics UK (COG-UK) Consortium	Lighthouse Lab in Glasgow	Harper VanSteenhouse et al
EPI_ISL_1006157	Wellcome Sanger Institute for the COVID-19 Genomics UK (COG-UK) Consortium	Lighthouse Lab in Milton Keynes	The Lighthouse Lab in Milton Keynes et al
EPI_ISL_1006158	Wellcome Sanger Institute for the COVID-19 Genomics UK (COG-UK) Consortium	Lighthouse Lab in Milton Keynes	The Lighthouse Lab in Milton Keynes et al
EPI_ISL_1006160	Wellcome Sanger Institute for the COVID-19 Genomics UK (COG-UK) Consortium	Lighthouse Lab in Milton Keynes	The Lighthouse Lab in Milton Keynes et al
EPI_ISL_1006161	Wellcome Sanger Institute for the COVID-19 Genomics UK (COG-UK) Consortium	Lighthouse Lab in Milton Keynes	The Lighthouse Lab in Milton Keynes et al
EPI_ISL_1006162	Wellcome Sanger Institute for the COVID-19 Genomics UK (COG-UK) Consortium	Lighthouse Lab in Milton Keynes	The Lighthouse Lab in Milton Keynes et al
EPI_ISL_1006163	Wellcome Sanger Institute for the COVID-19 Genomics UK (COG-UK) Consortium	Lighthouse Lab in Milton Keynes	The Lighthouse Lab in Milton Keynes et al
EPI_ISL_1006164	Wellcome Sanger Institute for the COVID-19 Genomics UK (COG-UK) Consortium	Lighthouse Lab in Glasgow	Harper VanSteenhouse et al
EPI_ISL_1006165	Wellcome Sanger Institute for the COVID-19 Genomics UK (COG-UK) Consortium	Lighthouse Lab in Milton Keynes	The Lighthouse Lab in Milton Keynes et al
EPI_ISL_1006167	Wellcome Sanger Institute for the COVID-19 Genomics UK (COG-UK) Consortium	Lighthouse Lab in Milton Keynes	The Lighthouse Lab in Milton Keynes et al
EPI_ISL_1006171	Wellcome Sanger Institute for the COVID-19 Genomics UK (COG-UK) Consortium	Lighthouse Lab in Milton Keynes	The Lighthouse Lab in Milton Keynes et al
EPI_ISL_1006172	Wellcome Sanger Institute for the COVID-19 Genomics UK (COG-UK) Consortium	Lighthouse Lab in Milton Keynes	The Lighthouse Lab in Milton Keynes et al
EPI_ISL_1006173	Wellcome Sanger Institute for the COVID-19 Genomics UK (COG-UK) Consortium	Lighthouse Lab in Milton Keynes	The Lighthouse Lab in Milton Keynes et al
EPI_ISL_1006174	Wellcome Sanger Institute for the COVID-19 Genomics UK (COG-UK) Consortium	Lighthouse Lab in Milton Keynes	The Lighthouse Lab in Milton Keynes et al
EPI_ISL_1006175	Wellcome Sanger Institute for the COVID-19 Genomics UK (COG-UK) Consortium	Lighthouse Lab in Milton Keynes	The Lighthouse Lab in Milton Keynes et al
EPI_ISL_1006176	Wellcome Sanger Institute for the COVID-19 Genomics UK (COG-UK) Consortium	Lighthouse Lab in Milton Keynes	The Lighthouse Lab in Milton Keynes et al
EPI_ISL_1006177	Wellcome Sanger Institute for the COVID-19 Genomics UK (COG-UK) Consortium	Lighthouse Lab in Milton Keynes	The Lighthouse Lab in Milton Keynes et al
EPI_ISL_1006178	Wellcome Sanger Institute for the COVID-19 Genomics UK (COG-UK) Consortium	Lighthouse Lab in Milton Keynes	The Lighthouse Lab in Milton Keynes et al
EPI_ISL_1006179	Wellcome Sanger Institute for the COVID-19 Genomics UK (COG-UK) Consortium	Lighthouse Lab in Milton Keynes	The Lighthouse Lab in Milton Keynes et al
EPI_ISL_1006180	Wellcome Sanger Institute for the COVID-19 Genomics UK (COG-UK) Consortium	Lighthouse Lab in Milton Keynes	The Lighthouse Lab in Milton Keynes et al
EPI_ISL_1006181	Wellcome Sanger Institute for the COVID-19 Genomics UK (COG-UK) Consortium	Lighthouse Lab in Milton Keynes	The Lighthouse Lab in Milton Keynes et al
EPI_ISL_1006182	Wellcome Sanger Institute for the COVID-19 Genomics UK (COG-UK) Consortium	Lighthouse Lab in Milton Keynes	The Lighthouse Lab in Milton Keynes et al
EPI_ISL_1006183	Wellcome Sanger Institute for the COVID-19 Genomics UK (COG-UK) Consortium	Lighthouse Lab in Milton Keynes	The Lighthouse Lab in Milton Keynes et al
EPI_ISL_1006184	Wellcome Sanger Institute for the COVID-19 Genomics UK (COG-UK) Consortium	Lighthouse Lab in Milton Keynes	The Lighthouse Lab in Milton Keynes et al
EPI_ISL_1006185	Wellcome Sanger Institute for the COVID-19 Genomics UK (COG-UK) Consortium	Lighthouse Lab in Milton Keynes	The Lighthouse Lab in Milton Keynes et al
EPI_ISL_1006186	Wellcome Sanger Institute for the COVID-19 Genomics UK (COG-UK) Consortium	Lighthouse Lab in Cambridge	Rob Howes et al
EPI_ISL_1006187	Wellcome Sanger Institute for the COVID-19 Genomics UK (COG-UK) Consortium	Lighthouse Lab in Cambridge	Rob Howes et al
EPI_ISL_1006188	Wellcome Sanger Institute for the COVID-19 Genomics UK (COG-UK) Consortium	Lighthouse Lab in Cambridge	Rob Howes et al
EPI_ISL_1006189	Wellcome Sanger Institute for the COVID-19 Genomics UK (COG-UK) Consortium	Lighthouse Lab in Cambridge	Rob Howes et al
EPI_ISL_1006190	Wellcome Sanger Institute for the COVID-19 Genomics UK (COG-UK) Consortium	Lighthouse Lab in Cambridge	Rob Howes et al
EPI_ISL_1006191	Wellcome Sanger Institute for the COVID-19 Genomics UK (COG-UK) Consortium	Lighthouse Lab in Cambridge	Rob Howes et al
EPI_ISL_1006192	Wellcome Sanger Institute for the COVID-19 Genomics UK (COG-UK) Consortium	Lighthouse Lab in Cambridge	Rob Howes et al
EPI_ISL_1006193	Wellcome Sanger Institute for the COVID-19 Genomics UK (COG-UK) Consortium	Lighthouse Lab in Cambridge	Rob Howes et al
EPI_ISL_1006194	Wellcome Sanger Institute for the COVID-19 Genomics UK (COG-UK) Consortium	Lighthouse Lab in Cambridge	Rob Howes et al
EPI_ISL_1006195	Wellcome Sanger Institute for the COVID-19 Genomics UK (COG-UK) Consortium	Lighthouse Lab in Cambridge	Rob Howes et al
EPI_ISL_1006196	Wellcome Sanger Institute for the COVID-19 Genomics UK (COG-UK) Consortium	Lighthouse Lab in Cambridge	Rob Howes et al
EPI_ISL_1006197	Wellcome Sanger Institute for the COVID-19 Genomics UK (COG-UK) Consortium	Lighthouse Lab in Cambridge	Rob Howes et al
EPI_ISL_1006198	Wellcome Sanger Institute for the COVID-19 Genomics UK (COG-UK) Consortium	Lighthouse Lab in Cambridge	Rob Howes et al
EPI_ISL_1006199	Wellcome Sanger Institute for the COVID-19 Genomics UK (COG-UK) Consortium	Lighthouse Lab in Cambridge	Rob Howes et al
EPI_ISL_1006200	Wellcome Sanger Institute for the COVID-19 Genomics UK (COG-UK) Consortium	Lighthouse Lab in Cambridge	Rob Howes et al
EPI_ISL_1006201	Wellcome Sanger Institute for the COVID-19 Genomics UK (COG-UK) Consortium	Lighthouse Lab in Cambridge	Rob Howes et al
EPI_ISL_1006202	Wellcome Sanger Institute for the COVID-19 Genomics UK (COG-UK) Consortium	Lighthouse Lab in Cambridge	Rob Howes et al
EPI_ISL_1006203	Wellcome Sanger Institute for the COVID-19 Genomics UK (COG-UK) Consortium	Lighthouse Lab in Cambridge	Rob Howes et al
EPI_ISL_1006204	Wellcome Sanger Institute for the COVID-19 Genomics UK (COG-UK) Consortium	Lighthouse Lab in Cambridge	Rob Howes et al
EPI_ISL_1006205	Wellcome Sanger Institute for the COVID-19 Genomics UK (COG-UK) Consortium	Lighthouse Lab in Cambridge	Rob Howes et al
EPI_ISL_1006206	Wellcome Sanger Institute for the COVID-19 Genomics UK (COG-UK) Consortium	Lighthouse Lab in Cambridge	Rob Howes et al
EPI_ISL_1006207	Wellcome Sanger Institute for the COVID-19 Genomics UK (COG-UK) Consortium	Lighthouse Lab in Cambridge	Rob Howes et al
EPI_ISL_1006208	Wellcome Sanger Institute for the COVID-19 Genomics UK (COG-UK) Consortium	Lighthouse Lab in Cambridge	Rob Howes et al
EPI_ISL_1006209	Wellcome Sanger Institute for the COVID-19 Genomics UK (COG-UK) Consortium	Lighthouse Lab in Cambridge	Rob Howes et al
EPI_ISL_1006210	Wellcome Sanger Institute for the COVID-19 Genomics UK (COG-UK) Consortium	Lighthouse Lab in Cambridge	Rob Howes et al
EPI_ISL_1006211	Wellcome Sanger Institute for the COVID-19 Genomics UK (COG-UK) Consortium	Lighthouse Lab in Cambridge	Rob Howes et al
EPI_ISL_1006212	Wellcome Sanger Institute for the COVID-19 Genomics UK (COG-UK) Consortium	Lighthouse Lab in Cambridge	Rob Howes et al
EPI_ISL_1006213	Wellcome Sanger Institute for the COVID-19 Genomics UK (COG-UK) Consortium	Lighthouse Lab in Cambridge	Rob Howes et al
EPI_ISL_1006214	Wellcome Sanger Institute for the COVID-19 Genomics UK (COG-UK) Consortium	Lighthouse Lab in Cambridge	Rob Howes et al
EPI_ISL_1006215	Wellcome Sanger Institute for the COVID-19 Genomics UK (COG-UK) Consortium	Lighthouse Lab in Cambridge	Rob Howes et al
EPI_ISL_1006216	Wellcome Sanger Institute for the COVID-19 Genomics UK (COG-UK) Consortium	Lighthouse Lab in Cambridge	Rob Howes et al
EPI_ISL_1006217	Wellcome Sanger Institute for the COVID-19 Genomics UK (COG-UK) Consortium	Lighthouse Lab in Cambridge	Rob Howes et al
EPI_ISL_1006218	Wellcome Sanger Institute for the COVID-19 Genomics UK (COG-UK) Consortium	Lighthouse Lab in Cambridge	Rob Howes et al
EPI_ISL_1006219	Wellcome Sanger Institute for the COVID-19 Genomics UK (COG-UK) Consortium	Lighthouse Lab in Cambridge	Rob Howes et al
EPI_ISL_1006220	Wellcome Sanger Institute for the COVID-19 Genomics UK (COG-UK) Consortium	Lighthouse Lab in Cambridge	Rob Howes et al
EPI_ISL_1006221	Wellcome Sanger Institute for the COVID-19 Genomics UK (COG-UK) Consortium	Lighthouse Lab in Cambridge	Rob Howes et al
EPI_ISL_1006222	Wellcome Sanger Institute for the COVID-19 Genomics UK (COG-UK) Consortium	Lighthouse Lab in Cambridge	Rob Howes et al
EPI_ISL_1006223	Wellcome Sanger Institute for the COVID-19 Genomics UK (COG-UK) Consortium	Lighthouse Lab in Cambridge	Rob Howes et al
EPI_ISL_1006224	Wellcome Sanger Institute for the COVID-19 Genomics UK (COG-UK) Consortium	Lighthouse Lab in Cambridge	Rob Howes et al
EPI_ISL_1006225	Wellcome Sanger Institute for the COVID-19 Genomics UK (COG-UK) Consortium	Lighthouse Lab in Cambridge	Rob Howes et al
EPI_ISL_1006226	Wellcome Sanger Institute for the COVID-19 Genomics UK (COG-UK) Consortium	Lighthouse Lab in Cambridge	Rob Howes et al
EPI_ISL_1006227	Wellcome Sanger Institute for the COVID-19 Genomics UK (COG-UK) Consortium	Lighthouse Lab in Cambridge	Rob Howes et al
EPI_ISL_1006228	Wellcome Sanger Institute for the COVID-19 Genomics UK (COG-UK) Consortium	Lighthouse Lab in Cambridge	Rob Howes et al
EPI_ISL_1006229	Wellcome Sanger Institute for the COVID-19 Genomics UK (COG-UK) Consortium	Lighthouse Lab in Cambridge	Rob Howes et al
EPI_ISL_1006230	Wellcome Sanger Institute for the COVID-19 Genomics UK (COG-UK) Consortium	Lighthouse Lab in Cambridge	Rob Howes et al
EPI_ISL_1006231	Wellcome Sanger Institute for the COVID-19 Genomics UK (COG-UK) Consortium	Lighthouse Lab in Cambridge	Rob Howes et al
EPI_ISL_1006232	Wellcome Sanger Institute for the COVID-19 Genomics UK (COG-UK) Consortium	Lighthouse Lab in Cambridge	Rob Howes et al
EPI_ISL_1006233	Wellcome Sanger Institute for the COVID-19 Genomics UK (COG-UK) Consortium	Lighthouse Lab in Cambridge	Rob Howes et al
EPI_ISL_1006234	Wellcome Sanger Institute for the COVID-19 Genomics UK (COG-UK) Consortium	Lighthouse Lab in Cambridge	Rob Howes et al
EPI_ISL_1006235	Wellcome Sanger Institute for the COVID-19 Genomics UK (COG-UK) Consortium	Lighthouse Lab in Cambridge	Rob Howes et al
EPI_ISL_1006236	Wellcome Sanger Institute for the COVID-19 Genomics UK (COG-UK) Consortium	Lighthouse Lab in Cambridge	Rob Howes et al
EPI_ISL_1006237	Wellcome Sanger Institute for the COVID-19 Genomics UK (COG-UK) Consortium	Lighthouse Lab in Cambridge	Rob Howes et al
EPI_ISL_1006238	Wellcome Sanger Institute for the COVID-19 Genomics UK (COG-UK) Consortium	Lighthouse Lab in Cambridge	Rob Howes et al
EPI_ISL_1006239	Wellcome Sanger Institute for the COVID-19 Genomics UK (COG-UK) Consortium	Lighthouse Lab in Cambridge	Rob Howes et al
EPI_ISL_1006240	Wellcome Sanger Institute for the COVID-19 Genomics UK (COG-UK) Consortium	Lighthouse Lab in Cambridge	Rob Howes et al
EPI_ISL_1006241	Wellcome Sanger Institute for the COVID-19 Genomics UK (COG-UK) Consortium	Lighthouse Lab in Cambridge	Rob Howes et al
EPI_ISL_1006242	Wellcome Sanger Institute for the COVID-19 Genomics UK (COG-UK) Consortium	Lighthouse Lab in Cambridge	Rob Howes et al
EPI_ISL_1006243	Wellcome Sanger Institute for the COVID-19 Genomics UK (COG-UK) Consortium	Lighthouse Lab in Cambridge	Rob Howes et al
EPI_ISL_1006244	Wellcome Sanger Institute for the COVID-19 Genomics UK (COG-UK) Consortium	Lighthouse Lab in Cambridge	Rob Howes et al
EPI_ISL_1006245	Wellcome Sanger Institute for the COVID-19 Genomics UK (COG-UK) Consortium	Lighthouse Lab in Cambridge	Rob Howes et al
EPI_ISL_1006246	Wellcome Sanger Institute for the COVID-19 Genomics UK (COG-UK) Consortium	Lighthouse Lab in Cambridge	Rob Howes et al
EPI_ISL_1006247	Wellcome Sanger Institute for the COVID-19 Genomics UK (COG-UK) Consortium	Lighthouse Lab in Cambridge	Rob Howes et al
EPI_ISL_1006248	Wellcome Sanger Institute for the COVID-19 Genomics UK (COG-UK) Consortium	Lighthouse Lab in Cambridge	Rob Howes et al
EPI_ISL_1006249	Wellcome Sanger Institute for the COVID-19 Genomics UK (COG-UK) Consortium	Lighthouse Lab in Cambridge	Rob Howes et al
EPI_ISL_1006251	Wellcome Sanger Institute for the COVID-19 Genomics UK (COG-UK) Consortium	Lighthouse Lab in Cambridge	Rob Howes et al
EPI_ISL_1006252	Wellcome Sanger Institute for the COVID-19 Genomics UK (COG-UK) Consortium	Lighthouse Lab in Cambridge	Rob Howes et al
EPI_ISL_1006253	Wellcome Sanger Institute for the COVID-19 Genomics UK (COG-UK) Consortium	Lighthouse Lab in Cambridge	Rob Howes et al
EPI_ISL_1006256	Wellcome Sanger Institute for the COVID-19 Genomics UK (COG-UK) Consortium	Lighthouse Lab in Cambridge	Rob Howes et al
EPI_ISL_1006257	Wellcome Sanger Institute for the COVID-19 Genomics UK (COG-UK) Consortium	Lighthouse Lab in Cambridge	Rob Howes et al
EPI_ISL_1006258	Wellcome Sanger Institute for the COVID-19 Genomics UK (COG-UK) Consortium	Lighthouse Lab in Cambridge	Rob Howes et al
EPI_ISL_1006261	Wellcome Sanger Institute for the COVID-19 Genomics UK (COG-UK) Consortium	Lighthouse Lab in Cambridge	Rob Howes et al
EPI_ISL_1006262	Wellcome Sanger Institute for the COVID-19 Genomics UK (COG-UK) Consortium	Lighthouse Lab in Cambridge	Rob Howes et al
EPI_ISL_1006264	Wellcome Sanger Institute for the COVID-19 Genomics UK (COG-UK) Consortium	Lighthouse Lab in Cambridge	Rob Howes et al
EPI_ISL_1006265	Wellcome Sanger Institute for the COVID-19 Genomics UK (COG-UK) Consortium	Lighthouse Lab in Cambridge	Rob Howes et al
EPI_ISL_1006268	Wellcome Sanger Institute for the COVID-19 Genomics UK (COG-UK) Consortium	Lighthouse Lab in Cambridge	Rob Howes et al
EPI_ISL_1006269	Wellcome Sanger Institute for the COVID-19 Genomics UK (COG-UK) Consortium	Lighthouse Lab in Cambridge	Rob Howes et al
EPI_ISL_1006270	Wellcome Sanger Institute for the COVID-19 Genomics UK (COG-UK) Consortium	Lighthouse Lab in Cambridge	Rob Howes et al
EPI_ISL_1006271	Wellcome Sanger Institute for the COVID-19 Genomics UK (COG-UK) Consortium	Lighthouse Lab in Cambridge	Rob Howes et al
EPI_ISL_1006273	Wellcome Sanger Institute for the COVID-19 Genomics UK (COG-UK) Consortium	Lighthouse Lab in Cambridge	Rob Howes et al
EPI_ISL_1006275	Wellcome Sanger Institute for the COVID-19 Genomics UK (COG-UK) Consortium	Lighthouse Lab in Cambridge	Rob Howes et al
EPI_ISL_1006279	Wellcome Sanger Institute for the COVID-19 Genomics UK (COG-UK) Consortium	Lighthouse Lab in Cambridge	Rob Howes et al
EPI_ISL_1006280	Wellcome Sanger Institute for the COVID-19 Genomics UK (COG-UK) Consortium	Lighthouse Lab in Cambridge	Rob Howes et al
EPI_ISL_1006282	Wellcome Sanger Institute for the COVID-19 Genomics UK (COG-UK) Consortium	Lighthouse Lab in Cambridge	Rob Howes et al
EPI_ISL_1006283	Wellcome Sanger Institute for the COVID-19 Genomics UK (COG-UK) Consortium	Lighthouse Lab in Cambridge	Rob Howes et al
EPI_ISL_1006284	Wellcome Sanger Institute for the COVID-19 Genomics UK (COG-UK) Consortium	Lighthouse Lab in Cambridge	Rob Howes et al
EPI_ISL_1006286	Wellcome Sanger Institute for the COVID-19 Genomics UK (COG-UK) Consortium	Lighthouse Lab in Cambridge	Rob Howes et al
EPI_ISL_1006287	Wellcome Sanger Institute for the COVID-19 Genomics UK (COG-UK) Consortium	Lighthouse Lab in Cambridge	Rob Howes et al
EPI_ISL_1006290	Wellcome Sanger Institute for the COVID-19 Genomics UK (COG-UK) Consortium	Lighthouse Lab in Cambridge	Rob Howes et al
EPI_ISL_1006291	Wellcome Sanger Institute for the COVID-19 Genomics UK (COG-UK) Consortium	Lighthouse Lab in Cambridge	Rob Howes et al
EPI_ISL_1006292	Wellcome Sanger Institute for the COVID-19 Genomics UK (COG-UK) Consortium	Lighthouse Lab in Cambridge	Rob Howes et al
EPI_ISL_1006293	Wellcome Sanger Institute for the COVID-19 Genomics UK (COG-UK) Consortium	Lighthouse Lab in Cambridge	Rob Howes et al
EPI_ISL_1006294	Wellcome Sanger Institute for the COVID-19 Genomics UK (COG-UK) Consortium	Lighthouse Lab in Cambridge	Rob Howes et al
EPI_ISL_1006295	Wellcome Sanger Institute for the COVID-19 Genomics UK (COG-UK) Consortium	Lighthouse Lab in Cambridge	Rob Howes et al
EPI_ISL_1006296	Wellcome Sanger Institute for the COVID-19 Genomics UK (COG-UK) Consortium	Lighthouse Lab in Cambridge	Rob Howes et al
EPI_ISL_1006299	Wellcome Sanger Institute for the COVID-19 Genomics UK (COG-UK) Consortium	Lighthouse Lab in Cambridge	Rob Howes et al
EPI_ISL_1006301	Wellcome Sanger Institute for the COVID-19 Genomics UK (COG-UK) Consortium	Lighthouse Lab in Cambridge	Rob Howes et al
EPI_ISL_1006303	Wellcome Sanger Institute for the COVID-19 Genomics UK (COG-UK) Consortium	Lighthouse Lab in Cambridge	Rob Howes et al
EPI_ISL_1006305	Wellcome Sanger Institute for the COVID-19 Genomics UK (COG-UK) Consortium	Lighthouse Lab in Cambridge	Rob Howes et al
EPI_ISL_1006307	Wellcome Sanger Institute for the COVID-19 Genomics UK (COG-UK) Consortium	Lighthouse Lab in Cambridge	Rob Howes et al
EPI_ISL_1006312	Wellcome Sanger Institute for the COVID-19 Genomics UK (COG-UK) Consortium	Lighthouse Lab in Cambridge	Rob Howes et al
EPI_ISL_1006313	Wellcome Sanger Institute for the COVID-19 Genomics UK (COG-UK) Consortium	Lighthouse Lab in Cambridge	Rob Howes et al
EPI_ISL_1006314	Wellcome Sanger Institute for the COVID-19 Genomics UK (COG-UK) Consortium	Lighthouse Lab in Cambridge	Rob Howes et al
EPI_ISL_1006316	Wellcome Sanger Institute for the COVID-19 Genomics UK (COG-UK) Consortium	Lighthouse Lab in Cambridge	Rob Howes et al
EPI_ISL_1006317	Wellcome Sanger Institute for the COVID-19 Genomics UK (COG-UK) Consortium	Lighthouse Lab in Cambridge	Rob Howes et al
EPI_ISL_1006319	Wellcome Sanger Institute for the COVID-19 Genomics UK (COG-UK) Consortium	Lighthouse Lab in Cambridge	Rob Howes et al
EPI_ISL_1006320	Wellcome Sanger Institute for the COVID-19 Genomics UK (COG-UK) Consortium	Lighthouse Lab in Cambridge	Rob Howes et al
EPI_ISL_1006321	Wellcome Sanger Institute for the COVID-19 Genomics UK (COG-UK) Consortium	Lighthouse Lab in Cambridge	Rob Howes et al
EPI_ISL_1006322	Wellcome Sanger Institute for the COVID-19 Genomics UK (COG-UK) Consortium	Lighthouse Lab in Cambridge	Rob Howes et al
EPI_ISL_1006323	Wellcome Sanger Institute for the COVID-19 Genomics UK (COG-UK) Consortium	Lighthouse Lab in Cambridge	Rob Howes et al
EPI_ISL_1006324	Wellcome Sanger Institute for the COVID-19 Genomics UK (COG-UK) Consortium	Lighthouse Lab in Cambridge	Rob Howes et al
EPI_ISL_1006325	Wellcome Sanger Institute for the COVID-19 Genomics UK (COG-UK) Consortium	Lighthouse Lab in Cambridge	Rob Howes et al
EPI_ISL_1006328	Wellcome Sanger Institute for the COVID-19 Genomics UK (COG-UK) Consortium	Lighthouse Lab in Cambridge	Rob Howes et al
EPI_ISL_1006329	Wellcome Sanger Institute for the COVID-19 Genomics UK (COG-UK) Consortium	Lighthouse Lab in Cambridge	Rob Howes et al
EPI_ISL_1006330	Wellcome Sanger Institute for the COVID-19 Genomics UK (COG-UK) Consortium	Lighthouse Lab in Cambridge	Rob Howes et al
EPI_ISL_1006331	Wellcome Sanger Institute for the COVID-19 Genomics UK (COG-UK) Consortium	Lighthouse Lab in Cambridge	Rob Howes et al
EPI_ISL_1006332	Wellcome Sanger Institute for the COVID-19 Genomics UK (COG-UK) Consortium	Lighthouse Lab in Cambridge	Rob Howes et al
EPI_ISL_1006333	Wellcome Sanger Institute for the COVID-19 Genomics UK (COG-UK) Consortium	Lighthouse Lab in Cambridge	Rob Howes et al
EPI_ISL_1006334	Wellcome Sanger Institute for the COVID-19 Genomics UK (COG-UK) Consortium	Lighthouse Lab in Cambridge	Rob Howes et al
EPI_ISL_1006335	Wellcome Sanger Institute for the COVID-19 Genomics UK (COG-UK) Consortium	Lighthouse Lab in Cambridge	Rob Howes et al
EPI_ISL_1006336	Wellcome Sanger Institute for the COVID-19 Genomics UK (COG-UK) Consortium	Lighthouse Lab in Cambridge	Rob Howes et al
EPI_ISL_1006338	Wellcome Sanger Institute for the COVID-19 Genomics UK (COG-UK) Consortium	Lighthouse Lab in Cambridge	Rob Howes et al
EPI_ISL_1006341	Wellcome Sanger Institute for the COVID-19 Genomics UK (COG-UK) Consortium	Lighthouse Lab in Milton Keynes	The Lighthouse Lab in Milton Keynes et al
EPI_ISL_1006342	Wellcome Sanger Institute for the COVID-19 Genomics UK (COG-UK) Consortium	Lighthouse Lab in Milton Keynes	The Lighthouse Lab in Milton Keynes et al
EPI_ISL_1006343	Wellcome Sanger Institute for the COVID-19 Genomics UK (COG-UK) Consortium	Lighthouse Lab in Milton Keynes	The Lighthouse Lab in Milton Keynes et al
EPI_ISL_1006344	Wellcome Sanger Institute for the COVID-19 Genomics UK (COG-UK) Consortium	Lighthouse Lab in Milton Keynes	The Lighthouse Lab in Milton Keynes et al
EPI_ISL_1006345	Wellcome Sanger Institute for the COVID-19 Genomics UK (COG-UK) Consortium	Lighthouse Lab in Milton Keynes	The Lighthouse Lab in Milton Keynes et al
EPI_ISL_1006346	Wellcome Sanger Institute for the COVID-19 Genomics UK (COG-UK) Consortium	Lighthouse Lab in Milton Keynes	The Lighthouse Lab in Milton Keynes et al
EPI_ISL_1006347	Wellcome Sanger Institute for the COVID-19 Genomics UK (COG-UK) Consortium	Lighthouse Lab in Milton Keynes	The Lighthouse Lab in Milton Keynes et al
EPI_ISL_1006348	Wellcome Sanger Institute for the COVID-19 Genomics UK (COG-UK) Consortium	Lighthouse Lab in Milton Keynes	The Lighthouse Lab in Milton Keynes et al
EPI_ISL_1006349	Wellcome Sanger Institute for the COVID-19 Genomics UK (COG-UK) Consortium	Lighthouse Lab in Milton Keynes	The Lighthouse Lab in Milton Keynes et al
EPI_ISL_1006350	Wellcome Sanger Institute for the COVID-19 Genomics UK (COG-UK) Consortium	Lighthouse Lab in Milton Keynes	The Lighthouse Lab in Milton Keynes et al
EPI_ISL_1006351	Wellcome Sanger Institute for the COVID-19 Genomics UK (COG-UK) Consortium	Lighthouse Lab in Milton Keynes	The Lighthouse Lab in Milton Keynes et al
EPI_ISL_1006352	Wellcome Sanger Institute for the COVID-19 Genomics UK (COG-UK) Consortium	Lighthouse Lab in Milton Keynes	The Lighthouse Lab in Milton Keynes et al
EPI_ISL_1006353	Wellcome Sanger Institute for the COVID-19 Genomics UK (COG-UK) Consortium	Lighthouse Lab in Milton Keynes	The Lighthouse Lab in Milton Keynes et al
EPI_ISL_1006354	Wellcome Sanger Institute for the COVID-19 Genomics UK (COG-UK) Consortium	Lighthouse Lab in Milton Keynes	The Lighthouse Lab in Milton Keynes et al
EPI_ISL_1006355	Wellcome Sanger Institute for the COVID-19 Genomics UK (COG-UK) Consortium	Lighthouse Lab in Milton Keynes	The Lighthouse Lab in Milton Keynes et al
EPI_ISL_1006356	Wellcome Sanger Institute for the COVID-19 Genomics UK (COG-UK) Consortium	Lighthouse Lab in Milton Keynes	The Lighthouse Lab in Milton Keynes et al
EPI_ISL_1006357	Wellcome Sanger Institute for the COVID-19 Genomics UK (COG-UK) Consortium	Lighthouse Lab in Milton Keynes	The Lighthouse Lab in Milton Keynes et al
EPI_ISL_1006358	Wellcome Sanger Institute for the COVID-19 Genomics UK (COG-UK) Consortium	Lighthouse Lab in Milton Keynes	The Lighthouse Lab in Milton Keynes et al
EPI_ISL_1006359	Wellcome Sanger Institute for the COVID-19 Genomics UK (COG-UK) Consortium	Lighthouse Lab in Milton Keynes	The Lighthouse Lab in Milton Keynes et al
EPI_ISL_1006360	Wellcome Sanger Institute for the COVID-19 Genomics UK (COG-UK) Consortium	Lighthouse Lab in Milton Keynes	The Lighthouse Lab in Milton Keynes et al
EPI_ISL_1006361	Wellcome Sanger Institute for the COVID-19 Genomics UK (COG-UK) Consortium	Lighthouse Lab in Milton Keynes	The Lighthouse Lab in Milton Keynes et al
EPI_ISL_1006362	Wellcome Sanger Institute for the COVID-19 Genomics UK (COG-UK) Consortium	Lighthouse Lab in Milton Keynes	The Lighthouse Lab in Milton Keynes et al
EPI_ISL_1006363	Wellcome Sanger Institute for the COVID-19 Genomics UK (COG-UK) Consortium	Lighthouse Lab in Milton Keynes	The Lighthouse Lab in Milton Keynes et al
EPI_ISL_1006364	Wellcome Sanger Institute for the COVID-19 Genomics UK (COG-UK) Consortium	Lighthouse Lab in Milton Keynes	The Lighthouse Lab in Milton Keynes et al
EPI_ISL_1006365	Wellcome Sanger Institute for the COVID-19 Genomics UK (COG-UK) Consortium	Lighthouse Lab in Milton Keynes	The Lighthouse Lab in Milton Keynes et al
EPI_ISL_1006366	Wellcome Sanger Institute for the COVID-19 Genomics UK (COG-UK) Consortium	Lighthouse Lab in Milton Keynes	The Lighthouse Lab in Milton Keynes et al
EPI_ISL_1006367	Wellcome Sanger Institute for the COVID-19 Genomics UK (COG-UK) Consortium	Lighthouse Lab in Milton Keynes	The Lighthouse Lab in Milton Keynes et al
EPI_ISL_1006368	Wellcome Sanger Institute for the COVID-19 Genomics UK (COG-UK) Consortium	Lighthouse Lab in Milton Keynes	The Lighthouse Lab in Milton Keynes et al
EPI_ISL_1006369	Wellcome Sanger Institute for the COVID-19 Genomics UK (COG-UK) Consortium	Lighthouse Lab in Milton Keynes	The Lighthouse Lab in Milton Keynes et al
EPI_ISL_1006370	Wellcome Sanger Institute for the COVID-19 Genomics UK (COG-UK) Consortium	Lighthouse Lab in Milton Keynes	The Lighthouse Lab in Milton Keynes et al
EPI_ISL_1006371	Wellcome Sanger Institute for the COVID-19 Genomics UK (COG-UK) Consortium	Lighthouse Lab in Milton Keynes	The Lighthouse Lab in Milton Keynes et al
EPI_ISL_1006372	Wellcome Sanger Institute for the COVID-19 Genomics UK (COG-UK) Consortium	Lighthouse Lab in Milton Keynes	The Lighthouse Lab in Milton Keynes et al
EPI_ISL_1006373	Wellcome Sanger Institute for the COVID-19 Genomics UK (COG-UK) Consortium	Lighthouse Lab in Milton Keynes	The Lighthouse Lab in Milton Keynes et al
EPI_ISL_1006374	Wellcome Sanger Institute for the COVID-19 Genomics UK (COG-UK) Consortium	Lighthouse Lab in Milton Keynes	The Lighthouse Lab in Milton Keynes et al
EPI_ISL_1006375	Wellcome Sanger Institute for the COVID-19 Genomics UK (COG-UK) Consortium	Lighthouse Lab in Milton Keynes	The Lighthouse Lab in Milton Keynes et al
EPI_ISL_1006376	Wellcome Sanger Institute for the COVID-19 Genomics UK (COG-UK) Consortium	Lighthouse Lab in Milton Keynes	The Lighthouse Lab in Milton Keynes et al
EPI_ISL_1006377	Wellcome Sanger Institute for the COVID-19 Genomics UK (COG-UK) Consortium	Lighthouse Lab in Milton Keynes	The Lighthouse Lab in Milton Keynes et al
EPI_ISL_1006378	Wellcome Sanger Institute for the COVID-19 Genomics UK (COG-UK) Consortium	Lighthouse Lab in Milton Keynes	The Lighthouse Lab in Milton Keynes et al
EPI_ISL_1006379	Wellcome Sanger Institute for the COVID-19 Genomics UK (COG-UK) Consortium	Lighthouse Lab in Milton Keynes	The Lighthouse Lab in Milton Keynes et al
EPI_ISL_1006380	Wellcome Sanger Institute for the COVID-19 Genomics UK (COG-UK) Consortium	Lighthouse Lab in Milton Keynes	The Lighthouse Lab in Milton Keynes et al
EPI_ISL_1006381	Wellcome Sanger Institute for the COVID-19 Genomics UK (COG-UK) Consortium	Lighthouse Lab in Milton Keynes	The Lighthouse Lab in Milton Keynes et al
EPI_ISL_1006382	Wellcome Sanger Institute for the COVID-19 Genomics UK (COG-UK) Consortium	Lighthouse Lab in Milton Keynes	The Lighthouse Lab in Milton Keynes et al
EPI_ISL_1006383	Wellcome Sanger Institute for the COVID-19 Genomics UK (COG-UK) Consortium	Lighthouse Lab in Milton Keynes	The Lighthouse Lab in Milton Keynes et al
EPI_ISL_1006384	Wellcome Sanger Institute for the COVID-19 Genomics UK (COG-UK) Consortium	Lighthouse Lab in Milton Keynes	The Lighthouse Lab in Milton Keynes et al
EPI_ISL_1006387	Wellcome Sanger Institute for the COVID-19 Genomics UK (COG-UK) Consortium	Lighthouse Lab in Milton Keynes	The Lighthouse Lab in Milton Keynes et al
EPI_ISL_1006390	Wellcome Sanger Institute for the COVID-19 Genomics UK (COG-UK) Consortium	Lighthouse Lab in Milton Keynes	The Lighthouse Lab in Milton Keynes et al
EPI_ISL_1006391	Wellcome Sanger Institute for the COVID-19 Genomics UK (COG-UK) Consortium	Lighthouse Lab in Milton Keynes	The Lighthouse Lab in Milton Keynes et al
EPI_ISL_1006392	Wellcome Sanger Institute for the COVID-19 Genomics UK (COG-UK) Consortium	Lighthouse Lab in Milton Keynes	The Lighthouse Lab in Milton Keynes et al
EPI_ISL_1006393	Wellcome Sanger Institute for the COVID-19 Genomics UK (COG-UK) Consortium	Lighthouse Lab in Milton Keynes	The Lighthouse Lab in Milton Keynes et al
EPI_ISL_1006394	Wellcome Sanger Institute for the COVID-19 Genomics UK (COG-UK) Consortium	Lighthouse Lab in Milton Keynes	The Lighthouse Lab in Milton Keynes et al
EPI_ISL_1006395	Wellcome Sanger Institute for the COVID-19 Genomics UK (COG-UK) Consortium	Lighthouse Lab in Milton Keynes	The Lighthouse Lab in Milton Keynes et al
EPI_ISL_1006396	Wellcome Sanger Institute for the COVID-19 Genomics UK (COG-UK) Consortium	Lighthouse Lab in Milton Keynes	The Lighthouse Lab in Milton Keynes et al
EPI_ISL_1006397	Wellcome Sanger Institute for the COVID-19 Genomics UK (COG-UK) Consortium	Lighthouse Lab in Milton Keynes	The Lighthouse Lab in Milton Keynes et al
EPI_ISL_1006398	Wellcome Sanger Institute for the COVID-19 Genomics UK (COG-UK) Consortium	Lighthouse Lab in Milton Keynes	The Lighthouse Lab in Milton Keynes et al
EPI_ISL_1006399	Wellcome Sanger Institute for the COVID-19 Genomics UK (COG-UK) Consortium	Lighthouse Lab in Milton Keynes	The Lighthouse Lab in Milton Keynes et al
EPI_ISL_1006400	Wellcome Sanger Institute for the COVID-19 Genomics UK (COG-UK) Consortium	Lighthouse Lab in Milton Keynes	The Lighthouse Lab in Milton Keynes et al
EPI_ISL_1006401	Wellcome Sanger Institute for the COVID-19 Genomics UK (COG-UK) Consortium	Lighthouse Lab in Milton Keynes	The Lighthouse Lab in Milton Keynes et al
EPI_ISL_1006402	Wellcome Sanger Institute for the COVID-19 Genomics UK (COG-UK) Consortium	Lighthouse Lab in Milton Keynes	The Lighthouse Lab in Milton Keynes et al
EPI_ISL_1006403	Wellcome Sanger Institute for the COVID-19 Genomics UK (COG-UK) Consortium	Lighthouse Lab in Milton Keynes	The Lighthouse Lab in Milton Keynes et al
EPI_ISL_1006404	Wellcome Sanger Institute for the COVID-19 Genomics UK (COG-UK) Consortium	Lighthouse Lab in Milton Keynes	The Lighthouse Lab in Milton Keynes et al
EPI_ISL_1006405	Wellcome Sanger Institute for the COVID-19 Genomics UK (COG-UK) Consortium	Lighthouse Lab in Milton Keynes	The Lighthouse Lab in Milton Keynes et al
EPI_ISL_1006406	Wellcome Sanger Institute for the COVID-19 Genomics UK (COG-UK) Consortium	Lighthouse Lab in Milton Keynes	The Lighthouse Lab in Milton Keynes et al
EPI_ISL_1006407	Wellcome Sanger Institute for the COVID-19 Genomics UK (COG-UK) Consortium	Lighthouse Lab in Milton Keynes	The Lighthouse Lab in Milton Keynes et al
EPI_ISL_1006409	Wellcome Sanger Institute for the COVID-19 Genomics UK (COG-UK) Consortium	Lighthouse Lab in Milton Keynes	The Lighthouse Lab in Milton Keynes et al
EPI_ISL_1006410	Wellcome Sanger Institute for the COVID-19 Genomics UK (COG-UK) Consortium	Lighthouse Lab in Milton Keynes	The Lighthouse Lab in Milton Keynes et al
EPI_ISL_1006411	Wellcome Sanger Institute for the COVID-19 Genomics UK (COG-UK) Consortium	Lighthouse Lab in Milton Keynes	The Lighthouse Lab in Milton Keynes et al
EPI_ISL_1006412	Wellcome Sanger Institute for the COVID-19 Genomics UK (COG-UK) Consortium	Lighthouse Lab in Milton Keynes	The Lighthouse Lab in Milton Keynes et al
EPI_ISL_1006414	Wellcome Sanger Institute for the COVID-19 Genomics UK (COG-UK) Consortium	Lighthouse Lab in Milton Keynes	The Lighthouse Lab in Milton Keynes et al
EPI_ISL_1006415	Wellcome Sanger Institute for the COVID-19 Genomics UK (COG-UK) Consortium	Lighthouse Lab in Milton Keynes	The Lighthouse Lab in Milton Keynes et al
EPI_ISL_1006416	Wellcome Sanger Institute for the COVID-19 Genomics UK (COG-UK) Consortium	Lighthouse Lab in Milton Keynes	The Lighthouse Lab in Milton Keynes et al
EPI_ISL_1006417	Wellcome Sanger Institute for the COVID-19 Genomics UK (COG-UK) Consortium	Lighthouse Lab in Milton Keynes	The Lighthouse Lab in Milton Keynes et al
EPI_ISL_1006418	Wellcome Sanger Institute for the COVID-19 Genomics UK (COG-UK) Consortium	Lighthouse Lab in Milton Keynes	The Lighthouse Lab in Milton Keynes et al
EPI_ISL_1006419	Wellcome Sanger Institute for the COVID-19 Genomics UK (COG-UK) Consortium	Lighthouse Lab in Milton Keynes	The Lighthouse Lab in Milton Keynes et al
EPI_ISL_1006420	Wellcome Sanger Institute for the COVID-19 Genomics UK (COG-UK) Consortium	Lighthouse Lab in Milton Keynes	The Lighthouse Lab in Milton Keynes et al
EPI_ISL_1006421	Wellcome Sanger Institute for the COVID-19 Genomics UK (COG-UK) Consortium	Lighthouse Lab in Milton Keynes	The Lighthouse Lab in Milton Keynes et al
EPI_ISL_1006422	Wellcome Sanger Institute for the COVID-19 Genomics UK (COG-UK) Consortium	Lighthouse Lab in Milton Keynes	The Lighthouse Lab in Milton Keynes et al
EPI_ISL_1006423	Wellcome Sanger Institute for the COVID-19 Genomics UK (COG-UK) Consortium	Lighthouse Lab in Milton Keynes	The Lighthouse Lab in Milton Keynes et al
EPI_ISL_1006424	Wellcome Sanger Institute for the COVID-19 Genomics UK (COG-UK) Consortium	Lighthouse Lab in Milton Keynes	The Lighthouse Lab in Milton Keynes et al
EPI_ISL_1006426	Wellcome Sanger Institute for the COVID-19 Genomics UK (COG-UK) Consortium	Lighthouse Lab in Milton Keynes	The Lighthouse Lab in Milton Keynes et al
EPI_ISL_1006427	Wellcome Sanger Institute for the COVID-19 Genomics UK (COG-UK) Consortium	Lighthouse Lab in Milton Keynes	The Lighthouse Lab in Milton Keynes et al
EPI_ISL_1006428	Wellcome Sanger Institute for the COVID-19 Genomics UK (COG-UK) Consortium	Lighthouse Lab in Milton Keynes	The Lighthouse Lab in Milton Keynes et al
EPI_ISL_1006429	Wellcome Sanger Institute for the COVID-19 Genomics UK (COG-UK) Consortium	Lighthouse Lab in Milton Keynes	The Lighthouse Lab in Milton Keynes et al
EPI_ISL_1006430	Wellcome Sanger Institute for the COVID-19 Genomics UK (COG-UK) Consortium	Lighthouse Lab in Milton Keynes	The Lighthouse Lab in Milton Keynes et al
EPI_ISL_1006431	Wellcome Sanger Institute for the COVID-19 Genomics UK (COG-UK) Consortium	Lighthouse Lab in Milton Keynes	The Lighthouse Lab in Milton Keynes et al
EPI_ISL_1006433	Wellcome Sanger Institute for the COVID-19 Genomics UK (COG-UK) Consortium	Lighthouse Lab in Milton Keynes	The Lighthouse Lab in Milton Keynes et al
EPI_ISL_1006434	Wellcome Sanger Institute for the COVID-19 Genomics UK (COG-UK) Consortium	Lighthouse Lab in Milton Keynes	The Lighthouse Lab in Milton Keynes et al
EPI_ISL_1006435	Wellcome Sanger Institute for the COVID-19 Genomics UK (COG-UK) Consortium	Lighthouse Lab in Milton Keynes	The Lighthouse Lab in Milton Keynes et al
EPI_ISL_1006436	Wellcome Sanger Institute for the COVID-19 Genomics UK (COG-UK) Consortium	Lighthouse Lab in Milton Keynes	The Lighthouse Lab in Milton Keynes et al
EPI_ISL_1006437	Wellcome Sanger Institute for the COVID-19 Genomics UK (COG-UK) Consortium	Lighthouse Lab in Milton Keynes	The Lighthouse Lab in Milton Keynes et al
EPI_ISL_1006438	Wellcome Sanger Institute for the COVID-19 Genomics UK (COG-UK) Consortium	Lighthouse Lab in Milton Keynes	The Lighthouse Lab in Milton Keynes et al
EPI_ISL_1006440	Wellcome Sanger Institute for the COVID-19 Genomics UK (COG-UK) Consortium	Lighthouse Lab in Milton Keynes	The Lighthouse Lab in Milton Keynes et al
EPI_ISL_1006441	Wellcome Sanger Institute for the COVID-19 Genomics UK (COG-UK) Consortium	Lighthouse Lab in Milton Keynes	The Lighthouse Lab in Milton Keynes et al
EPI_ISL_1006442	Wellcome Sanger Institute for the COVID-19 Genomics UK (COG-UK) Consortium	Lighthouse Lab in Milton Keynes	The Lighthouse Lab in Milton Keynes et al
EPI_ISL_1006443	Wellcome Sanger Institute for the COVID-19 Genomics UK (COG-UK) Consortium	Lighthouse Lab in Milton Keynes	The Lighthouse Lab in Milton Keynes et al
EPI_ISL_1006444	Wellcome Sanger Institute for the COVID-19 Genomics UK (COG-UK) Consortium	Lighthouse Lab in Milton Keynes	The Lighthouse Lab in Milton Keynes et al
EPI_ISL_1006445	Wellcome Sanger Institute for the COVID-19 Genomics UK (COG-UK) Consortium	Lighthouse Lab in Milton Keynes	The Lighthouse Lab in Milton Keynes et al
EPI_ISL_1006446	Wellcome Sanger Institute for the COVID-19 Genomics UK (COG-UK) Consortium	Lighthouse Lab in Milton Keynes	The Lighthouse Lab in Milton Keynes et al
EPI_ISL_1006447	Wellcome Sanger Institute for the COVID-19 Genomics UK (COG-UK) Consortium	Lighthouse Lab in Milton Keynes	The Lighthouse Lab in Milton Keynes et al
EPI_ISL_1006449	Wellcome Sanger Institute for the COVID-19 Genomics UK (COG-UK) Consortium	Lighthouse Lab in Milton Keynes	The Lighthouse Lab in Milton Keynes et al
EPI_ISL_1006451	Wellcome Sanger Institute for the COVID-19 Genomics UK (COG-UK) Consortium	Lighthouse Lab in Milton Keynes	The Lighthouse Lab in Milton Keynes et al
EPI_ISL_1006452	Wellcome Sanger Institute for the COVID-19 Genomics UK (COG-UK) Consortium	Lighthouse Lab in Milton Keynes	The Lighthouse Lab in Milton Keynes et al
EPI_ISL_1006453	Wellcome Sanger Institute for the COVID-19 Genomics UK (COG-UK) Consortium	Lighthouse Lab in Milton Keynes	The Lighthouse Lab in Milton Keynes et al
EPI_ISL_1006454	Wellcome Sanger Institute for the COVID-19 Genomics UK (COG-UK) Consortium	Lighthouse Lab in Milton Keynes	The Lighthouse Lab in Milton Keynes et al
EPI_ISL_1006455	Wellcome Sanger Institute for the COVID-19 Genomics UK (COG-UK) Consortium	Lighthouse Lab in Milton Keynes	The Lighthouse Lab in Milton Keynes et al
EPI_ISL_1006456	Wellcome Sanger Institute for the COVID-19 Genomics UK (COG-UK) Consortium	Lighthouse Lab in Milton Keynes	The Lighthouse Lab in Milton Keynes et al
EPI_ISL_1006457	Wellcome Sanger Institute for the COVID-19 Genomics UK (COG-UK) Consortium	Lighthouse Lab in Milton Keynes	The Lighthouse Lab in Milton Keynes et al
EPI_ISL_1006458	Wellcome Sanger Institute for the COVID-19 Genomics UK (COG-UK) Consortium	Lighthouse Lab in Milton Keynes	The Lighthouse Lab in Milton Keynes et al
EPI_ISL_1006459	Wellcome Sanger Institute for the COVID-19 Genomics UK (COG-UK) Consortium	Lighthouse Lab in Milton Keynes	The Lighthouse Lab in Milton Keynes et al
EPI_ISL_1006461	Wellcome Sanger Institute for the COVID-19 Genomics UK (COG-UK) Consortium	Lighthouse Lab in Milton Keynes	The Lighthouse Lab in Milton Keynes et al
EPI_ISL_1006462	Wellcome Sanger Institute for the COVID-19 Genomics UK (COG-UK) Consortium	Lighthouse Lab in Milton Keynes	The Lighthouse Lab in Milton Keynes et al
EPI_ISL_1006463	Wellcome Sanger Institute for the COVID-19 Genomics UK (COG-UK) Consortium	Lighthouse Lab in Milton Keynes	The Lighthouse Lab in Milton Keynes et al
EPI_ISL_1006464	Wellcome Sanger Institute for the COVID-19 Genomics UK (COG-UK) Consortium	Lighthouse Lab in Milton Keynes	The Lighthouse Lab in Milton Keynes et al
EPI_ISL_1006465	Wellcome Sanger Institute for the COVID-19 Genomics UK (COG-UK) Consortium	Lighthouse Lab in Milton Keynes	The Lighthouse Lab in Milton Keynes et al
EPI_ISL_1006466	Wellcome Sanger Institute for the COVID-19 Genomics UK (COG-UK) Consortium	Lighthouse Lab in Milton Keynes	The Lighthouse Lab in Milton Keynes et al
EPI_ISL_1006467	Wellcome Sanger Institute for the COVID-19 Genomics UK (COG-UK) Consortium	Lighthouse Lab in Milton Keynes	The Lighthouse Lab in Milton Keynes et al
EPI_ISL_1006469	Wellcome Sanger Institute for the COVID-19 Genomics UK (COG-UK) Consortium	Lighthouse Lab in Milton Keynes	The Lighthouse Lab in Milton Keynes et al
EPI_ISL_1006470	Wellcome Sanger Institute for the COVID-19 Genomics UK (COG-UK) Consortium	Lighthouse Lab in Milton Keynes	The Lighthouse Lab in Milton Keynes et al
EPI_ISL_1006471	Wellcome Sanger Institute for the COVID-19 Genomics UK (COG-UK) Consortium	Lighthouse Lab in Milton Keynes	The Lighthouse Lab in Milton Keynes et al
EPI_ISL_1006472	Wellcome Sanger Institute for the COVID-19 Genomics UK (COG-UK) Consortium	Lighthouse Lab in Milton Keynes	The Lighthouse Lab in Milton Keynes et al
EPI_ISL_1006473	Wellcome Sanger Institute for the COVID-19 Genomics UK (COG-UK) Consortium	Lighthouse Lab in Milton Keynes	The Lighthouse Lab in Milton Keynes et al
EPI_ISL_1006474	Wellcome Sanger Institute for the COVID-19 Genomics UK (COG-UK) Consortium	Lighthouse Lab in Milton Keynes	The Lighthouse Lab in Milton Keynes et al
EPI_ISL_1006476	Wellcome Sanger Institute for the COVID-19 Genomics UK (COG-UK) Consortium	Lighthouse Lab in Milton Keynes	The Lighthouse Lab in Milton Keynes et al
EPI_ISL_1006477	Wellcome Sanger Institute for the COVID-19 Genomics UK (COG-UK) Consortium	Lighthouse Lab in Milton Keynes	The Lighthouse Lab in Milton Keynes et al
EPI_ISL_1006478	Wellcome Sanger Institute for the COVID-19 Genomics UK (COG-UK) Consortium	Lighthouse Lab in Milton Keynes	The Lighthouse Lab in Milton Keynes et al
EPI_ISL_1006479	Wellcome Sanger Institute for the COVID-19 Genomics UK (COG-UK) Consortium	Lighthouse Lab in Milton Keynes	The Lighthouse Lab in Milton Keynes et al
EPI_ISL_1006480	Wellcome Sanger Institute for the COVID-19 Genomics UK (COG-UK) Consortium	Lighthouse Lab in Milton Keynes	The Lighthouse Lab in Milton Keynes et al
EPI_ISL_1006481	Wellcome Sanger Institute for the COVID-19 Genomics UK (COG-UK) Consortium	Lighthouse Lab in Milton Keynes	The Lighthouse Lab in Milton Keynes et al
EPI_ISL_1006482	Wellcome Sanger Institute for the COVID-19 Genomics UK (COG-UK) Consortium	Lighthouse Lab in Milton Keynes	The Lighthouse Lab in Milton Keynes et al
EPI_ISL_1006483	Wellcome Sanger Institute for the COVID-19 Genomics UK (COG-UK) Consortium	Lighthouse Lab in Milton Keynes	The Lighthouse Lab in Milton Keynes et al
EPI_ISL_1006484	Wellcome Sanger Institute for the COVID-19 Genomics UK (COG-UK) Consortium	Lighthouse Lab in Milton Keynes	The Lighthouse Lab in Milton Keynes et al
EPI_ISL_1006486	Wellcome Sanger Institute for the COVID-19 Genomics UK (COG-UK) Consortium	Lighthouse Lab in Milton Keynes	The Lighthouse Lab in Milton Keynes et al
EPI_ISL_1006487	Wellcome Sanger Institute for the COVID-19 Genomics UK (COG-UK) Consortium	Lighthouse Lab in Milton Keynes	The Lighthouse Lab in Milton Keynes et al
EPI_ISL_1006489	Wellcome Sanger Institute for the COVID-19 Genomics UK (COG-UK) Consortium	Lighthouse Lab in Milton Keynes	The Lighthouse Lab in Milton Keynes et al
EPI_ISL_1006490	Wellcome Sanger Institute for the COVID-19 Genomics UK (COG-UK) Consortium	Lighthouse Lab in Milton Keynes	The Lighthouse Lab in Milton Keynes et al
EPI_ISL_1006491	Wellcome Sanger Institute for the COVID-19 Genomics UK (COG-UK) Consortium	Lighthouse Lab in Milton Keynes	The Lighthouse Lab in Milton Keynes et al
EPI_ISL_1006492	Wellcome Sanger Institute for the COVID-19 Genomics UK (COG-UK) Consortium	Lighthouse Lab in Milton Keynes	The Lighthouse Lab in Milton Keynes et al
EPI_ISL_1006493	Wellcome Sanger Institute for the COVID-19 Genomics UK (COG-UK) Consortium	Lighthouse Lab in Milton Keynes	The Lighthouse Lab in Milton Keynes et al
EPI_ISL_1006494	Wellcome Sanger Institute for the COVID-19 Genomics UK (COG-UK) Consortium	Lighthouse Lab in Milton Keynes	The Lighthouse Lab in Milton Keynes et al
EPI_ISL_1006495	Wellcome Sanger Institute for the COVID-19 Genomics UK (COG-UK) Consortium	Lighthouse Lab in Milton Keynes	The Lighthouse Lab in Milton Keynes et al
EPI_ISL_1006496	Wellcome Sanger Institute for the COVID-19 Genomics UK (COG-UK) Consortium	Lighthouse Lab in Milton Keynes	The Lighthouse Lab in Milton Keynes et al
EPI_ISL_1006497	Wellcome Sanger Institute for the COVID-19 Genomics UK (COG-UK) Consortium	Lighthouse Lab in Milton Keynes	The Lighthouse Lab in Milton Keynes et al
EPI_ISL_1006498	Wellcome Sanger Institute for the COVID-19 Genomics UK (COG-UK) Consortium	Lighthouse Lab in Milton Keynes	The Lighthouse Lab in Milton Keynes et al
EPI_ISL_1006499	Wellcome Sanger Institute for the COVID-19 Genomics UK (COG-UK) Consortium	Lighthouse Lab in Milton Keynes	The Lighthouse Lab in Milton Keynes et al
EPI_ISL_1006500	Wellcome Sanger Institute for the COVID-19 Genomics UK (COG-UK) Consortium	Lighthouse Lab in Milton Keynes	The Lighthouse Lab in Milton Keynes et al
EPI_ISL_1006501	Wellcome Sanger Institute for the COVID-19 Genomics UK (COG-UK) Consortium	Lighthouse Lab in Milton Keynes	The Lighthouse Lab in Milton Keynes et al
EPI_ISL_1006502	Wellcome Sanger Institute for the COVID-19 Genomics UK (COG-UK) Consortium	Lighthouse Lab in Milton Keynes	The Lighthouse Lab in Milton Keynes et al
EPI_ISL_1006503	Wellcome Sanger Institute for the COVID-19 Genomics UK (COG-UK) Consortium	Lighthouse Lab in Milton Keynes	The Lighthouse Lab in Milton Keynes et al
EPI_ISL_1006504	Wellcome Sanger Institute for the COVID-19 Genomics UK (COG-UK) Consortium	Lighthouse Lab in Milton Keynes	The Lighthouse Lab in Milton Keynes et al
EPI_ISL_1006505	Wellcome Sanger Institute for the COVID-19 Genomics UK (COG-UK) Consortium	Lighthouse Lab in Milton Keynes	The Lighthouse Lab in Milton Keynes et al
EPI_ISL_1006506	Wellcome Sanger Institute for the COVID-19 Genomics UK (COG-UK) Consortium	Lighthouse Lab in Milton Keynes	The Lighthouse Lab in Milton Keynes et al
EPI_ISL_1006507	Wellcome Sanger Institute for the COVID-19 Genomics UK (COG-UK) Consortium	Lighthouse Lab in Milton Keynes	The Lighthouse Lab in Milton Keynes et al
EPI_ISL_1006508	Wellcome Sanger Institute for the COVID-19 Genomics UK (COG-UK) Consortium	Lighthouse Lab in Milton Keynes	The Lighthouse Lab in Milton Keynes et al
EPI_ISL_1006509	Wellcome Sanger Institute for the COVID-19 Genomics UK (COG-UK) Consortium	Lighthouse Lab in Milton Keynes	The Lighthouse Lab in Milton Keynes et al
EPI_ISL_1006510	Wellcome Sanger Institute for the COVID-19 Genomics UK (COG-UK) Consortium	Lighthouse Lab in Milton Keynes	The Lighthouse Lab in Milton Keynes et al
EPI_ISL_1006511	Wellcome Sanger Institute for the COVID-19 Genomics UK (COG-UK) Consortium	Lighthouse Lab in Milton Keynes	The Lighthouse Lab in Milton Keynes et al
EPI_ISL_1006512	Wellcome Sanger Institute for the COVID-19 Genomics UK (COG-UK) Consortium	Lighthouse Lab in Milton Keynes	The Lighthouse Lab in Milton Keynes et al
EPI_ISL_1006513	Wellcome Sanger Institute for the COVID-19 Genomics UK (COG-UK) Consortium	Lighthouse Lab in Milton Keynes	The Lighthouse Lab in Milton Keynes et al
EPI_ISL_1006514	Wellcome Sanger Institute for the COVID-19 Genomics UK (COG-UK) Consortium	Lighthouse Lab in Milton Keynes	The Lighthouse Lab in Milton Keynes et al
EPI_ISL_1006515	Wellcome Sanger Institute for the COVID-19 Genomics UK (COG-UK) Consortium	Lighthouse Lab in Milton Keynes	The Lighthouse Lab in Milton Keynes et al
EPI_ISL_1006517	Wellcome Sanger Institute for the COVID-19 Genomics UK (COG-UK) Consortium	Lighthouse Lab in Milton Keynes	The Lighthouse Lab in Milton Keynes et al
EPI_ISL_1006518	Wellcome Sanger Institute for the COVID-19 Genomics UK (COG-UK) Consortium	Lighthouse Lab in Milton Keynes	The Lighthouse Lab in Milton Keynes et al
EPI_ISL_1006519	Wellcome Sanger Institute for the COVID-19 Genomics UK (COG-UK) Consortium	Lighthouse Lab in Milton Keynes	The Lighthouse Lab in Milton Keynes et al
EPI_ISL_1006520	Wellcome Sanger Institute for the COVID-19 Genomics UK (COG-UK) Consortium	Lighthouse Lab in Milton Keynes	The Lighthouse Lab in Milton Keynes et al
EPI_ISL_1006522	Wellcome Sanger Institute for the COVID-19 Genomics UK (COG-UK) Consortium	Lighthouse Lab in Milton Keynes	The Lighthouse Lab in Milton Keynes et al
EPI_ISL_1006523	Wellcome Sanger Institute for the COVID-19 Genomics UK (COG-UK) Consortium	Lighthouse Lab in Milton Keynes	The Lighthouse Lab in Milton Keynes et al
EPI_ISL_1006524	Wellcome Sanger Institute for the COVID-19 Genomics UK (COG-UK) Consortium	Lighthouse Lab in Milton Keynes	The Lighthouse Lab in Milton Keynes et al
EPI_ISL_1006525	Wellcome Sanger Institute for the COVID-19 Genomics UK (COG-UK) Consortium	Lighthouse Lab in Milton Keynes	The Lighthouse Lab in Milton Keynes et al
EPI_ISL_1006526	Wellcome Sanger Institute for the COVID-19 Genomics UK (COG-UK) Consortium	Lighthouse Lab in Milton Keynes	The Lighthouse Lab in Milton Keynes et al
EPI_ISL_1006527	Wellcome Sanger Institute for the COVID-19 Genomics UK (COG-UK) Consortium	Lighthouse Lab in Milton Keynes	The Lighthouse Lab in Milton Keynes et al
EPI_ISL_1006528	Wellcome Sanger Institute for the COVID-19 Genomics UK (COG-UK) Consortium	Lighthouse Lab in Milton Keynes	The Lighthouse Lab in Milton Keynes et al
EPI_ISL_1006529	Wellcome Sanger Institute for the COVID-19 Genomics UK (COG-UK) Consortium	Lighthouse Lab in Milton Keynes	The Lighthouse Lab in Milton Keynes et al
EPI_ISL_1006530	Wellcome Sanger Institute for the COVID-19 Genomics UK (COG-UK) Consortium	Lighthouse Lab in Milton Keynes	The Lighthouse Lab in Milton Keynes et al
EPI_ISL_1006531	Wellcome Sanger Institute for the COVID-19 Genomics UK (COG-UK) Consortium	Lighthouse Lab in Milton Keynes	The Lighthouse Lab in Milton Keynes et al
EPI_ISL_1006532	Wellcome Sanger Institute for the COVID-19 Genomics UK (COG-UK) Consortium	Lighthouse Lab in Milton Keynes	The Lighthouse Lab in Milton Keynes et al
EPI_ISL_1006534	Wellcome Sanger Institute for the COVID-19 Genomics UK (COG-UK) Consortium	Lighthouse Lab in Milton Keynes	The Lighthouse Lab in Milton Keynes et al
EPI_ISL_1006535	Wellcome Sanger Institute for the COVID-19 Genomics UK (COG-UK) Consortium	Lighthouse Lab in Milton Keynes	The Lighthouse Lab in Milton Keynes et al
EPI_ISL_1006536	Wellcome Sanger Institute for the COVID-19 Genomics UK (COG-UK) Consortium	Lighthouse Lab in Milton Keynes	The Lighthouse Lab in Milton Keynes et al
EPI_ISL_1006537	Wellcome Sanger Institute for the COVID-19 Genomics UK (COG-UK) Consortium	Lighthouse Lab in Milton Keynes	The Lighthouse Lab in Milton Keynes et al
EPI_ISL_1006538	Wellcome Sanger Institute for the COVID-19 Genomics UK (COG-UK) Consortium	Lighthouse Lab in Milton Keynes	The Lighthouse Lab in Milton Keynes et al
EPI_ISL_1006539	Wellcome Sanger Institute for the COVID-19 Genomics UK (COG-UK) Consortium	Lighthouse Lab in Milton Keynes	The Lighthouse Lab in Milton Keynes et al
EPI_ISL_1006540	Wellcome Sanger Institute for the COVID-19 Genomics UK (COG-UK) Consortium	Lighthouse Lab in Alderley Park	Jacquelyn Wynn et al
EPI_ISL_1006541	Wellcome Sanger Institute for the COVID-19 Genomics UK (COG-UK) Consortium	Lighthouse Lab in Alderley Park	Jacquelyn Wynn et al
EPI_ISL_1006542	Wellcome Sanger Institute for the COVID-19 Genomics UK (COG-UK) Consortium	Lighthouse Lab in Alderley Park	Jacquelyn Wynn et al
EPI_ISL_1006546	Wellcome Sanger Institute for the COVID-19 Genomics UK (COG-UK) Consortium	Lighthouse Lab in Milton Keynes	The Lighthouse Lab in Milton Keynes et al
EPI_ISL_1006547	Wellcome Sanger Institute for the COVID-19 Genomics UK (COG-UK) Consortium	Lighthouse Lab in Milton Keynes	The Lighthouse Lab in Milton Keynes et al
EPI_ISL_1006548	Wellcome Sanger Institute for the COVID-19 Genomics UK (COG-UK) Consortium	Lighthouse Lab in Cambridge	Rob Howes et al
EPI_ISL_1006549	Wellcome Sanger Institute for the COVID-19 Genomics UK (COG-UK) Consortium	Lighthouse Lab in Cambridge	Rob Howes et al
EPI_ISL_1006550	Wellcome Sanger Institute for the COVID-19 Genomics UK (COG-UK) Consortium	Lighthouse Lab in Milton Keynes	The Lighthouse Lab in Milton Keynes et al
EPI_ISL_1006551	Wellcome Sanger Institute for the COVID-19 Genomics UK (COG-UK) Consortium	Lighthouse Lab in Milton Keynes	The Lighthouse Lab in Milton Keynes et al
EPI_ISL_1006552	Wellcome Sanger Institute for the COVID-19 Genomics UK (COG-UK) Consortium	Lighthouse Lab in Cambridge	Rob Howes et al
EPI_ISL_1006553	Wellcome Sanger Institute for the COVID-19 Genomics UK (COG-UK) Consortium	Lighthouse Lab in Milton Keynes	The Lighthouse Lab in Milton Keynes et al
EPI_ISL_1006554	Wellcome Sanger Institute for the COVID-19 Genomics UK (COG-UK) Consortium	Lighthouse Lab in Cambridge	Rob Howes et al
EPI_ISL_1006555	Wellcome Sanger Institute for the COVID-19 Genomics UK (COG-UK) Consortium	Lighthouse Lab in Milton Keynes	The Lighthouse Lab in Milton Keynes et al
EPI_ISL_1006556	Wellcome Sanger Institute for the COVID-19 Genomics UK (COG-UK) Consortium	Lighthouse Lab in Milton Keynes	The Lighthouse Lab in Milton Keynes et al
EPI_ISL_1006559	Wellcome Sanger Institute for the COVID-19 Genomics UK (COG-UK) Consortium	Lighthouse Lab in Milton Keynes	The Lighthouse Lab in Milton Keynes et al
EPI_ISL_1006560	Wellcome Sanger Institute for the COVID-19 Genomics UK (COG-UK) Consortium	Lighthouse Lab in Milton Keynes	The Lighthouse Lab in Milton Keynes et al
EPI_ISL_1006561	Wellcome Sanger Institute for the COVID-19 Genomics UK (COG-UK) Consortium	Lighthouse Lab in Cambridge	Rob Howes et al
EPI_ISL_1006562	Wellcome Sanger Institute for the COVID-19 Genomics UK (COG-UK) Consortium	Lighthouse Lab in Cambridge	Rob Howes et al
EPI_ISL_1006566	Wellcome Sanger Institute for the COVID-19 Genomics UK (COG-UK) Consortium	Lighthouse Lab in Milton Keynes	The Lighthouse Lab in Milton Keynes et al
EPI_ISL_1006567	Wellcome Sanger Institute for the COVID-19 Genomics UK (COG-UK) Consortium	Lighthouse Lab in Cambridge	Rob Howes et al
EPI_ISL_1006568	Wellcome Sanger Institute for the COVID-19 Genomics UK (COG-UK) Consortium	Lighthouse Lab in Milton Keynes	The Lighthouse Lab in Milton Keynes et al
EPI_ISL_1006569	Wellcome Sanger Institute for the COVID-19 Genomics UK (COG-UK) Consortium	Lighthouse Lab in Cambridge	Rob Howes et al
EPI_ISL_1006570	Wellcome Sanger Institute for the COVID-19 Genomics UK (COG-UK) Consortium	Lighthouse Lab in Milton Keynes	The Lighthouse Lab in Milton Keynes et al
EPI_ISL_1006573	Wellcome Sanger Institute for the COVID-19 Genomics UK (COG-UK) Consortium	Lighthouse Lab in Milton Keynes	The Lighthouse Lab in Milton Keynes et al
EPI_ISL_1006574	Wellcome Sanger Institute for the COVID-19 Genomics UK (COG-UK) Consortium	Lighthouse Lab in Milton Keynes	The Lighthouse Lab in Milton Keynes et al
EPI_ISL_1006577	Wellcome Sanger Institute for the COVID-19 Genomics UK (COG-UK) Consortium	Lighthouse Lab in Cambridge	Rob Howes et al
EPI_ISL_1006579	Wellcome Sanger Institute for the COVID-19 Genomics UK (COG-UK) Consortium	Lighthouse Lab in Milton Keynes	The Lighthouse Lab in Milton Keynes et al
EPI_ISL_1006580	Wellcome Sanger Institute for the COVID-19 Genomics UK (COG-UK) Consortium	Lighthouse Lab in Milton Keynes	The Lighthouse Lab in Milton Keynes et al
EPI_ISL_1006581	Wellcome Sanger Institute for the COVID-19 Genomics UK (COG-UK) Consortium	Lighthouse Lab in Cambridge	Rob Howes et al
EPI_ISL_1006582	Wellcome Sanger Institute for the COVID-19 Genomics UK (COG-UK) Consortium	Lighthouse Lab in Milton Keynes	The Lighthouse Lab in Milton Keynes et al
EPI_ISL_1006583	Wellcome Sanger Institute for the COVID-19 Genomics UK (COG-UK) Consortium	Lighthouse Lab in Milton Keynes	The Lighthouse Lab in Milton Keynes et al
EPI_ISL_1006584	Wellcome Sanger Institute for the COVID-19 Genomics UK (COG-UK) Consortium	Lighthouse Lab in Milton Keynes	The Lighthouse Lab in Milton Keynes et al
EPI_ISL_1006585	Wellcome Sanger Institute for the COVID-19 Genomics UK (COG-UK) Consortium	Lighthouse Lab in Cambridge	Rob Howes et al
EPI_ISL_1006586	Wellcome Sanger Institute for the COVID-19 Genomics UK (COG-UK) Consortium	Lighthouse Lab in Milton Keynes	The Lighthouse Lab in Milton Keynes et al
EPI_ISL_1006588	Wellcome Sanger Institute for the COVID-19 Genomics UK (COG-UK) Consortium	Lighthouse Lab in Cambridge	Rob Howes et al
EPI_ISL_1006589	Wellcome Sanger Institute for the COVID-19 Genomics UK (COG-UK) Consortium	Lighthouse Lab in Milton Keynes	The Lighthouse Lab in Milton Keynes et al
EPI_ISL_1006590	Wellcome Sanger Institute for the COVID-19 Genomics UK (COG-UK) Consortium	Lighthouse Lab in Milton Keynes	The Lighthouse Lab in Milton Keynes et al
EPI_ISL_1006591	Wellcome Sanger Institute for the COVID-19 Genomics UK (COG-UK) Consortium	Lighthouse Lab in Milton Keynes	The Lighthouse Lab in Milton Keynes et al
EPI_ISL_1006592	Wellcome Sanger Institute for the COVID-19 Genomics UK (COG-UK) Consortium	Lighthouse Lab in Cambridge	Rob Howes et al
EPI_ISL_1006593	Wellcome Sanger Institute for the COVID-19 Genomics UK (COG-UK) Consortium	Lighthouse Lab in Cambridge	Rob Howes et al
EPI_ISL_1006594	Wellcome Sanger Institute for the COVID-19 Genomics UK (COG-UK) Consortium	Lighthouse Lab in Milton Keynes	The Lighthouse Lab in Milton Keynes et al
EPI_ISL_1006595	Wellcome Sanger Institute for the COVID-19 Genomics UK (COG-UK) Consortium	Lighthouse Lab in Cambridge	Rob Howes et al
EPI_ISL_1006596	Wellcome Sanger Institute for the COVID-19 Genomics UK (COG-UK) Consortium	Lighthouse Lab in Cambridge	Rob Howes et al
EPI_ISL_1006597	Wellcome Sanger Institute for the COVID-19 Genomics UK (COG-UK) Consortium	Lighthouse Lab in Cambridge	Rob Howes et al
EPI_ISL_1006598	Wellcome Sanger Institute for the COVID-19 Genomics UK (COG-UK) Consortium	Lighthouse Lab in Cambridge	Rob Howes et al
EPI_ISL_1006600	Wellcome Sanger Institute for the COVID-19 Genomics UK (COG-UK) Consortium	Lighthouse Lab in Cambridge	Rob Howes et al
EPI_ISL_1006601	Wellcome Sanger Institute for the COVID-19 Genomics UK (COG-UK) Consortium	Lighthouse Lab in Milton Keynes	The Lighthouse Lab in Milton Keynes et al
EPI_ISL_1006602	Wellcome Sanger Institute for the COVID-19 Genomics UK (COG-UK) Consortium	Lighthouse Lab in Milton Keynes	The Lighthouse Lab in Milton Keynes et al
EPI_ISL_1006603	Wellcome Sanger Institute for the COVID-19 Genomics UK (COG-UK) Consortium	Lighthouse Lab in Cambridge	Rob Howes et al
EPI_ISL_1006604	Wellcome Sanger Institute for the COVID-19 Genomics UK (COG-UK) Consortium	Lighthouse Lab in Milton Keynes	The Lighthouse Lab in Milton Keynes et al
EPI_ISL_1006605	Wellcome Sanger Institute for the COVID-19 Genomics UK (COG-UK) Consortium	Lighthouse Lab in Milton Keynes	The Lighthouse Lab in Milton Keynes et al
EPI_ISL_1006606	Wellcome Sanger Institute for the COVID-19 Genomics UK (COG-UK) Consortium	Lighthouse Lab in Milton Keynes	The Lighthouse Lab in Milton Keynes et al
EPI_ISL_1006607	Wellcome Sanger Institute for the COVID-19 Genomics UK (COG-UK) Consortium	Lighthouse Lab in Milton Keynes	The Lighthouse Lab in Milton Keynes et al
EPI_ISL_1006608	Wellcome Sanger Institute for the COVID-19 Genomics UK (COG-UK) Consortium	Lighthouse Lab in Cambridge	Rob Howes et al
EPI_ISL_1006609	Wellcome Sanger Institute for the COVID-19 Genomics UK (COG-UK) Consortium	Lighthouse Lab in Milton Keynes	The Lighthouse Lab in Milton Keynes et al
EPI_ISL_1006610	Wellcome Sanger Institute for the COVID-19 Genomics UK (COG-UK) Consortium	Lighthouse Lab in Cambridge	Rob Howes et al
EPI_ISL_1006611	Wellcome Sanger Institute for the COVID-19 Genomics UK (COG-UK) Consortium	Lighthouse Lab in Cambridge	Rob Howes et al
EPI_ISL_1006612	Wellcome Sanger Institute for the COVID-19 Genomics UK (COG-UK) Consortium	Lighthouse Lab in Cambridge	Rob Howes et al
EPI_ISL_1006613	Wellcome Sanger Institute for the COVID-19 Genomics UK (COG-UK) Consortium	Lighthouse Lab in Milton Keynes	The Lighthouse Lab in Milton Keynes et al
EPI_ISL_1006614	Wellcome Sanger Institute for the COVID-19 Genomics UK (COG-UK) Consortium	Lighthouse Lab in Milton Keynes	The Lighthouse Lab in Milton Keynes et al
EPI_ISL_1006615	Wellcome Sanger Institute for the COVID-19 Genomics UK (COG-UK) Consortium	Lighthouse Lab in Cambridge	Rob Howes et al
EPI_ISL_1006618	Wellcome Sanger Institute for the COVID-19 Genomics UK (COG-UK) Consortium	Lighthouse Lab in Cambridge	Rob Howes et al
EPI_ISL_1006619	Wellcome Sanger Institute for the COVID-19 Genomics UK (COG-UK) Consortium	Lighthouse Lab in Cambridge	Rob Howes et al
EPI_ISL_1006620	Wellcome Sanger Institute for the COVID-19 Genomics UK (COG-UK) Consortium	Lighthouse Lab in Milton Keynes	The Lighthouse Lab in Milton Keynes et al
EPI_ISL_1006621	Wellcome Sanger Institute for the COVID-19 Genomics UK (COG-UK) Consortium	Lighthouse Lab in Milton Keynes	The Lighthouse Lab in Milton Keynes et al
EPI_ISL_1006622	Wellcome Sanger Institute for the COVID-19 Genomics UK (COG-UK) Consortium	Lighthouse Lab in Cambridge	Rob Howes et al
EPI_ISL_1006623	Wellcome Sanger Institute for the COVID-19 Genomics UK (COG-UK) Consortium	Lighthouse Lab in Cambridge	Rob Howes et al
EPI_ISL_1006624	Wellcome Sanger Institute for the COVID-19 Genomics UK (COG-UK) Consortium	Lighthouse Lab in Milton Keynes	The Lighthouse Lab in Milton Keynes et al
EPI_ISL_1006625	Wellcome Sanger Institute for the COVID-19 Genomics UK (COG-UK) Consortium	Lighthouse Lab in Cambridge	Rob Howes et al
EPI_ISL_1006626	Wellcome Sanger Institute for the COVID-19 Genomics UK (COG-UK) Consortium	Lighthouse Lab in Milton Keynes	The Lighthouse Lab in Milton Keynes et al
EPI_ISL_1006628	Wellcome Sanger Institute for the COVID-19 Genomics UK (COG-UK) Consortium	Lighthouse Lab in Cambridge	Rob Howes et al
EPI_ISL_1006630	Wellcome Sanger Institute for the COVID-19 Genomics UK (COG-UK) Consortium	Lighthouse Lab in Milton Keynes	The Lighthouse Lab in Milton Keynes et al
EPI_ISL_1006631	Wellcome Sanger Institute for the COVID-19 Genomics UK (COG-UK) Consortium	Lighthouse Lab in Cambridge	Rob Howes et al
EPI_ISL_1006632	Wellcome Sanger Institute for the COVID-19 Genomics UK (COG-UK) Consortium	Lighthouse Lab in Milton Keynes	The Lighthouse Lab in Milton Keynes et al
EPI_ISL_1006633	Wellcome Sanger Institute for the COVID-19 Genomics UK (COG-UK) Consortium	Lighthouse Lab in Cambridge	Rob Howes et al
EPI_ISL_1006634	Wellcome Sanger Institute for the COVID-19 Genomics UK (COG-UK) Consortium	Lighthouse Lab in Milton Keynes	The Lighthouse Lab in Milton Keynes et al
EPI_ISL_1006635	Wellcome Sanger Institute for the COVID-19 Genomics UK (COG-UK) Consortium	Lighthouse Lab in Cambridge	Rob Howes et al
EPI_ISL_1006636	Wellcome Sanger Institute for the COVID-19 Genomics UK (COG-UK) Consortium	Lighthouse Lab in Milton Keynes	The Lighthouse Lab in Milton Keynes et al
EPI_ISL_1006637	Wellcome Sanger Institute for the COVID-19 Genomics UK (COG-UK) Consortium	Lighthouse Lab in Milton Keynes	The Lighthouse Lab in Milton Keynes et al
EPI_ISL_1006638	Wellcome Sanger Institute for the COVID-19 Genomics UK (COG-UK) Consortium	Lighthouse Lab in Cambridge	Rob Howes et al
EPI_ISL_1006639	Wellcome Sanger Institute for the COVID-19 Genomics UK (COG-UK) Consortium	Lighthouse Lab in Milton Keynes	The Lighthouse Lab in Milton Keynes et al
EPI_ISL_1006640	Wellcome Sanger Institute for the COVID-19 Genomics UK (COG-UK) Consortium	Lighthouse Lab in Cambridge	Rob Howes et al
EPI_ISL_1006641	Wellcome Sanger Institute for the COVID-19 Genomics UK (COG-UK) Consortium	Lighthouse Lab in Cambridge	Rob Howes et al
EPI_ISL_1006643	Wellcome Sanger Institute for the COVID-19 Genomics UK (COG-UK) Consortium	Lighthouse Lab in Cambridge	Rob Howes et al
EPI_ISL_1006644	Wellcome Sanger Institute for the COVID-19 Genomics UK (COG-UK) Consortium	Lighthouse Lab in Cambridge	Rob Howes et al
EPI_ISL_1006645	Wellcome Sanger Institute for the COVID-19 Genomics UK (COG-UK) Consortium	Lighthouse Lab in Milton Keynes	The Lighthouse Lab in Milton Keynes et al
EPI_ISL_1006646	Wellcome Sanger Institute for the COVID-19 Genomics UK (COG-UK) Consortium	Lighthouse Lab in Milton Keynes	The Lighthouse Lab in Milton Keynes et al
EPI_ISL_1006648	Wellcome Sanger Institute for the COVID-19 Genomics UK (COG-UK) Consortium	Lighthouse Lab in Milton Keynes	The Lighthouse Lab in Milton Keynes et al
EPI_ISL_1006649	Wellcome Sanger Institute for the COVID-19 Genomics UK (COG-UK) Consortium	Lighthouse Lab in Milton Keynes	The Lighthouse Lab in Milton Keynes et al
EPI_ISL_1006650	Wellcome Sanger Institute for the COVID-19 Genomics UK (COG-UK) Consortium	Lighthouse Lab in Milton Keynes	The Lighthouse Lab in Milton Keynes et al
EPI_ISL_1006651	Wellcome Sanger Institute for the COVID-19 Genomics UK (COG-UK) Consortium	Lighthouse Lab in Milton Keynes	The Lighthouse Lab in Milton Keynes et al
EPI_ISL_1006652	Wellcome Sanger Institute for the COVID-19 Genomics UK (COG-UK) Consortium	Lighthouse Lab in Cambridge	Rob Howes et al
EPI_ISL_1006653	Wellcome Sanger Institute for the COVID-19 Genomics UK (COG-UK) Consortium	Lighthouse Lab in Cambridge	Rob Howes et al
EPI_ISL_1006654	Wellcome Sanger Institute for the COVID-19 Genomics UK (COG-UK) Consortium	Lighthouse Lab in Cambridge	Rob Howes et al
EPI_ISL_1006655	Wellcome Sanger Institute for the COVID-19 Genomics UK (COG-UK) Consortium	Lighthouse Lab in Cambridge	Rob Howes et al
EPI_ISL_1006657	Wellcome Sanger Institute for the COVID-19 Genomics UK (COG-UK) Consortium	Lighthouse Lab in Milton Keynes	The Lighthouse Lab in Milton Keynes et al
EPI_ISL_1006658	Wellcome Sanger Institute for the COVID-19 Genomics UK (COG-UK) Consortium	Lighthouse Lab in Milton Keynes	The Lighthouse Lab in Milton Keynes et al
EPI_ISL_1006659	Wellcome Sanger Institute for the COVID-19 Genomics UK (COG-UK) Consortium	Lighthouse Lab in Milton Keynes	The Lighthouse Lab in Milton Keynes et al
EPI_ISL_1006660	Wellcome Sanger Institute for the COVID-19 Genomics UK (COG-UK) Consortium	Lighthouse Lab in Milton Keynes	The Lighthouse Lab in Milton Keynes et al
EPI_ISL_1006661	Wellcome Sanger Institute for the COVID-19 Genomics UK (COG-UK) Consortium	Lighthouse Lab in Milton Keynes	The Lighthouse Lab in Milton Keynes et al
EPI_ISL_1006662	Wellcome Sanger Institute for the COVID-19 Genomics UK (COG-UK) Consortium	Lighthouse Lab in Milton Keynes	The Lighthouse Lab in Milton Keynes et al
EPI_ISL_1006664	Wellcome Sanger Institute for the COVID-19 Genomics UK (COG-UK) Consortium	Lighthouse Lab in Milton Keynes	The Lighthouse Lab in Milton Keynes et al
EPI_ISL_1006665	Wellcome Sanger Institute for the COVID-19 Genomics UK (COG-UK) Consortium	Lighthouse Lab in Milton Keynes	The Lighthouse Lab in Milton Keynes et al
EPI_ISL_1006666	Wellcome Sanger Institute for the COVID-19 Genomics UK (COG-UK) Consortium	Lighthouse Lab in Milton Keynes	The Lighthouse Lab in Milton Keynes et al
EPI_ISL_1006668	Wellcome Sanger Institute for the COVID-19 Genomics UK (COG-UK) Consortium	Lighthouse Lab in Milton Keynes	The Lighthouse Lab in Milton Keynes et al
EPI_ISL_1006669	Wellcome Sanger Institute for the COVID-19 Genomics UK (COG-UK) Consortium	Lighthouse Lab in Milton Keynes	The Lighthouse Lab in Milton Keynes et al
EPI_ISL_1006671	Wellcome Sanger Institute for the COVID-19 Genomics UK (COG-UK) Consortium	Lighthouse Lab in Milton Keynes	The Lighthouse Lab in Milton Keynes et al
EPI_ISL_1006672	Wellcome Sanger Institute for the COVID-19 Genomics UK (COG-UK) Consortium	Lighthouse Lab in Milton Keynes	The Lighthouse Lab in Milton Keynes et al
EPI_ISL_1006673	Wellcome Sanger Institute for the COVID-19 Genomics UK (COG-UK) Consortium	Lighthouse Lab in Milton Keynes	The Lighthouse Lab in Milton Keynes et al
EPI_ISL_1006674	Wellcome Sanger Institute for the COVID-19 Genomics UK (COG-UK) Consortium	Lighthouse Lab in Milton Keynes	The Lighthouse Lab in Milton Keynes et al
EPI_ISL_1006675	Wellcome Sanger Institute for the COVID-19 Genomics UK (COG-UK) Consortium	Lighthouse Lab in Milton Keynes	The Lighthouse Lab in Milton Keynes et al
EPI_ISL_1006676	Wellcome Sanger Institute for the COVID-19 Genomics UK (COG-UK) Consortium	Lighthouse Lab in Milton Keynes	The Lighthouse Lab in Milton Keynes et al
EPI_ISL_1006677	Wellcome Sanger Institute for the COVID-19 Genomics UK (COG-UK) Consortium	Lighthouse Lab in Milton Keynes	The Lighthouse Lab in Milton Keynes et al
EPI_ISL_1006678	Wellcome Sanger Institute for the COVID-19 Genomics UK (COG-UK) Consortium	Lighthouse Lab in Milton Keynes	The Lighthouse Lab in Milton Keynes et al
EPI_ISL_1006679	Wellcome Sanger Institute for the COVID-19 Genomics UK (COG-UK) Consortium	Lighthouse Lab in Milton Keynes	The Lighthouse Lab in Milton Keynes et al
EPI_ISL_1006680	Wellcome Sanger Institute for the COVID-19 Genomics UK (COG-UK) Consortium	Lighthouse Lab in Milton Keynes	The Lighthouse Lab in Milton Keynes et al
EPI_ISL_1006681	Wellcome Sanger Institute for the COVID-19 Genomics UK (COG-UK) Consortium	Lighthouse Lab in Milton Keynes	The Lighthouse Lab in Milton Keynes et al
EPI_ISL_1006682	Wellcome Sanger Institute for the COVID-19 Genomics UK (COG-UK) Consortium	Lighthouse Lab in Milton Keynes	The Lighthouse Lab in Milton Keynes et al
EPI_ISL_1006683	Wellcome Sanger Institute for the COVID-19 Genomics UK (COG-UK) Consortium	Lighthouse Lab in Milton Keynes	The Lighthouse Lab in Milton Keynes et al
EPI_ISL_1006685	Wellcome Sanger Institute for the COVID-19 Genomics UK (COG-UK) Consortium	Lighthouse Lab in Milton Keynes	The Lighthouse Lab in Milton Keynes et al
EPI_ISL_1006686	Wellcome Sanger Institute for the COVID-19 Genomics UK (COG-UK) Consortium	Lighthouse Lab in Milton Keynes	The Lighthouse Lab in Milton Keynes et al
EPI_ISL_1006687	Wellcome Sanger Institute for the COVID-19 Genomics UK (COG-UK) Consortium	Lighthouse Lab in Milton Keynes	The Lighthouse Lab in Milton Keynes et al
EPI_ISL_1006688	Wellcome Sanger Institute for the COVID-19 Genomics UK (COG-UK) Consortium	Lighthouse Lab in Milton Keynes	The Lighthouse Lab in Milton Keynes et al
EPI_ISL_1006689	Wellcome Sanger Institute for the COVID-19 Genomics UK (COG-UK) Consortium	Lighthouse Lab in Milton Keynes	The Lighthouse Lab in Milton Keynes et al
EPI_ISL_1006690	Wellcome Sanger Institute for the COVID-19 Genomics UK (COG-UK) Consortium	Lighthouse Lab in Milton Keynes	The Lighthouse Lab in Milton Keynes et al
EPI_ISL_1006691	Wellcome Sanger Institute for the COVID-19 Genomics UK (COG-UK) Consortium	Lighthouse Lab in Milton Keynes	The Lighthouse Lab in Milton Keynes et al
EPI_ISL_1006692	Wellcome Sanger Institute for the COVID-19 Genomics UK (COG-UK) Consortium	Lighthouse Lab in Milton Keynes	The Lighthouse Lab in Milton Keynes et al
EPI_ISL_1006694	Wellcome Sanger Institute for the COVID-19 Genomics UK (COG-UK) Consortium	Lighthouse Lab in Milton Keynes	The Lighthouse Lab in Milton Keynes et al
EPI_ISL_1006695	Wellcome Sanger Institute for the COVID-19 Genomics UK (COG-UK) Consortium	Lighthouse Lab in Milton Keynes	The Lighthouse Lab in Milton Keynes et al
EPI_ISL_1006696	Wellcome Sanger Institute for the COVID-19 Genomics UK (COG-UK) Consortium	Lighthouse Lab in Milton Keynes	The Lighthouse Lab in Milton Keynes et al
EPI_ISL_1006697	Wellcome Sanger Institute for the COVID-19 Genomics UK (COG-UK) Consortium	Lighthouse Lab in Milton Keynes	The Lighthouse Lab in Milton Keynes et al
EPI_ISL_1006698	Wellcome Sanger Institute for the COVID-19 Genomics UK (COG-UK) Consortium	Lighthouse Lab in Milton Keynes	The Lighthouse Lab in Milton Keynes et al
EPI_ISL_1006699	Wellcome Sanger Institute for the COVID-19 Genomics UK (COG-UK) Consortium	Lighthouse Lab in Milton Keynes	The Lighthouse Lab in Milton Keynes et al
EPI_ISL_1006700	Wellcome Sanger Institute for the COVID-19 Genomics UK (COG-UK) Consortium	Lighthouse Lab in Milton Keynes	The Lighthouse Lab in Milton Keynes et al
EPI_ISL_1006703	Wellcome Sanger Institute for the COVID-19 Genomics UK (COG-UK) Consortium	Lighthouse Lab in Milton Keynes	The Lighthouse Lab in Milton Keynes et al
EPI_ISL_1006704	Wellcome Sanger Institute for the COVID-19 Genomics UK (COG-UK) Consortium	Lighthouse Lab in Milton Keynes	The Lighthouse Lab in Milton Keynes et al
EPI_ISL_1006705	Wellcome Sanger Institute for the COVID-19 Genomics UK (COG-UK) Consortium	Lighthouse Lab in Milton Keynes	The Lighthouse Lab in Milton Keynes et al
EPI_ISL_1006706	Wellcome Sanger Institute for the COVID-19 Genomics UK (COG-UK) Consortium	Lighthouse Lab in Milton Keynes	The Lighthouse Lab in Milton Keynes et al
EPI_ISL_1006707	Wellcome Sanger Institute for the COVID-19 Genomics UK (COG-UK) Consortium	Lighthouse Lab in Milton Keynes	The Lighthouse Lab in Milton Keynes et al
EPI_ISL_1006709	Wellcome Sanger Institute for the COVID-19 Genomics UK (COG-UK) Consortium	Lighthouse Lab in Milton Keynes	The Lighthouse Lab in Milton Keynes et al
EPI_ISL_1006710	Wellcome Sanger Institute for the COVID-19 Genomics UK (COG-UK) Consortium	Lighthouse Lab in Milton Keynes	The Lighthouse Lab in Milton Keynes et al
EPI_ISL_1006711	Wellcome Sanger Institute for the COVID-19 Genomics UK (COG-UK) Consortium	Lighthouse Lab in Milton Keynes	The Lighthouse Lab in Milton Keynes et al
EPI_ISL_1006712	Wellcome Sanger Institute for the COVID-19 Genomics UK (COG-UK) Consortium	Lighthouse Lab in Milton Keynes	The Lighthouse Lab in Milton Keynes et al
EPI_ISL_1006713	Wellcome Sanger Institute for the COVID-19 Genomics UK (COG-UK) Consortium	Lighthouse Lab in Milton Keynes	The Lighthouse Lab in Milton Keynes et al
EPI_ISL_1006714	Wellcome Sanger Institute for the COVID-19 Genomics UK (COG-UK) Consortium	Lighthouse Lab in Milton Keynes	The Lighthouse Lab in Milton Keynes et al
EPI_ISL_1006715	Wellcome Sanger Institute for the COVID-19 Genomics UK (COG-UK) Consortium	Lighthouse Lab in Milton Keynes	The Lighthouse Lab in Milton Keynes et al
EPI_ISL_1006716	Wellcome Sanger Institute for the COVID-19 Genomics UK (COG-UK) Consortium	Lighthouse Lab in Milton Keynes	The Lighthouse Lab in Milton Keynes et al
EPI_ISL_1006717	Wellcome Sanger Institute for the COVID-19 Genomics UK (COG-UK) Consortium	Lighthouse Lab in Milton Keynes	The Lighthouse Lab in Milton Keynes et al
EPI_ISL_1006718	Wellcome Sanger Institute for the COVID-19 Genomics UK (COG-UK) Consortium	Lighthouse Lab in Milton Keynes	The Lighthouse Lab in Milton Keynes et al
EPI_ISL_1006719	Wellcome Sanger Institute for the COVID-19 Genomics UK (COG-UK) Consortium	Lighthouse Lab in Milton Keynes	The Lighthouse Lab in Milton Keynes et al
EPI_ISL_1006720	Wellcome Sanger Institute for the COVID-19 Genomics UK (COG-UK) Consortium	Lighthouse Lab in Milton Keynes	The Lighthouse Lab in Milton Keynes et al
EPI_ISL_1006721	Wellcome Sanger Institute for the COVID-19 Genomics UK (COG-UK) Consortium	Lighthouse Lab in Milton Keynes	The Lighthouse Lab in Milton Keynes et al
EPI_ISL_1006723	Wellcome Sanger Institute for the COVID-19 Genomics UK (COG-UK) Consortium	Lighthouse Lab in Milton Keynes	The Lighthouse Lab in Milton Keynes et al
EPI_ISL_1006724	Wellcome Sanger Institute for the COVID-19 Genomics UK (COG-UK) Consortium	Lighthouse Lab in Milton Keynes	The Lighthouse Lab in Milton Keynes et al
EPI_ISL_1006725	Wellcome Sanger Institute for the COVID-19 Genomics UK (COG-UK) Consortium	Lighthouse Lab in Milton Keynes	The Lighthouse Lab in Milton Keynes et al
EPI_ISL_1006726	Wellcome Sanger Institute for the COVID-19 Genomics UK (COG-UK) Consortium	Lighthouse Lab in Milton Keynes	The Lighthouse Lab in Milton Keynes et al
EPI_ISL_1006727	Wellcome Sanger Institute for the COVID-19 Genomics UK (COG-UK) Consortium	Lighthouse Lab in Milton Keynes	The Lighthouse Lab in Milton Keynes et al
EPI_ISL_1006728	Wellcome Sanger Institute for the COVID-19 Genomics UK (COG-UK) Consortium	Lighthouse Lab in Milton Keynes	The Lighthouse Lab in Milton Keynes et al
EPI_ISL_1006729	Wellcome Sanger Institute for the COVID-19 Genomics UK (COG-UK) Consortium	Lighthouse Lab in Milton Keynes	The Lighthouse Lab in Milton Keynes et al
EPI_ISL_1006730	Wellcome Sanger Institute for the COVID-19 Genomics UK (COG-UK) Consortium	Lighthouse Lab in Milton Keynes	The Lighthouse Lab in Milton Keynes et al
EPI_ISL_1006731	Wellcome Sanger Institute for the COVID-19 Genomics UK (COG-UK) Consortium	Lighthouse Lab in Milton Keynes	The Lighthouse Lab in Milton Keynes et al
EPI_ISL_1006732	Wellcome Sanger Institute for the COVID-19 Genomics UK (COG-UK) Consortium	Lighthouse Lab in Milton Keynes	The Lighthouse Lab in Milton Keynes et al
EPI_ISL_1006733	Wellcome Sanger Institute for the COVID-19 Genomics UK (COG-UK) Consortium	Lighthouse Lab in Milton Keynes	The Lighthouse Lab in Milton Keynes et al
EPI_ISL_1006734	Wellcome Sanger Institute for the COVID-19 Genomics UK (COG-UK) Consortium	Lighthouse Lab in Milton Keynes	The Lighthouse Lab in Milton Keynes et al
EPI_ISL_1006735	Wellcome Sanger Institute for the COVID-19 Genomics UK (COG-UK) Consortium	Lighthouse Lab in Milton Keynes	The Lighthouse Lab in Milton Keynes et al
EPI_ISL_1006736	Wellcome Sanger Institute for the COVID-19 Genomics UK (COG-UK) Consortium	Lighthouse Lab in Milton Keynes	The Lighthouse Lab in Milton Keynes et al
EPI_ISL_1006737	Wellcome Sanger Institute for the COVID-19 Genomics UK (COG-UK) Consortium	Lighthouse Lab in Milton Keynes	The Lighthouse Lab in Milton Keynes et al
EPI_ISL_1006738	Wellcome Sanger Institute for the COVID-19 Genomics UK (COG-UK) Consortium	Lighthouse Lab in Milton Keynes	The Lighthouse Lab in Milton Keynes et al
EPI_ISL_1006739	Wellcome Sanger Institute for the COVID-19 Genomics UK (COG-UK) Consortium	Lighthouse Lab in Milton Keynes	The Lighthouse Lab in Milton Keynes et al
EPI_ISL_1006740	Wellcome Sanger Institute for the COVID-19 Genomics UK (COG-UK) Consortium	Lighthouse Lab in Milton Keynes	The Lighthouse Lab in Milton Keynes et al
EPI_ISL_1006742	Wellcome Sanger Institute for the COVID-19 Genomics UK (COG-UK) Consortium	Lighthouse Lab in Milton Keynes	The Lighthouse Lab in Milton Keynes et al
EPI_ISL_1006743	Wellcome Sanger Institute for the COVID-19 Genomics UK (COG-UK) Consortium	Lighthouse Lab in Milton Keynes	The Lighthouse Lab in Milton Keynes et al
EPI_ISL_1006744	Wellcome Sanger Institute for the COVID-19 Genomics UK (COG-UK) Consortium	Lighthouse Lab in Milton Keynes	The Lighthouse Lab in Milton Keynes et al
EPI_ISL_1006745	Wellcome Sanger Institute for the COVID-19 Genomics UK (COG-UK) Consortium	Lighthouse Lab in Milton Keynes	The Lighthouse Lab in Milton Keynes et al
EPI_ISL_1006747	Wellcome Sanger Institute for the COVID-19 Genomics UK (COG-UK) Consortium	Lighthouse Lab in Milton Keynes	The Lighthouse Lab in Milton Keynes et al
EPI_ISL_1006748	Wellcome Sanger Institute for the COVID-19 Genomics UK (COG-UK) Consortium	Lighthouse Lab in Milton Keynes	The Lighthouse Lab in Milton Keynes et al
EPI_ISL_1006749	Wellcome Sanger Institute for the COVID-19 Genomics UK (COG-UK) Consortium	Lighthouse Lab in Milton Keynes	The Lighthouse Lab in Milton Keynes et al
EPI_ISL_1006751	Wellcome Sanger Institute for the COVID-19 Genomics UK (COG-UK) Consortium	Lighthouse Lab in Milton Keynes	The Lighthouse Lab in Milton Keynes et al
EPI_ISL_1006752	Wellcome Sanger Institute for the COVID-19 Genomics UK (COG-UK) Consortium	Lighthouse Lab in Milton Keynes	The Lighthouse Lab in Milton Keynes et al
EPI_ISL_1006753	Wellcome Sanger Institute for the COVID-19 Genomics UK (COG-UK) Consortium	Lighthouse Lab in Milton Keynes	The Lighthouse Lab in Milton Keynes et al
EPI_ISL_1006754	Wellcome Sanger Institute for the COVID-19 Genomics UK (COG-UK) Consortium	Lighthouse Lab in Milton Keynes	The Lighthouse Lab in Milton Keynes et al
EPI_ISL_1006756	Wellcome Sanger Institute for the COVID-19 Genomics UK (COG-UK) Consortium	Lighthouse Lab in Milton Keynes	The Lighthouse Lab in Milton Keynes et al
EPI_ISL_1006757	Wellcome Sanger Institute for the COVID-19 Genomics UK (COG-UK) Consortium	Lighthouse Lab in Milton Keynes	The Lighthouse Lab in Milton Keynes et al
EPI_ISL_1006758	Wellcome Sanger Institute for the COVID-19 Genomics UK (COG-UK) Consortium	Lighthouse Lab in Milton Keynes	The Lighthouse Lab in Milton Keynes et al
EPI_ISL_1006759	Wellcome Sanger Institute for the COVID-19 Genomics UK (COG-UK) Consortium	Lighthouse Lab in Milton Keynes	The Lighthouse Lab in Milton Keynes et al
EPI_ISL_1006760	Wellcome Sanger Institute for the COVID-19 Genomics UK (COG-UK) Consortium	Lighthouse Lab in Milton Keynes	The Lighthouse Lab in Milton Keynes et al
EPI_ISL_1006761	Wellcome Sanger Institute for the COVID-19 Genomics UK (COG-UK) Consortium	Lighthouse Lab in Milton Keynes	The Lighthouse Lab in Milton Keynes et al
EPI_ISL_1006762	Wellcome Sanger Institute for the COVID-19 Genomics UK (COG-UK) Consortium	Lighthouse Lab in Milton Keynes	The Lighthouse Lab in Milton Keynes et al
EPI_ISL_1006763	Wellcome Sanger Institute for the COVID-19 Genomics UK (COG-UK) Consortium	Lighthouse Lab in Milton Keynes	The Lighthouse Lab in Milton Keynes et al
EPI_ISL_1006764	Wellcome Sanger Institute for the COVID-19 Genomics UK (COG-UK) Consortium	Lighthouse Lab in Milton Keynes	The Lighthouse Lab in Milton Keynes et al
EPI_ISL_1006765	Wellcome Sanger Institute for the COVID-19 Genomics UK (COG-UK) Consortium	Lighthouse Lab in Milton Keynes	The Lighthouse Lab in Milton Keynes et al
EPI_ISL_1006766	Wellcome Sanger Institute for the COVID-19 Genomics UK (COG-UK) Consortium	Lighthouse Lab in Milton Keynes	The Lighthouse Lab in Milton Keynes et al
EPI_ISL_1006767	Wellcome Sanger Institute for the COVID-19 Genomics UK (COG-UK) Consortium	Lighthouse Lab in Milton Keynes	The Lighthouse Lab in Milton Keynes et al
EPI_ISL_1006768	Wellcome Sanger Institute for the COVID-19 Genomics UK (COG-UK) Consortium	Lighthouse Lab in Milton Keynes	The Lighthouse Lab in Milton Keynes et al
EPI_ISL_1006769	Wellcome Sanger Institute for the COVID-19 Genomics UK (COG-UK) Consortium	Lighthouse Lab in Milton Keynes	The Lighthouse Lab in Milton Keynes et al
EPI_ISL_1006770	Wellcome Sanger Institute for the COVID-19 Genomics UK (COG-UK) Consortium	Lighthouse Lab in Milton Keynes	The Lighthouse Lab in Milton Keynes et al
EPI_ISL_1006771	Wellcome Sanger Institute for the COVID-19 Genomics UK (COG-UK) Consortium	Lighthouse Lab in Milton Keynes	The Lighthouse Lab in Milton Keynes et al
EPI_ISL_1006772	Wellcome Sanger Institute for the COVID-19 Genomics UK (COG-UK) Consortium	Lighthouse Lab in Milton Keynes	The Lighthouse Lab in Milton Keynes et al
EPI_ISL_1006773	Wellcome Sanger Institute for the COVID-19 Genomics UK (COG-UK) Consortium	Lighthouse Lab in Milton Keynes	The Lighthouse Lab in Milton Keynes et al
EPI_ISL_1006774	Wellcome Sanger Institute for the COVID-19 Genomics UK (COG-UK) Consortium	Lighthouse Lab in Milton Keynes	The Lighthouse Lab in Milton Keynes et al
EPI_ISL_1006775	Wellcome Sanger Institute for the COVID-19 Genomics UK (COG-UK) Consortium	Lighthouse Lab in Milton Keynes	The Lighthouse Lab in Milton Keynes et al
EPI_ISL_1006776	Wellcome Sanger Institute for the COVID-19 Genomics UK (COG-UK) Consortium	Lighthouse Lab in Milton Keynes	The Lighthouse Lab in Milton Keynes et al
EPI_ISL_1006778	Wellcome Sanger Institute for the COVID-19 Genomics UK (COG-UK) Consortium	Lighthouse Lab in Milton Keynes	The Lighthouse Lab in Milton Keynes et al
EPI_ISL_1006779	Wellcome Sanger Institute for the COVID-19 Genomics UK (COG-UK) Consortium	Lighthouse Lab in Milton Keynes	The Lighthouse Lab in Milton Keynes et al
EPI_ISL_1006780	Wellcome Sanger Institute for the COVID-19 Genomics UK (COG-UK) Consortium	Lighthouse Lab in Milton Keynes	The Lighthouse Lab in Milton Keynes et al
EPI_ISL_1006781	Wellcome Sanger Institute for the COVID-19 Genomics UK (COG-UK) Consortium	Lighthouse Lab in Milton Keynes	The Lighthouse Lab in Milton Keynes et al
EPI_ISL_1006782	Wellcome Sanger Institute for the COVID-19 Genomics UK (COG-UK) Consortium	Lighthouse Lab in Milton Keynes	The Lighthouse Lab in Milton Keynes et al
EPI_ISL_1006783	Wellcome Sanger Institute for the COVID-19 Genomics UK (COG-UK) Consortium	Lighthouse Lab in Milton Keynes	The Lighthouse Lab in Milton Keynes et al
EPI_ISL_1006784	Wellcome Sanger Institute for the COVID-19 Genomics UK (COG-UK) Consortium	Lighthouse Lab in Milton Keynes	The Lighthouse Lab in Milton Keynes et al
EPI_ISL_1006787	Wellcome Sanger Institute for the COVID-19 Genomics UK (COG-UK) Consortium	Lighthouse Lab in Milton Keynes	The Lighthouse Lab in Milton Keynes et al
EPI_ISL_1006788	Wellcome Sanger Institute for the COVID-19 Genomics UK (COG-UK) Consortium	Lighthouse Lab in Milton Keynes	The Lighthouse Lab in Milton Keynes et al
EPI_ISL_1006789	Wellcome Sanger Institute for the COVID-19 Genomics UK (COG-UK) Consortium	Lighthouse Lab in Milton Keynes	The Lighthouse Lab in Milton Keynes et al
EPI_ISL_1006790	Wellcome Sanger Institute for the COVID-19 Genomics UK (COG-UK) Consortium	Lighthouse Lab in Milton Keynes	The Lighthouse Lab in Milton Keynes et al
EPI_ISL_1006791	Wellcome Sanger Institute for the COVID-19 Genomics UK (COG-UK) Consortium	Lighthouse Lab in Milton Keynes	The Lighthouse Lab in Milton Keynes et al
EPI_ISL_1006792	Wellcome Sanger Institute for the COVID-19 Genomics UK (COG-UK) Consortium	Lighthouse Lab in Milton Keynes	The Lighthouse Lab in Milton Keynes et al
EPI_ISL_1006793	Wellcome Sanger Institute for the COVID-19 Genomics UK (COG-UK) Consortium	Lighthouse Lab in Milton Keynes	The Lighthouse Lab in Milton Keynes et al
EPI_ISL_1006794	Wellcome Sanger Institute for the COVID-19 Genomics UK (COG-UK) Consortium	Lighthouse Lab in Milton Keynes	The Lighthouse Lab in Milton Keynes et al
EPI_ISL_1006796	Wellcome Sanger Institute for the COVID-19 Genomics UK (COG-UK) Consortium	Lighthouse Lab in Milton Keynes	The Lighthouse Lab in Milton Keynes et al
EPI_ISL_1006797	Wellcome Sanger Institute for the COVID-19 Genomics UK (COG-UK) Consortium	Lighthouse Lab in Milton Keynes	The Lighthouse Lab in Milton Keynes et al
EPI_ISL_1006798	Wellcome Sanger Institute for the COVID-19 Genomics UK (COG-UK) Consortium	Lighthouse Lab in Milton Keynes	The Lighthouse Lab in Milton Keynes et al
EPI_ISL_1006799	Wellcome Sanger Institute for the COVID-19 Genomics UK (COG-UK) Consortium	Lighthouse Lab in Milton Keynes	The Lighthouse Lab in Milton Keynes et al
EPI_ISL_1006800	Wellcome Sanger Institute for the COVID-19 Genomics UK (COG-UK) Consortium	Lighthouse Lab in Milton Keynes	The Lighthouse Lab in Milton Keynes et al
EPI_ISL_1006801	Wellcome Sanger Institute for the COVID-19 Genomics UK (COG-UK) Consortium	Lighthouse Lab in Milton Keynes	The Lighthouse Lab in Milton Keynes et al
EPI_ISL_1006803	Wellcome Sanger Institute for the COVID-19 Genomics UK (COG-UK) Consortium	Lighthouse Lab in Milton Keynes	The Lighthouse Lab in Milton Keynes et al
EPI_ISL_1006804	Wellcome Sanger Institute for the COVID-19 Genomics UK (COG-UK) Consortium	Lighthouse Lab in Milton Keynes	The Lighthouse Lab in Milton Keynes et al
EPI_ISL_1006806	Wellcome Sanger Institute for the COVID-19 Genomics UK (COG-UK) Consortium	Lighthouse Lab in Milton Keynes	The Lighthouse Lab in Milton Keynes et al
EPI_ISL_1006807	Wellcome Sanger Institute for the COVID-19 Genomics UK (COG-UK) Consortium	Lighthouse Lab in Milton Keynes	The Lighthouse Lab in Milton Keynes et al
EPI_ISL_1006808	Wellcome Sanger Institute for the COVID-19 Genomics UK (COG-UK) Consortium	Lighthouse Lab in Milton Keynes	The Lighthouse Lab in Milton Keynes et al
EPI_ISL_1006809	Wellcome Sanger Institute for the COVID-19 Genomics UK (COG-UK) Consortium	Lighthouse Lab in Milton Keynes	The Lighthouse Lab in Milton Keynes et al
EPI_ISL_1006810	Wellcome Sanger Institute for the COVID-19 Genomics UK (COG-UK) Consortium	Lighthouse Lab in Milton Keynes	The Lighthouse Lab in Milton Keynes et al
EPI_ISL_1006811	Wellcome Sanger Institute for the COVID-19 Genomics UK (COG-UK) Consortium	Lighthouse Lab in Milton Keynes	The Lighthouse Lab in Milton Keynes et al
EPI_ISL_1006812	Wellcome Sanger Institute for the COVID-19 Genomics UK (COG-UK) Consortium	Lighthouse Lab in Milton Keynes	The Lighthouse Lab in Milton Keynes et al
EPI_ISL_1006814	Wellcome Sanger Institute for the COVID-19 Genomics UK (COG-UK) Consortium	Lighthouse Lab in Milton Keynes	The Lighthouse Lab in Milton Keynes et al
EPI_ISL_1006815	Wellcome Sanger Institute for the COVID-19 Genomics UK (COG-UK) Consortium	Lighthouse Lab in Milton Keynes	The Lighthouse Lab in Milton Keynes et al
EPI_ISL_1006816	Wellcome Sanger Institute for the COVID-19 Genomics UK (COG-UK) Consortium	Lighthouse Lab in Milton Keynes	The Lighthouse Lab in Milton Keynes et al
EPI_ISL_1006817	Wellcome Sanger Institute for the COVID-19 Genomics UK (COG-UK) Consortium	Lighthouse Lab in Milton Keynes	The Lighthouse Lab in Milton Keynes et al
EPI_ISL_1006818	Wellcome Sanger Institute for the COVID-19 Genomics UK (COG-UK) Consortium	Lighthouse Lab in Milton Keynes	The Lighthouse Lab in Milton Keynes et al
EPI_ISL_1006819	Wellcome Sanger Institute for the COVID-19 Genomics UK (COG-UK) Consortium	Lighthouse Lab in Milton Keynes	The Lighthouse Lab in Milton Keynes et al
EPI_ISL_1006820	Wellcome Sanger Institute for the COVID-19 Genomics UK (COG-UK) Consortium	Lighthouse Lab in Milton Keynes	The Lighthouse Lab in Milton Keynes et al
EPI_ISL_1006821	Wellcome Sanger Institute for the COVID-19 Genomics UK (COG-UK) Consortium	Lighthouse Lab in Milton Keynes	The Lighthouse Lab in Milton Keynes et al
EPI_ISL_1006822	Wellcome Sanger Institute for the COVID-19 Genomics UK (COG-UK) Consortium	Lighthouse Lab in Milton Keynes	The Lighthouse Lab in Milton Keynes et al
EPI_ISL_1006823	Wellcome Sanger Institute for the COVID-19 Genomics UK (COG-UK) Consortium	Lighthouse Lab in Milton Keynes	The Lighthouse Lab in Milton Keynes et al
EPI_ISL_1006824	Wellcome Sanger Institute for the COVID-19 Genomics UK (COG-UK) Consortium	Lighthouse Lab in Milton Keynes	The Lighthouse Lab in Milton Keynes et al
EPI_ISL_1006825	Wellcome Sanger Institute for the COVID-19 Genomics UK (COG-UK) Consortium	Lighthouse Lab in Milton Keynes	The Lighthouse Lab in Milton Keynes et al
EPI_ISL_1006826	Wellcome Sanger Institute for the COVID-19 Genomics UK (COG-UK) Consortium	Lighthouse Lab in Milton Keynes	The Lighthouse Lab in Milton Keynes et al
EPI_ISL_1006827	Wellcome Sanger Institute for the COVID-19 Genomics UK (COG-UK) Consortium	Lighthouse Lab in Milton Keynes	The Lighthouse Lab in Milton Keynes et al
EPI_ISL_1006828	Wellcome Sanger Institute for the COVID-19 Genomics UK (COG-UK) Consortium	Lighthouse Lab in Milton Keynes	The Lighthouse Lab in Milton Keynes et al
EPI_ISL_1006829	Wellcome Sanger Institute for the COVID-19 Genomics UK (COG-UK) Consortium	Lighthouse Lab in Milton Keynes	The Lighthouse Lab in Milton Keynes et al
EPI_ISL_1006830	Wellcome Sanger Institute for the COVID-19 Genomics UK (COG-UK) Consortium	Lighthouse Lab in Milton Keynes	The Lighthouse Lab in Milton Keynes et al
EPI_ISL_1006831	Wellcome Sanger Institute for the COVID-19 Genomics UK (COG-UK) Consortium	Lighthouse Lab in Milton Keynes	The Lighthouse Lab in Milton Keynes et al
EPI_ISL_1006832	Wellcome Sanger Institute for the COVID-19 Genomics UK (COG-UK) Consortium	Lighthouse Lab in Milton Keynes	The Lighthouse Lab in Milton Keynes et al
EPI_ISL_1006833	Wellcome Sanger Institute for the COVID-19 Genomics UK (COG-UK) Consortium	Lighthouse Lab in Milton Keynes	The Lighthouse Lab in Milton Keynes et al
EPI_ISL_1006834	Wellcome Sanger Institute for the COVID-19 Genomics UK (COG-UK) Consortium	Lighthouse Lab in Milton Keynes	The Lighthouse Lab in Milton Keynes et al
EPI_ISL_1006837	Wellcome Sanger Institute for the COVID-19 Genomics UK (COG-UK) Consortium	Lighthouse Lab in Milton Keynes	The Lighthouse Lab in Milton Keynes et al
EPI_ISL_1006838	Wellcome Sanger Institute for the COVID-19 Genomics UK (COG-UK) Consortium	Lighthouse Lab in Milton Keynes	The Lighthouse Lab in Milton Keynes et al
EPI_ISL_1006839	Wellcome Sanger Institute for the COVID-19 Genomics UK (COG-UK) Consortium	Lighthouse Lab in Milton Keynes	The Lighthouse Lab in Milton Keynes et al
EPI_ISL_1006840	Wellcome Sanger Institute for the COVID-19 Genomics UK (COG-UK) Consortium	Lighthouse Lab in Milton Keynes	The Lighthouse Lab in Milton Keynes et al
EPI_ISL_1006844	Wellcome Sanger Institute for the COVID-19 Genomics UK (COG-UK) Consortium	Lighthouse Lab in Milton Keynes	The Lighthouse Lab in Milton Keynes et al
EPI_ISL_1006845	Wellcome Sanger Institute for the COVID-19 Genomics UK (COG-UK) Consortium	Lighthouse Lab in Milton Keynes	The Lighthouse Lab in Milton Keynes et al
EPI_ISL_1006846	Wellcome Sanger Institute for the COVID-19 Genomics UK (COG-UK) Consortium	Lighthouse Lab in Milton Keynes	The Lighthouse Lab in Milton Keynes et al
EPI_ISL_1006847	Wellcome Sanger Institute for the COVID-19 Genomics UK (COG-UK) Consortium	Lighthouse Lab in Milton Keynes	The Lighthouse Lab in Milton Keynes et al
EPI_ISL_1006848	Wellcome Sanger Institute for the COVID-19 Genomics UK (COG-UK) Consortium	Lighthouse Lab in Milton Keynes	The Lighthouse Lab in Milton Keynes et al
EPI_ISL_1006849	Wellcome Sanger Institute for the COVID-19 Genomics UK (COG-UK) Consortium	Lighthouse Lab in Milton Keynes	The Lighthouse Lab in Milton Keynes et al
EPI_ISL_1006850	Wellcome Sanger Institute for the COVID-19 Genomics UK (COG-UK) Consortium	Lighthouse Lab in Milton Keynes	The Lighthouse Lab in Milton Keynes et al
EPI_ISL_1006851	Wellcome Sanger Institute for the COVID-19 Genomics UK (COG-UK) Consortium	Lighthouse Lab in Milton Keynes	The Lighthouse Lab in Milton Keynes et al
EPI_ISL_1006852	Wellcome Sanger Institute for the COVID-19 Genomics UK (COG-UK) Consortium	Lighthouse Lab in Milton Keynes	The Lighthouse Lab in Milton Keynes et al
EPI_ISL_1006853	Wellcome Sanger Institute for the COVID-19 Genomics UK (COG-UK) Consortium	Lighthouse Lab in Milton Keynes	The Lighthouse Lab in Milton Keynes et al
EPI_ISL_1006854	Wellcome Sanger Institute for the COVID-19 Genomics UK (COG-UK) Consortium	Lighthouse Lab in Milton Keynes	The Lighthouse Lab in Milton Keynes et al
EPI_ISL_1006855	Wellcome Sanger Institute for the COVID-19 Genomics UK (COG-UK) Consortium	Lighthouse Lab in Milton Keynes	The Lighthouse Lab in Milton Keynes et al
EPI_ISL_1006856	Wellcome Sanger Institute for the COVID-19 Genomics UK (COG-UK) Consortium	Lighthouse Lab in Milton Keynes	The Lighthouse Lab in Milton Keynes et al
EPI_ISL_1006857	Wellcome Sanger Institute for the COVID-19 Genomics UK (COG-UK) Consortium	Lighthouse Lab in Milton Keynes	The Lighthouse Lab in Milton Keynes et al
EPI_ISL_1006859	Wellcome Sanger Institute for the COVID-19 Genomics UK (COG-UK) Consortium	Lighthouse Lab in Milton Keynes	The Lighthouse Lab in Milton Keynes et al
EPI_ISL_1006862	Wellcome Sanger Institute for the COVID-19 Genomics UK (COG-UK) Consortium	Lighthouse Lab in Milton Keynes	The Lighthouse Lab in Milton Keynes et al
EPI_ISL_1006863	Wellcome Sanger Institute for the COVID-19 Genomics UK (COG-UK) Consortium	Lighthouse Lab in Milton Keynes	The Lighthouse Lab in Milton Keynes et al
EPI_ISL_1006865	Wellcome Sanger Institute for the COVID-19 Genomics UK (COG-UK) Consortium	Lighthouse Lab in Cambridge	Rob Howes et al
EPI_ISL_1006868	Wellcome Sanger Institute for the COVID-19 Genomics UK (COG-UK) Consortium	Lighthouse Lab in Cambridge	Rob Howes et al
EPI_ISL_1006871	Wellcome Sanger Institute for the COVID-19 Genomics UK (COG-UK) Consortium	Lighthouse Lab in Cambridge	Rob Howes et al
EPI_ISL_1006872	Wellcome Sanger Institute for the COVID-19 Genomics UK (COG-UK) Consortium	Lighthouse Lab in Cambridge	Rob Howes et al
EPI_ISL_1006873	Wellcome Sanger Institute for the COVID-19 Genomics UK (COG-UK) Consortium	Lighthouse Lab in Cambridge	Rob Howes et al
EPI_ISL_1006875	Wellcome Sanger Institute for the COVID-19 Genomics UK (COG-UK) Consortium	Lighthouse Lab in Cambridge	Rob Howes et al
EPI_ISL_1006876	Wellcome Sanger Institute for the COVID-19 Genomics UK (COG-UK) Consortium	Lighthouse Lab in Cambridge	Rob Howes et al
EPI_ISL_1006878	Wellcome Sanger Institute for the COVID-19 Genomics UK (COG-UK) Consortium	Lighthouse Lab in Cambridge	Rob Howes et al
EPI_ISL_1006879	Wellcome Sanger Institute for the COVID-19 Genomics UK (COG-UK) Consortium	Lighthouse Lab in Cambridge	Rob Howes et al
EPI_ISL_1006881	Wellcome Sanger Institute for the COVID-19 Genomics UK (COG-UK) Consortium	Lighthouse Lab in Cambridge	Rob Howes et al
EPI_ISL_1006882	Wellcome Sanger Institute for the COVID-19 Genomics UK (COG-UK) Consortium	Lighthouse Lab in Cambridge	Rob Howes et al
EPI_ISL_1006883	Wellcome Sanger Institute for the COVID-19 Genomics UK (COG-UK) Consortium	Lighthouse Lab in Cambridge	Rob Howes et al
EPI_ISL_1006884	Wellcome Sanger Institute for the COVID-19 Genomics UK (COG-UK) Consortium	Lighthouse Lab in Cambridge	Rob Howes et al
EPI_ISL_1006886	Wellcome Sanger Institute for the COVID-19 Genomics UK (COG-UK) Consortium	Lighthouse Lab in Cambridge	Rob Howes et al
EPI_ISL_1006888	Wellcome Sanger Institute for the COVID-19 Genomics UK (COG-UK) Consortium	Lighthouse Lab in Cambridge	Rob Howes et al
EPI_ISL_1006889	Wellcome Sanger Institute for the COVID-19 Genomics UK (COG-UK) Consortium	Lighthouse Lab in Cambridge	Rob Howes et al
EPI_ISL_1006891	Wellcome Sanger Institute for the COVID-19 Genomics UK (COG-UK) Consortium	Lighthouse Lab in Cambridge	Rob Howes et al
EPI_ISL_1006892	Wellcome Sanger Institute for the COVID-19 Genomics UK (COG-UK) Consortium	Lighthouse Lab in Cambridge	Rob Howes et al
EPI_ISL_1006893	Wellcome Sanger Institute for the COVID-19 Genomics UK (COG-UK) Consortium	Lighthouse Lab in Cambridge	Rob Howes et al
EPI_ISL_1006895	Wellcome Sanger Institute for the COVID-19 Genomics UK (COG-UK) Consortium	Lighthouse Lab in Cambridge	Rob Howes et al
EPI_ISL_1006896	Wellcome Sanger Institute for the COVID-19 Genomics UK (COG-UK) Consortium	Lighthouse Lab in Cambridge	Rob Howes et al
EPI_ISL_1006897	Wellcome Sanger Institute for the COVID-19 Genomics UK (COG-UK) Consortium	Lighthouse Lab in Cambridge	Rob Howes et al
EPI_ISL_1006901	Wellcome Sanger Institute for the COVID-19 Genomics UK (COG-UK) Consortium	Lighthouse Lab in Cambridge	Rob Howes et al
EPI_ISL_1006902	Wellcome Sanger Institute for the COVID-19 Genomics UK (COG-UK) Consortium	Lighthouse Lab in Cambridge	Rob Howes et al
EPI_ISL_1006905	Wellcome Sanger Institute for the COVID-19 Genomics UK (COG-UK) Consortium	Lighthouse Lab in Cambridge	Rob Howes et al
EPI_ISL_1006907	Wellcome Sanger Institute for the COVID-19 Genomics UK (COG-UK) Consortium	Lighthouse Lab in Cambridge	Rob Howes et al
EPI_ISL_1006908	Wellcome Sanger Institute for the COVID-19 Genomics UK (COG-UK) Consortium	Lighthouse Lab in Cambridge	Rob Howes et al
EPI_ISL_1006910	Wellcome Sanger Institute for the COVID-19 Genomics UK (COG-UK) Consortium	Lighthouse Lab in Cambridge	Rob Howes et al
EPI_ISL_1006913	Wellcome Sanger Institute for the COVID-19 Genomics UK (COG-UK) Consortium	Lighthouse Lab in Cambridge	Rob Howes et al
EPI_ISL_1006914	Wellcome Sanger Institute for the COVID-19 Genomics UK (COG-UK) Consortium	Lighthouse Lab in Cambridge	Rob Howes et al
EPI_ISL_1006915	Wellcome Sanger Institute for the COVID-19 Genomics UK (COG-UK) Consortium	Lighthouse Lab in Cambridge	Rob Howes et al
EPI_ISL_1006923	Wellcome Sanger Institute for the COVID-19 Genomics UK (COG-UK) Consortium	Lighthouse Lab in Cambridge	Rob Howes et al
EPI_ISL_1006924	Wellcome Sanger Institute for the COVID-19 Genomics UK (COG-UK) Consortium	Lighthouse Lab in Cambridge	Rob Howes et al
EPI_ISL_1006926	Wellcome Sanger Institute for the COVID-19 Genomics UK (COG-UK) Consortium	Lighthouse Lab in Cambridge	Rob Howes et al
EPI_ISL_1006929	Wellcome Sanger Institute for the COVID-19 Genomics UK (COG-UK) Consortium	Lighthouse Lab in Cambridge	Rob Howes et al
EPI_ISL_1006930	Wellcome Sanger Institute for the COVID-19 Genomics UK (COG-UK) Consortium	Lighthouse Lab in Cambridge	Rob Howes et al
EPI_ISL_1006931	Wellcome Sanger Institute for the COVID-19 Genomics UK (COG-UK) Consortium	Lighthouse Lab in Cambridge	Rob Howes et al
EPI_ISL_1006934	Wellcome Sanger Institute for the COVID-19 Genomics UK (COG-UK) Consortium	Lighthouse Lab in Cambridge	Rob Howes et al
EPI_ISL_1006936	Wellcome Sanger Institute for the COVID-19 Genomics UK (COG-UK) Consortium	Lighthouse Lab in Cambridge	Rob Howes et al
EPI_ISL_1006937	Wellcome Sanger Institute for the COVID-19 Genomics UK (COG-UK) Consortium	Lighthouse Lab in Alderley Park	Jacquelyn Wynn et al
EPI_ISL_1006938	Wellcome Sanger Institute for the COVID-19 Genomics UK (COG-UK) Consortium	Lighthouse Lab in Alderley Park	Jacquelyn Wynn et al
EPI_ISL_1006939	Wellcome Sanger Institute for the COVID-19 Genomics UK (COG-UK) Consortium	Lighthouse Lab in Alderley Park	Jacquelyn Wynn et al
EPI_ISL_1006940	Wellcome Sanger Institute for the COVID-19 Genomics UK (COG-UK) Consortium	Lighthouse Lab in Alderley Park	Jacquelyn Wynn et al
EPI_ISL_1006941	Wellcome Sanger Institute for the COVID-19 Genomics UK (COG-UK) Consortium	Lighthouse Lab in Milton Keynes	The Lighthouse Lab in Milton Keynes et al
EPI_ISL_1006942	Wellcome Sanger Institute for the COVID-19 Genomics UK (COG-UK) Consortium	Lighthouse Lab in Milton Keynes	The Lighthouse Lab in Milton Keynes et al
EPI_ISL_1006943	Wellcome Sanger Institute for the COVID-19 Genomics UK (COG-UK) Consortium	Lighthouse Lab in Milton Keynes	The Lighthouse Lab in Milton Keynes et al
EPI_ISL_1006944	Wellcome Sanger Institute for the COVID-19 Genomics UK (COG-UK) Consortium	Lighthouse Lab in Milton Keynes	The Lighthouse Lab in Milton Keynes et al
EPI_ISL_1006945	Wellcome Sanger Institute for the COVID-19 Genomics UK (COG-UK) Consortium	Lighthouse Lab in Milton Keynes	The Lighthouse Lab in Milton Keynes et al
EPI_ISL_1006946	Wellcome Sanger Institute for the COVID-19 Genomics UK (COG-UK) Consortium	Lighthouse Lab in Milton Keynes	The Lighthouse Lab in Milton Keynes et al
EPI_ISL_1006947	Wellcome Sanger Institute for the COVID-19 Genomics UK (COG-UK) Consortium	Lighthouse Lab in Milton Keynes	The Lighthouse Lab in Milton Keynes et al
EPI_ISL_1006949	Wellcome Sanger Institute for the COVID-19 Genomics UK (COG-UK) Consortium	Lighthouse Lab in Milton Keynes	The Lighthouse Lab in Milton Keynes et al
EPI_ISL_1006950	Wellcome Sanger Institute for the COVID-19 Genomics UK (COG-UK) Consortium	Lighthouse Lab in Milton Keynes	The Lighthouse Lab in Milton Keynes et al
EPI_ISL_1006951	Wellcome Sanger Institute for the COVID-19 Genomics UK (COG-UK) Consortium	Lighthouse Lab in Milton Keynes	The Lighthouse Lab in Milton Keynes et al
EPI_ISL_1006953	Wellcome Sanger Institute for the COVID-19 Genomics UK (COG-UK) Consortium	Lighthouse Lab in Milton Keynes	The Lighthouse Lab in Milton Keynes et al
EPI_ISL_1006954	Wellcome Sanger Institute for the COVID-19 Genomics UK (COG-UK) Consortium	Lighthouse Lab in Milton Keynes	The Lighthouse Lab in Milton Keynes et al
EPI_ISL_1006955	Wellcome Sanger Institute for the COVID-19 Genomics UK (COG-UK) Consortium	Lighthouse Lab in Milton Keynes	The Lighthouse Lab in Milton Keynes et al
EPI_ISL_1006956	Wellcome Sanger Institute for the COVID-19 Genomics UK (COG-UK) Consortium	Lighthouse Lab in Milton Keynes	The Lighthouse Lab in Milton Keynes et al
EPI_ISL_1006957	Wellcome Sanger Institute for the COVID-19 Genomics UK (COG-UK) Consortium	Lighthouse Lab in Milton Keynes	The Lighthouse Lab in Milton Keynes et al
EPI_ISL_1006958	Wellcome Sanger Institute for the COVID-19 Genomics UK (COG-UK) Consortium	Lighthouse Lab in Milton Keynes	The Lighthouse Lab in Milton Keynes et al
EPI_ISL_1006959	Wellcome Sanger Institute for the COVID-19 Genomics UK (COG-UK) Consortium	Lighthouse Lab in Milton Keynes	The Lighthouse Lab in Milton Keynes et al
EPI_ISL_1006960	Wellcome Sanger Institute for the COVID-19 Genomics UK (COG-UK) Consortium	Lighthouse Lab in Milton Keynes	The Lighthouse Lab in Milton Keynes et al
EPI_ISL_1006961	Wellcome Sanger Institute for the COVID-19 Genomics UK (COG-UK) Consortium	Lighthouse Lab in Milton Keynes	The Lighthouse Lab in Milton Keynes et al
EPI_ISL_1006962	Wellcome Sanger Institute for the COVID-19 Genomics UK (COG-UK) Consortium	Lighthouse Lab in Milton Keynes	The Lighthouse Lab in Milton Keynes et al
EPI_ISL_1006963	Wellcome Sanger Institute for the COVID-19 Genomics UK (COG-UK) Consortium	Lighthouse Lab in Milton Keynes	The Lighthouse Lab in Milton Keynes et al
EPI_ISL_1006964	Wellcome Sanger Institute for the COVID-19 Genomics UK (COG-UK) Consortium	Lighthouse Lab in Milton Keynes	The Lighthouse Lab in Milton Keynes et al
EPI_ISL_1006965	Wellcome Sanger Institute for the COVID-19 Genomics UK (COG-UK) Consortium	Lighthouse Lab in Milton Keynes	The Lighthouse Lab in Milton Keynes et al
EPI_ISL_1006966	Wellcome Sanger Institute for the COVID-19 Genomics UK (COG-UK) Consortium	Lighthouse Lab in Milton Keynes	The Lighthouse Lab in Milton Keynes et al
EPI_ISL_1006967	Wellcome Sanger Institute for the COVID-19 Genomics UK (COG-UK) Consortium	Lighthouse Lab in Milton Keynes	The Lighthouse Lab in Milton Keynes et al
EPI_ISL_1006968	Wellcome Sanger Institute for the COVID-19 Genomics UK (COG-UK) Consortium	Lighthouse Lab in Milton Keynes	The Lighthouse Lab in Milton Keynes et al
EPI_ISL_1006969	Wellcome Sanger Institute for the COVID-19 Genomics UK (COG-UK) Consortium	Lighthouse Lab in Milton Keynes	The Lighthouse Lab in Milton Keynes et al
EPI_ISL_1006971	Wellcome Sanger Institute for the COVID-19 Genomics UK (COG-UK) Consortium	Lighthouse Lab in Milton Keynes	The Lighthouse Lab in Milton Keynes et al
EPI_ISL_1006972	Wellcome Sanger Institute for the COVID-19 Genomics UK (COG-UK) Consortium	Lighthouse Lab in Milton Keynes	The Lighthouse Lab in Milton Keynes et al
EPI_ISL_1006973	Wellcome Sanger Institute for the COVID-19 Genomics UK (COG-UK) Consortium	Lighthouse Lab in Milton Keynes	The Lighthouse Lab in Milton Keynes et al
EPI_ISL_1006974	Wellcome Sanger Institute for the COVID-19 Genomics UK (COG-UK) Consortium	Lighthouse Lab in Milton Keynes	The Lighthouse Lab in Milton Keynes et al
EPI_ISL_1006975	Wellcome Sanger Institute for the COVID-19 Genomics UK (COG-UK) Consortium	Lighthouse Lab in Milton Keynes	The Lighthouse Lab in Milton Keynes et al
EPI_ISL_1006977	Wellcome Sanger Institute for the COVID-19 Genomics UK (COG-UK) Consortium	Lighthouse Lab in Milton Keynes	The Lighthouse Lab in Milton Keynes et al
EPI_ISL_1006979	Wellcome Sanger Institute for the COVID-19 Genomics UK (COG-UK) Consortium	Lighthouse Lab in Milton Keynes	The Lighthouse Lab in Milton Keynes et al
EPI_ISL_1006980	Wellcome Sanger Institute for the COVID-19 Genomics UK (COG-UK) Consortium	Lighthouse Lab in Milton Keynes	The Lighthouse Lab in Milton Keynes et al
EPI_ISL_1006981	Wellcome Sanger Institute for the COVID-19 Genomics UK (COG-UK) Consortium	Lighthouse Lab in Milton Keynes	The Lighthouse Lab in Milton Keynes et al
EPI_ISL_1006982	Wellcome Sanger Institute for the COVID-19 Genomics UK (COG-UK) Consortium	Lighthouse Lab in Milton Keynes	The Lighthouse Lab in Milton Keynes et al
EPI_ISL_1006983	Wellcome Sanger Institute for the COVID-19 Genomics UK (COG-UK) Consortium	Lighthouse Lab in Milton Keynes	The Lighthouse Lab in Milton Keynes et al
EPI_ISL_1006984	Wellcome Sanger Institute for the COVID-19 Genomics UK (COG-UK) Consortium	Lighthouse Lab in Milton Keynes	The Lighthouse Lab in Milton Keynes et al
EPI_ISL_1006986	Wellcome Sanger Institute for the COVID-19 Genomics UK (COG-UK) Consortium	Lighthouse Lab in Milton Keynes	The Lighthouse Lab in Milton Keynes et al
EPI_ISL_1006987	Wellcome Sanger Institute for the COVID-19 Genomics UK (COG-UK) Consortium	Lighthouse Lab in Milton Keynes	The Lighthouse Lab in Milton Keynes et al
EPI_ISL_1006988	Wellcome Sanger Institute for the COVID-19 Genomics UK (COG-UK) Consortium	Lighthouse Lab in Milton Keynes	The Lighthouse Lab in Milton Keynes et al
EPI_ISL_1006989	Wellcome Sanger Institute for the COVID-19 Genomics UK (COG-UK) Consortium	Lighthouse Lab in Milton Keynes	The Lighthouse Lab in Milton Keynes et al
EPI_ISL_1006990	Wellcome Sanger Institute for the COVID-19 Genomics UK (COG-UK) Consortium	Lighthouse Lab in Milton Keynes	The Lighthouse Lab in Milton Keynes et al
EPI_ISL_1006991	Wellcome Sanger Institute for the COVID-19 Genomics UK (COG-UK) Consortium	Lighthouse Lab in Milton Keynes	The Lighthouse Lab in Milton Keynes et al
EPI_ISL_1006992	Wellcome Sanger Institute for the COVID-19 Genomics UK (COG-UK) Consortium	Lighthouse Lab in Milton Keynes	The Lighthouse Lab in Milton Keynes et al
EPI_ISL_1006993	Wellcome Sanger Institute for the COVID-19 Genomics UK (COG-UK) Consortium	Lighthouse Lab in Milton Keynes	The Lighthouse Lab in Milton Keynes et al
EPI_ISL_1006994	Wellcome Sanger Institute for the COVID-19 Genomics UK (COG-UK) Consortium	Lighthouse Lab in Milton Keynes	The Lighthouse Lab in Milton Keynes et al
EPI_ISL_1006995	Wellcome Sanger Institute for the COVID-19 Genomics UK (COG-UK) Consortium	Lighthouse Lab in Milton Keynes	The Lighthouse Lab in Milton Keynes et al
EPI_ISL_1006996	Wellcome Sanger Institute for the COVID-19 Genomics UK (COG-UK) Consortium	Lighthouse Lab in Milton Keynes	The Lighthouse Lab in Milton Keynes et al
EPI_ISL_1006997	Wellcome Sanger Institute for the COVID-19 Genomics UK (COG-UK) Consortium	Lighthouse Lab in Milton Keynes	The Lighthouse Lab in Milton Keynes et al
EPI_ISL_1006998	Wellcome Sanger Institute for the COVID-19 Genomics UK (COG-UK) Consortium	Lighthouse Lab in Milton Keynes	The Lighthouse Lab in Milton Keynes et al
EPI_ISL_1006999	Wellcome Sanger Institute for the COVID-19 Genomics UK (COG-UK) Consortium	Lighthouse Lab in Milton Keynes	The Lighthouse Lab in Milton Keynes et al
EPI_ISL_1007000	Wellcome Sanger Institute for the COVID-19 Genomics UK (COG-UK) Consortium	Lighthouse Lab in Milton Keynes	The Lighthouse Lab in Milton Keynes et al
EPI_ISL_1007001	Wellcome Sanger Institute for the COVID-19 Genomics UK (COG-UK) Consortium	Lighthouse Lab in Milton Keynes	The Lighthouse Lab in Milton Keynes et al
EPI_ISL_1007002	Wellcome Sanger Institute for the COVID-19 Genomics UK (COG-UK) Consortium	Lighthouse Lab in Milton Keynes	The Lighthouse Lab in Milton Keynes et al
EPI_ISL_1007003	Wellcome Sanger Institute for the COVID-19 Genomics UK (COG-UK) Consortium	Lighthouse Lab in Milton Keynes	The Lighthouse Lab in Milton Keynes et al
EPI_ISL_1007004	Wellcome Sanger Institute for the COVID-19 Genomics UK (COG-UK) Consortium	Lighthouse Lab in Milton Keynes	The Lighthouse Lab in Milton Keynes et al
EPI_ISL_1007005	Wellcome Sanger Institute for the COVID-19 Genomics UK (COG-UK) Consortium	Lighthouse Lab in Milton Keynes	The Lighthouse Lab in Milton Keynes et al
EPI_ISL_1007006	Wellcome Sanger Institute for the COVID-19 Genomics UK (COG-UK) Consortium	Lighthouse Lab in Milton Keynes	The Lighthouse Lab in Milton Keynes et al
EPI_ISL_1007007	Wellcome Sanger Institute for the COVID-19 Genomics UK (COG-UK) Consortium	Lighthouse Lab in Milton Keynes	The Lighthouse Lab in Milton Keynes et al
EPI_ISL_1007008	Wellcome Sanger Institute for the COVID-19 Genomics UK (COG-UK) Consortium	Lighthouse Lab in Milton Keynes	The Lighthouse Lab in Milton Keynes et al
EPI_ISL_1007010	Wellcome Sanger Institute for the COVID-19 Genomics UK (COG-UK) Consortium	Lighthouse Lab in Milton Keynes	The Lighthouse Lab in Milton Keynes et al
EPI_ISL_1007011	Wellcome Sanger Institute for the COVID-19 Genomics UK (COG-UK) Consortium	Lighthouse Lab in Milton Keynes	The Lighthouse Lab in Milton Keynes et al
EPI_ISL_1007012	Wellcome Sanger Institute for the COVID-19 Genomics UK (COG-UK) Consortium	Lighthouse Lab in Milton Keynes	The Lighthouse Lab in Milton Keynes et al
EPI_ISL_1007013	Wellcome Sanger Institute for the COVID-19 Genomics UK (COG-UK) Consortium	Lighthouse Lab in Milton Keynes	The Lighthouse Lab in Milton Keynes et al
EPI_ISL_1007014	Wellcome Sanger Institute for the COVID-19 Genomics UK (COG-UK) Consortium	Lighthouse Lab in Milton Keynes	The Lighthouse Lab in Milton Keynes et al
EPI_ISL_1007015	Wellcome Sanger Institute for the COVID-19 Genomics UK (COG-UK) Consortium	Lighthouse Lab in Milton Keynes	The Lighthouse Lab in Milton Keynes et al
EPI_ISL_1007016	Wellcome Sanger Institute for the COVID-19 Genomics UK (COG-UK) Consortium	Lighthouse Lab in Milton Keynes	The Lighthouse Lab in Milton Keynes et al
EPI_ISL_1007017	Wellcome Sanger Institute for the COVID-19 Genomics UK (COG-UK) Consortium	Lighthouse Lab in Milton Keynes	The Lighthouse Lab in Milton Keynes et al
EPI_ISL_1007018	Wellcome Sanger Institute for the COVID-19 Genomics UK (COG-UK) Consortium	Lighthouse Lab in Milton Keynes	The Lighthouse Lab in Milton Keynes et al
EPI_ISL_1007019	Wellcome Sanger Institute for the COVID-19 Genomics UK (COG-UK) Consortium	Lighthouse Lab in Milton Keynes	The Lighthouse Lab in Milton Keynes et al
EPI_ISL_1007020	Wellcome Sanger Institute for the COVID-19 Genomics UK (COG-UK) Consortium	Lighthouse Lab in Milton Keynes	The Lighthouse Lab in Milton Keynes et al
EPI_ISL_1007021	Wellcome Sanger Institute for the COVID-19 Genomics UK (COG-UK) Consortium	Lighthouse Lab in Milton Keynes	The Lighthouse Lab in Milton Keynes et al
EPI_ISL_1007023	Wellcome Sanger Institute for the COVID-19 Genomics UK (COG-UK) Consortium	Lighthouse Lab in Milton Keynes	The Lighthouse Lab in Milton Keynes et al
EPI_ISL_1007024	Wellcome Sanger Institute for the COVID-19 Genomics UK (COG-UK) Consortium	Lighthouse Lab in Milton Keynes	The Lighthouse Lab in Milton Keynes et al
EPI_ISL_1007025	Wellcome Sanger Institute for the COVID-19 Genomics UK (COG-UK) Consortium	Lighthouse Lab in Milton Keynes	The Lighthouse Lab in Milton Keynes et al
EPI_ISL_1007026	Wellcome Sanger Institute for the COVID-19 Genomics UK (COG-UK) Consortium	Lighthouse Lab in Milton Keynes	The Lighthouse Lab in Milton Keynes et al
EPI_ISL_1007027	Wellcome Sanger Institute for the COVID-19 Genomics UK (COG-UK) Consortium	Lighthouse Lab in Milton Keynes	The Lighthouse Lab in Milton Keynes et al
EPI_ISL_1007028	Wellcome Sanger Institute for the COVID-19 Genomics UK (COG-UK) Consortium	Lighthouse Lab in Milton Keynes	The Lighthouse Lab in Milton Keynes et al
EPI_ISL_1007029	Wellcome Sanger Institute for the COVID-19 Genomics UK (COG-UK) Consortium	Lighthouse Lab in Milton Keynes	The Lighthouse Lab in Milton Keynes et al
EPI_ISL_1007030	Wellcome Sanger Institute for the COVID-19 Genomics UK (COG-UK) Consortium	Lighthouse Lab in Milton Keynes	The Lighthouse Lab in Milton Keynes et al
EPI_ISL_1007031	Wellcome Sanger Institute for the COVID-19 Genomics UK (COG-UK) Consortium	Lighthouse Lab in Milton Keynes	The Lighthouse Lab in Milton Keynes et al
EPI_ISL_1007032	Wellcome Sanger Institute for the COVID-19 Genomics UK (COG-UK) Consortium	Lighthouse Lab in Milton Keynes	The Lighthouse Lab in Milton Keynes et al
EPI_ISL_1007034	Wellcome Sanger Institute for the COVID-19 Genomics UK (COG-UK) Consortium	Lighthouse Lab in Milton Keynes	The Lighthouse Lab in Milton Keynes et al
EPI_ISL_1007035	Wellcome Sanger Institute for the COVID-19 Genomics UK (COG-UK) Consortium	Lighthouse Lab in Milton Keynes	The Lighthouse Lab in Milton Keynes et al
EPI_ISL_1007036	Wellcome Sanger Institute for the COVID-19 Genomics UK (COG-UK) Consortium	Lighthouse Lab in Milton Keynes	The Lighthouse Lab in Milton Keynes et al
EPI_ISL_1007037	Wellcome Sanger Institute for the COVID-19 Genomics UK (COG-UK) Consortium	Lighthouse Lab in Milton Keynes	The Lighthouse Lab in Milton Keynes et al
EPI_ISL_1007038	Wellcome Sanger Institute for the COVID-19 Genomics UK (COG-UK) Consortium	Lighthouse Lab in Milton Keynes	The Lighthouse Lab in Milton Keynes et al
EPI_ISL_1007039	Wellcome Sanger Institute for the COVID-19 Genomics UK (COG-UK) Consortium	Lighthouse Lab in Milton Keynes	The Lighthouse Lab in Milton Keynes et al
EPI_ISL_1007040	Wellcome Sanger Institute for the COVID-19 Genomics UK (COG-UK) Consortium	Lighthouse Lab in Milton Keynes	The Lighthouse Lab in Milton Keynes et al
EPI_ISL_1007041	Wellcome Sanger Institute for the COVID-19 Genomics UK (COG-UK) Consortium	Lighthouse Lab in Milton Keynes	The Lighthouse Lab in Milton Keynes et al
EPI_ISL_1007044	Wellcome Sanger Institute for the COVID-19 Genomics UK (COG-UK) Consortium	Lighthouse Lab in Milton Keynes	The Lighthouse Lab in Milton Keynes et al
EPI_ISL_1007045	Wellcome Sanger Institute for the COVID-19 Genomics UK (COG-UK) Consortium	Lighthouse Lab in Milton Keynes	The Lighthouse Lab in Milton Keynes et al
EPI_ISL_1007046	Wellcome Sanger Institute for the COVID-19 Genomics UK (COG-UK) Consortium	Lighthouse Lab in Milton Keynes	The Lighthouse Lab in Milton Keynes et al
EPI_ISL_1007047	Wellcome Sanger Institute for the COVID-19 Genomics UK (COG-UK) Consortium	Lighthouse Lab in Milton Keynes	The Lighthouse Lab in Milton Keynes et al
EPI_ISL_1007048	Wellcome Sanger Institute for the COVID-19 Genomics UK (COG-UK) Consortium	Lighthouse Lab in Milton Keynes	The Lighthouse Lab in Milton Keynes et al
EPI_ISL_1007050	Wellcome Sanger Institute for the COVID-19 Genomics UK (COG-UK) Consortium	Lighthouse Lab in Milton Keynes	The Lighthouse Lab in Milton Keynes et al
EPI_ISL_1007051	Wellcome Sanger Institute for the COVID-19 Genomics UK (COG-UK) Consortium	Lighthouse Lab in Milton Keynes	The Lighthouse Lab in Milton Keynes et al
EPI_ISL_1007052	Wellcome Sanger Institute for the COVID-19 Genomics UK (COG-UK) Consortium	Lighthouse Lab in Milton Keynes	The Lighthouse Lab in Milton Keynes et al
EPI_ISL_1007053	Wellcome Sanger Institute for the COVID-19 Genomics UK (COG-UK) Consortium	Lighthouse Lab in Milton Keynes	The Lighthouse Lab in Milton Keynes et al
EPI_ISL_1007055	Wellcome Sanger Institute for the COVID-19 Genomics UK (COG-UK) Consortium	Lighthouse Lab in Milton Keynes	The Lighthouse Lab in Milton Keynes et al
EPI_ISL_1007056	Wellcome Sanger Institute for the COVID-19 Genomics UK (COG-UK) Consortium	Lighthouse Lab in Milton Keynes	The Lighthouse Lab in Milton Keynes et al
EPI_ISL_1007057	Wellcome Sanger Institute for the COVID-19 Genomics UK (COG-UK) Consortium	Lighthouse Lab in Milton Keynes	The Lighthouse Lab in Milton Keynes et al
EPI_ISL_1007059	Wellcome Sanger Institute for the COVID-19 Genomics UK (COG-UK) Consortium	Lighthouse Lab in Milton Keynes	The Lighthouse Lab in Milton Keynes et al
EPI_ISL_1007060	Wellcome Sanger Institute for the COVID-19 Genomics UK (COG-UK) Consortium	Lighthouse Lab in Milton Keynes	The Lighthouse Lab in Milton Keynes et al
EPI_ISL_1007061	Wellcome Sanger Institute for the COVID-19 Genomics UK (COG-UK) Consortium	Lighthouse Lab in Milton Keynes	The Lighthouse Lab in Milton Keynes et al
EPI_ISL_1007065	Wellcome Sanger Institute for the COVID-19 Genomics UK (COG-UK) Consortium	Lighthouse Lab in Milton Keynes	The Lighthouse Lab in Milton Keynes et al
EPI_ISL_1007066	Wellcome Sanger Institute for the COVID-19 Genomics UK (COG-UK) Consortium	Lighthouse Lab in Milton Keynes	The Lighthouse Lab in Milton Keynes et al
EPI_ISL_1007067	Wellcome Sanger Institute for the COVID-19 Genomics UK (COG-UK) Consortium	Lighthouse Lab in Milton Keynes	The Lighthouse Lab in Milton Keynes et al
EPI_ISL_1007068	Wellcome Sanger Institute for the COVID-19 Genomics UK (COG-UK) Consortium	Lighthouse Lab in Milton Keynes	The Lighthouse Lab in Milton Keynes et al
EPI_ISL_1007069	Wellcome Sanger Institute for the COVID-19 Genomics UK (COG-UK) Consortium	Lighthouse Lab in Milton Keynes	The Lighthouse Lab in Milton Keynes et al
EPI_ISL_1007070	Wellcome Sanger Institute for the COVID-19 Genomics UK (COG-UK) Consortium	Lighthouse Lab in Milton Keynes	The Lighthouse Lab in Milton Keynes et al
EPI_ISL_1007071	Wellcome Sanger Institute for the COVID-19 Genomics UK (COG-UK) Consortium	Lighthouse Lab in Milton Keynes	The Lighthouse Lab in Milton Keynes et al
EPI_ISL_1007072	Wellcome Sanger Institute for the COVID-19 Genomics UK (COG-UK) Consortium	Lighthouse Lab in Milton Keynes	The Lighthouse Lab in Milton Keynes et al
EPI_ISL_1007073	Wellcome Sanger Institute for the COVID-19 Genomics UK (COG-UK) Consortium	Lighthouse Lab in Milton Keynes	The Lighthouse Lab in Milton Keynes et al
EPI_ISL_1007075	Wellcome Sanger Institute for the COVID-19 Genomics UK (COG-UK) Consortium	Lighthouse Lab in Milton Keynes	The Lighthouse Lab in Milton Keynes et al
EPI_ISL_1007076	Wellcome Sanger Institute for the COVID-19 Genomics UK (COG-UK) Consortium	Lighthouse Lab in Milton Keynes	The Lighthouse Lab in Milton Keynes et al
EPI_ISL_1007077	Wellcome Sanger Institute for the COVID-19 Genomics UK (COG-UK) Consortium	Lighthouse Lab in Milton Keynes	The Lighthouse Lab in Milton Keynes et al
EPI_ISL_1007079	Wellcome Sanger Institute for the COVID-19 Genomics UK (COG-UK) Consortium	Lighthouse Lab in Milton Keynes	The Lighthouse Lab in Milton Keynes et al
EPI_ISL_1007080	Wellcome Sanger Institute for the COVID-19 Genomics UK (COG-UK) Consortium	Lighthouse Lab in Milton Keynes	The Lighthouse Lab in Milton Keynes et al
EPI_ISL_1007081	Wellcome Sanger Institute for the COVID-19 Genomics UK (COG-UK) Consortium	Lighthouse Lab in Milton Keynes	The Lighthouse Lab in Milton Keynes et al
EPI_ISL_1007082	Wellcome Sanger Institute for the COVID-19 Genomics UK (COG-UK) Consortium	Lighthouse Lab in Milton Keynes	The Lighthouse Lab in Milton Keynes et al
EPI_ISL_1007083	Wellcome Sanger Institute for the COVID-19 Genomics UK (COG-UK) Consortium	Lighthouse Lab in Milton Keynes	The Lighthouse Lab in Milton Keynes et al
EPI_ISL_1007084	Wellcome Sanger Institute for the COVID-19 Genomics UK (COG-UK) Consortium	Lighthouse Lab in Milton Keynes	The Lighthouse Lab in Milton Keynes et al
EPI_ISL_1007085	Wellcome Sanger Institute for the COVID-19 Genomics UK (COG-UK) Consortium	Lighthouse Lab in Milton Keynes	The Lighthouse Lab in Milton Keynes et al
EPI_ISL_1007086	Wellcome Sanger Institute for the COVID-19 Genomics UK (COG-UK) Consortium	Lighthouse Lab in Milton Keynes	The Lighthouse Lab in Milton Keynes et al
EPI_ISL_1007087	Wellcome Sanger Institute for the COVID-19 Genomics UK (COG-UK) Consortium	Lighthouse Lab in Milton Keynes	The Lighthouse Lab in Milton Keynes et al
EPI_ISL_1007088	Wellcome Sanger Institute for the COVID-19 Genomics UK (COG-UK) Consortium	Lighthouse Lab in Milton Keynes	The Lighthouse Lab in Milton Keynes et al
EPI_ISL_1007089	Wellcome Sanger Institute for the COVID-19 Genomics UK (COG-UK) Consortium	Lighthouse Lab in Milton Keynes	The Lighthouse Lab in Milton Keynes et al
EPI_ISL_1007090	Wellcome Sanger Institute for the COVID-19 Genomics UK (COG-UK) Consortium	Lighthouse Lab in Milton Keynes	The Lighthouse Lab in Milton Keynes et al
EPI_ISL_1007091	Wellcome Sanger Institute for the COVID-19 Genomics UK (COG-UK) Consortium	Lighthouse Lab in Milton Keynes	The Lighthouse Lab in Milton Keynes et al
EPI_ISL_1007092	Wellcome Sanger Institute for the COVID-19 Genomics UK (COG-UK) Consortium	Lighthouse Lab in Milton Keynes	The Lighthouse Lab in Milton Keynes et al
EPI_ISL_1007093	Wellcome Sanger Institute for the COVID-19 Genomics UK (COG-UK) Consortium	Lighthouse Lab in Milton Keynes	The Lighthouse Lab in Milton Keynes et al
EPI_ISL_1007094	Wellcome Sanger Institute for the COVID-19 Genomics UK (COG-UK) Consortium	Lighthouse Lab in Milton Keynes	The Lighthouse Lab in Milton Keynes et al
EPI_ISL_1007095	Wellcome Sanger Institute for the COVID-19 Genomics UK (COG-UK) Consortium	Lighthouse Lab in Milton Keynes	The Lighthouse Lab in Milton Keynes et al
EPI_ISL_1007097	Wellcome Sanger Institute for the COVID-19 Genomics UK (COG-UK) Consortium	Lighthouse Lab in Milton Keynes	The Lighthouse Lab in Milton Keynes et al
EPI_ISL_1007098	Wellcome Sanger Institute for the COVID-19 Genomics UK (COG-UK) Consortium	Lighthouse Lab in Milton Keynes	The Lighthouse Lab in Milton Keynes et al
EPI_ISL_1007099	Wellcome Sanger Institute for the COVID-19 Genomics UK (COG-UK) Consortium	Lighthouse Lab in Milton Keynes	The Lighthouse Lab in Milton Keynes et al
EPI_ISL_1007101	Wellcome Sanger Institute for the COVID-19 Genomics UK (COG-UK) Consortium	Lighthouse Lab in Milton Keynes	The Lighthouse Lab in Milton Keynes et al
EPI_ISL_1007102	Wellcome Sanger Institute for the COVID-19 Genomics UK (COG-UK) Consortium	Lighthouse Lab in Milton Keynes	The Lighthouse Lab in Milton Keynes et al
EPI_ISL_1007103	Wellcome Sanger Institute for the COVID-19 Genomics UK (COG-UK) Consortium	Lighthouse Lab in Milton Keynes	The Lighthouse Lab in Milton Keynes et al
EPI_ISL_1007104	Wellcome Sanger Institute for the COVID-19 Genomics UK (COG-UK) Consortium	Lighthouse Lab in Milton Keynes	The Lighthouse Lab in Milton Keynes et al
EPI_ISL_1007106	Wellcome Sanger Institute for the COVID-19 Genomics UK (COG-UK) Consortium	Lighthouse Lab in Milton Keynes	The Lighthouse Lab in Milton Keynes et al
EPI_ISL_1007107	Wellcome Sanger Institute for the COVID-19 Genomics UK (COG-UK) Consortium	Lighthouse Lab in Milton Keynes	The Lighthouse Lab in Milton Keynes et al
EPI_ISL_1007108	Wellcome Sanger Institute for the COVID-19 Genomics UK (COG-UK) Consortium	Lighthouse Lab in Milton Keynes	The Lighthouse Lab in Milton Keynes et al
EPI_ISL_1007109	Wellcome Sanger Institute for the COVID-19 Genomics UK (COG-UK) Consortium	Lighthouse Lab in Milton Keynes	The Lighthouse Lab in Milton Keynes et al
EPI_ISL_1007110	Wellcome Sanger Institute for the COVID-19 Genomics UK (COG-UK) Consortium	Lighthouse Lab in Milton Keynes	The Lighthouse Lab in Milton Keynes et al
EPI_ISL_1007111	Wellcome Sanger Institute for the COVID-19 Genomics UK (COG-UK) Consortium	Lighthouse Lab in Milton Keynes	The Lighthouse Lab in Milton Keynes et al
EPI_ISL_1007112	Wellcome Sanger Institute for the COVID-19 Genomics UK (COG-UK) Consortium	Lighthouse Lab in Milton Keynes	The Lighthouse Lab in Milton Keynes et al
EPI_ISL_1007114	Wellcome Sanger Institute for the COVID-19 Genomics UK (COG-UK) Consortium	Lighthouse Lab in Milton Keynes	The Lighthouse Lab in Milton Keynes et al
EPI_ISL_1007115	Wellcome Sanger Institute for the COVID-19 Genomics UK (COG-UK) Consortium	Lighthouse Lab in Milton Keynes	The Lighthouse Lab in Milton Keynes et al
EPI_ISL_1007117	Wellcome Sanger Institute for the COVID-19 Genomics UK (COG-UK) Consortium	Lighthouse Lab in Milton Keynes	The Lighthouse Lab in Milton Keynes et al
EPI_ISL_1007118	Wellcome Sanger Institute for the COVID-19 Genomics UK (COG-UK) Consortium	Lighthouse Lab in Milton Keynes	The Lighthouse Lab in Milton Keynes et al
EPI_ISL_1007119	Wellcome Sanger Institute for the COVID-19 Genomics UK (COG-UK) Consortium	Lighthouse Lab in Milton Keynes	The Lighthouse Lab in Milton Keynes et al
EPI_ISL_1007120	Wellcome Sanger Institute for the COVID-19 Genomics UK (COG-UK) Consortium	Lighthouse Lab in Milton Keynes	The Lighthouse Lab in Milton Keynes et al
EPI_ISL_1007121	Wellcome Sanger Institute for the COVID-19 Genomics UK (COG-UK) Consortium	Lighthouse Lab in Milton Keynes	The Lighthouse Lab in Milton Keynes et al
EPI_ISL_1007122	Wellcome Sanger Institute for the COVID-19 Genomics UK (COG-UK) Consortium	Lighthouse Lab in Milton Keynes	The Lighthouse Lab in Milton Keynes et al
EPI_ISL_1007123	Wellcome Sanger Institute for the COVID-19 Genomics UK (COG-UK) Consortium	Lighthouse Lab in Milton Keynes	The Lighthouse Lab in Milton Keynes et al
EPI_ISL_1007124	Wellcome Sanger Institute for the COVID-19 Genomics UK (COG-UK) Consortium	Lighthouse Lab in Milton Keynes	The Lighthouse Lab in Milton Keynes et al
EPI_ISL_1007125	Wellcome Sanger Institute for the COVID-19 Genomics UK (COG-UK) Consortium	Lighthouse Lab in Milton Keynes	The Lighthouse Lab in Milton Keynes et al
EPI_ISL_1007126	Wellcome Sanger Institute for the COVID-19 Genomics UK (COG-UK) Consortium	Lighthouse Lab in Milton Keynes	The Lighthouse Lab in Milton Keynes et al
EPI_ISL_1007127	Wellcome Sanger Institute for the COVID-19 Genomics UK (COG-UK) Consortium	Lighthouse Lab in Milton Keynes	The Lighthouse Lab in Milton Keynes et al
EPI_ISL_1007129	Wellcome Sanger Institute for the COVID-19 Genomics UK (COG-UK) Consortium	Lighthouse Lab in Milton Keynes	The Lighthouse Lab in Milton Keynes et al
EPI_ISL_1007130	Wellcome Sanger Institute for the COVID-19 Genomics UK (COG-UK) Consortium	Lighthouse Lab in Milton Keynes	The Lighthouse Lab in Milton Keynes et al
EPI_ISL_1007131	Wellcome Sanger Institute for the COVID-19 Genomics UK (COG-UK) Consortium	Lighthouse Lab in Milton Keynes	The Lighthouse Lab in Milton Keynes et al
EPI_ISL_1007132	Wellcome Sanger Institute for the COVID-19 Genomics UK (COG-UK) Consortium	Lighthouse Lab in Milton Keynes	The Lighthouse Lab in Milton Keynes et al
EPI_ISL_1007133	Wellcome Sanger Institute for the COVID-19 Genomics UK (COG-UK) Consortium	Lighthouse Lab in Milton Keynes	The Lighthouse Lab in Milton Keynes et al
EPI_ISL_1007134	Wellcome Sanger Institute for the COVID-19 Genomics UK (COG-UK) Consortium	Lighthouse Lab in Milton Keynes	The Lighthouse Lab in Milton Keynes et al
EPI_ISL_1007135	Wellcome Sanger Institute for the COVID-19 Genomics UK (COG-UK) Consortium	Lighthouse Lab in Milton Keynes	The Lighthouse Lab in Milton Keynes et al
EPI_ISL_1007136	Wellcome Sanger Institute for the COVID-19 Genomics UK (COG-UK) Consortium	Lighthouse Lab in Milton Keynes	The Lighthouse Lab in Milton Keynes et al
EPI_ISL_1007137	Wellcome Sanger Institute for the COVID-19 Genomics UK (COG-UK) Consortium	Lighthouse Lab in Milton Keynes	The Lighthouse Lab in Milton Keynes et al
EPI_ISL_1007138	Wellcome Sanger Institute for the COVID-19 Genomics UK (COG-UK) Consortium	Lighthouse Lab in Milton Keynes	The Lighthouse Lab in Milton Keynes et al
EPI_ISL_1007139	Wellcome Sanger Institute for the COVID-19 Genomics UK (COG-UK) Consortium	Lighthouse Lab in Milton Keynes	The Lighthouse Lab in Milton Keynes et al
EPI_ISL_1007141	Wellcome Sanger Institute for the COVID-19 Genomics UK (COG-UK) Consortium	Lighthouse Lab in Milton Keynes	The Lighthouse Lab in Milton Keynes et al
EPI_ISL_1007143	Wellcome Sanger Institute for the COVID-19 Genomics UK (COG-UK) Consortium	Lighthouse Lab in Milton Keynes	The Lighthouse Lab in Milton Keynes et al
EPI_ISL_1007145	Wellcome Sanger Institute for the COVID-19 Genomics UK (COG-UK) Consortium	Lighthouse Lab in Milton Keynes	The Lighthouse Lab in Milton Keynes et al
EPI_ISL_1007146	Wellcome Sanger Institute for the COVID-19 Genomics UK (COG-UK) Consortium	Lighthouse Lab in Milton Keynes	The Lighthouse Lab in Milton Keynes et al
EPI_ISL_1007147	Wellcome Sanger Institute for the COVID-19 Genomics UK (COG-UK) Consortium	Lighthouse Lab in Milton Keynes	The Lighthouse Lab in Milton Keynes et al
EPI_ISL_1007148	Wellcome Sanger Institute for the COVID-19 Genomics UK (COG-UK) Consortium	Lighthouse Lab in Milton Keynes	The Lighthouse Lab in Milton Keynes et al
EPI_ISL_1007149	Wellcome Sanger Institute for the COVID-19 Genomics UK (COG-UK) Consortium	Lighthouse Lab in Milton Keynes	The Lighthouse Lab in Milton Keynes et al
EPI_ISL_1007150	Wellcome Sanger Institute for the COVID-19 Genomics UK (COG-UK) Consortium	Lighthouse Lab in Milton Keynes	The Lighthouse Lab in Milton Keynes et al
EPI_ISL_1007151	Wellcome Sanger Institute for the COVID-19 Genomics UK (COG-UK) Consortium	Lighthouse Lab in Milton Keynes	The Lighthouse Lab in Milton Keynes et al
EPI_ISL_1007152	Wellcome Sanger Institute for the COVID-19 Genomics UK (COG-UK) Consortium	Lighthouse Lab in Milton Keynes	The Lighthouse Lab in Milton Keynes et al
EPI_ISL_1007153	Wellcome Sanger Institute for the COVID-19 Genomics UK (COG-UK) Consortium	Lighthouse Lab in Milton Keynes	The Lighthouse Lab in Milton Keynes et al
EPI_ISL_1007154	Wellcome Sanger Institute for the COVID-19 Genomics UK (COG-UK) Consortium	Lighthouse Lab in Milton Keynes	The Lighthouse Lab in Milton Keynes et al
EPI_ISL_1007155	Wellcome Sanger Institute for the COVID-19 Genomics UK (COG-UK) Consortium	Lighthouse Lab in Milton Keynes	The Lighthouse Lab in Milton Keynes et al
EPI_ISL_1007156	Wellcome Sanger Institute for the COVID-19 Genomics UK (COG-UK) Consortium	Lighthouse Lab in Milton Keynes	The Lighthouse Lab in Milton Keynes et al
EPI_ISL_1007157	Wellcome Sanger Institute for the COVID-19 Genomics UK (COG-UK) Consortium	Lighthouse Lab in Milton Keynes	The Lighthouse Lab in Milton Keynes et al
EPI_ISL_1007158	Wellcome Sanger Institute for the COVID-19 Genomics UK (COG-UK) Consortium	Lighthouse Lab in Milton Keynes	The Lighthouse Lab in Milton Keynes et al
EPI_ISL_1007160	Wellcome Sanger Institute for the COVID-19 Genomics UK (COG-UK) Consortium	Lighthouse Lab in Milton Keynes	The Lighthouse Lab in Milton Keynes et al
EPI_ISL_1007161	Wellcome Sanger Institute for the COVID-19 Genomics UK (COG-UK) Consortium	Lighthouse Lab in Milton Keynes	The Lighthouse Lab in Milton Keynes et al
EPI_ISL_1007162	Wellcome Sanger Institute for the COVID-19 Genomics UK (COG-UK) Consortium	Lighthouse Lab in Milton Keynes	The Lighthouse Lab in Milton Keynes et al
EPI_ISL_1007163	Wellcome Sanger Institute for the COVID-19 Genomics UK (COG-UK) Consortium	Lighthouse Lab in Milton Keynes	The Lighthouse Lab in Milton Keynes et al
EPI_ISL_1007164	Wellcome Sanger Institute for the COVID-19 Genomics UK (COG-UK) Consortium	Lighthouse Lab in Milton Keynes	The Lighthouse Lab in Milton Keynes et al
EPI_ISL_1007165	Wellcome Sanger Institute for the COVID-19 Genomics UK (COG-UK) Consortium	Lighthouse Lab in Milton Keynes	The Lighthouse Lab in Milton Keynes et al
EPI_ISL_1007166	Wellcome Sanger Institute for the COVID-19 Genomics UK (COG-UK) Consortium	Lighthouse Lab in Milton Keynes	The Lighthouse Lab in Milton Keynes et al
EPI_ISL_1007167	Wellcome Sanger Institute for the COVID-19 Genomics UK (COG-UK) Consortium	Lighthouse Lab in Milton Keynes	The Lighthouse Lab in Milton Keynes et al
EPI_ISL_1007168	Wellcome Sanger Institute for the COVID-19 Genomics UK (COG-UK) Consortium	Lighthouse Lab in Milton Keynes	The Lighthouse Lab in Milton Keynes et al
EPI_ISL_1007169	Wellcome Sanger Institute for the COVID-19 Genomics UK (COG-UK) Consortium	Lighthouse Lab in Milton Keynes	The Lighthouse Lab in Milton Keynes et al
EPI_ISL_1007170	Wellcome Sanger Institute for the COVID-19 Genomics UK (COG-UK) Consortium	Lighthouse Lab in Milton Keynes	The Lighthouse Lab in Milton Keynes et al
EPI_ISL_1007171	Wellcome Sanger Institute for the COVID-19 Genomics UK (COG-UK) Consortium	Lighthouse Lab in Milton Keynes	The Lighthouse Lab in Milton Keynes et al
EPI_ISL_1007172	Wellcome Sanger Institute for the COVID-19 Genomics UK (COG-UK) Consortium	Lighthouse Lab in Milton Keynes	The Lighthouse Lab in Milton Keynes et al
EPI_ISL_1007173	Wellcome Sanger Institute for the COVID-19 Genomics UK (COG-UK) Consortium	Lighthouse Lab in Milton Keynes	The Lighthouse Lab in Milton Keynes et al
EPI_ISL_1007174	Wellcome Sanger Institute for the COVID-19 Genomics UK (COG-UK) Consortium	Lighthouse Lab in Milton Keynes	The Lighthouse Lab in Milton Keynes et al
EPI_ISL_1007176	Wellcome Sanger Institute for the COVID-19 Genomics UK (COG-UK) Consortium	Lighthouse Lab in Milton Keynes	The Lighthouse Lab in Milton Keynes et al
EPI_ISL_1007177	Wellcome Sanger Institute for the COVID-19 Genomics UK (COG-UK) Consortium	Lighthouse Lab in Milton Keynes	The Lighthouse Lab in Milton Keynes et al
EPI_ISL_1007178	Wellcome Sanger Institute for the COVID-19 Genomics UK (COG-UK) Consortium	Lighthouse Lab in Milton Keynes	The Lighthouse Lab in Milton Keynes et al
EPI_ISL_1007179	Wellcome Sanger Institute for the COVID-19 Genomics UK (COG-UK) Consortium	Lighthouse Lab in Milton Keynes	The Lighthouse Lab in Milton Keynes et al
EPI_ISL_1007180	Wellcome Sanger Institute for the COVID-19 Genomics UK (COG-UK) Consortium	Lighthouse Lab in Milton Keynes	The Lighthouse Lab in Milton Keynes et al
EPI_ISL_1007181	Wellcome Sanger Institute for the COVID-19 Genomics UK (COG-UK) Consortium	Lighthouse Lab in Cambridge	Rob Howes et al
EPI_ISL_1007182	Wellcome Sanger Institute for the COVID-19 Genomics UK (COG-UK) Consortium	Lighthouse Lab in Cambridge	Rob Howes et al
EPI_ISL_1007183	Wellcome Sanger Institute for the COVID-19 Genomics UK (COG-UK) Consortium	Lighthouse Lab in Cambridge	Rob Howes et al
EPI_ISL_1007184	Wellcome Sanger Institute for the COVID-19 Genomics UK (COG-UK) Consortium	Lighthouse Lab in Cambridge	Rob Howes et al
EPI_ISL_1007186	Wellcome Sanger Institute for the COVID-19 Genomics UK (COG-UK) Consortium	Lighthouse Lab in Cambridge	Rob Howes et al
EPI_ISL_1007187	Wellcome Sanger Institute for the COVID-19 Genomics UK (COG-UK) Consortium	Lighthouse Lab in Cambridge	Rob Howes et al
EPI_ISL_1007189	Wellcome Sanger Institute for the COVID-19 Genomics UK (COG-UK) Consortium	Lighthouse Lab in Cambridge	Rob Howes et al
EPI_ISL_1007190	Wellcome Sanger Institute for the COVID-19 Genomics UK (COG-UK) Consortium	Lighthouse Lab in Cambridge	Rob Howes et al
EPI_ISL_1007191	Wellcome Sanger Institute for the COVID-19 Genomics UK (COG-UK) Consortium	Lighthouse Lab in Cambridge	Rob Howes et al
EPI_ISL_1007192	Wellcome Sanger Institute for the COVID-19 Genomics UK (COG-UK) Consortium	Lighthouse Lab in Cambridge	Rob Howes et al
EPI_ISL_1007193	Wellcome Sanger Institute for the COVID-19 Genomics UK (COG-UK) Consortium	Lighthouse Lab in Cambridge	Rob Howes et al
EPI_ISL_1007194	Wellcome Sanger Institute for the COVID-19 Genomics UK (COG-UK) Consortium	Lighthouse Lab in Cambridge	Rob Howes et al
EPI_ISL_1007195	Wellcome Sanger Institute for the COVID-19 Genomics UK (COG-UK) Consortium	Lighthouse Lab in Cambridge	Rob Howes et al
EPI_ISL_1007197	Wellcome Sanger Institute for the COVID-19 Genomics UK (COG-UK) Consortium	Lighthouse Lab in Cambridge	Rob Howes et al
EPI_ISL_1007198	Wellcome Sanger Institute for the COVID-19 Genomics UK (COG-UK) Consortium	Lighthouse Lab in Cambridge	Rob Howes et al
EPI_ISL_1007199	Wellcome Sanger Institute for the COVID-19 Genomics UK (COG-UK) Consortium	Lighthouse Lab in Cambridge	Rob Howes et al
EPI_ISL_1007200	Wellcome Sanger Institute for the COVID-19 Genomics UK (COG-UK) Consortium	Lighthouse Lab in Cambridge	Rob Howes et al
EPI_ISL_1007201	Wellcome Sanger Institute for the COVID-19 Genomics UK (COG-UK) Consortium	Lighthouse Lab in Cambridge	Rob Howes et al
EPI_ISL_1007202	Wellcome Sanger Institute for the COVID-19 Genomics UK (COG-UK) Consortium	Lighthouse Lab in Cambridge	Rob Howes et al
EPI_ISL_1007207	Wellcome Sanger Institute for the COVID-19 Genomics UK (COG-UK) Consortium	Lighthouse Lab in Cambridge	Rob Howes et al
EPI_ISL_1007212	Wellcome Sanger Institute for the COVID-19 Genomics UK (COG-UK) Consortium	Lighthouse Lab in Cambridge	Rob Howes et al
EPI_ISL_1007217	Wellcome Sanger Institute for the COVID-19 Genomics UK (COG-UK) Consortium	Lighthouse Lab in Cambridge	Rob Howes et al
EPI_ISL_1007218	Wellcome Sanger Institute for the COVID-19 Genomics UK (COG-UK) Consortium	Lighthouse Lab in Cambridge	Rob Howes et al
EPI_ISL_1007219	Wellcome Sanger Institute for the COVID-19 Genomics UK (COG-UK) Consortium	Lighthouse Lab in Cambridge	Rob Howes et al
EPI_ISL_1007220	Wellcome Sanger Institute for the COVID-19 Genomics UK (COG-UK) Consortium	Lighthouse Lab in Cambridge	Rob Howes et al
EPI_ISL_1007221	Wellcome Sanger Institute for the COVID-19 Genomics UK (COG-UK) Consortium	Lighthouse Lab in Cambridge	Rob Howes et al
EPI_ISL_1007222	Wellcome Sanger Institute for the COVID-19 Genomics UK (COG-UK) Consortium	Lighthouse Lab in Cambridge	Rob Howes et al
EPI_ISL_1007223	Wellcome Sanger Institute for the COVID-19 Genomics UK (COG-UK) Consortium	Lighthouse Lab in Cambridge	Rob Howes et al
EPI_ISL_1007225	Wellcome Sanger Institute for the COVID-19 Genomics UK (COG-UK) Consortium	Lighthouse Lab in Cambridge	Rob Howes et al
EPI_ISL_1007227	Wellcome Sanger Institute for the COVID-19 Genomics UK (COG-UK) Consortium	Lighthouse Lab in Cambridge	Rob Howes et al
EPI_ISL_1007228	Wellcome Sanger Institute for the COVID-19 Genomics UK (COG-UK) Consortium	Lighthouse Lab in Cambridge	Rob Howes et al
EPI_ISL_1007229	Wellcome Sanger Institute for the COVID-19 Genomics UK (COG-UK) Consortium	Lighthouse Lab in Cambridge	Rob Howes et al
EPI_ISL_1007230	Wellcome Sanger Institute for the COVID-19 Genomics UK (COG-UK) Consortium	Lighthouse Lab in Cambridge	Rob Howes et al
EPI_ISL_1007234	Wellcome Sanger Institute for the COVID-19 Genomics UK (COG-UK) Consortium	Lighthouse Lab in Cambridge	Rob Howes et al
EPI_ISL_1007236	Wellcome Sanger Institute for the COVID-19 Genomics UK (COG-UK) Consortium	Lighthouse Lab in Cambridge	Rob Howes et al
EPI_ISL_1007239	Wellcome Sanger Institute for the COVID-19 Genomics UK (COG-UK) Consortium	Lighthouse Lab in Cambridge	Rob Howes et al
EPI_ISL_1007240	Wellcome Sanger Institute for the COVID-19 Genomics UK (COG-UK) Consortium	Lighthouse Lab in Cambridge	Rob Howes et al
EPI_ISL_1007241	Wellcome Sanger Institute for the COVID-19 Genomics UK (COG-UK) Consortium	Lighthouse Lab in Cambridge	Rob Howes et al
EPI_ISL_1007243	Wellcome Sanger Institute for the COVID-19 Genomics UK (COG-UK) Consortium	Lighthouse Lab in Cambridge	Rob Howes et al
EPI_ISL_1007246	Wellcome Sanger Institute for the COVID-19 Genomics UK (COG-UK) Consortium	Lighthouse Lab in Cambridge	Rob Howes et al
EPI_ISL_1007247	Wellcome Sanger Institute for the COVID-19 Genomics UK (COG-UK) Consortium	Lighthouse Lab in Cambridge	Rob Howes et al
EPI_ISL_1007248	Wellcome Sanger Institute for the COVID-19 Genomics UK (COG-UK) Consortium	Lighthouse Lab in Cambridge	Rob Howes et al
EPI_ISL_1007249	Wellcome Sanger Institute for the COVID-19 Genomics UK (COG-UK) Consortium	Lighthouse Lab in Cambridge	Rob Howes et al
EPI_ISL_1007250	Wellcome Sanger Institute for the COVID-19 Genomics UK (COG-UK) Consortium	Lighthouse Lab in Cambridge	Rob Howes et al
EPI_ISL_1007251	Wellcome Sanger Institute for the COVID-19 Genomics UK (COG-UK) Consortium	Lighthouse Lab in Cambridge	Rob Howes et al
EPI_ISL_1007252	Wellcome Sanger Institute for the COVID-19 Genomics UK (COG-UK) Consortium	Lighthouse Lab in Cambridge	Rob Howes et al
EPI_ISL_1007253	Wellcome Sanger Institute for the COVID-19 Genomics UK (COG-UK) Consortium	Lighthouse Lab in Cambridge	Rob Howes et al
EPI_ISL_1007254	Wellcome Sanger Institute for the COVID-19 Genomics UK (COG-UK) Consortium	Lighthouse Lab in Cambridge	Rob Howes et al
EPI_ISL_1007255	Wellcome Sanger Institute for the COVID-19 Genomics UK (COG-UK) Consortium	Lighthouse Lab in Cambridge	Rob Howes et al
EPI_ISL_1007256	Wellcome Sanger Institute for the COVID-19 Genomics UK (COG-UK) Consortium	Lighthouse Lab in Cambridge	Rob Howes et al
EPI_ISL_1007257	Wellcome Sanger Institute for the COVID-19 Genomics UK (COG-UK) Consortium	Lighthouse Lab in Cambridge	Rob Howes et al
EPI_ISL_1007258	Wellcome Sanger Institute for the COVID-19 Genomics UK (COG-UK) Consortium	Lighthouse Lab in Cambridge	Rob Howes et al
EPI_ISL_1007259	Wellcome Sanger Institute for the COVID-19 Genomics UK (COG-UK) Consortium	Lighthouse Lab in Cambridge	Rob Howes et al
EPI_ISL_1007260	Wellcome Sanger Institute for the COVID-19 Genomics UK (COG-UK) Consortium	Lighthouse Lab in Cambridge	Rob Howes et al
EPI_ISL_1007261	Wellcome Sanger Institute for the COVID-19 Genomics UK (COG-UK) Consortium	Lighthouse Lab in Cambridge	Rob Howes et al
EPI_ISL_1007262	Wellcome Sanger Institute for the COVID-19 Genomics UK (COG-UK) Consortium	Lighthouse Lab in Cambridge	Rob Howes et al
EPI_ISL_1007263	Wellcome Sanger Institute for the COVID-19 Genomics UK (COG-UK) Consortium	Lighthouse Lab in Cambridge	Rob Howes et al
EPI_ISL_1007264	Wellcome Sanger Institute for the COVID-19 Genomics UK (COG-UK) Consortium	Lighthouse Lab in Cambridge	Rob Howes et al
EPI_ISL_1007265	Wellcome Sanger Institute for the COVID-19 Genomics UK (COG-UK) Consortium	Lighthouse Lab in Cambridge	Rob Howes et al
EPI_ISL_1007266	Wellcome Sanger Institute for the COVID-19 Genomics UK (COG-UK) Consortium	Lighthouse Lab in Cambridge	Rob Howes et al
EPI_ISL_1007267	Wellcome Sanger Institute for the COVID-19 Genomics UK (COG-UK) Consortium	Lighthouse Lab in Cambridge	Rob Howes et al
EPI_ISL_1007268	Wellcome Sanger Institute for the COVID-19 Genomics UK (COG-UK) Consortium	Lighthouse Lab in Cambridge	Rob Howes et al
EPI_ISL_1007269	Wellcome Sanger Institute for the COVID-19 Genomics UK (COG-UK) Consortium	Lighthouse Lab in Cambridge	Rob Howes et al
EPI_ISL_1007270	Wellcome Sanger Institute for the COVID-19 Genomics UK (COG-UK) Consortium	Lighthouse Lab in Cambridge	Rob Howes et al
EPI_ISL_1007271	Wellcome Sanger Institute for the COVID-19 Genomics UK (COG-UK) Consortium	Lighthouse Lab in Cambridge	Rob Howes et al
EPI_ISL_1007272	Wellcome Sanger Institute for the COVID-19 Genomics UK (COG-UK) Consortium	Lighthouse Lab in Cambridge	Rob Howes et al
EPI_ISL_1007273	Wellcome Sanger Institute for the COVID-19 Genomics UK (COG-UK) Consortium	Lighthouse Lab in Cambridge	Rob Howes et al
EPI_ISL_1007274	Wellcome Sanger Institute for the COVID-19 Genomics UK (COG-UK) Consortium	Lighthouse Lab in Cambridge	Rob Howes et al
EPI_ISL_1007275	Wellcome Sanger Institute for the COVID-19 Genomics UK (COG-UK) Consortium	Lighthouse Lab in Cambridge	Rob Howes et al
EPI_ISL_1007276	Wellcome Sanger Institute for the COVID-19 Genomics UK (COG-UK) Consortium	Lighthouse Lab in Cambridge	Rob Howes et al
EPI_ISL_1007277	Wellcome Sanger Institute for the COVID-19 Genomics UK (COG-UK) Consortium	Lighthouse Lab in Cambridge	Rob Howes et al
EPI_ISL_1007278	Wellcome Sanger Institute for the COVID-19 Genomics UK (COG-UK) Consortium	Lighthouse Lab in Cambridge	Rob Howes et al
EPI_ISL_1007279	Wellcome Sanger Institute for the COVID-19 Genomics UK (COG-UK) Consortium	Lighthouse Lab in Cambridge	Rob Howes et al
EPI_ISL_1007280	Wellcome Sanger Institute for the COVID-19 Genomics UK (COG-UK) Consortium	Lighthouse Lab in Cambridge	Rob Howes et al
EPI_ISL_1007281	Wellcome Sanger Institute for the COVID-19 Genomics UK (COG-UK) Consortium	Lighthouse Lab in Cambridge	Rob Howes et al
EPI_ISL_1007282	Wellcome Sanger Institute for the COVID-19 Genomics UK (COG-UK) Consortium	Lighthouse Lab in Cambridge	Rob Howes et al
EPI_ISL_1007283	Wellcome Sanger Institute for the COVID-19 Genomics UK (COG-UK) Consortium	Lighthouse Lab in Cambridge	Rob Howes et al
EPI_ISL_1007284	Wellcome Sanger Institute for the COVID-19 Genomics UK (COG-UK) Consortium	Lighthouse Lab in Cambridge	Rob Howes et al
EPI_ISL_1007285	Wellcome Sanger Institute for the COVID-19 Genomics UK (COG-UK) Consortium	Lighthouse Lab in Cambridge	Rob Howes et al
EPI_ISL_1007286	Wellcome Sanger Institute for the COVID-19 Genomics UK (COG-UK) Consortium	Lighthouse Lab in Cambridge	Rob Howes et al
EPI_ISL_1007287	Wellcome Sanger Institute for the COVID-19 Genomics UK (COG-UK) Consortium	Lighthouse Lab in Cambridge	Rob Howes et al
EPI_ISL_1007288	Wellcome Sanger Institute for the COVID-19 Genomics UK (COG-UK) Consortium	Lighthouse Lab in Cambridge	Rob Howes et al
EPI_ISL_1007290	Wellcome Sanger Institute for the COVID-19 Genomics UK (COG-UK) Consortium	Lighthouse Lab in Cambridge	Rob Howes et al
EPI_ISL_1007291	Wellcome Sanger Institute for the COVID-19 Genomics UK (COG-UK) Consortium	Lighthouse Lab in Cambridge	Rob Howes et al
EPI_ISL_1007292	Wellcome Sanger Institute for the COVID-19 Genomics UK (COG-UK) Consortium	Lighthouse Lab in Cambridge	Rob Howes et al
EPI_ISL_1007293	Wellcome Sanger Institute for the COVID-19 Genomics UK (COG-UK) Consortium	Lighthouse Lab in Cambridge	Rob Howes et al
EPI_ISL_1007294	Wellcome Sanger Institute for the COVID-19 Genomics UK (COG-UK) Consortium	Lighthouse Lab in Cambridge	Rob Howes et al
EPI_ISL_1007295	Wellcome Sanger Institute for the COVID-19 Genomics UK (COG-UK) Consortium	Lighthouse Lab in Cambridge	Rob Howes et al
EPI_ISL_1007296	Wellcome Sanger Institute for the COVID-19 Genomics UK (COG-UK) Consortium	Lighthouse Lab in Cambridge	Rob Howes et al
EPI_ISL_1007297	Wellcome Sanger Institute for the COVID-19 Genomics UK (COG-UK) Consortium	Lighthouse Lab in Cambridge	Rob Howes et al
EPI_ISL_1007298	Wellcome Sanger Institute for the COVID-19 Genomics UK (COG-UK) Consortium	Lighthouse Lab in Cambridge	Rob Howes et al
EPI_ISL_1007299	Wellcome Sanger Institute for the COVID-19 Genomics UK (COG-UK) Consortium	Lighthouse Lab in Cambridge	Rob Howes et al
EPI_ISL_1007300	Wellcome Sanger Institute for the COVID-19 Genomics UK (COG-UK) Consortium	Lighthouse Lab in Cambridge	Rob Howes et al
EPI_ISL_1007301	Wellcome Sanger Institute for the COVID-19 Genomics UK (COG-UK) Consortium	Lighthouse Lab in Cambridge	Rob Howes et al
EPI_ISL_1007302	Wellcome Sanger Institute for the COVID-19 Genomics UK (COG-UK) Consortium	Lighthouse Lab in Cambridge	Rob Howes et al
EPI_ISL_1007303	Wellcome Sanger Institute for the COVID-19 Genomics UK (COG-UK) Consortium	Lighthouse Lab in Cambridge	Rob Howes et al
EPI_ISL_1007304	Wellcome Sanger Institute for the COVID-19 Genomics UK (COG-UK) Consortium	Lighthouse Lab in Cambridge	Rob Howes et al
EPI_ISL_1007305	Wellcome Sanger Institute for the COVID-19 Genomics UK (COG-UK) Consortium	Lighthouse Lab in Cambridge	Rob Howes et al
EPI_ISL_1007306	Wellcome Sanger Institute for the COVID-19 Genomics UK (COG-UK) Consortium	Lighthouse Lab in Cambridge	Rob Howes et al
EPI_ISL_1007307	Wellcome Sanger Institute for the COVID-19 Genomics UK (COG-UK) Consortium	Lighthouse Lab in Cambridge	Rob Howes et al
EPI_ISL_1007308	Wellcome Sanger Institute for the COVID-19 Genomics UK (COG-UK) Consortium	Lighthouse Lab in Cambridge	Rob Howes et al
EPI_ISL_1007309	Wellcome Sanger Institute for the COVID-19 Genomics UK (COG-UK) Consortium	Lighthouse Lab in Cambridge	Rob Howes et al
EPI_ISL_1007310	Wellcome Sanger Institute for the COVID-19 Genomics UK (COG-UK) Consortium	Lighthouse Lab in Cambridge	Rob Howes et al
EPI_ISL_1007311	Wellcome Sanger Institute for the COVID-19 Genomics UK (COG-UK) Consortium	Lighthouse Lab in Cambridge	Rob Howes et al
EPI_ISL_1007312	Wellcome Sanger Institute for the COVID-19 Genomics UK (COG-UK) Consortium	Lighthouse Lab in Cambridge	Rob Howes et al
EPI_ISL_1007313	Wellcome Sanger Institute for the COVID-19 Genomics UK (COG-UK) Consortium	Lighthouse Lab in Cambridge	Rob Howes et al
EPI_ISL_1007314	Wellcome Sanger Institute for the COVID-19 Genomics UK (COG-UK) Consortium	Lighthouse Lab in Cambridge	Rob Howes et al
EPI_ISL_1007315	Wellcome Sanger Institute for the COVID-19 Genomics UK (COG-UK) Consortium	Lighthouse Lab in Cambridge	Rob Howes et al
EPI_ISL_1007316	Wellcome Sanger Institute for the COVID-19 Genomics UK (COG-UK) Consortium	Lighthouse Lab in Cambridge	Rob Howes et al
EPI_ISL_1007317	Wellcome Sanger Institute for the COVID-19 Genomics UK (COG-UK) Consortium	Lighthouse Lab in Cambridge	Rob Howes et al
EPI_ISL_1007318	Wellcome Sanger Institute for the COVID-19 Genomics UK (COG-UK) Consortium	Lighthouse Lab in Cambridge	Rob Howes et al
EPI_ISL_1007319	Wellcome Sanger Institute for the COVID-19 Genomics UK (COG-UK) Consortium	Lighthouse Lab in Cambridge	Rob Howes et al
EPI_ISL_1007320	Wellcome Sanger Institute for the COVID-19 Genomics UK (COG-UK) Consortium	Lighthouse Lab in Cambridge	Rob Howes et al
EPI_ISL_1007321	Wellcome Sanger Institute for the COVID-19 Genomics UK (COG-UK) Consortium	Lighthouse Lab in Cambridge	Rob Howes et al
EPI_ISL_1007322	Wellcome Sanger Institute for the COVID-19 Genomics UK (COG-UK) Consortium	Lighthouse Lab in Cambridge	Rob Howes et al
EPI_ISL_1007323	Wellcome Sanger Institute for the COVID-19 Genomics UK (COG-UK) Consortium	Lighthouse Lab in Cambridge	Rob Howes et al
EPI_ISL_1007324	Wellcome Sanger Institute for the COVID-19 Genomics UK (COG-UK) Consortium	Lighthouse Lab in Cambridge	Rob Howes et al
EPI_ISL_1007325	Wellcome Sanger Institute for the COVID-19 Genomics UK (COG-UK) Consortium	Lighthouse Lab in Cambridge	Rob Howes et al
EPI_ISL_1007326	Wellcome Sanger Institute for the COVID-19 Genomics UK (COG-UK) Consortium	Lighthouse Lab in Cambridge	Rob Howes et al
EPI_ISL_1007327	Wellcome Sanger Institute for the COVID-19 Genomics UK (COG-UK) Consortium	Lighthouse Lab in Cambridge	Rob Howes et al
EPI_ISL_1007328	Wellcome Sanger Institute for the COVID-19 Genomics UK (COG-UK) Consortium	Lighthouse Lab in Cambridge	Rob Howes et al
EPI_ISL_1007329	Wellcome Sanger Institute for the COVID-19 Genomics UK (COG-UK) Consortium	Lighthouse Lab in Cambridge	Rob Howes et al
EPI_ISL_1007330	Wellcome Sanger Institute for the COVID-19 Genomics UK (COG-UK) Consortium	Lighthouse Lab in Cambridge	Rob Howes et al
EPI_ISL_1007331	Wellcome Sanger Institute for the COVID-19 Genomics UK (COG-UK) Consortium	Lighthouse Lab in Cambridge	Rob Howes et al
EPI_ISL_1007332	Wellcome Sanger Institute for the COVID-19 Genomics UK (COG-UK) Consortium	Lighthouse Lab in Cambridge	Rob Howes et al
EPI_ISL_1007333	Wellcome Sanger Institute for the COVID-19 Genomics UK (COG-UK) Consortium	Lighthouse Lab in Cambridge	Rob Howes et al
EPI_ISL_1007334	Wellcome Sanger Institute for the COVID-19 Genomics UK (COG-UK) Consortium	Lighthouse Lab in Cambridge	Rob Howes et al
EPI_ISL_1007335	Wellcome Sanger Institute for the COVID-19 Genomics UK (COG-UK) Consortium	Lighthouse Lab in Cambridge	Rob Howes et al
EPI_ISL_1007336	Wellcome Sanger Institute for the COVID-19 Genomics UK (COG-UK) Consortium	Lighthouse Lab in Cambridge	Rob Howes et al
EPI_ISL_1007337	Wellcome Sanger Institute for the COVID-19 Genomics UK (COG-UK) Consortium	Lighthouse Lab in Cambridge	Rob Howes et al
EPI_ISL_1007338	Wellcome Sanger Institute for the COVID-19 Genomics UK (COG-UK) Consortium	Lighthouse Lab in Cambridge	Rob Howes et al
EPI_ISL_1007339	Wellcome Sanger Institute for the COVID-19 Genomics UK (COG-UK) Consortium	Lighthouse Lab in Cambridge	Rob Howes et al
EPI_ISL_1007340	Wellcome Sanger Institute for the COVID-19 Genomics UK (COG-UK) Consortium	Lighthouse Lab in Cambridge	Rob Howes et al
EPI_ISL_1007341	Wellcome Sanger Institute for the COVID-19 Genomics UK (COG-UK) Consortium	Lighthouse Lab in Cambridge	Rob Howes et al
EPI_ISL_1007342	Wellcome Sanger Institute for the COVID-19 Genomics UK (COG-UK) Consortium	Lighthouse Lab in Cambridge	Rob Howes et al
EPI_ISL_1007343	Wellcome Sanger Institute for the COVID-19 Genomics UK (COG-UK) Consortium	Lighthouse Lab in Cambridge	Rob Howes et al
EPI_ISL_1007344	Wellcome Sanger Institute for the COVID-19 Genomics UK (COG-UK) Consortium	Lighthouse Lab in Cambridge	Rob Howes et al
EPI_ISL_1007345	Wellcome Sanger Institute for the COVID-19 Genomics UK (COG-UK) Consortium	Lighthouse Lab in Cambridge	Rob Howes et al
EPI_ISL_1007346	Wellcome Sanger Institute for the COVID-19 Genomics UK (COG-UK) Consortium	Lighthouse Lab in Cambridge	Rob Howes et al
EPI_ISL_1007347	Wellcome Sanger Institute for the COVID-19 Genomics UK (COG-UK) Consortium	Lighthouse Lab in Cambridge	Rob Howes et al
EPI_ISL_1007348	Wellcome Sanger Institute for the COVID-19 Genomics UK (COG-UK) Consortium	Lighthouse Lab in Cambridge	Rob Howes et al
EPI_ISL_1007349	Wellcome Sanger Institute for the COVID-19 Genomics UK (COG-UK) Consortium	Lighthouse Lab in Cambridge	Rob Howes et al
EPI_ISL_1007350	Wellcome Sanger Institute for the COVID-19 Genomics UK (COG-UK) Consortium	Lighthouse Lab in Cambridge	Rob Howes et al
EPI_ISL_1007351	Wellcome Sanger Institute for the COVID-19 Genomics UK (COG-UK) Consortium	Lighthouse Lab in Cambridge	Rob Howes et al
EPI_ISL_1007352	Wellcome Sanger Institute for the COVID-19 Genomics UK (COG-UK) Consortium	Lighthouse Lab in Cambridge	Rob Howes et al
EPI_ISL_1007354	Wellcome Sanger Institute for the COVID-19 Genomics UK (COG-UK) Consortium	Lighthouse Lab in Cambridge	Rob Howes et al
EPI_ISL_1007355	Wellcome Sanger Institute for the COVID-19 Genomics UK (COG-UK) Consortium	Lighthouse Lab in Cambridge	Rob Howes et al
EPI_ISL_1007356	Wellcome Sanger Institute for the COVID-19 Genomics UK (COG-UK) Consortium	Lighthouse Lab in Cambridge	Rob Howes et al
EPI_ISL_1007357	Wellcome Sanger Institute for the COVID-19 Genomics UK (COG-UK) Consortium	Lighthouse Lab in Cambridge	Rob Howes et al
EPI_ISL_1007358	Wellcome Sanger Institute for the COVID-19 Genomics UK (COG-UK) Consortium	Lighthouse Lab in Cambridge	Rob Howes et al
EPI_ISL_1007359	Wellcome Sanger Institute for the COVID-19 Genomics UK (COG-UK) Consortium	Lighthouse Lab in Cambridge	Rob Howes et al
EPI_ISL_1007360	Wellcome Sanger Institute for the COVID-19 Genomics UK (COG-UK) Consortium	Lighthouse Lab in Cambridge	Rob Howes et al
EPI_ISL_1007361	Wellcome Sanger Institute for the COVID-19 Genomics UK (COG-UK) Consortium	Lighthouse Lab in Cambridge	Rob Howes et al
EPI_ISL_1007362	Wellcome Sanger Institute for the COVID-19 Genomics UK (COG-UK) Consortium	Lighthouse Lab in Cambridge	Rob Howes et al
EPI_ISL_1007363	Wellcome Sanger Institute for the COVID-19 Genomics UK (COG-UK) Consortium	Lighthouse Lab in Cambridge	Rob Howes et al
EPI_ISL_1007364	Wellcome Sanger Institute for the COVID-19 Genomics UK (COG-UK) Consortium	Lighthouse Lab in Cambridge	Rob Howes et al
EPI_ISL_1007365	Wellcome Sanger Institute for the COVID-19 Genomics UK (COG-UK) Consortium	Lighthouse Lab in Cambridge	Rob Howes et al
EPI_ISL_1007366	Wellcome Sanger Institute for the COVID-19 Genomics UK (COG-UK) Consortium	Lighthouse Lab in Cambridge	Rob Howes et al
EPI_ISL_1007367	Wellcome Sanger Institute for the COVID-19 Genomics UK (COG-UK) Consortium	Lighthouse Lab in Cambridge	Rob Howes et al
EPI_ISL_1007368	Wellcome Sanger Institute for the COVID-19 Genomics UK (COG-UK) Consortium	Lighthouse Lab in Cambridge	Rob Howes et al
EPI_ISL_1007369	Wellcome Sanger Institute for the COVID-19 Genomics UK (COG-UK) Consortium	Lighthouse Lab in Cambridge	Rob Howes et al
EPI_ISL_1007370	Wellcome Sanger Institute for the COVID-19 Genomics UK (COG-UK) Consortium	Lighthouse Lab in Cambridge	Rob Howes et al
EPI_ISL_1007371	Wellcome Sanger Institute for the COVID-19 Genomics UK (COG-UK) Consortium	Lighthouse Lab in Cambridge	Rob Howes et al
EPI_ISL_1007372	Wellcome Sanger Institute for the COVID-19 Genomics UK (COG-UK) Consortium	Lighthouse Lab in Cambridge	Rob Howes et al
EPI_ISL_1007373	Wellcome Sanger Institute for the COVID-19 Genomics UK (COG-UK) Consortium	Lighthouse Lab in Cambridge	Rob Howes et al
EPI_ISL_1007374	Wellcome Sanger Institute for the COVID-19 Genomics UK (COG-UK) Consortium	Lighthouse Lab in Cambridge	Rob Howes et al
EPI_ISL_1007376	Wellcome Sanger Institute for the COVID-19 Genomics UK (COG-UK) Consortium	Lighthouse Lab in Cambridge	Rob Howes et al
EPI_ISL_1007377	Wellcome Sanger Institute for the COVID-19 Genomics UK (COG-UK) Consortium	Lighthouse Lab in Cambridge	Rob Howes et al
EPI_ISL_1007378	Wellcome Sanger Institute for the COVID-19 Genomics UK (COG-UK) Consortium	Lighthouse Lab in Cambridge	Rob Howes et al
EPI_ISL_1007379	Wellcome Sanger Institute for the COVID-19 Genomics UK (COG-UK) Consortium	Lighthouse Lab in Cambridge	Rob Howes et al
EPI_ISL_1007380	Wellcome Sanger Institute for the COVID-19 Genomics UK (COG-UK) Consortium	Lighthouse Lab in Cambridge	Rob Howes et al
EPI_ISL_1007381	Wellcome Sanger Institute for the COVID-19 Genomics UK (COG-UK) Consortium	Lighthouse Lab in Cambridge	Rob Howes et al
EPI_ISL_1007382	Wellcome Sanger Institute for the COVID-19 Genomics UK (COG-UK) Consortium	Lighthouse Lab in Cambridge	Rob Howes et al
EPI_ISL_1007383	Wellcome Sanger Institute for the COVID-19 Genomics UK (COG-UK) Consortium	Lighthouse Lab in Cambridge	Rob Howes et al
EPI_ISL_1007384	Wellcome Sanger Institute for the COVID-19 Genomics UK (COG-UK) Consortium	Lighthouse Lab in Cambridge	Rob Howes et al
EPI_ISL_1007385	Wellcome Sanger Institute for the COVID-19 Genomics UK (COG-UK) Consortium	Lighthouse Lab in Cambridge	Rob Howes et al
EPI_ISL_1007386	Wellcome Sanger Institute for the COVID-19 Genomics UK (COG-UK) Consortium	Lighthouse Lab in Cambridge	Rob Howes et al
EPI_ISL_1007387	Wellcome Sanger Institute for the COVID-19 Genomics UK (COG-UK) Consortium	Lighthouse Lab in Cambridge	Rob Howes et al
EPI_ISL_1007388	Wellcome Sanger Institute for the COVID-19 Genomics UK (COG-UK) Consortium	Lighthouse Lab in Cambridge	Rob Howes et al
EPI_ISL_1007389	Wellcome Sanger Institute for the COVID-19 Genomics UK (COG-UK) Consortium	Lighthouse Lab in Cambridge	Rob Howes et al
EPI_ISL_1007390	Wellcome Sanger Institute for the COVID-19 Genomics UK (COG-UK) Consortium	Lighthouse Lab in Cambridge	Rob Howes et al
EPI_ISL_1007391	Wellcome Sanger Institute for the COVID-19 Genomics UK (COG-UK) Consortium	Lighthouse Lab in Cambridge	Rob Howes et al
EPI_ISL_1007392	Wellcome Sanger Institute for the COVID-19 Genomics UK (COG-UK) Consortium	Lighthouse Lab in Cambridge	Rob Howes et al
EPI_ISL_1007393	Wellcome Sanger Institute for the COVID-19 Genomics UK (COG-UK) Consortium	Lighthouse Lab in Cambridge	Rob Howes et al
EPI_ISL_1007394	Wellcome Sanger Institute for the COVID-19 Genomics UK (COG-UK) Consortium	Lighthouse Lab in Cambridge	Rob Howes et al
EPI_ISL_1007395	Wellcome Sanger Institute for the COVID-19 Genomics UK (COG-UK) Consortium	Lighthouse Lab in Cambridge	Rob Howes et al
EPI_ISL_1007396	Wellcome Sanger Institute for the COVID-19 Genomics UK (COG-UK) Consortium	Lighthouse Lab in Cambridge	Rob Howes et al
EPI_ISL_1007397	Wellcome Sanger Institute for the COVID-19 Genomics UK (COG-UK) Consortium	Lighthouse Lab in Cambridge	Rob Howes et al
EPI_ISL_1007398	Wellcome Sanger Institute for the COVID-19 Genomics UK (COG-UK) Consortium	Lighthouse Lab in Cambridge	Rob Howes et al
EPI_ISL_1007399	Wellcome Sanger Institute for the COVID-19 Genomics UK (COG-UK) Consortium	Lighthouse Lab in Cambridge	Rob Howes et al
EPI_ISL_1007400	Wellcome Sanger Institute for the COVID-19 Genomics UK (COG-UK) Consortium	Lighthouse Lab in Cambridge	Rob Howes et al
EPI_ISL_1007401	Wellcome Sanger Institute for the COVID-19 Genomics UK (COG-UK) Consortium	Lighthouse Lab in Cambridge	Rob Howes et al
EPI_ISL_1007403	Wellcome Sanger Institute for the COVID-19 Genomics UK (COG-UK) Consortium	Lighthouse Lab in Cambridge	Rob Howes et al
EPI_ISL_1007404	Wellcome Sanger Institute for the COVID-19 Genomics UK (COG-UK) Consortium	Lighthouse Lab in Cambridge	Rob Howes et al
EPI_ISL_1007405	Wellcome Sanger Institute for the COVID-19 Genomics UK (COG-UK) Consortium	Lighthouse Lab in Cambridge	Rob Howes et al
EPI_ISL_1007406	Wellcome Sanger Institute for the COVID-19 Genomics UK (COG-UK) Consortium	Lighthouse Lab in Cambridge	Rob Howes et al
EPI_ISL_1007407	Wellcome Sanger Institute for the COVID-19 Genomics UK (COG-UK) Consortium	Lighthouse Lab in Cambridge	Rob Howes et al
EPI_ISL_1007408	Wellcome Sanger Institute for the COVID-19 Genomics UK (COG-UK) Consortium	Lighthouse Lab in Cambridge	Rob Howes et al
EPI_ISL_1007409	Wellcome Sanger Institute for the COVID-19 Genomics UK (COG-UK) Consortium	Lighthouse Lab in Cambridge	Rob Howes et al
EPI_ISL_1007411	Wellcome Sanger Institute for the COVID-19 Genomics UK (COG-UK) Consortium	Lighthouse Lab in Cambridge	Rob Howes et al
EPI_ISL_1007412	Wellcome Sanger Institute for the COVID-19 Genomics UK (COG-UK) Consortium	Lighthouse Lab in Cambridge	Rob Howes et al
EPI_ISL_1007413	Wellcome Sanger Institute for the COVID-19 Genomics UK (COG-UK) Consortium	Lighthouse Lab in Cambridge	Rob Howes et al
EPI_ISL_1007414	Wellcome Sanger Institute for the COVID-19 Genomics UK (COG-UK) Consortium	Lighthouse Lab in Cambridge	Rob Howes et al
EPI_ISL_1007415	Wellcome Sanger Institute for the COVID-19 Genomics UK (COG-UK) Consortium	Lighthouse Lab in Cambridge	Rob Howes et al
EPI_ISL_1007416	Wellcome Sanger Institute for the COVID-19 Genomics UK (COG-UK) Consortium	Lighthouse Lab in Cambridge	Rob Howes et al
EPI_ISL_1007417	Wellcome Sanger Institute for the COVID-19 Genomics UK (COG-UK) Consortium	Lighthouse Lab in Cambridge	Rob Howes et al
EPI_ISL_1007418	Wellcome Sanger Institute for the COVID-19 Genomics UK (COG-UK) Consortium	Lighthouse Lab in Cambridge	Rob Howes et al
EPI_ISL_1007419	Wellcome Sanger Institute for the COVID-19 Genomics UK (COG-UK) Consortium	Lighthouse Lab in Cambridge	Rob Howes et al
EPI_ISL_1007420	Wellcome Sanger Institute for the COVID-19 Genomics UK (COG-UK) Consortium	Lighthouse Lab in Cambridge	Rob Howes et al
EPI_ISL_1007421	Wellcome Sanger Institute for the COVID-19 Genomics UK (COG-UK) Consortium	Lighthouse Lab in Cambridge	Rob Howes et al
EPI_ISL_1007422	Wellcome Sanger Institute for the COVID-19 Genomics UK (COG-UK) Consortium	Lighthouse Lab in Cambridge	Rob Howes et al
EPI_ISL_1007423	Wellcome Sanger Institute for the COVID-19 Genomics UK (COG-UK) Consortium	Lighthouse Lab in Cambridge	Rob Howes et al
EPI_ISL_1007424	Wellcome Sanger Institute for the COVID-19 Genomics UK (COG-UK) Consortium	Lighthouse Lab in Cambridge	Rob Howes et al
EPI_ISL_1007425	Wellcome Sanger Institute for the COVID-19 Genomics UK (COG-UK) Consortium	Lighthouse Lab in Cambridge	Rob Howes et al
EPI_ISL_1007426	Wellcome Sanger Institute for the COVID-19 Genomics UK (COG-UK) Consortium	Lighthouse Lab in Cambridge	Rob Howes et al
EPI_ISL_1007427	Wellcome Sanger Institute for the COVID-19 Genomics UK (COG-UK) Consortium	Lighthouse Lab in Cambridge	Rob Howes et al
EPI_ISL_1007428	Wellcome Sanger Institute for the COVID-19 Genomics UK (COG-UK) Consortium	Lighthouse Lab in Cambridge	Rob Howes et al
EPI_ISL_1007429	Wellcome Sanger Institute for the COVID-19 Genomics UK (COG-UK) Consortium	Lighthouse Lab in Cambridge	Rob Howes et al
EPI_ISL_1007430	Wellcome Sanger Institute for the COVID-19 Genomics UK (COG-UK) Consortium	Lighthouse Lab in Cambridge	Rob Howes et al
EPI_ISL_1007431	Wellcome Sanger Institute for the COVID-19 Genomics UK (COG-UK) Consortium	Lighthouse Lab in Cambridge	Rob Howes et al
EPI_ISL_1007432	Wellcome Sanger Institute for the COVID-19 Genomics UK (COG-UK) Consortium	Lighthouse Lab in Cambridge	Rob Howes et al
EPI_ISL_1007433	Wellcome Sanger Institute for the COVID-19 Genomics UK (COG-UK) Consortium	Lighthouse Lab in Cambridge	Rob Howes et al
EPI_ISL_1007434	Wellcome Sanger Institute for the COVID-19 Genomics UK (COG-UK) Consortium	Lighthouse Lab in Glasgow	Harper VanSteenhouse et al
EPI_ISL_1007435	Wellcome Sanger Institute for the COVID-19 Genomics UK (COG-UK) Consortium	Lighthouse Lab in Cambridge	Rob Howes et al
EPI_ISL_1007436	Wellcome Sanger Institute for the COVID-19 Genomics UK (COG-UK) Consortium	Lighthouse Lab in Alderley Park	Jacquelyn Wynn et al
EPI_ISL_1007438	Wellcome Sanger Institute for the COVID-19 Genomics UK (COG-UK) Consortium	Lighthouse Lab in Alderley Park	Jacquelyn Wynn et al
EPI_ISL_1007439	Wellcome Sanger Institute for the COVID-19 Genomics UK (COG-UK) Consortium	Lighthouse Lab in Alderley Park	Jacquelyn Wynn et al
EPI_ISL_1007440	Wellcome Sanger Institute for the COVID-19 Genomics UK (COG-UK) Consortium	Lighthouse Lab in Alderley Park	Jacquelyn Wynn et al
EPI_ISL_1007441	Wellcome Sanger Institute for the COVID-19 Genomics UK (COG-UK) Consortium	Lighthouse Lab in Alderley Park	Jacquelyn Wynn et al
EPI_ISL_1007443	Wellcome Sanger Institute for the COVID-19 Genomics UK (COG-UK) Consortium	Lighthouse Lab in Alderley Park	Jacquelyn Wynn et al
EPI_ISL_1007444	Wellcome Sanger Institute for the COVID-19 Genomics UK (COG-UK) Consortium	Lighthouse Lab in Alderley Park	Jacquelyn Wynn et al
EPI_ISL_1007446	Wellcome Sanger Institute for the COVID-19 Genomics UK (COG-UK) Consortium	Lighthouse Lab in Cambridge	Rob Howes et al
EPI_ISL_1007449	Wellcome Sanger Institute for the COVID-19 Genomics UK (COG-UK) Consortium	Lighthouse Lab in Cambridge	Rob Howes et al
EPI_ISL_1007450	Wellcome Sanger Institute for the COVID-19 Genomics UK (COG-UK) Consortium	Lighthouse Lab in Cambridge	Rob Howes et al
EPI_ISL_1007451	Wellcome Sanger Institute for the COVID-19 Genomics UK (COG-UK) Consortium	Lighthouse Lab in Cambridge	Rob Howes et al
EPI_ISL_1007452	Wellcome Sanger Institute for the COVID-19 Genomics UK (COG-UK) Consortium	Lighthouse Lab in Cambridge	Rob Howes et al
EPI_ISL_1007453	Wellcome Sanger Institute for the COVID-19 Genomics UK (COG-UK) Consortium	Lighthouse Lab in Cambridge	Rob Howes et al
EPI_ISL_1007455	Wellcome Sanger Institute for the COVID-19 Genomics UK (COG-UK) Consortium	Lighthouse Lab in Cambridge	Rob Howes et al
EPI_ISL_1007456	Wellcome Sanger Institute for the COVID-19 Genomics UK (COG-UK) Consortium	Lighthouse Lab in Cambridge	Rob Howes et al
EPI_ISL_1007458	Wellcome Sanger Institute for the COVID-19 Genomics UK (COG-UK) Consortium	Lighthouse Lab in Cambridge	Rob Howes et al
EPI_ISL_1007459	Wellcome Sanger Institute for the COVID-19 Genomics UK (COG-UK) Consortium	Lighthouse Lab in Cambridge	Rob Howes et al
EPI_ISL_1007461	Wellcome Sanger Institute for the COVID-19 Genomics UK (COG-UK) Consortium	Lighthouse Lab in Cambridge	Rob Howes et al
EPI_ISL_1007462	Wellcome Sanger Institute for the COVID-19 Genomics UK (COG-UK) Consortium	Lighthouse Lab in Cambridge	Rob Howes et al
EPI_ISL_1007463	Wellcome Sanger Institute for the COVID-19 Genomics UK (COG-UK) Consortium	Lighthouse Lab in Cambridge	Rob Howes et al
EPI_ISL_1007464	Wellcome Sanger Institute for the COVID-19 Genomics UK (COG-UK) Consortium	Lighthouse Lab in Cambridge	Rob Howes et al
EPI_ISL_1007469	Wellcome Sanger Institute for the COVID-19 Genomics UK (COG-UK) Consortium	Lighthouse Lab in Cambridge	Rob Howes et al
EPI_ISL_1007472	Wellcome Sanger Institute for the COVID-19 Genomics UK (COG-UK) Consortium	Lighthouse Lab in Cambridge	Rob Howes et al
EPI_ISL_1007473	Wellcome Sanger Institute for the COVID-19 Genomics UK (COG-UK) Consortium	Lighthouse Lab in Cambridge	Rob Howes et al
EPI_ISL_1007474	Wellcome Sanger Institute for the COVID-19 Genomics UK (COG-UK) Consortium	Lighthouse Lab in Cambridge	Rob Howes et al
EPI_ISL_1007475	Wellcome Sanger Institute for the COVID-19 Genomics UK (COG-UK) Consortium	Lighthouse Lab in Cambridge	Rob Howes et al
EPI_ISL_1007477	Wellcome Sanger Institute for the COVID-19 Genomics UK (COG-UK) Consortium	Lighthouse Lab in Cambridge	Rob Howes et al
EPI_ISL_1007478	Wellcome Sanger Institute for the COVID-19 Genomics UK (COG-UK) Consortium	Lighthouse Lab in Cambridge	Rob Howes et al
EPI_ISL_1007479	Wellcome Sanger Institute for the COVID-19 Genomics UK (COG-UK) Consortium	Lighthouse Lab in Cambridge	Rob Howes et al
EPI_ISL_1007480	Wellcome Sanger Institute for the COVID-19 Genomics UK (COG-UK) Consortium	Lighthouse Lab in Cambridge	Rob Howes et al
EPI_ISL_1007481	Wellcome Sanger Institute for the COVID-19 Genomics UK (COG-UK) Consortium	Lighthouse Lab in Cambridge	Rob Howes et al
EPI_ISL_1007482	Wellcome Sanger Institute for the COVID-19 Genomics UK (COG-UK) Consortium	Lighthouse Lab in Cambridge	Rob Howes et al
EPI_ISL_1007484	Wellcome Sanger Institute for the COVID-19 Genomics UK (COG-UK) Consortium	Lighthouse Lab in Cambridge	Rob Howes et al
EPI_ISL_1007486	Wellcome Sanger Institute for the COVID-19 Genomics UK (COG-UK) Consortium	Lighthouse Lab in Cambridge	Rob Howes et al
EPI_ISL_1007489	Wellcome Sanger Institute for the COVID-19 Genomics UK (COG-UK) Consortium	Lighthouse Lab in Cambridge	Rob Howes et al
EPI_ISL_1007490	Wellcome Sanger Institute for the COVID-19 Genomics UK (COG-UK) Consortium	Lighthouse Lab in Cambridge	Rob Howes et al
EPI_ISL_1007491	Wellcome Sanger Institute for the COVID-19 Genomics UK (COG-UK) Consortium	Lighthouse Lab in Cambridge	Rob Howes et al
EPI_ISL_1007492	Wellcome Sanger Institute for the COVID-19 Genomics UK (COG-UK) Consortium	Lighthouse Lab in Cambridge	Rob Howes et al
EPI_ISL_1007493	Wellcome Sanger Institute for the COVID-19 Genomics UK (COG-UK) Consortium	Lighthouse Lab in Cambridge	Rob Howes et al
EPI_ISL_1007495	Wellcome Sanger Institute for the COVID-19 Genomics UK (COG-UK) Consortium	Lighthouse Lab in Cambridge	Rob Howes et al
EPI_ISL_1007497	Wellcome Sanger Institute for the COVID-19 Genomics UK (COG-UK) Consortium	Lighthouse Lab in Cambridge	Rob Howes et al
EPI_ISL_1007500	Wellcome Sanger Institute for the COVID-19 Genomics UK (COG-UK) Consortium	Lighthouse Lab in Cambridge	Rob Howes et al
EPI_ISL_1007501	Wellcome Sanger Institute for the COVID-19 Genomics UK (COG-UK) Consortium	Lighthouse Lab in Cambridge	Rob Howes et al
EPI_ISL_1007503	Wellcome Sanger Institute for the COVID-19 Genomics UK (COG-UK) Consortium	Lighthouse Lab in Cambridge	Rob Howes et al
EPI_ISL_1007504	Wellcome Sanger Institute for the COVID-19 Genomics UK (COG-UK) Consortium	Lighthouse Lab in Cambridge	Rob Howes et al
EPI_ISL_1007505	Wellcome Sanger Institute for the COVID-19 Genomics UK (COG-UK) Consortium	Lighthouse Lab in Cambridge	Rob Howes et al
EPI_ISL_1007506	Wellcome Sanger Institute for the COVID-19 Genomics UK (COG-UK) Consortium	Lighthouse Lab in Cambridge	Rob Howes et al
EPI_ISL_1007509	Wellcome Sanger Institute for the COVID-19 Genomics UK (COG-UK) Consortium	Lighthouse Lab in Cambridge	Rob Howes et al
EPI_ISL_1007510	Wellcome Sanger Institute for the COVID-19 Genomics UK (COG-UK) Consortium	Lighthouse Lab in Cambridge	Rob Howes et al
EPI_ISL_1007511	Wellcome Sanger Institute for the COVID-19 Genomics UK (COG-UK) Consortium	Lighthouse Lab in Cambridge	Rob Howes et al
EPI_ISL_1007512	Wellcome Sanger Institute for the COVID-19 Genomics UK (COG-UK) Consortium	Lighthouse Lab in Cambridge	Rob Howes et al
EPI_ISL_1007513	Wellcome Sanger Institute for the COVID-19 Genomics UK (COG-UK) Consortium	Lighthouse Lab in Cambridge	Rob Howes et al
EPI_ISL_1007514	Wellcome Sanger Institute for the COVID-19 Genomics UK (COG-UK) Consortium	Lighthouse Lab in Cambridge	Rob Howes et al
EPI_ISL_1007515	Wellcome Sanger Institute for the COVID-19 Genomics UK (COG-UK) Consortium	Lighthouse Lab in Cambridge	Rob Howes et al
EPI_ISL_1007516	Wellcome Sanger Institute for the COVID-19 Genomics UK (COG-UK) Consortium	Lighthouse Lab in Cambridge	Rob Howes et al
EPI_ISL_1007518	Wellcome Sanger Institute for the COVID-19 Genomics UK (COG-UK) Consortium	Lighthouse Lab in Cambridge	Rob Howes et al
EPI_ISL_1007520	Wellcome Sanger Institute for the COVID-19 Genomics UK (COG-UK) Consortium	Lighthouse Lab in Cambridge	Rob Howes et al
EPI_ISL_1007521	Wellcome Sanger Institute for the COVID-19 Genomics UK (COG-UK) Consortium	Lighthouse Lab in Cambridge	Rob Howes et al
EPI_ISL_1007522	Wellcome Sanger Institute for the COVID-19 Genomics UK (COG-UK) Consortium	Lighthouse Lab in Cambridge	Rob Howes et al
EPI_ISL_1007525	Wellcome Sanger Institute for the COVID-19 Genomics UK (COG-UK) Consortium	Lighthouse Lab in Cambridge	Rob Howes et al
EPI_ISL_1007526	Wellcome Sanger Institute for the COVID-19 Genomics UK (COG-UK) Consortium	Lighthouse Lab in Milton Keynes	The Lighthouse Lab in Milton Keynes et al
EPI_ISL_1007527	Wellcome Sanger Institute for the COVID-19 Genomics UK (COG-UK) Consortium	Lighthouse Lab in Milton Keynes	The Lighthouse Lab in Milton Keynes et al
EPI_ISL_1007531	Wellcome Sanger Institute for the COVID-19 Genomics UK (COG-UK) Consortium	Lighthouse Lab in Cambridge	Rob Howes et al
EPI_ISL_1007534	Wellcome Sanger Institute for the COVID-19 Genomics UK (COG-UK) Consortium	Lighthouse Lab in Cambridge	Rob Howes et al
EPI_ISL_1007536	Wellcome Sanger Institute for the COVID-19 Genomics UK (COG-UK) Consortium	Lighthouse Lab in Cambridge	Rob Howes et al
EPI_ISL_1007538	Wellcome Sanger Institute for the COVID-19 Genomics UK (COG-UK) Consortium	Lighthouse Lab in Cambridge	Rob Howes et al
EPI_ISL_1007539	Wellcome Sanger Institute for the COVID-19 Genomics UK (COG-UK) Consortium	Lighthouse Lab in Cambridge	Rob Howes et al
EPI_ISL_1007541	Wellcome Sanger Institute for the COVID-19 Genomics UK (COG-UK) Consortium	Lighthouse Lab in Cambridge	Rob Howes et al
EPI_ISL_1007545	Wellcome Sanger Institute for the COVID-19 Genomics UK (COG-UK) Consortium	Lighthouse Lab in Cambridge	Rob Howes et al
EPI_ISL_1007546	Wellcome Sanger Institute for the COVID-19 Genomics UK (COG-UK) Consortium	Lighthouse Lab in Cambridge	Rob Howes et al
EPI_ISL_1007547	Wellcome Sanger Institute for the COVID-19 Genomics UK (COG-UK) Consortium	Lighthouse Lab in Cambridge	Rob Howes et al
EPI_ISL_1007549	Wellcome Sanger Institute for the COVID-19 Genomics UK (COG-UK) Consortium	Lighthouse Lab in Alderley Park	Jacquelyn Wynn et al
EPI_ISL_1007550	Wellcome Sanger Institute for the COVID-19 Genomics UK (COG-UK) Consortium	Lighthouse Lab in Alderley Park	Jacquelyn Wynn et al
EPI_ISL_1007551	Wellcome Sanger Institute for the COVID-19 Genomics UK (COG-UK) Consortium	Lighthouse Lab in Alderley Park	Jacquelyn Wynn et al
EPI_ISL_1007552	Wellcome Sanger Institute for the COVID-19 Genomics UK (COG-UK) Consortium	Lighthouse Lab in Alderley Park	Jacquelyn Wynn et al
EPI_ISL_1007553	Wellcome Sanger Institute for the COVID-19 Genomics UK (COG-UK) Consortium	Lighthouse Lab in Alderley Park	Jacquelyn Wynn et al
EPI_ISL_1007554	Wellcome Sanger Institute for the COVID-19 Genomics UK (COG-UK) Consortium	Lighthouse Lab in Alderley Park	Jacquelyn Wynn et al
EPI_ISL_1007555	Wellcome Sanger Institute for the COVID-19 Genomics UK (COG-UK) Consortium	Lighthouse Lab in Alderley Park	Jacquelyn Wynn et al
EPI_ISL_1007556	Wellcome Sanger Institute for the COVID-19 Genomics UK (COG-UK) Consortium	Lighthouse Lab in Alderley Park	Jacquelyn Wynn et al
EPI_ISL_1007558	Wellcome Sanger Institute for the COVID-19 Genomics UK (COG-UK) Consortium	Lighthouse Lab in Alderley Park	Jacquelyn Wynn et al
EPI_ISL_1007559	Wellcome Sanger Institute for the COVID-19 Genomics UK (COG-UK) Consortium	Lighthouse Lab in Alderley Park	Jacquelyn Wynn et al
EPI_ISL_1007560	Wellcome Sanger Institute for the COVID-19 Genomics UK (COG-UK) Consortium	Lighthouse Lab in Alderley Park	Jacquelyn Wynn et al
EPI_ISL_1007561	Wellcome Sanger Institute for the COVID-19 Genomics UK (COG-UK) Consortium	Lighthouse Lab in Glasgow	Harper VanSteenhouse et al
EPI_ISL_1007562	Wellcome Sanger Institute for the COVID-19 Genomics UK (COG-UK) Consortium	Lighthouse Lab in Glasgow	Harper VanSteenhouse et al
EPI_ISL_1007563	Wellcome Sanger Institute for the COVID-19 Genomics UK (COG-UK) Consortium	Lighthouse Lab in Alderley Park	Jacquelyn Wynn et al
EPI_ISL_1007564	Wellcome Sanger Institute for the COVID-19 Genomics UK (COG-UK) Consortium	Lighthouse Lab in Alderley Park	Jacquelyn Wynn et al
EPI_ISL_1007565	Wellcome Sanger Institute for the COVID-19 Genomics UK (COG-UK) Consortium	Lighthouse Lab in Alderley Park	Jacquelyn Wynn et al
EPI_ISL_1007566	Wellcome Sanger Institute for the COVID-19 Genomics UK (COG-UK) Consortium	Lighthouse Lab in Alderley Park	Jacquelyn Wynn et al
EPI_ISL_1007567	Wellcome Sanger Institute for the COVID-19 Genomics UK (COG-UK) Consortium	Lighthouse Lab in Alderley Park	Jacquelyn Wynn et al
EPI_ISL_1007568	Wellcome Sanger Institute for the COVID-19 Genomics UK (COG-UK) Consortium	Lighthouse Lab in Alderley Park	Jacquelyn Wynn et al
EPI_ISL_1007569	Wellcome Sanger Institute for the COVID-19 Genomics UK (COG-UK) Consortium	Lighthouse Lab in Alderley Park	Jacquelyn Wynn et al
EPI_ISL_1007570	Wellcome Sanger Institute for the COVID-19 Genomics UK (COG-UK) Consortium	Lighthouse Lab in Alderley Park	Jacquelyn Wynn et al
EPI_ISL_1007571	Wellcome Sanger Institute for the COVID-19 Genomics UK (COG-UK) Consortium	Lighthouse Lab in Alderley Park	Jacquelyn Wynn et al
EPI_ISL_1007572	Wellcome Sanger Institute for the COVID-19 Genomics UK (COG-UK) Consortium	Lighthouse Lab in Alderley Park	Jacquelyn Wynn et al
EPI_ISL_1007573	Wellcome Sanger Institute for the COVID-19 Genomics UK (COG-UK) Consortium	Lighthouse Lab in Alderley Park	Jacquelyn Wynn et al
EPI_ISL_1007574	Wellcome Sanger Institute for the COVID-19 Genomics UK (COG-UK) Consortium	Lighthouse Lab in Alderley Park	Jacquelyn Wynn et al
EPI_ISL_1007575	Wellcome Sanger Institute for the COVID-19 Genomics UK (COG-UK) Consortium	Lighthouse Lab in Milton Keynes	The Lighthouse Lab in Milton Keynes et al
EPI_ISL_1007577	Wellcome Sanger Institute for the COVID-19 Genomics UK (COG-UK) Consortium	Lighthouse Lab in Glasgow	Harper VanSteenhouse et al
EPI_ISL_1007578	Wellcome Sanger Institute for the COVID-19 Genomics UK (COG-UK) Consortium	Lighthouse Lab in Glasgow	Harper VanSteenhouse et al
EPI_ISL_1007579	Wellcome Sanger Institute for the COVID-19 Genomics UK (COG-UK) Consortium	Lighthouse Lab in Glasgow	Harper VanSteenhouse et al
EPI_ISL_1007581	Wellcome Sanger Institute for the COVID-19 Genomics UK (COG-UK) Consortium	Lighthouse Lab in Alderley Park	Jacquelyn Wynn et al
EPI_ISL_1007582	Wellcome Sanger Institute for the COVID-19 Genomics UK (COG-UK) Consortium	Lighthouse Lab in Alderley Park	Jacquelyn Wynn et al
EPI_ISL_1007583	Wellcome Sanger Institute for the COVID-19 Genomics UK (COG-UK) Consortium	Lighthouse Lab in Cambridge	Rob Howes et al
EPI_ISL_1007585	Laboratory of genomics and metagenomics, Institute of Microbiology, University Hospital Centre and University of Lausanne, Switzerland	EHC MORGES	Trestan Pillonel et al
EPI_ISL_1007586	Laboratory of genomics and metagenomics, Institute of Microbiology, University Hospital Centre and University of Lausanne, Switzerland	CHUV	Trestan Pillonel et al
EPI_ISL_1007591	Laboratory of genomics and metagenomics, Institute of Microbiology, University Hospital Centre and University of Lausanne, Switzerland	CHUV	Trestan Pillonel et al
EPI_ISL_1007593	Laboratory of genomics and metagenomics, Institute of Microbiology, University Hospital Centre and University of Lausanne, Switzerland	CHUV	Trestan Pillonel et al
EPI_ISL_1007598	Laboratory of genomics and metagenomics, Institute of Microbiology, University Hospital Centre and University of Lausanne, Switzerland	EHNV	Trestan Pillonel et al
EPI_ISL_1007599	Laboratory of genomics and metagenomics, Institute of Microbiology, University Hospital Centre and University of Lausanne, Switzerland	CHUV	Trestan Pillonel et al
EPI_ISL_1007600	Laboratory of genomics and metagenomics, Institute of Microbiology, University Hospital Centre and University of Lausanne, Switzerland	CHUV	Trestan Pillonel et al
EPI_ISL_1007607	Laboratory of genomics and metagenomics, Institute of Microbiology, University Hospital Centre and University of Lausanne, Switzerland	ADMED	Trestan Pillonel et al
EPI_ISL_1007608	Laboratory of genomics and metagenomics, Institute of Microbiology, University Hospital Centre and University of Lausanne, Switzerland	ADMED	Trestan Pillonel et al
EPI_ISL_1007611	Laboratory of genomics and metagenomics, Institute of Microbiology, University Hospital Centre and University of Lausanne, Switzerland	CHUV	Trestan Pillonel et al
EPI_ISL_1007612	Laboratory of genomics and metagenomics, Institute of Microbiology, University Hospital Centre and University of Lausanne, Switzerland	Dr. Bard	Trestan Pillonel et al
EPI_ISL_1007619	Laboratory of genomics and metagenomics, Institute of Microbiology, University Hospital Centre and University of Lausanne, Switzerland	Vidy-UP	Trestan Pillonel et al
EPI_ISL_1007627	Laboratory of genomics and metagenomics, Institute of Microbiology, University Hospital Centre and University of Lausanne, Switzerland	EHNV	Trestan Pillonel et al
EPI_ISL_1007628	Laboratory of genomics and metagenomics, Institute of Microbiology, University Hospital Centre and University of Lausanne, Switzerland	EHNV	Trestan Pillonel et al
EPI_ISL_1007639	Laboratory of genomics and metagenomics, Institute of Microbiology, University Hospital Centre and University of Lausanne, Switzerland	CHUV	Trestan Pillonel et al
EPI_ISL_1007642	University of Bari Biomedical Sciences and Human Oncology	University of Bari Biomedical Sciences and Human Oncology	Chironna M. et al
EPI_ISL_1007643	Division of Emerging Infectious Diseases, Bureau of Infectious Diseases Diagnosis Control, Korea Disease Control and Prevention Agency	Division of Emerging Infectious Diseases, Bureau of Infectious Diseases Diagnosis Control, Korea Disease Control and Prevention Agency	Ae Kyung Park et al
EPI_ISL_1007645	Division of Emerging Infectious Diseases, Bureau of Infectious Diseases Diagnosis Control, Korea Disease Control and Prevention Agency	Division of Emerging Infectious Diseases, Bureau of Infectious Diseases Diagnosis Control, Korea Disease Control and Prevention Agency	Ae Kyung Park et al
EPI_ISL_1007646	Division of Emerging Infectious Diseases, Bureau of Infectious Diseases Diagnosis Control, Korea Disease Control and Prevention Agency	Division of Emerging Infectious Diseases, Bureau of Infectious Diseases Diagnosis Control, Korea Disease Control and Prevention Agency	Ae Kyung Park et al
EPI_ISL_1007647	Division of Emerging Infectious Diseases, Bureau of Infectious Diseases Diagnosis Control, Korea Disease Control and Prevention Agency	Division of Emerging Infectious Diseases, Bureau of Infectious Diseases Diagnosis Control, Korea Disease Control and Prevention Agency	Ae Kyung Park et al
EPI_ISL_1007648	Division of Emerging Infectious Diseases, Bureau of Infectious Diseases Diagnosis Control, Korea Disease Control and Prevention Agency	Division of Emerging Infectious Diseases, Bureau of Infectious Diseases Diagnosis Control, Korea Disease Control and Prevention Agency	Ae Kyung Park et al
EPI_ISL_1007649	Division of Emerging Infectious Diseases, Bureau of Infectious Diseases Diagnosis Control, Korea Disease Control and Prevention Agency	Division of Emerging Infectious Diseases, Bureau of Infectious Diseases Diagnosis Control, Korea Disease Control and Prevention Agency	Ae Kyung Park et al
EPI_ISL_1007650	Division of Emerging Infectious Diseases, Bureau of Infectious Diseases Diagnosis Control, Korea Disease Control and Prevention Agency	Division of Emerging Infectious Diseases, Bureau of Infectious Diseases Diagnosis Control, Korea Disease Control and Prevention Agency	Ae Kyung Park et al
EPI_ISL_1007651	Division of Emerging Infectious Diseases, Bureau of Infectious Diseases Diagnosis Control, Korea Disease Control and Prevention Agency	Division of Emerging Infectious Diseases, Bureau of Infectious Diseases Diagnosis Control, Korea Disease Control and Prevention Agency	Ae Kyung Park et al
EPI_ISL_1007652	Division of Emerging Infectious Diseases, Bureau of Infectious Diseases Diagnosis Control, Korea Disease Control and Prevention Agency	Division of Emerging Infectious Diseases, Bureau of Infectious Diseases Diagnosis Control, Korea Disease Control and Prevention Agency	Ae Kyung Park et al
EPI_ISL_1007656	Division of Emerging Infectious Diseases, Bureau of Infectious Diseases Diagnosis Control, Korea Disease Control and Prevention Agency	Division of Emerging Infectious Diseases, Bureau of Infectious Diseases Diagnosis Control, Korea Disease Control and Prevention Agency	Ae Kyung Park et al
EPI_ISL_1007659	Thai Red Cross Emerging Infectious Diseases Center and Faculty of Medicine, Chulalongkorn University	Thai Red Cross Emerging Infectious Diseases Health Science Centre, Chulalongkorn Hospital, Faculty of Medicine, Chulalongkorn University	Rome Buathong et al
EPI_ISL_1007662	Department of Internal Medicine, College of Medicine, Chosun University	Department of Internal Medicine, College of Medicine, Chosun University	Dong-Min Kim et al
EPI_ISL_1007663	Department of Internal Medicine, College of Medicine, Chosun University	Department of Internal Medicine, College of Medicine, Chosun University	Dong-Min Kim et al
EPI_ISL_1007664	Department of Internal Medicine, College of Medicine, Chosun University	Department of Internal Medicine, College of Medicine, Chosun University	Dong-Min Kim et al
EPI_ISL_1007665	Department of Internal Medicine, College of Medicine, Chosun University	Department of Internal Medicine, College of Medicine, Chosun University	Dong-Min Kim et al
EPI_ISL_1007666	Department of Internal Medicine, College of Medicine, Chosun University	Department of Internal Medicine, College of Medicine, Chosun University	Dong-Min Kim et al
EPI_ISL_1007667	Department of Internal Medicine, College of Medicine, Chosun University	Department of Internal Medicine, College of Medicine, Chosun University	Dong-Min Kim et al
EPI_ISL_1007668	Department of Internal Medicine, College of Medicine, Chosun University	Department of Internal Medicine, College of Medicine, Chosun University	Dong-Min Kim et al
EPI_ISL_1007669	Department of Internal Medicine, College of Medicine, Chosun University	Department of Internal Medicine, College of Medicine, Chosun University	Dong-Min Kim et al
EPI_ISL_1007670	Department of Internal Medicine, College of Medicine, Chosun University	Department of Internal Medicine, College of Medicine, Chosun University	Dong-Min Kim et al
EPI_ISL_1007671	Department of Internal Medicine, College of Medicine, Chosun University	Department of Internal Medicine, College of Medicine, Chosun University	Dong-Min Kim et al
EPI_ISL_1007672	Department of Internal Medicine, College of Medicine, Chosun University	Department of Internal Medicine, College of Medicine, Chosun University	Dong-Min Kim et al
EPI_ISL_1007673	Department of Internal Medicine, College of Medicine, Chosun University	Department of Internal Medicine, College of Medicine, Chosun University	Dong-Min Kim et al
EPI_ISL_1007674	Department of Internal Medicine, College of Medicine, Chosun University	Department of Internal Medicine, College of Medicine, Chosun University	Dong-Min Kim et al
EPI_ISL_1007675	Department of Internal Medicine, College of Medicine, Chosun University	Department of Internal Medicine, College of Medicine, Chosun University	Dong-Min Kim et al
EPI_ISL_1007676	Department of Internal Medicine, College of Medicine, Chosun University	Department of Internal Medicine, College of Medicine, Chosun University	Dong-Min Kim et al
EPI_ISL_1007677	Department of Internal Medicine, College of Medicine, Chosun University	Department of Internal Medicine, College of Medicine, Chosun University	Dong-Min Kim et al
EPI_ISL_1007678	Department of Internal Medicine, College of Medicine, Chosun University	Department of Internal Medicine, College of Medicine, Chosun University	Dong-Min Kim et al
EPI_ISL_1007679	Department of Internal Medicine, College of Medicine, Chosun University	Department of Internal Medicine, College of Medicine, Chosun University	Dong-Min Kim et al
EPI_ISL_1007680	SeqCOVID-SPAIN consortium/IBV(CSIC)	Hospital Clínico Universitario de Valladolid-Hospital Universitario Río Hortega	Antonio Orduña-Domingo et al
EPI_ISL_1007683	SeqCOVID-SPAIN consortium/IBV(CSIC)	Hospital Clínico Universitario de Valladolid-Hospital Universitario Río Hortega	Antonio Orduña-Domingo et al
EPI_ISL_1007684	SeqCOVID-SPAIN consortium/IBV(CSIC)	Hospital Clínico Universitario de Valladolid-Hospital Universitario Río Hortega	Antonio Orduña-Domingo et al
EPI_ISL_1007685	SeqCOVID-SPAIN consortium/IBV(CSIC)	Hospital Clínico Universitario de Valladolid-Hospital Universitario Río Hortega	Antonio Orduña-Domingo et al
EPI_ISL_1007686	SeqCOVID-SPAIN consortium/IBV(CSIC)	Hospital Clínico Universitario de Valladolid-Hospital Universitario Río Hortega	Antonio Orduña-Domingo et al
EPI_ISL_1007687	SeqCOVID-SPAIN consortium/IBV(CSIC)	Hospital Clínico Universitario de Valladolid-Hospital Universitario Río Hortega	Antonio Orduña-Domingo et al
EPI_ISL_1007688	SeqCOVID-SPAIN consortium/IBV(CSIC)	Hospital Clínico Universitario de Valladolid-Hospital Universitario Río Hortega	Antonio Orduña-Domingo et al
EPI_ISL_1007692	SeqCOVID-SPAIN consortium/IBV(CSIC)	Hospital Clínico Universitario de Valladolid-Hospital Universitario Río Hortega	Antonio Orduña-Domingo et al
EPI_ISL_1007695	SeqCOVID-SPAIN consortium/IBV(CSIC)	Hospital Clínico Universitario de Valladolid-Hospital Universitario Río Hortega	Antonio Orduña-Domingo et al
EPI_ISL_1007699	SeqCOVID-SPAIN consortium/IBV(CSIC)	Hospital Universitario Marqués de Valdecilla - IDIVAL (Santander, Cantabria)	Mónica Gozalo Margüello et al
EPI_ISL_1007700	SeqCOVID-SPAIN consortium/IBV(CSIC)	Hospital Universitario Marqués de Valdecilla - IDIVAL (Santander, Cantabria)	Mónica Gozalo Margüello et al
EPI_ISL_1007701	SeqCOVID-SPAIN consortium/IBV(CSIC)	Hospital Universitario Marqués de Valdecilla - IDIVAL (Santander, Cantabria)	Mónica Gozalo Margüello et al
EPI_ISL_1007702	SeqCOVID-SPAIN consortium/IBV(CSIC)	Hospital Universitario Marqués de Valdecilla - IDIVAL (Santander, Cantabria)	Mónica Gozalo Margüello et al
EPI_ISL_1007704	SeqCOVID-SPAIN consortium/IBV(CSIC)	Hospital Universitario Marqués de Valdecilla - IDIVAL (Santander, Cantabria)	Mónica Gozalo Margüello et al
EPI_ISL_1007705	SeqCOVID-SPAIN consortium/IBV(CSIC)	Hospital Universitario Marqués de Valdecilla - IDIVAL (Santander, Cantabria)	Mónica Gozalo Margüello et al
EPI_ISL_1007706	SeqCOVID-SPAIN consortium/IBV(CSIC)	Hospital Universitario Marqués de Valdecilla - IDIVAL (Santander, Cantabria)	Mónica Gozalo Margüello et al
EPI_ISL_1007708	SeqCOVID-SPAIN consortium/IBV(CSIC)	Hospital Universitario Marqués de Valdecilla - IDIVAL (Santander, Cantabria)	Mónica Gozalo Margüello et al
EPI_ISL_1007711	SeqCOVID-SPAIN consortium/IBV(CSIC)	Hospital Universitario Marqués de Valdecilla - IDIVAL (Santander, Cantabria)	Mónica Gozalo Margüello et al
EPI_ISL_1007713	SeqCOVID-SPAIN consortium/IBV(CSIC)	Servicio de Microbiología Clínica (Complejo Hospitalario de Navarra, Pamplona), Instituto de Investigación Sanitaria de Navarra (IdiSNA)	Carmen Ezpeleta Baquedano et al
EPI_ISL_1007714	SeqCOVID-SPAIN consortium/IBV(CSIC)	Servicio de Microbiología Clínica (Complejo Hospitalario de Navarra, Pamplona), Instituto de Investigación Sanitaria de Navarra (IdiSNA)	Carmen Ezpeleta Baquedano et al
EPI_ISL_1007715	SeqCOVID-SPAIN consortium/IBV(CSIC)	Servicio de Microbiología Clínica (Complejo Hospitalario de Navarra, Pamplona), Instituto de Investigación Sanitaria de Navarra (IdiSNA)	Carmen Ezpeleta Baquedano et al
EPI_ISL_1007716	SeqCOVID-SPAIN consortium/IBV(CSIC)	Servicio de Microbiología Clínica (Complejo Hospitalario de Navarra, Pamplona), Instituto de Investigación Sanitaria de Navarra (IdiSNA)	Carmen Ezpeleta Baquedano et al
EPI_ISL_1007717	SeqCOVID-SPAIN consortium/IBV(CSIC)	Servicio de Microbiología Clínica (Complejo Hospitalario de Navarra, Pamplona), Instituto de Investigación Sanitaria de Navarra (IdiSNA)	Carmen Ezpeleta Baquedano et al
EPI_ISL_1007718	SeqCOVID-SPAIN consortium/IBV(CSIC)	Servicio de Microbiología Clínica (Complejo Hospitalario de Navarra, Pamplona), Instituto de Investigación Sanitaria de Navarra (IdiSNA)	Carmen Ezpeleta Baquedano et al
EPI_ISL_1007721	SeqCOVID-SPAIN consortium/IBV(CSIC)	Servicio de Microbiología Clínica (Complejo Hospitalario de Navarra, Pamplona), Instituto de Investigación Sanitaria de Navarra (IdiSNA)	Carmen Ezpeleta Baquedano et al
EPI_ISL_1007723	SeqCOVID-SPAIN consortium/IBV(CSIC)	Servicio de Microbiología Clínica (Complejo Hospitalario de Navarra, Pamplona), Instituto de Investigación Sanitaria de Navarra (IdiSNA)	Carmen Ezpeleta Baquedano et al
EPI_ISL_1007724	SeqCOVID-SPAIN consortium/IBV(CSIC)	Servicio de Microbiología Clínica (Complejo Hospitalario de Navarra, Pamplona), Instituto de Investigación Sanitaria de Navarra (IdiSNA)	Carmen Ezpeleta Baquedano et al
EPI_ISL_1007729	SeqCOVID-SPAIN consortium/IBV(CSIC)	Servicio de Microbiología Clínica (Complejo Hospitalario de Navarra, Pamplona), Instituto de Investigación Sanitaria de Navarra (IdiSNA)	Carmen Ezpeleta Baquedano et al
EPI_ISL_1007732	SeqCOVID-SPAIN consortium/IBV(CSIC)	Servicio de Microbiología Clínica (Complejo Hospitalario de Navarra, Pamplona), Instituto de Investigación Sanitaria de Navarra (IdiSNA)	Carmen Ezpeleta Baquedano et al
EPI_ISL_1007733	SeqCOVID-SPAIN consortium/IBV(CSIC)	Servicio de Microbiología Clínica (Complejo Hospitalario de Navarra, Pamplona), Instituto de Investigación Sanitaria de Navarra (IdiSNA)	Carmen Ezpeleta Baquedano et al
EPI_ISL_1007735	SeqCOVID-SPAIN consortium/IBV(CSIC)	Servicio de Microbiología Clínica (Complejo Hospitalario de Navarra, Pamplona), Instituto de Investigación Sanitaria de Navarra (IdiSNA)	Carmen Ezpeleta Baquedano et al
EPI_ISL_1007736	SeqCOVID-SPAIN consortium/IBV(CSIC)	Servicio de Microbiología Clínica (Complejo Hospitalario de Navarra, Pamplona), Instituto de Investigación Sanitaria de Navarra (IdiSNA)	Carmen Ezpeleta Baquedano et al
EPI_ISL_1007739	SeqCOVID-SPAIN consortium/IBV(CSIC)	Servicio de Microbiología Clínica (Complejo Hospitalario de Navarra, Pamplona), Instituto de Investigación Sanitaria de Navarra (IdiSNA)	Carmen Ezpeleta Baquedano et al
EPI_ISL_1007740	SeqCOVID-SPAIN consortium/IBV(CSIC)	Servicio de Microbiología Clínica (Complejo Hospitalario de Navarra, Pamplona), Instituto de Investigación Sanitaria de Navarra (IdiSNA)	Carmen Ezpeleta Baquedano et al
EPI_ISL_1007741	SeqCOVID-SPAIN consortium/IBV(CSIC)	Servicio de Microbiología Clínica (Complejo Hospitalario de Navarra, Pamplona), Instituto de Investigación Sanitaria de Navarra (IdiSNA)	Carmen Ezpeleta Baquedano et al
EPI_ISL_1007743	SeqCOVID-SPAIN consortium/IBV(CSIC)	Servicio de Microbiología Clínica (Complejo Hospitalario de Navarra, Pamplona), Instituto de Investigación Sanitaria de Navarra (IdiSNA)	Carmen Ezpeleta Baquedano et al
EPI_ISL_1007744	SeqCOVID-SPAIN consortium/IBV(CSIC)	Servicio de Microbiología Clínica (Complejo Hospitalario de Navarra, Pamplona), Instituto de Investigación Sanitaria de Navarra (IdiSNA)	Carmen Ezpeleta Baquedano et al
EPI_ISL_1007745	Ohio Department of Health Laboratory	Ohio Department of Health Laboratory	Holmes et al
EPI_ISL_1007751	SeqCOVID-SPAIN consortium/IBV(CSIC)	Hospital Universitario Virgen de las Nieves de Granada-SAS	Sara Sanbonmatsu Gámez et al
EPI_ISL_1007753	SeqCOVID-SPAIN consortium/IBV(CSIC)	Hospital Universitario Virgen de las Nieves de Granada-SAS	Sara Sanbonmatsu Gámez et al
EPI_ISL_1007754	SeqCOVID-SPAIN consortium/IBV(CSIC)	Hospital Universitario Virgen de las Nieves de Granada-SAS	Sara Sanbonmatsu Gámez et al
EPI_ISL_1007755	SeqCOVID-SPAIN consortium/IBV(CSIC)	Hospital Universitario Virgen de las Nieves de Granada-SAS	Sara Sanbonmatsu Gámez et al
EPI_ISL_1007757	SeqCOVID-SPAIN consortium/IBV(CSIC)	Hospital Universitario Virgen de las Nieves de Granada-SAS	Sara Sanbonmatsu Gámez et al
EPI_ISL_1007758	SeqCOVID-SPAIN consortium/IBV(CSIC)	Hospital Universitario Virgen de las Nieves de Granada-SAS	Sara Sanbonmatsu Gámez et al
EPI_ISL_1007760	SeqCOVID-SPAIN consortium/IBV(CSIC)	Hospital Universitario Virgen de las Nieves de Granada-SAS	Sara Sanbonmatsu Gámez et al
EPI_ISL_1007761	SeqCOVID-SPAIN consortium/IBV(CSIC)	Hospital Universitario Virgen de las Nieves de Granada-SAS	Sara Sanbonmatsu Gámez et al
EPI_ISL_1007762	SeqCOVID-SPAIN consortium/IBV(CSIC)	Hospital Universitario Virgen de las Nieves de Granada-SAS	Sara Sanbonmatsu Gámez et al
EPI_ISL_1007764	SeqCOVID-SPAIN consortium/IBV(CSIC)	Hospital Universitario Virgen de las Nieves de Granada-SAS	Sara Sanbonmatsu Gámez et al
EPI_ISL_1007765	SeqCOVID-SPAIN consortium/IBV(CSIC)	Hospital Universitario Virgen de las Nieves de Granada-SAS	Sara Sanbonmatsu Gámez et al
EPI_ISL_1007767	SeqCOVID-SPAIN consortium/IBV(CSIC)	Hospital Universitario Virgen de las Nieves de Granada-SAS	Sara Sanbonmatsu Gámez et al
EPI_ISL_1007774	SeqCOVID-SPAIN consortium/IBV(CSIC)	Hospital Universitario Marqués de Valdecilla - IDIVAL (Santander, Cantabria)	Mónica Gozalo Margüello et al
EPI_ISL_1007795	SeqCOVID-SPAIN consortium/IBV(CSIC)	Hospital Universitario Marqués de Valdecilla - IDIVAL (Santander, Cantabria)	Mónica Gozalo Margüello et al
EPI_ISL_1007801	SeqCOVID-SPAIN consortium/IBV(CSIC)	Hospital Universitario Marqués de Valdecilla - IDIVAL (Santander, Cantabria)	Mónica Gozalo Margüello et al
EPI_ISL_1007802	SeqCOVID-SPAIN consortium/IBV(CSIC)	Hospital Universitario Marqués de Valdecilla - IDIVAL (Santander, Cantabria)	Mónica Gozalo Margüello et al
EPI_ISL_1007803	SeqCOVID-SPAIN consortium/IBV(CSIC)	Hospital Universitario Marqués de Valdecilla - IDIVAL (Santander, Cantabria)	Mónica Gozalo Margüello et al
EPI_ISL_1007804	SeqCOVID-SPAIN consortium/IBV(CSIC)	Hospital Universitario Marqués de Valdecilla - IDIVAL (Santander, Cantabria)	Mónica Gozalo Margüello et al
EPI_ISL_1007806	SeqCOVID-SPAIN consortium/IBV(CSIC)	Hospital Universitario Marqués de Valdecilla - IDIVAL (Santander, Cantabria)	Mónica Gozalo Margüello et al
EPI_ISL_1007807	SeqCOVID-SPAIN consortium/IBV(CSIC)	Hospital Universitario Marqués de Valdecilla - IDIVAL (Santander, Cantabria)	Mónica Gozalo Margüello et al
EPI_ISL_1007808	SeqCOVID-SPAIN consortium/IBV(CSIC)	Hospital Universitario Marqués de Valdecilla - IDIVAL (Santander, Cantabria)	Mónica Gozalo Margüello et al
EPI_ISL_1007809	Ohio Department of Health Laboratory	Ohio Department of Health Laboratory	Holmes et al
EPI_ISL_1007816	SeqCOVID-SPAIN consortium/IBV(CSIC)	Hospital Universitario Marqués de Valdecilla - IDIVAL (Santander, Cantabria)	Mónica Gozalo Margüello et al
EPI_ISL_1007817	SeqCOVID-SPAIN consortium/IBV(CSIC)	Hospital Universitario Marqués de Valdecilla - IDIVAL (Santander, Cantabria)	Mónica Gozalo Margüello et al
EPI_ISL_1007818	SeqCOVID-SPAIN consortium/IBV(CSIC)	Hospital Universitario Marqués de Valdecilla - IDIVAL (Santander, Cantabria)	Mónica Gozalo Margüello et al
EPI_ISL_1007819	SeqCOVID-SPAIN consortium/IBV(CSIC)	Hospital Universitario Marqués de Valdecilla - IDIVAL (Santander, Cantabria)	Mónica Gozalo Margüello et al
EPI_ISL_1007820	SeqCOVID-SPAIN consortium/IBV(CSIC)	Hospital Universitario Marqués de Valdecilla - IDIVAL (Santander, Cantabria)	Mónica Gozalo Margüello et al
EPI_ISL_1007821	SeqCOVID-SPAIN consortium/IBV(CSIC)	Hospital Universitario Marqués de Valdecilla - IDIVAL (Santander, Cantabria)	Mónica Gozalo Margüello et al
EPI_ISL_1007825	SeqCOVID-SPAIN consortium/IBV(CSIC)	Hospital Universitario Marqués de Valdecilla - IDIVAL (Santander, Cantabria)	Mónica Gozalo Margüello et al
EPI_ISL_1007832	SeqCOVID-SPAIN consortium/IBV(CSIC)	Hospital Universitario Marqués de Valdecilla - IDIVAL (Santander, Cantabria)	Mónica Gozalo Margüello et al
EPI_ISL_1007833	SeqCOVID-SPAIN consortium/IBV(CSIC)	Servicio de Microbiología, Hospital Universitario Central de Asturias	Cristián Castelló Abietar et al
EPI_ISL_1007835	SeqCOVID-SPAIN consortium/IBV(CSIC)	Servicio de Microbiología, Hospital Universitario Central de Asturias	Cristián Castelló Abietar et al
EPI_ISL_1007836	SeqCOVID-SPAIN consortium/IBV(CSIC)	Servicio de Microbiología, Hospital Universitario Central de Asturias	Cristián Castelló Abietar et al
EPI_ISL_1007837	SeqCOVID-SPAIN consortium/IBV(CSIC)	Servicio de Microbiología, Hospital Universitario Central de Asturias	Cristián Castelló Abietar et al
EPI_ISL_1007838	SeqCOVID-SPAIN consortium/IBV(CSIC)	Servicio de Microbiología, Hospital Universitario Central de Asturias	Cristián Castelló Abietar et al
EPI_ISL_1007840	SeqCOVID-SPAIN consortium/IBV(CSIC)	Servicio de Microbiología, Hospital Universitario Central de Asturias	Cristián Castelló Abietar et al
EPI_ISL_1007841	SeqCOVID-SPAIN consortium/IBV(CSIC)	Servicio de Microbiología, Hospital Universitario Central de Asturias	Cristián Castelló Abietar et al
EPI_ISL_1007842	SeqCOVID-SPAIN consortium/IBV(CSIC)	Servicio de Microbiología, Hospital Universitario Central de Asturias	Cristián Castelló Abietar et al
EPI_ISL_1007846	SeqCOVID-SPAIN consortium/IBV(CSIC)	Servicio de Microbiología, Hospital Universitario Central de Asturias	Cristián Castelló Abietar et al
EPI_ISL_1007848	SeqCOVID-SPAIN consortium/IBV(CSIC)	Servicio de Microbiología, Hospital Universitario Central de Asturias	Cristián Castelló Abietar et al
EPI_ISL_1007849	SeqCOVID-SPAIN consortium/IBV(CSIC)	Servicio de Microbiología, Hospital Universitario Central de Asturias	Cristián Castelló Abietar et al
EPI_ISL_1007853	SeqCOVID-SPAIN consortium/IBV(CSIC)	Servicio de Microbiología, Hospital Universitario Central de Asturias	Cristián Castelló Abietar et al
EPI_ISL_1007856	SeqCOVID-SPAIN consortium/IBV(CSIC)	Servicio de Microbiología, Hospital Universitario Central de Asturias	Cristián Castelló Abietar et al
EPI_ISL_1007857	SeqCOVID-SPAIN consortium/IBV(CSIC)	Servicio de Microbiología, Hospital Universitario Central de Asturias	Cristián Castelló Abietar et al
EPI_ISL_1007859	SeqCOVID-SPAIN consortium/IBV(CSIC)	Hospital Clínico Universitario Lozano Blesa de Zaragoza (España)	Rafael Benito et al
EPI_ISL_1007865	SeqCOVID-SPAIN consortium/IBV(CSIC)	Hospital Clínico Universitario Lozano Blesa de Zaragoza (España)	Rafael Benito et al
EPI_ISL_1007888	SeqCOVID-SPAIN consortium/IBV(CSIC)	Hospital Clínico Universitario Lozano Blesa de Zaragoza (España)	Rafael Benito et al
EPI_ISL_1007889	SeqCOVID-SPAIN consortium/IBV(CSIC)	Hospital Clínico Universitario Lozano Blesa de Zaragoza (España)	Rafael Benito et al
EPI_ISL_1007891	SeqCOVID-SPAIN consortium/IBV(CSIC)	Hospital Clínico Universitario Lozano Blesa de Zaragoza (España)	Rafael Benito et al
EPI_ISL_1007892	SeqCOVID-SPAIN consortium/IBV(CSIC)	Hospital Clínico Universitario Lozano Blesa de Zaragoza (España)	Rafael Benito et al
EPI_ISL_1007893	SeqCOVID-SPAIN consortium/IBV(CSIC)	Centro Nacional de Gripe (Valladolid)	Iván Sanz Muñoz et al
EPI_ISL_1007940	genXone SA, Research & Development Laboratory	genXone SA, Molecular Diagnostics Laboratory / NZOZ	Maciej Sykulski et al
EPI_ISL_1007941	genXone SA, Research & Development Laboratory	genXone SA, Molecular Diagnostics Laboratory / NZOZ	Maciej Sykulski et al
EPI_ISL_1007942	genXone SA, Research & Development Laboratory	genXone SA, Molecular Diagnostics Laboratory / NZOZ	Maciej Sykulski et al
EPI_ISL_1007943	genXone SA, Research & Development Laboratory	genXone SA, Molecular Diagnostics Laboratory / NZOZ	Maciej Sykulski et al
EPI_ISL_1007944	genXone SA, Research & Development Laboratory	genXone SA, Molecular Diagnostics Laboratory / NZOZ	Maciej Sykulski et al
EPI_ISL_1007945	genXone SA, Research & Development Laboratory	genXone SA, Molecular Diagnostics Laboratory / NZOZ	Maciej Sykulski et al
EPI_ISL_1007946	genXone SA, Research & Development Laboratory	genXone SA, Molecular Diagnostics Laboratory / NZOZ	Maciej Sykulski et al
EPI_ISL_1007947	genXone SA, Research & Development Laboratory	genXone SA, Molecular Diagnostics Laboratory / NZOZ	Maciej Sykulski et al
EPI_ISL_1007948	genXone SA, Research & Development Laboratory	genXone SA, Molecular Diagnostics Laboratory / NZOZ	Maciej Sykulski et al
EPI_ISL_1007949	genXone SA, Research & Development Laboratory	genXone SA, Molecular Diagnostics Laboratory / NZOZ	Maciej Sykulski et al
EPI_ISL_1007950	genXone SA, Research & Development Laboratory	genXone SA, Molecular Diagnostics Laboratory / NZOZ	Maciej Sykulski et al
EPI_ISL_1007951	genXone SA, Research & Development Laboratory	genXone SA, Molecular Diagnostics Laboratory / NZOZ	Maciej Sykulski et al
EPI_ISL_1007952	genXone SA, Research & Development Laboratory	genXone SA, Molecular Diagnostics Laboratory / NZOZ	Maciej Sykulski et al
EPI_ISL_1007953	genXone SA, Research & Development Laboratory	genXone SA, Molecular Diagnostics Laboratory / NZOZ	Maciej Sykulski et al
EPI_ISL_1007954	genXone SA, Research & Development Laboratory	genXone SA, Molecular Diagnostics Laboratory / NZOZ	Maciej Sykulski et al
EPI_ISL_1007955	genXone SA, Research & Development Laboratory	genXone SA, Molecular Diagnostics Laboratory / NZOZ	Maciej Sykulski et al
EPI_ISL_1007956	genXone SA, Research & Development Laboratory	genXone SA, Molecular Diagnostics Laboratory / NZOZ	Maciej Sykulski et al
EPI_ISL_1007957	genXone SA, Research & Development Laboratory	genXone SA, Molecular Diagnostics Laboratory / NZOZ	Maciej Sykulski et al
EPI_ISL_1007958	genXone SA, Research & Development Laboratory	genXone SA, Molecular Diagnostics Laboratory / NZOZ	Maciej Sykulski et al
EPI_ISL_1007959	genXone SA, Research & Development Laboratory	genXone SA, Molecular Diagnostics Laboratory / NZOZ	Maciej Sykulski et al
EPI_ISL_1007960	genXone SA, Research & Development Laboratory	genXone SA, Molecular Diagnostics Laboratory / NZOZ	Maciej Sykulski et al
EPI_ISL_1007961	genXone SA, Research & Development Laboratory	genXone SA, Molecular Diagnostics Laboratory / NZOZ	Maciej Sykulski et al
EPI_ISL_1007962	genXone SA, Research & Development Laboratory	genXone SA, Molecular Diagnostics Laboratory / NZOZ	Maciej Sykulski et al
EPI_ISL_1007964	genXone SA, Research & Development Laboratory	genXone SA, Molecular Diagnostics Laboratory / NZOZ	Maciej Sykulski et al
EPI_ISL_1007965	genXone SA, Research & Development Laboratory	genXone SA, Molecular Diagnostics Laboratory / NZOZ	Maciej Sykulski et al
EPI_ISL_1007966	genXone SA, Research & Development Laboratory	genXone SA, Molecular Diagnostics Laboratory / NZOZ	Maciej Sykulski et al
EPI_ISL_1007967	genXone SA, Research & Development Laboratory	genXone SA, Molecular Diagnostics Laboratory / NZOZ	Maciej Sykulski et al
EPI_ISL_1007968	genXone SA, Research & Development Laboratory	genXone SA, Molecular Diagnostics Laboratory / NZOZ	Maciej Sykulski et al
EPI_ISL_1007969	genXone SA, Research & Development Laboratory	genXone SA, Molecular Diagnostics Laboratory / NZOZ	Maciej Sykulski et al
EPI_ISL_1007970	genXone SA, Research & Development Laboratory	genXone SA, Molecular Diagnostics Laboratory / NZOZ	Maciej Sykulski et al
EPI_ISL_1007971	genXone SA, Research & Development Laboratory	genXone SA, Molecular Diagnostics Laboratory / NZOZ	Maciej Sykulski et al
EPI_ISL_1007972	genXone SA, Research & Development Laboratory	genXone SA, Molecular Diagnostics Laboratory / NZOZ	Maciej Sykulski et al
EPI_ISL_1007973	genXone SA, Research & Development Laboratory	genXone SA, Molecular Diagnostics Laboratory / NZOZ	Maciej Sykulski et al
EPI_ISL_1007974	genXone SA, Research & Development Laboratory	genXone SA, Molecular Diagnostics Laboratory / NZOZ	Maciej Sykulski et al
EPI_ISL_1007975	genXone SA, Research & Development Laboratory	genXone SA, Molecular Diagnostics Laboratory / NZOZ	Maciej Sykulski et al
EPI_ISL_1007976	genXone SA, Research & Development Laboratory	genXone SA, Molecular Diagnostics Laboratory / NZOZ	Maciej Sykulski et al
EPI_ISL_1007977	genXone SA, Research & Development Laboratory	genXone SA, Molecular Diagnostics Laboratory / NZOZ	Maciej Sykulski et al
EPI_ISL_1007979	genXone SA, Research & Development Laboratory	genXone SA, Molecular Diagnostics Laboratory / NZOZ	Maciej Sykulski et al
EPI_ISL_1007980	genXone SA, Research & Development Laboratory	genXone SA, Molecular Diagnostics Laboratory / NZOZ	Maciej Sykulski et al
EPI_ISL_1007982	genXone SA, Research & Development Laboratory	genXone SA, Molecular Diagnostics Laboratory / NZOZ	Maciej Sykulski et al
EPI_ISL_1007983	genXone SA, Research & Development Laboratory	genXone SA, Molecular Diagnostics Laboratory / NZOZ	Maciej Sykulski et al
EPI_ISL_1007995	Bergthaler laboratory, CeMM Research Center for Molecular Medicine of the Austrian Academy of Sciences	Klinikum Wels-Grieskirchen	Lukas Endler et al
EPI_ISL_1007996	Bergthaler laboratory, CeMM Research Center for Molecular Medicine of the Austrian Academy of Sciences	Klinikum Wels-Grieskirchen	Lukas Endler et al
EPI_ISL_1007998	Bergthaler laboratory, CeMM Research Center for Molecular Medicine of the Austrian Academy of Sciences	Klinikum Wels-Grieskirchen	Lukas Endler et al
EPI_ISL_1007999	Bergthaler laboratory, CeMM Research Center for Molecular Medicine of the Austrian Academy of Sciences	Klinikum Wels-Grieskirchen	Lukas Endler et al
EPI_ISL_1008000	Bergthaler laboratory, CeMM Research Center for Molecular Medicine of the Austrian Academy of Sciences	Klinikum Wels-Grieskirchen	Lukas Endler et al
EPI_ISL_1008001	Bergthaler laboratory, CeMM Research Center for Molecular Medicine of the Austrian Academy of Sciences	Klinikum Wels-Grieskirchen	Lukas Endler et al
EPI_ISL_1008003	Bergthaler laboratory, CeMM Research Center for Molecular Medicine of the Austrian Academy of Sciences	Klinikum Wels-Grieskirchen	Lukas Endler et al
EPI_ISL_1008005	Bergthaler laboratory, CeMM Research Center for Molecular Medicine of the Austrian Academy of Sciences	Klinikum Wels-Grieskirchen	Lukas Endler et al
EPI_ISL_1008006	Bergthaler laboratory, CeMM Research Center for Molecular Medicine of the Austrian Academy of Sciences	Klinikum Wels-Grieskirchen	Lukas Endler et al
EPI_ISL_1008007	Bergthaler laboratory, CeMM Research Center for Molecular Medicine of the Austrian Academy of Sciences	Klinikum Wels-Grieskirchen	Lukas Endler et al
EPI_ISL_1008008	Bergthaler laboratory, CeMM Research Center for Molecular Medicine of the Austrian Academy of Sciences	Klinikum Wels-Grieskirchen	Lukas Endler et al
EPI_ISL_1008009	Bergthaler laboratory, CeMM Research Center for Molecular Medicine of the Austrian Academy of Sciences	Klinikum Wels-Grieskirchen	Lukas Endler et al
EPI_ISL_1008013	Bergthaler laboratory, CeMM Research Center for Molecular Medicine of the Austrian Academy of Sciences	Institut für Pathologie, Salzkammergut Klinikum Vöcklabruck	Lukas Endler et al
EPI_ISL_1008014	Bergthaler laboratory, CeMM Research Center for Molecular Medicine of the Austrian Academy of Sciences	Institut für Pathologie, Salzkammergut Klinikum Vöcklabruck	Lukas Endler et al
EPI_ISL_1008016	Bergthaler laboratory, CeMM Research Center for Molecular Medicine of the Austrian Academy of Sciences	Institut für Pathologie, Salzkammergut Klinikum Vöcklabruck	Lukas Endler et al
EPI_ISL_1008017	Bergthaler laboratory, CeMM Research Center for Molecular Medicine of the Austrian Academy of Sciences	Institut für Pathologie, Salzkammergut Klinikum Vöcklabruck	Lukas Endler et al
EPI_ISL_1008020	Bergthaler laboratory, CeMM Research Center for Molecular Medicine of the Austrian Academy of Sciences	Austrian Agency for Health and Food Safety (AGES)	Lukas Endler et al
EPI_ISL_1008023	Bergthaler laboratory, CeMM Research Center for Molecular Medicine of the Austrian Academy of Sciences	Austrian Agency for Health and Food Safety (AGES)	Lukas Endler et al
EPI_ISL_1008024	Bergthaler laboratory, CeMM Research Center for Molecular Medicine of the Austrian Academy of Sciences	Austrian Agency for Health and Food Safety (AGES)	Lukas Endler et al
EPI_ISL_1008027	Bergthaler laboratory, CeMM Research Center for Molecular Medicine of the Austrian Academy of Sciences	Austrian Agency for Health and Food Safety (AGES)	Lukas Endler et al
EPI_ISL_1008029	Bergthaler laboratory, CeMM Research Center for Molecular Medicine of the Austrian Academy of Sciences	Austrian Agency for Health and Food Safety (AGES)	Lukas Endler et al
EPI_ISL_1008031	Bergthaler laboratory, CeMM Research Center for Molecular Medicine of the Austrian Academy of Sciences	Austrian Agency for Health and Food Safety (AGES)	Lukas Endler et al
EPI_ISL_1008032	Bergthaler laboratory, CeMM Research Center for Molecular Medicine of the Austrian Academy of Sciences	Austrian Agency for Health and Food Safety (AGES)	Lukas Endler et al
EPI_ISL_1008033	Bergthaler laboratory, CeMM Research Center for Molecular Medicine of the Austrian Academy of Sciences	Austrian Agency for Health and Food Safety (AGES)	Lukas Endler et al
EPI_ISL_1008034	Bergthaler laboratory, CeMM Research Center for Molecular Medicine of the Austrian Academy of Sciences	Austrian Agency for Health and Food Safety (AGES)	Lukas Endler et al
EPI_ISL_1008035	Bergthaler laboratory, CeMM Research Center for Molecular Medicine of the Austrian Academy of Sciences	Austrian Agency for Health and Food Safety (AGES)	Lukas Endler et al
EPI_ISL_1008036	Bergthaler laboratory, CeMM Research Center for Molecular Medicine of the Austrian Academy of Sciences	Austrian Agency for Health and Food Safety (AGES)	Lukas Endler et al
EPI_ISL_1008037	Bergthaler laboratory, CeMM Research Center for Molecular Medicine of the Austrian Academy of Sciences	Austrian Agency for Health and Food Safety (AGES)	Lukas Endler et al
EPI_ISL_1008038	Bergthaler laboratory, CeMM Research Center for Molecular Medicine of the Austrian Academy of Sciences	Austrian Agency for Health and Food Safety (AGES)	Lukas Endler et al
EPI_ISL_1008039	Bergthaler laboratory, CeMM Research Center for Molecular Medicine of the Austrian Academy of Sciences	Austrian Agency for Health and Food Safety (AGES)	Lukas Endler et al
EPI_ISL_1008040	Bergthaler laboratory, CeMM Research Center for Molecular Medicine of the Austrian Academy of Sciences	Austrian Agency for Health and Food Safety (AGES)	Lukas Endler et al
EPI_ISL_1008042	Bergthaler laboratory, CeMM Research Center for Molecular Medicine of the Austrian Academy of Sciences	Austrian Agency for Health and Food Safety (AGES)	Lukas Endler et al
EPI_ISL_1008043	Bergthaler laboratory, CeMM Research Center for Molecular Medicine of the Austrian Academy of Sciences	Austrian Agency for Health and Food Safety (AGES)	Lukas Endler et al
EPI_ISL_1008044	Bergthaler laboratory, CeMM Research Center for Molecular Medicine of the Austrian Academy of Sciences	Austrian Agency for Health and Food Safety (AGES)	Lukas Endler et al
EPI_ISL_1008045	Bergthaler laboratory, CeMM Research Center for Molecular Medicine of the Austrian Academy of Sciences	Austrian Agency for Health and Food Safety (AGES)	Lukas Endler et al
EPI_ISL_1008047	Bergthaler laboratory, CeMM Research Center for Molecular Medicine of the Austrian Academy of Sciences	Austrian Agency for Health and Food Safety (AGES)	Lukas Endler et al
EPI_ISL_1008048	Bergthaler laboratory, CeMM Research Center for Molecular Medicine of the Austrian Academy of Sciences	Austrian Agency for Health and Food Safety (AGES)	Lukas Endler et al
EPI_ISL_1008049	Bergthaler laboratory, CeMM Research Center for Molecular Medicine of the Austrian Academy of Sciences	Austrian Agency for Health and Food Safety (AGES)	Lukas Endler et al
EPI_ISL_1008050	Bergthaler laboratory, CeMM Research Center for Molecular Medicine of the Austrian Academy of Sciences	Austrian Agency for Health and Food Safety (AGES)	Lukas Endler et al
EPI_ISL_1008053	Bergthaler laboratory, CeMM Research Center for Molecular Medicine of the Austrian Academy of Sciences	Austrian Agency for Health and Food Safety (AGES)	Lukas Endler et al
EPI_ISL_1008054	Bergthaler laboratory, CeMM Research Center for Molecular Medicine of the Austrian Academy of Sciences	Austrian Agency for Health and Food Safety (AGES)	Lukas Endler et al
EPI_ISL_1008058	Bergthaler laboratory, CeMM Research Center for Molecular Medicine of the Austrian Academy of Sciences	Austrian Agency for Health and Food Safety (AGES)	Lukas Endler et al
EPI_ISL_1008060	Bergthaler laboratory, CeMM Research Center for Molecular Medicine of the Austrian Academy of Sciences	Austrian Agency for Health and Food Safety (AGES)	Lukas Endler et al
EPI_ISL_1008061	Bergthaler laboratory, CeMM Research Center for Molecular Medicine of the Austrian Academy of Sciences	Austrian Agency for Health and Food Safety (AGES)	Lukas Endler et al
EPI_ISL_1008062	Bergthaler laboratory, CeMM Research Center for Molecular Medicine of the Austrian Academy of Sciences	Austrian Agency for Health and Food Safety (AGES)	Lukas Endler et al
EPI_ISL_1008063	Bergthaler laboratory, CeMM Research Center for Molecular Medicine of the Austrian Academy of Sciences	Austrian Agency for Health and Food Safety (AGES)	Lukas Endler et al
EPI_ISL_1008066	Bergthaler laboratory, CeMM Research Center for Molecular Medicine of the Austrian Academy of Sciences	Austrian Agency for Health and Food Safety (AGES)	Lukas Endler et al
EPI_ISL_1008068	Bergthaler laboratory, CeMM Research Center for Molecular Medicine of the Austrian Academy of Sciences	Austrian Agency for Health and Food Safety (AGES)	Lukas Endler et al
EPI_ISL_1008069	Bergthaler laboratory, CeMM Research Center for Molecular Medicine of the Austrian Academy of Sciences	Austrian Agency for Health and Food Safety (AGES)	Lukas Endler et al
EPI_ISL_1008071	Bergthaler laboratory, CeMM Research Center for Molecular Medicine of the Austrian Academy of Sciences	Austrian Agency for Health and Food Safety (AGES)	Lukas Endler et al
EPI_ISL_1008072	Bergthaler laboratory, CeMM Research Center for Molecular Medicine of the Austrian Academy of Sciences	Austrian Agency for Health and Food Safety (AGES)	Lukas Endler et al
EPI_ISL_1008075	Bergthaler laboratory, CeMM Research Center for Molecular Medicine of the Austrian Academy of Sciences	Austrian Agency for Health and Food Safety (AGES)	Lukas Endler et al
EPI_ISL_1008076	Bergthaler laboratory, CeMM Research Center for Molecular Medicine of the Austrian Academy of Sciences	Austrian Agency for Health and Food Safety (AGES)	Lukas Endler et al
EPI_ISL_1008077	Bergthaler laboratory, CeMM Research Center for Molecular Medicine of the Austrian Academy of Sciences	Austrian Agency for Health and Food Safety (AGES)	Lukas Endler et al
EPI_ISL_1008079	Bergthaler laboratory, CeMM Research Center for Molecular Medicine of the Austrian Academy of Sciences	Austrian Agency for Health and Food Safety (AGES)	Lukas Endler et al
EPI_ISL_1008081	Bergthaler laboratory, CeMM Research Center for Molecular Medicine of the Austrian Academy of Sciences	Austrian Agency for Health and Food Safety (AGES)	Lukas Endler et al
EPI_ISL_1008083	Bergthaler laboratory, CeMM Research Center for Molecular Medicine of the Austrian Academy of Sciences	Austrian Agency for Health and Food Safety (AGES)	Lukas Endler et al
EPI_ISL_1008084	Bergthaler laboratory, CeMM Research Center for Molecular Medicine of the Austrian Academy of Sciences	Austrian Agency for Health and Food Safety (AGES)	Lukas Endler et al
EPI_ISL_1008085	Bergthaler laboratory, CeMM Research Center for Molecular Medicine of the Austrian Academy of Sciences	Austrian Agency for Health and Food Safety (AGES)	Lukas Endler et al
EPI_ISL_1008086	Bergthaler laboratory, CeMM Research Center for Molecular Medicine of the Austrian Academy of Sciences	Austrian Agency for Health and Food Safety (AGES)	Lukas Endler et al
EPI_ISL_1008087	Bergthaler laboratory, CeMM Research Center for Molecular Medicine of the Austrian Academy of Sciences	Austrian Agency for Health and Food Safety (AGES)	Lukas Endler et al
EPI_ISL_1008089	Bergthaler laboratory, CeMM Research Center for Molecular Medicine of the Austrian Academy of Sciences	Austrian Agency for Health and Food Safety (AGES)	Lukas Endler et al
EPI_ISL_1008090	Bergthaler laboratory, CeMM Research Center for Molecular Medicine of the Austrian Academy of Sciences	Austrian Agency for Health and Food Safety (AGES)	Lukas Endler et al
EPI_ISL_1008091	Bergthaler laboratory, CeMM Research Center for Molecular Medicine of the Austrian Academy of Sciences	Austrian Agency for Health and Food Safety (AGES)	Lukas Endler et al
EPI_ISL_1008092	Bergthaler laboratory, CeMM Research Center for Molecular Medicine of the Austrian Academy of Sciences	Austrian Agency for Health and Food Safety (AGES)	Lukas Endler et al
EPI_ISL_1008093	Bergthaler laboratory, CeMM Research Center for Molecular Medicine of the Austrian Academy of Sciences	Austrian Agency for Health and Food Safety (AGES)	Lukas Endler et al
EPI_ISL_1008094	Bergthaler laboratory, CeMM Research Center for Molecular Medicine of the Austrian Academy of Sciences	Austrian Agency for Health and Food Safety (AGES)	Lukas Endler et al
EPI_ISL_1008096	Bergthaler laboratory, CeMM Research Center for Molecular Medicine of the Austrian Academy of Sciences	Austrian Agency for Health and Food Safety (AGES)	Lukas Endler et al
EPI_ISL_1008097	Bergthaler laboratory, CeMM Research Center for Molecular Medicine of the Austrian Academy of Sciences	Austrian Agency for Health and Food Safety (AGES)	Lukas Endler et al
EPI_ISL_1008098	Bergthaler laboratory, CeMM Research Center for Molecular Medicine of the Austrian Academy of Sciences	Austrian Agency for Health and Food Safety (AGES)	Lukas Endler et al
EPI_ISL_1008099	Bergthaler laboratory, CeMM Research Center for Molecular Medicine of the Austrian Academy of Sciences	Austrian Agency for Health and Food Safety (AGES)	Lukas Endler et al
EPI_ISL_1008100	Bergthaler laboratory, CeMM Research Center for Molecular Medicine of the Austrian Academy of Sciences	Austrian Agency for Health and Food Safety (AGES)	Lukas Endler et al
EPI_ISL_1008101	Bergthaler laboratory, CeMM Research Center for Molecular Medicine of the Austrian Academy of Sciences	Austrian Agency for Health and Food Safety (AGES)	Lukas Endler et al
EPI_ISL_1008102	Bergthaler laboratory, CeMM Research Center for Molecular Medicine of the Austrian Academy of Sciences	Austrian Agency for Health and Food Safety (AGES)	Lukas Endler et al
EPI_ISL_1008103	Bergthaler laboratory, CeMM Research Center for Molecular Medicine of the Austrian Academy of Sciences	Austrian Agency for Health and Food Safety (AGES)	Lukas Endler et al
EPI_ISL_1008104	Bergthaler laboratory, CeMM Research Center for Molecular Medicine of the Austrian Academy of Sciences	Austrian Agency for Health and Food Safety (AGES)	Lukas Endler et al
EPI_ISL_1008105	Bergthaler laboratory, CeMM Research Center for Molecular Medicine of the Austrian Academy of Sciences	Austrian Agency for Health and Food Safety (AGES)	Lukas Endler et al
EPI_ISL_1008109	Bergthaler laboratory, CeMM Research Center for Molecular Medicine of the Austrian Academy of Sciences	Austrian Agency for Health and Food Safety (AGES)	Lukas Endler et al
EPI_ISL_1008112	Bergthaler laboratory, CeMM Research Center for Molecular Medicine of the Austrian Academy of Sciences	Austrian Agency for Health and Food Safety (AGES)	Lukas Endler et al
EPI_ISL_1008113	Bergthaler laboratory, CeMM Research Center for Molecular Medicine of the Austrian Academy of Sciences	Austrian Agency for Health and Food Safety (AGES)	Lukas Endler et al
EPI_ISL_1008114	Bergthaler laboratory, CeMM Research Center for Molecular Medicine of the Austrian Academy of Sciences	Austrian Agency for Health and Food Safety (AGES)	Lukas Endler et al
EPI_ISL_1008115	Bergthaler laboratory, CeMM Research Center for Molecular Medicine of the Austrian Academy of Sciences	Austrian Agency for Health and Food Safety (AGES)	Lukas Endler et al
EPI_ISL_1008116	Bergthaler laboratory, CeMM Research Center for Molecular Medicine of the Austrian Academy of Sciences	Austrian Agency for Health and Food Safety (AGES)	Lukas Endler et al
EPI_ISL_1008117	Bergthaler laboratory, CeMM Research Center for Molecular Medicine of the Austrian Academy of Sciences	Austrian Agency for Health and Food Safety (AGES)	Lukas Endler et al
EPI_ISL_1008118	Bergthaler laboratory, CeMM Research Center for Molecular Medicine of the Austrian Academy of Sciences	Austrian Agency for Health and Food Safety (AGES)	Lukas Endler et al
EPI_ISL_1008120	Bergthaler laboratory, CeMM Research Center for Molecular Medicine of the Austrian Academy of Sciences	Austrian Agency for Health and Food Safety (AGES)	Lukas Endler et al
EPI_ISL_1008121	Bergthaler laboratory, CeMM Research Center for Molecular Medicine of the Austrian Academy of Sciences	Austrian Agency for Health and Food Safety (AGES)	Lukas Endler et al
EPI_ISL_1008123	Bergthaler laboratory, CeMM Research Center for Molecular Medicine of the Austrian Academy of Sciences	Austrian Agency for Health and Food Safety (AGES)	Lukas Endler et al
EPI_ISL_1008124	Bergthaler laboratory, CeMM Research Center for Molecular Medicine of the Austrian Academy of Sciences	Austrian Agency for Health and Food Safety (AGES)	Lukas Endler et al
EPI_ISL_1008125	Bergthaler laboratory, CeMM Research Center for Molecular Medicine of the Austrian Academy of Sciences	Austrian Agency for Health and Food Safety (AGES)	Lukas Endler et al
EPI_ISL_1008128	Bergthaler laboratory, CeMM Research Center for Molecular Medicine of the Austrian Academy of Sciences	Austrian Agency for Health and Food Safety (AGES)	Lukas Endler et al
EPI_ISL_1008129	Bergthaler laboratory, CeMM Research Center for Molecular Medicine of the Austrian Academy of Sciences	Austrian Agency for Health and Food Safety (AGES)	Lukas Endler et al
EPI_ISL_1008130	Bergthaler laboratory, CeMM Research Center for Molecular Medicine of the Austrian Academy of Sciences	Austrian Agency for Health and Food Safety (AGES)	Lukas Endler et al
EPI_ISL_1008131	Bergthaler laboratory, CeMM Research Center for Molecular Medicine of the Austrian Academy of Sciences	Austrian Agency for Health and Food Safety (AGES)	Lukas Endler et al
EPI_ISL_1008133	Bergthaler laboratory, CeMM Research Center for Molecular Medicine of the Austrian Academy of Sciences	Austrian Agency for Health and Food Safety (AGES)	Lukas Endler et al
EPI_ISL_1008134	Bergthaler laboratory, CeMM Research Center for Molecular Medicine of the Austrian Academy of Sciences	Austrian Agency for Health and Food Safety (AGES)	Lukas Endler et al
EPI_ISL_1008136	Bergthaler laboratory, CeMM Research Center for Molecular Medicine of the Austrian Academy of Sciences	Austrian Agency for Health and Food Safety (AGES)	Lukas Endler et al
EPI_ISL_1008137	Bergthaler laboratory, CeMM Research Center for Molecular Medicine of the Austrian Academy of Sciences	Austrian Agency for Health and Food Safety (AGES)	Lukas Endler et al
EPI_ISL_1008138	Bergthaler laboratory, CeMM Research Center for Molecular Medicine of the Austrian Academy of Sciences	Austrian Agency for Health and Food Safety (AGES)	Lukas Endler et al
EPI_ISL_1008139	Bergthaler laboratory, CeMM Research Center for Molecular Medicine of the Austrian Academy of Sciences	Austrian Agency for Health and Food Safety (AGES)	Lukas Endler et al
EPI_ISL_1008140	Bergthaler laboratory, CeMM Research Center for Molecular Medicine of the Austrian Academy of Sciences	Austrian Agency for Health and Food Safety (AGES)	Lukas Endler et al
EPI_ISL_1008141	Bergthaler laboratory, CeMM Research Center for Molecular Medicine of the Austrian Academy of Sciences	Austrian Agency for Health and Food Safety (AGES)	Lukas Endler et al
EPI_ISL_1008142	Bergthaler laboratory, CeMM Research Center for Molecular Medicine of the Austrian Academy of Sciences	Austrian Agency for Health and Food Safety (AGES)	Lukas Endler et al
EPI_ISL_1008143	Bergthaler laboratory, CeMM Research Center for Molecular Medicine of the Austrian Academy of Sciences	Austrian Agency for Health and Food Safety (AGES)	Lukas Endler et al
EPI_ISL_1008144	Bergthaler laboratory, CeMM Research Center for Molecular Medicine of the Austrian Academy of Sciences	Austrian Agency for Health and Food Safety (AGES)	Lukas Endler et al
EPI_ISL_1008145	Bergthaler laboratory, CeMM Research Center for Molecular Medicine of the Austrian Academy of Sciences	Austrian Agency for Health and Food Safety (AGES)	Lukas Endler et al
EPI_ISL_1008146	Bergthaler laboratory, CeMM Research Center for Molecular Medicine of the Austrian Academy of Sciences	Austrian Agency for Health and Food Safety (AGES)	Lukas Endler et al
EPI_ISL_1008148	Bergthaler laboratory, CeMM Research Center for Molecular Medicine of the Austrian Academy of Sciences	Austrian Agency for Health and Food Safety (AGES)	Lukas Endler et al
EPI_ISL_1008151	Bergthaler laboratory, CeMM Research Center for Molecular Medicine of the Austrian Academy of Sciences	Austrian Agency for Health and Food Safety (AGES)	Lukas Endler et al
EPI_ISL_1008152	Bergthaler laboratory, CeMM Research Center for Molecular Medicine of the Austrian Academy of Sciences	Austrian Agency for Health and Food Safety (AGES)	Lukas Endler et al
EPI_ISL_1008153	Bergthaler laboratory, CeMM Research Center for Molecular Medicine of the Austrian Academy of Sciences	Austrian Agency for Health and Food Safety (AGES)	Lukas Endler et al
EPI_ISL_1008157	Bergthaler laboratory, CeMM Research Center for Molecular Medicine of the Austrian Academy of Sciences	Austrian Agency for Health and Food Safety (AGES)	Lukas Endler et al
EPI_ISL_1008158	Bergthaler laboratory, CeMM Research Center for Molecular Medicine of the Austrian Academy of Sciences	Austrian Agency for Health and Food Safety (AGES)	Lukas Endler et al
EPI_ISL_1008160	Bergthaler laboratory, CeMM Research Center for Molecular Medicine of the Austrian Academy of Sciences	Austrian Agency for Health and Food Safety (AGES)	Lukas Endler et al
EPI_ISL_1008161	Bergthaler laboratory, CeMM Research Center for Molecular Medicine of the Austrian Academy of Sciences	Austrian Agency for Health and Food Safety (AGES)	Lukas Endler et al
EPI_ISL_1008162	Bergthaler laboratory, CeMM Research Center for Molecular Medicine of the Austrian Academy of Sciences	Austrian Agency for Health and Food Safety (AGES)	Lukas Endler et al
EPI_ISL_1008163	Bergthaler laboratory, CeMM Research Center for Molecular Medicine of the Austrian Academy of Sciences	Austrian Agency for Health and Food Safety (AGES)	Lukas Endler et al
EPI_ISL_1008164	Bergthaler laboratory, CeMM Research Center for Molecular Medicine of the Austrian Academy of Sciences	Austrian Agency for Health and Food Safety (AGES)	Lukas Endler et al
EPI_ISL_1008165	Bergthaler laboratory, CeMM Research Center for Molecular Medicine of the Austrian Academy of Sciences	Austrian Agency for Health and Food Safety (AGES)	Lukas Endler et al
EPI_ISL_1008170	Bergthaler laboratory, CeMM Research Center for Molecular Medicine of the Austrian Academy of Sciences	Austrian Agency for Health and Food Safety (AGES)	Lukas Endler et al
EPI_ISL_1008171	Bergthaler laboratory, CeMM Research Center for Molecular Medicine of the Austrian Academy of Sciences	Austrian Agency for Health and Food Safety (AGES)	Lukas Endler et al
EPI_ISL_1008172	Bergthaler laboratory, CeMM Research Center for Molecular Medicine of the Austrian Academy of Sciences	Austrian Agency for Health and Food Safety (AGES)	Lukas Endler et al
EPI_ISL_1008173	Bergthaler laboratory, CeMM Research Center for Molecular Medicine of the Austrian Academy of Sciences	Austrian Agency for Health and Food Safety (AGES)	Lukas Endler et al
EPI_ISL_1008174	Bergthaler laboratory, CeMM Research Center for Molecular Medicine of the Austrian Academy of Sciences	Austrian Agency for Health and Food Safety (AGES)	Lukas Endler et al
EPI_ISL_1008175	Bergthaler laboratory, CeMM Research Center for Molecular Medicine of the Austrian Academy of Sciences	Austrian Agency for Health and Food Safety (AGES)	Lukas Endler et al
EPI_ISL_1008176	Bergthaler laboratory, CeMM Research Center for Molecular Medicine of the Austrian Academy of Sciences	Austrian Agency for Health and Food Safety (AGES)	Lukas Endler et al
EPI_ISL_1008177	Bergthaler laboratory, CeMM Research Center for Molecular Medicine of the Austrian Academy of Sciences	Austrian Agency for Health and Food Safety (AGES)	Lukas Endler et al
EPI_ISL_1008181	Bergthaler laboratory, CeMM Research Center for Molecular Medicine of the Austrian Academy of Sciences	Austrian Agency for Health and Food Safety (AGES)	Lukas Endler et al
EPI_ISL_1008182	Bergthaler laboratory, CeMM Research Center for Molecular Medicine of the Austrian Academy of Sciences	Austrian Agency for Health and Food Safety (AGES)	Lukas Endler et al
EPI_ISL_1008183	Bergthaler laboratory, CeMM Research Center for Molecular Medicine of the Austrian Academy of Sciences	Austrian Agency for Health and Food Safety (AGES)	Lukas Endler et al
EPI_ISL_1008184	Bergthaler laboratory, CeMM Research Center for Molecular Medicine of the Austrian Academy of Sciences	Austrian Agency for Health and Food Safety (AGES)	Lukas Endler et al
EPI_ISL_1008185	Bergthaler laboratory, CeMM Research Center for Molecular Medicine of the Austrian Academy of Sciences	Austrian Agency for Health and Food Safety (AGES)	Lukas Endler et al
EPI_ISL_1008187	Bergthaler laboratory, CeMM Research Center for Molecular Medicine of the Austrian Academy of Sciences	Austrian Agency for Health and Food Safety (AGES)	Lukas Endler et al
EPI_ISL_1008189	Bergthaler laboratory, CeMM Research Center for Molecular Medicine of the Austrian Academy of Sciences	Austrian Agency for Health and Food Safety (AGES)	Lukas Endler et al
EPI_ISL_1008190	Bergthaler laboratory, CeMM Research Center for Molecular Medicine of the Austrian Academy of Sciences	Austrian Agency for Health and Food Safety (AGES)	Lukas Endler et al
EPI_ISL_1008191	Bergthaler laboratory, CeMM Research Center for Molecular Medicine of the Austrian Academy of Sciences	Austrian Agency for Health and Food Safety (AGES)	Lukas Endler et al
EPI_ISL_1008192	Bergthaler laboratory, CeMM Research Center for Molecular Medicine of the Austrian Academy of Sciences	Institut für Pathologie, Salzkammergut Klinikum Vöcklabruck	Lukas Endler et al
EPI_ISL_1008193	Bergthaler laboratory, CeMM Research Center for Molecular Medicine of the Austrian Academy of Sciences	Institut für Pathologie, Salzkammergut Klinikum Vöcklabruck	Lukas Endler et al
EPI_ISL_1008194	Bergthaler laboratory, CeMM Research Center for Molecular Medicine of the Austrian Academy of Sciences	Institut für Pathologie, Salzkammergut Klinikum Vöcklabruck	Lukas Endler et al
EPI_ISL_1008195	Bergthaler laboratory, CeMM Research Center for Molecular Medicine of the Austrian Academy of Sciences	Institut für Pathologie, Salzkammergut Klinikum Vöcklabruck	Lukas Endler et al
EPI_ISL_1008196	Bergthaler laboratory, CeMM Research Center for Molecular Medicine of the Austrian Academy of Sciences	Institut für Pathologie, Salzkammergut Klinikum Vöcklabruck	Lukas Endler et al
EPI_ISL_1008197	Bergthaler laboratory, CeMM Research Center for Molecular Medicine of the Austrian Academy of Sciences	Institut für Pathologie, Salzkammergut Klinikum Vöcklabruck	Lukas Endler et al
EPI_ISL_1008198	Bergthaler laboratory, CeMM Research Center for Molecular Medicine of the Austrian Academy of Sciences	Institut für Pathologie, Salzkammergut Klinikum Vöcklabruck	Lukas Endler et al
EPI_ISL_1008199	Bergthaler laboratory, CeMM Research Center for Molecular Medicine of the Austrian Academy of Sciences	Institut für Pathologie, Salzkammergut Klinikum Vöcklabruck	Lukas Endler et al
EPI_ISL_1008200	Bergthaler laboratory, CeMM Research Center for Molecular Medicine of the Austrian Academy of Sciences	Institut für Pathologie, Salzkammergut Klinikum Vöcklabruck	Lukas Endler et al
EPI_ISL_1008201	Bergthaler laboratory, CeMM Research Center for Molecular Medicine of the Austrian Academy of Sciences	Institut für Pathologie, Salzkammergut Klinikum Vöcklabruck	Lukas Endler et al
EPI_ISL_1008205	Bergthaler laboratory, CeMM Research Center for Molecular Medicine of the Austrian Academy of Sciences	Diagnostic & Research Inst. Of Hygiene, Microbiology and Environmental Medicine, Medical University Graz	Lukas Endler et al
EPI_ISL_1008207	Bergthaler laboratory, CeMM Research Center for Molecular Medicine of the Austrian Academy of Sciences	Ludwig Boltzmann Institut für Experimentelle und Klinische Traumatologie, Lorenz Böhler UKH	Lukas Endler et al
EPI_ISL_1008208	Bergthaler laboratory, CeMM Research Center for Molecular Medicine of the Austrian Academy of Sciences	Ludwig Boltzmann Institut für Experimentelle und Klinische Traumatologie, Lorenz Böhler UKH	Lukas Endler et al
EPI_ISL_1008209	Bergthaler laboratory, CeMM Research Center for Molecular Medicine of the Austrian Academy of Sciences	Ludwig Boltzmann Institut für Experimentelle und Klinische Traumatologie, Lorenz Böhler UKH	Lukas Endler et al
EPI_ISL_1008210	Bergthaler laboratory, CeMM Research Center for Molecular Medicine of the Austrian Academy of Sciences	Diagnostic & Research Inst. Of Hygiene, Microbiology and Environmental Medicine, Medical University Graz	Lukas Endler et al
EPI_ISL_1008213	Bergthaler laboratory, CeMM Research Center for Molecular Medicine of the Austrian Academy of Sciences	Institute for Medical and Chemical Laboratory Diagnostics, Kepler Universitätsklinikum	Lukas Endler et al
EPI_ISL_1008214	Bergthaler laboratory, CeMM Research Center for Molecular Medicine of the Austrian Academy of Sciences	Institute for Medical and Chemical Laboratory Diagnostics, Kepler Universitätsklinikum	Lukas Endler et al
EPI_ISL_1008217	Bergthaler laboratory, CeMM Research Center for Molecular Medicine of the Austrian Academy of Sciences	Department of Laboratory Medicine, Division of Clinical Virology, University of Medicine, Vienna	Lukas Endler et al
EPI_ISL_1008220	Bergthaler laboratory, CeMM Research Center for Molecular Medicine of the Austrian Academy of Sciences	Department of Laboratory Medicine, Division of Clinical Virology, University of Medicine, Vienna	Lukas Endler et al
EPI_ISL_1008221	Bergthaler laboratory, CeMM Research Center for Molecular Medicine of the Austrian Academy of Sciences	Department of Laboratory Medicine, Division of Clinical Virology, University of Medicine, Vienna	Lukas Endler et al
EPI_ISL_1008222	Bergthaler laboratory, CeMM Research Center for Molecular Medicine of the Austrian Academy of Sciences	Department of Laboratory Medicine, Division of Clinical Virology, University of Medicine, Vienna	Lukas Endler et al
EPI_ISL_1008223	Bergthaler laboratory, CeMM Research Center for Molecular Medicine of the Austrian Academy of Sciences	Department of Laboratory Medicine, Division of Clinical Virology, University of Medicine, Vienna	Lukas Endler et al
EPI_ISL_1008224	Bergthaler laboratory, CeMM Research Center for Molecular Medicine of the Austrian Academy of Sciences	Department of Laboratory Medicine, Division of Clinical Virology, University of Medicine, Vienna	Lukas Endler et al
EPI_ISL_1008225	Bergthaler laboratory, CeMM Research Center for Molecular Medicine of the Austrian Academy of Sciences	Department of Laboratory Medicine, Division of Clinical Virology, University of Medicine, Vienna	Lukas Endler et al
EPI_ISL_1008230	Bergthaler laboratory, CeMM Research Center for Molecular Medicine of the Austrian Academy of Sciences	Department of Laboratory Medicine, Division of Clinical Virology, University of Medicine, Vienna	Lukas Endler et al
EPI_ISL_1008233	Bergthaler laboratory, CeMM Research Center for Molecular Medicine of the Austrian Academy of Sciences	Department of Laboratory Medicine, Division of Clinical Virology, University of Medicine, Vienna	Lukas Endler et al
EPI_ISL_1008241	Bergthaler laboratory, CeMM Research Center for Molecular Medicine of the Austrian Academy of Sciences	Department of Laboratory Medicine, Division of Clinical Virology, University of Medicine, Vienna	Lukas Endler et al
EPI_ISL_1008242	Bergthaler laboratory, CeMM Research Center for Molecular Medicine of the Austrian Academy of Sciences	Department of Laboratory Medicine, Division of Clinical Virology, University of Medicine, Vienna	Lukas Endler et al
EPI_ISL_1008245	Bergthaler laboratory, CeMM Research Center for Molecular Medicine of the Austrian Academy of Sciences	Department of Laboratory Medicine, Division of Clinical Virology, University of Medicine, Vienna	Lukas Endler et al
EPI_ISL_1008247	Bergthaler laboratory, CeMM Research Center for Molecular Medicine of the Austrian Academy of Sciences	Department of Laboratory Medicine, Division of Clinical Virology, University of Medicine, Vienna	Lukas Endler et al
EPI_ISL_1008250	Bergthaler laboratory, CeMM Research Center for Molecular Medicine of the Austrian Academy of Sciences	Department of Laboratory Medicine, Division of Clinical Virology, University of Medicine, Vienna	Lukas Endler et al
EPI_ISL_1008251	Bergthaler laboratory, CeMM Research Center for Molecular Medicine of the Austrian Academy of Sciences	Department of Laboratory Medicine, Division of Clinical Virology, University of Medicine, Vienna	Lukas Endler et al
EPI_ISL_1008252	Bergthaler laboratory, CeMM Research Center for Molecular Medicine of the Austrian Academy of Sciences	Department of Laboratory Medicine, Division of Clinical Virology, University of Medicine, Vienna	Lukas Endler et al
EPI_ISL_1008254	Bergthaler laboratory, CeMM Research Center for Molecular Medicine of the Austrian Academy of Sciences	Department of Laboratory Medicine, Division of Clinical Virology, University of Medicine, Vienna	Lukas Endler et al
EPI_ISL_1008257	Bergthaler laboratory, CeMM Research Center for Molecular Medicine of the Austrian Academy of Sciences	Department of Laboratory Medicine, Division of Clinical Virology, University of Medicine, Vienna	Lukas Endler et al
EPI_ISL_1008258	Bergthaler laboratory, CeMM Research Center for Molecular Medicine of the Austrian Academy of Sciences	Department of Laboratory Medicine, Division of Clinical Virology, University of Medicine, Vienna	Lukas Endler et al
EPI_ISL_1008261	Bergthaler laboratory, CeMM Research Center for Molecular Medicine of the Austrian Academy of Sciences	Department of Laboratory Medicine, Division of Clinical Virology, University of Medicine, Vienna	Lukas Endler et al
EPI_ISL_1008263	Bergthaler laboratory, CeMM Research Center for Molecular Medicine of the Austrian Academy of Sciences	Department of Laboratory Medicine, Division of Clinical Virology, University of Medicine, Vienna	Lukas Endler et al
EPI_ISL_1008264	Bergthaler laboratory, CeMM Research Center for Molecular Medicine of the Austrian Academy of Sciences	Department of Laboratory Medicine, Division of Clinical Virology, University of Medicine, Vienna	Lukas Endler et al
EPI_ISL_1008265	Bergthaler laboratory, CeMM Research Center for Molecular Medicine of the Austrian Academy of Sciences	Department of Laboratory Medicine, Division of Clinical Virology, University of Medicine, Vienna	Lukas Endler et al
EPI_ISL_1008292	Bergthaler laboratory, CeMM Research Center for Molecular Medicine of the Austrian Academy of Sciences	Klinikum Wels-Grieskirchen	Lukas Endler et al
EPI_ISL_1008293	Bergthaler laboratory, CeMM Research Center for Molecular Medicine of the Austrian Academy of Sciences	Klinikum Wels-Grieskirchen	Lukas Endler et al
EPI_ISL_1008294	Bergthaler laboratory, CeMM Research Center for Molecular Medicine of the Austrian Academy of Sciences	Klinikum Wels-Grieskirchen	Lukas Endler et al
EPI_ISL_1008296	Bergthaler laboratory, CeMM Research Center for Molecular Medicine of the Austrian Academy of Sciences	Klinikum Wels-Grieskirchen	Lukas Endler et al
EPI_ISL_1008297	Bergthaler laboratory, CeMM Research Center for Molecular Medicine of the Austrian Academy of Sciences	Klinikum Wels-Grieskirchen	Lukas Endler et al
EPI_ISL_1008333	Bergthaler laboratory, CeMM Research Center for Molecular Medicine of the Austrian Academy of Sciences	Department of Laboratory Medicine, Division of Clinical Virology, University of Medicine, Vienna	Lukas Endler et al
EPI_ISL_1008346	Bergthaler laboratory, CeMM Research Center for Molecular Medicine of the Austrian Academy of Sciences	Department of Laboratory Medicine, Division of Clinical Virology, University of Medicine, Vienna	Lukas Endler et al
EPI_ISL_1008348	Bergthaler laboratory, CeMM Research Center for Molecular Medicine of the Austrian Academy of Sciences	Department of Laboratory Medicine, Division of Clinical Virology, University of Medicine, Vienna	Lukas Endler et al
EPI_ISL_1008349	Bergthaler laboratory, CeMM Research Center for Molecular Medicine of the Austrian Academy of Sciences	Department of Laboratory Medicine, Division of Clinical Virology, University of Medicine, Vienna	Lukas Endler et al
EPI_ISL_1008350	Bergthaler laboratory, CeMM Research Center for Molecular Medicine of the Austrian Academy of Sciences	Department of Laboratory Medicine, Division of Clinical Virology, University of Medicine, Vienna	Lukas Endler et al
EPI_ISL_1008351	Bergthaler laboratory, CeMM Research Center for Molecular Medicine of the Austrian Academy of Sciences	Department of Laboratory Medicine, Division of Clinical Virology, University of Medicine, Vienna	Lukas Endler et al
EPI_ISL_1008352	Bergthaler laboratory, CeMM Research Center for Molecular Medicine of the Austrian Academy of Sciences	Department of Laboratory Medicine, Division of Clinical Virology, University of Medicine, Vienna	Lukas Endler et al
EPI_ISL_1008353	Bergthaler laboratory, CeMM Research Center for Molecular Medicine of the Austrian Academy of Sciences	Department of Laboratory Medicine, Division of Clinical Virology, University of Medicine, Vienna	Lukas Endler et al
EPI_ISL_1008355	Bergthaler laboratory, CeMM Research Center for Molecular Medicine of the Austrian Academy of Sciences	Department of Laboratory Medicine, Division of Clinical Virology, University of Medicine, Vienna	Lukas Endler et al
EPI_ISL_1008357	Bergthaler laboratory, CeMM Research Center for Molecular Medicine of the Austrian Academy of Sciences	Department of Laboratory Medicine, Division of Clinical Virology, University of Medicine, Vienna	Lukas Endler et al
EPI_ISL_1008358	Bergthaler laboratory, CeMM Research Center for Molecular Medicine of the Austrian Academy of Sciences	Department of Laboratory Medicine, Division of Clinical Virology, University of Medicine, Vienna	Lukas Endler et al
EPI_ISL_1008359	Bergthaler laboratory, CeMM Research Center for Molecular Medicine of the Austrian Academy of Sciences	Department of Laboratory Medicine, Division of Clinical Virology, University of Medicine, Vienna	Lukas Endler et al
EPI_ISL_1008360	Bergthaler laboratory, CeMM Research Center for Molecular Medicine of the Austrian Academy of Sciences	Department of Laboratory Medicine, Division of Clinical Virology, University of Medicine, Vienna	Lukas Endler et al
EPI_ISL_1008361	Bergthaler laboratory, CeMM Research Center for Molecular Medicine of the Austrian Academy of Sciences	Department of Laboratory Medicine, Division of Clinical Virology, University of Medicine, Vienna	Lukas Endler et al
EPI_ISL_1008362	Bergthaler laboratory, CeMM Research Center for Molecular Medicine of the Austrian Academy of Sciences	Department of Laboratory Medicine, Division of Clinical Virology, University of Medicine, Vienna	Lukas Endler et al
EPI_ISL_1008363	Bergthaler laboratory, CeMM Research Center for Molecular Medicine of the Austrian Academy of Sciences	Department of Laboratory Medicine, Division of Clinical Virology, University of Medicine, Vienna	Lukas Endler et al
EPI_ISL_1008364	Bergthaler laboratory, CeMM Research Center for Molecular Medicine of the Austrian Academy of Sciences	Department of Laboratory Medicine, Division of Clinical Virology, University of Medicine, Vienna	Lukas Endler et al
EPI_ISL_1008366	Bergthaler laboratory, CeMM Research Center for Molecular Medicine of the Austrian Academy of Sciences	Department of Laboratory Medicine, Division of Clinical Virology, University of Medicine, Vienna	Lukas Endler et al
EPI_ISL_1008367	Bergthaler laboratory, CeMM Research Center for Molecular Medicine of the Austrian Academy of Sciences	Department of Laboratory Medicine, Division of Clinical Virology, University of Medicine, Vienna	Lukas Endler et al
EPI_ISL_1008368	Bergthaler laboratory, CeMM Research Center for Molecular Medicine of the Austrian Academy of Sciences	Department of Laboratory Medicine, Division of Clinical Virology, University of Medicine, Vienna	Lukas Endler et al
EPI_ISL_1008370	Bergthaler laboratory, CeMM Research Center for Molecular Medicine of the Austrian Academy of Sciences	Department of Laboratory Medicine, Division of Clinical Virology, University of Medicine, Vienna	Lukas Endler et al
EPI_ISL_1008371	Bergthaler laboratory, CeMM Research Center for Molecular Medicine of the Austrian Academy of Sciences	Department of Laboratory Medicine, Division of Clinical Virology, University of Medicine, Vienna	Lukas Endler et al
EPI_ISL_1008375	Bergthaler laboratory, CeMM Research Center for Molecular Medicine of the Austrian Academy of Sciences	Department of Laboratory Medicine, Division of Clinical Virology, University of Medicine, Vienna	Lukas Endler et al
EPI_ISL_1008376	Bergthaler laboratory, CeMM Research Center for Molecular Medicine of the Austrian Academy of Sciences	Department of Laboratory Medicine, Division of Clinical Virology, University of Medicine, Vienna	Lukas Endler et al
EPI_ISL_1008377	Bergthaler laboratory, CeMM Research Center for Molecular Medicine of the Austrian Academy of Sciences	Department of Laboratory Medicine, Division of Clinical Virology, University of Medicine, Vienna	Lukas Endler et al
EPI_ISL_1008382	Bergthaler laboratory, CeMM Research Center for Molecular Medicine of the Austrian Academy of Sciences	Department of Laboratory Medicine, Division of Clinical Virology, University of Medicine, Vienna	Lukas Endler et al
EPI_ISL_1008384	Bergthaler laboratory, CeMM Research Center for Molecular Medicine of the Austrian Academy of Sciences	Department of Laboratory Medicine, Division of Clinical Virology, University of Medicine, Vienna	Lukas Endler et al
EPI_ISL_1008385	Bergthaler laboratory, CeMM Research Center for Molecular Medicine of the Austrian Academy of Sciences	Department of Laboratory Medicine, Division of Clinical Virology, University of Medicine, Vienna	Lukas Endler et al
EPI_ISL_1008386	Bergthaler laboratory, CeMM Research Center for Molecular Medicine of the Austrian Academy of Sciences	Department of Laboratory Medicine, Division of Clinical Virology, University of Medicine, Vienna	Lukas Endler et al
EPI_ISL_1008387	Bergthaler laboratory, CeMM Research Center for Molecular Medicine of the Austrian Academy of Sciences	Department of Laboratory Medicine, Division of Clinical Virology, University of Medicine, Vienna	Lukas Endler et al
EPI_ISL_1008388	Bergthaler laboratory, CeMM Research Center for Molecular Medicine of the Austrian Academy of Sciences	Department of Laboratory Medicine, Division of Clinical Virology, University of Medicine, Vienna	Lukas Endler et al
EPI_ISL_1008389	Ohio Department of Health Laboratory	Ohio Department of Health Laboratory	Holmes et al
EPI_ISL_1008390	Ohio Department of Health Laboratory	Ohio Department of Health Laboratory	Holmes et al
EPI_ISL_1008394	Ohio Department of Health Laboratory	Ohio Department of Health Laboratory	Holmes et al
EPI_ISL_1008396	The Public Health Agency of Sweden	Narhalsan Fjallbacka VC	Anna-Malin Linde et al
EPI_ISL_1008397	The Public Health Agency of Sweden	Narhalsan Fjallbacka VC	Anna-Malin Linde et al
EPI_ISL_1008398	The Public Health Agency of Sweden	Omtanken Grimmered	Anna-Malin Linde et al
EPI_ISL_1008399	The Public Health Agency of Sweden	Narhalsan Fjallbacka VC	Anna-Malin Linde et al
EPI_ISL_1008400	The Public Health Agency of Sweden	Klinisk mikrobiologi	Anna-Malin Linde et al
EPI_ISL_1008402	The Public Health Agency of Sweden	A05 Diagnostics	Anna-Malin Linde et al
EPI_ISL_1008403	The Public Health Agency of Sweden	A05 Diagnostics	Anna-Malin Linde et al
EPI_ISL_1008404	The Public Health Agency of Sweden	A05 Diagnostics	Anna-Malin Linde et al
EPI_ISL_1008405	The Public Health Agency of Sweden	A05 Diagnostics	Anna-Malin Linde et al
EPI_ISL_1008406	The Public Health Agency of Sweden	A05 Diagnostics	Anna-Malin Linde et al
EPI_ISL_1008407	The Public Health Agency of Sweden	A05 Diagnostics	Anna-Malin Linde et al
EPI_ISL_1008408	The Public Health Agency of Sweden	A05 Diagnostics	Anna-Malin Linde et al
EPI_ISL_1008409	The Public Health Agency of Sweden	A05 Diagnostics	Anna-Malin Linde et al
EPI_ISL_1008410	The Public Health Agency of Sweden	A05 Diagnostics	Anna-Malin Linde et al
EPI_ISL_1008412	The Public Health Agency of Sweden	Klinisk mikrobiologi	Anna-Malin Linde et al
EPI_ISL_1008413	The Public Health Agency of Sweden	Klinisk mikrobiologi	Anna-Malin Linde et al
EPI_ISL_1008414	The Public Health Agency of Sweden	Klinisk mikrobiologi	Anna-Malin Linde et al
EPI_ISL_1008415	The Public Health Agency of Sweden	Klinisk mikrobiologi	Anna-Malin Linde et al
EPI_ISL_1008416	The Public Health Agency of Sweden	Klinisk mikrobiologi	Anna-Malin Linde et al
EPI_ISL_1008417	The Public Health Agency of Sweden	Klinisk mikrobiologi	Anna-Malin Linde et al
EPI_ISL_1008418	The Public Health Agency of Sweden	Klinisk mikrobiologi	Anna-Malin Linde et al
EPI_ISL_1008420	The Public Health Agency of Sweden	Klinisk mikrobiologi	Anna-Malin Linde et al
EPI_ISL_1008422	The Public Health Agency of Sweden	Klinisk mikrobiologi	Anna-Malin Linde et al
EPI_ISL_1008423	The Public Health Agency of Sweden	Klinisk mikrobiologi	Anna-Malin Linde et al
EPI_ISL_1008424	The Public Health Agency of Sweden	Klinisk mikrobiologi	Anna-Malin Linde et al
EPI_ISL_1008426	The Public Health Agency of Sweden	Klinisk mikrobiologi	Anna-Malin Linde et al
EPI_ISL_1008427	The Public Health Agency of Sweden	Klinisk mikrobiologi	Anna-Malin Linde et al
EPI_ISL_1008428	The Public Health Agency of Sweden	Klinisk mikrobiologi	Anna-Malin Linde et al
EPI_ISL_1008429	The Public Health Agency of Sweden	Klinisk mikrobiologi	Anna-Malin Linde et al
EPI_ISL_1008430	The Public Health Agency of Sweden	Klinisk mikrobiologi	Anna-Malin Linde et al
EPI_ISL_1008431	The Public Health Agency of Sweden	Klinisk mikrobiologi	Anna-Malin Linde et al
EPI_ISL_1008433	The Public Health Agency of Sweden	Klinisk mikrobiologi	Anna-Malin Linde et al
EPI_ISL_1008434	The Public Health Agency of Sweden	Klinisk mikrobiologi	Anna-Malin Linde et al
EPI_ISL_1008435	The Public Health Agency of Sweden	Klinisk mikrobiologi	Anna-Malin Linde et al
EPI_ISL_1008436	The Public Health Agency of Sweden	Klinisk mikrobiologi	Anna-Malin Linde et al
EPI_ISL_1008437	The Public Health Agency of Sweden	Klinisk mikrobiologi	Anna-Malin Linde et al
EPI_ISL_1008438	The Public Health Agency of Sweden	Klinisk mikrobiologi	Anna-Malin Linde et al
EPI_ISL_1008439	The Public Health Agency of Sweden	Klinisk mikrobiologi	Anna-Malin Linde et al
EPI_ISL_1008440	The Public Health Agency of Sweden	Klinisk mikrobiologi	Anna-Malin Linde et al
EPI_ISL_1008442	The Public Health Agency of Sweden	Klinisk mikrobiologi	Anna-Malin Linde et al
EPI_ISL_1008443	The Public Health Agency of Sweden	Klinisk mikrobiologi	Anna-Malin Linde et al
EPI_ISL_1008444	The Public Health Agency of Sweden	Klinisk mikrobiologi	Anna-Malin Linde et al
EPI_ISL_1008445	The Public Health Agency of Sweden	Klinisk mikrobiologi	Anna-Malin Linde et al
EPI_ISL_1008446	The Public Health Agency of Sweden	Unilabs AB, Klinisk mikrobiologi	Anna-Malin Linde et al
EPI_ISL_1008447	The Public Health Agency of Sweden	Klinisk mikrobiologi	Anna-Malin Linde et al
EPI_ISL_1008451	The Public Health Agency of Sweden	Synlab Medilab, Mikrobiologi	Anna-Malin Linde et al
EPI_ISL_1008452	The Public Health Agency of Sweden	Synlab Medilab, Mikrobiologi	Anna-Malin Linde et al
EPI_ISL_1008453	The Public Health Agency of Sweden	Synlab Medilab, Mikrobiologi	Anna-Malin Linde et al
EPI_ISL_1008454	The Public Health Agency of Sweden	Synlab Medilab, Mikrobiologi	Anna-Malin Linde et al
EPI_ISL_1008455	The Public Health Agency of Sweden	Klinisk mikrobiologi	Anna-Malin Linde et al
EPI_ISL_1008457	The Public Health Agency of Sweden	Klinisk mikrobiologi	Anna-Malin Linde et al
EPI_ISL_1008458	The Public Health Agency of Sweden	Klinisk mikrobiologi	Anna-Malin Linde et al
EPI_ISL_1008460	The Public Health Agency of Sweden	Klinisk Mikrobiologi	Anna-Malin Linde et al
EPI_ISL_1008461	The Public Health Agency of Sweden	Klinisk Mikrobiologi	Anna-Malin Linde et al
EPI_ISL_1008462	The Public Health Agency of Sweden	Klinisk Mikrobiologi	Anna-Malin Linde et al
EPI_ISL_1008463	The Public Health Agency of Sweden	Klinisk Mikrobiologi	Anna-Malin Linde et al
EPI_ISL_1008465	The Public Health Agency of Sweden	Klinisk Mikrobiologi	Anna-Malin Linde et al
EPI_ISL_1008466	The Public Health Agency of Sweden	Klinisk Mikrobiologi	Anna-Malin Linde et al
EPI_ISL_1008467	The Public Health Agency of Sweden	Klinisk Mikrobiologi	Anna-Malin Linde et al
EPI_ISL_1008468	The Public Health Agency of Sweden	Klinisk Mikrobiologi	Anna-Malin Linde et al
EPI_ISL_1008469	The Public Health Agency of Sweden	Klinisk Mikrobiologi	Anna-Malin Linde et al
EPI_ISL_1008470	The Public Health Agency of Sweden	Klinisk mikrobiologi	Anna-Malin Linde et al
EPI_ISL_1008471	The Public Health Agency of Sweden	Klinisk Mikrobiologi	Anna-Malin Linde et al
EPI_ISL_1008472	The Public Health Agency of Sweden	Klinisk Mikrobiologi	Anna-Malin Linde et al
EPI_ISL_1008474	The Public Health Agency of Sweden	Klinisk Mikrobiologi	Anna-Malin Linde et al
EPI_ISL_1008475	The Public Health Agency of Sweden	Klinisk Mikrobiologi	Anna-Malin Linde et al
EPI_ISL_1008476	The Public Health Agency of Sweden	Klinisk Mikrobiologi	Anna-Malin Linde et al
EPI_ISL_1008477	The Public Health Agency of Sweden	Klinisk Mikrobiologi	Anna-Malin Linde et al
EPI_ISL_1008478	The Public Health Agency of Sweden	Klinisk Mikrobiologi	Anna-Malin Linde et al
EPI_ISL_1008480	The Public Health Agency of Sweden	Dynamic Code AB	Anna-Malin Linde et al
EPI_ISL_1008481	The Public Health Agency of Sweden	Dynamic Code AB	Anna-Malin Linde et al
EPI_ISL_1008482	The Public Health Agency of Sweden	Dynamic Code AB	Anna-Malin Linde et al
EPI_ISL_1008483	The Public Health Agency of Sweden	Dynamic Code AB	Anna-Malin Linde et al
EPI_ISL_1008484	The Public Health Agency of Sweden	Dynamic Code AB	Anna-Malin Linde et al
EPI_ISL_1008485	The Public Health Agency of Sweden	Dynamic Code AB	Anna-Malin Linde et al
EPI_ISL_1008486	The Public Health Agency of Sweden	Dynamic Code AB	Anna-Malin Linde et al
EPI_ISL_1008487	The Public Health Agency of Sweden	Dynamic Code AB	Anna-Malin Linde et al
EPI_ISL_1008488	The Public Health Agency of Sweden	Dynamic Code AB	Anna-Malin Linde et al
EPI_ISL_1008489	The Public Health Agency of Sweden	Dynamic Code AB	Anna-Malin Linde et al
EPI_ISL_1008490	The Public Health Agency of Sweden	Klinisk mikrobiologi	Anna-Malin Linde et al
EPI_ISL_1008491	The Public Health Agency of Sweden	Klinisk mikrobiologi	Anna-Malin Linde et al
EPI_ISL_1008493	The Public Health Agency of Sweden	Klinisk mikrobiologi	Anna-Malin Linde et al
EPI_ISL_1008494	The Public Health Agency of Sweden	Klinisk mikrobiologi	Anna-Malin Linde et al
EPI_ISL_1008495	The Public Health Agency of Sweden	Klinisk mikrobiologi	Anna-Malin Linde et al
EPI_ISL_1008496	The Public Health Agency of Sweden	Klinisk mikrobiologi	Anna-Malin Linde et al
EPI_ISL_1008497	The Public Health Agency of Sweden	Klinisk mikrobiologi	Anna-Malin Linde et al
EPI_ISL_1008498	The Public Health Agency of Sweden	Klinisk mikrobiologi	Anna-Malin Linde et al
EPI_ISL_1008499	The Public Health Agency of Sweden	Klinisk mikrobiologi	Anna-Malin Linde et al
EPI_ISL_1008500	The Public Health Agency of Sweden	Klinisk mikrobiologi	Anna-Malin Linde et al
EPI_ISL_1008503	The Public Health Agency of Sweden	Klinisk mikrobiologi	Anna-Malin Linde et al
EPI_ISL_1008504	The Public Health Agency of Sweden	Klinisk mikrobiologi	Anna-Malin Linde et al
EPI_ISL_1008505	The Public Health Agency of Sweden	Klinisk mikrobiologi	Anna-Malin Linde et al
EPI_ISL_1008506	The Public Health Agency of Sweden	Klinisk mikrobiologi	Anna-Malin Linde et al
EPI_ISL_1008507	The Public Health Agency of Sweden	Klinisk mikrobiologi	Anna-Malin Linde et al
EPI_ISL_1008508	The Public Health Agency of Sweden	Klinisk mikrobiologi	Anna-Malin Linde et al
EPI_ISL_1008509	The Public Health Agency of Sweden	Klinisk mikrobiologi	Anna-Malin Linde et al
EPI_ISL_1008510	The Public Health Agency of Sweden	Klinisk mikrobiologi	Anna-Malin Linde et al
EPI_ISL_1008511	The Public Health Agency of Sweden	Klinisk mikrobiologi	Anna-Malin Linde et al
EPI_ISL_1008512	The Public Health Agency of Sweden	Klinisk mikrobiologi	Anna-Malin Linde et al
EPI_ISL_1008513	The Public Health Agency of Sweden	Klinisk mikrobiologi	Anna-Malin Linde et al
EPI_ISL_1008514	The Public Health Agency of Sweden	Klinisk mikrobiologi	Anna-Malin Linde et al
EPI_ISL_1008515	The Public Health Agency of Sweden	Klinisk mikrobiologi	Anna-Malin Linde et al
EPI_ISL_1008517	The Public Health Agency of Sweden	Klinisk mikrobiologi	Anna-Malin Linde et al
EPI_ISL_1008518	The Public Health Agency of Sweden	Klinisk mikrobiologi	Anna-Malin Linde et al
EPI_ISL_1008520	The Public Health Agency of Sweden	Klinisk mikrobiologi	Anna-Malin Linde et al
EPI_ISL_1008521	The Public Health Agency of Sweden	Klinisk mikrobiologi	Anna-Malin Linde et al
EPI_ISL_1008522	The Public Health Agency of Sweden	Klinisk mikrobiologi	Anna-Malin Linde et al
EPI_ISL_1008526	The Public Health Agency of Sweden	Klinisk mikrobiologi	Anna-Malin Linde et al
EPI_ISL_1008527	The Public Health Agency of Sweden	Klinisk mikrobiologi	Anna-Malin Linde et al
EPI_ISL_1008528	The Public Health Agency of Sweden	Klinisk mikrobiologi	Anna-Malin Linde et al
EPI_ISL_1008529	The Public Health Agency of Sweden	Klinisk mikrobiologi	Anna-Malin Linde et al
EPI_ISL_1008530	The Public Health Agency of Sweden	Klinisk mikrobiologi	Anna-Malin Linde et al
EPI_ISL_1008531	The Public Health Agency of Sweden	Klinisk mikrobiologi	Anna-Malin Linde et al
EPI_ISL_1008532	The Public Health Agency of Sweden	Klinisk mikrobiologi	Anna-Malin Linde et al
EPI_ISL_1008533	The Public Health Agency of Sweden	Klinisk mikrobiologi	Anna-Malin Linde et al
EPI_ISL_1008535	The Public Health Agency of Sweden	A05 diagnostics	Anna-Malin Linde et al
EPI_ISL_1008536	The Public Health Agency of Sweden	A05 diagnostics	Anna-Malin Linde et al
EPI_ISL_1008537	The Public Health Agency of Sweden	A05 diagnostics	Anna-Malin Linde et al
EPI_ISL_1008538	The Public Health Agency of Sweden	A05 diagnostics	Anna-Malin Linde et al
EPI_ISL_1008539	The Public Health Agency of Sweden	A05 diagnostics	Anna-Malin Linde et al
EPI_ISL_1008540	The Public Health Agency of Sweden	Unilabs AB, Klinisk mikrobiologi	Anna-Malin Linde et al
EPI_ISL_1008541	The Public Health Agency of Sweden	Unilabs AB, Klinisk mikrobiologi	Anna-Malin Linde et al
EPI_ISL_1008547	The Public Health Agency of Sweden	Unilabs AB, Klinisk mikrobiologi	Anna-Malin Linde et al
EPI_ISL_1008548	The Public Health Agency of Sweden	Klinisk mikrobiologi	Anna-Malin Linde et al
EPI_ISL_1008551	The Public Health Agency of Sweden	Unilabs AB, Klinisk mikrobiologi	Anna-Malin Linde et al
EPI_ISL_1008552	The Public Health Agency of Sweden	Klinisk Mikrobiologi	Anna-Malin Linde et al
EPI_ISL_1008553	The Public Health Agency of Sweden	Klinisk Mikrobiologi	Anna-Malin Linde et al
EPI_ISL_1008554	The Public Health Agency of Sweden	Klinisk Mikrobiologi	Anna-Malin Linde et al
EPI_ISL_1008555	The Public Health Agency of Sweden	Klinisk Mikrobiologi	Anna-Malin Linde et al
EPI_ISL_1008556	The Public Health Agency of Sweden	Klinisk Mikrobiologi	Anna-Malin Linde et al
EPI_ISL_1008557	The Public Health Agency of Sweden	Unilabs AB, Klinisk mikrobiologi	Anna-Malin Linde et al
EPI_ISL_1008559	The Public Health Agency of Sweden	Klinisk Mikrobiologi	Anna-Malin Linde et al
EPI_ISL_1008560	The Public Health Agency of Sweden	Klinisk Mikrobiologi	Anna-Malin Linde et al
EPI_ISL_1008561	The Public Health Agency of Sweden	Klinisk Mikrobiologi	Anna-Malin Linde et al
EPI_ISL_1008562	The Public Health Agency of Sweden	Klinisk Mikrobiologi	Anna-Malin Linde et al
EPI_ISL_1008563	The Public Health Agency of Sweden	Klinisk Mikrobiologi	Anna-Malin Linde et al
EPI_ISL_1008564	The Public Health Agency of Sweden	Klinisk Mikrobiologi	Anna-Malin Linde et al
EPI_ISL_1008565	The Public Health Agency of Sweden	Klinisk Mikrobiologi	Anna-Malin Linde et al
EPI_ISL_1008566	The Public Health Agency of Sweden	Klinisk Mikrobiologi	Anna-Malin Linde et al
EPI_ISL_1008567	The Public Health Agency of Sweden	Klinisk Mikrobiologi	Anna-Malin Linde et al
EPI_ISL_1008568	The Public Health Agency of Sweden	Klinisk Mikrobiologi	Anna-Malin Linde et al
EPI_ISL_1008571	The Public Health Agency of Sweden	Klinisk Mikrobiologi	Anna-Malin Linde et al
EPI_ISL_1008573	The Public Health Agency of Sweden	Klinisk Mikrobiologi	Anna-Malin Linde et al
EPI_ISL_1008574	The Public Health Agency of Sweden	Klinisk Mikrobiologi	Anna-Malin Linde et al
EPI_ISL_1008575	The Public Health Agency of Sweden	Klinisk Mikrobiologi	Anna-Malin Linde et al
EPI_ISL_1008576	The Public Health Agency of Sweden	Klinisk Mikrobiologi	Anna-Malin Linde et al
EPI_ISL_1008577	The Public Health Agency of Sweden	Klinisk Mikrobiologi	Anna-Malin Linde et al
EPI_ISL_1008578	The Public Health Agency of Sweden	Klinisk Mikrobiologi	Anna-Malin Linde et al
EPI_ISL_1008579	The Public Health Agency of Sweden	Klinisk Mikrobiologi	Anna-Malin Linde et al
EPI_ISL_1008580	The Public Health Agency of Sweden	Klinisk Mikrobiologi	Anna-Malin Linde et al
EPI_ISL_1008581	The Public Health Agency of Sweden	Klinisk Mikrobiologi	Anna-Malin Linde et al
EPI_ISL_1008582	The Public Health Agency of Sweden	Klinisk Mikrobiologi	Anna-Malin Linde et al
EPI_ISL_1008583	The Public Health Agency of Sweden	Klinisk Mikrobiologi	Anna-Malin Linde et al
EPI_ISL_1008584	The Public Health Agency of Sweden	Klinisk Mikrobiologi	Anna-Malin Linde et al
EPI_ISL_1008585	The Public Health Agency of Sweden	Klinisk Mikrobiologi	Anna-Malin Linde et al
EPI_ISL_1008586	The Public Health Agency of Sweden	ABC labs	Anna-Malin Linde et al
EPI_ISL_1008587	The Public Health Agency of Sweden	ABC labs	Anna-Malin Linde et al
EPI_ISL_1008589	The Public Health Agency of Sweden	Klinisk mikrobiologi	Anna-Malin Linde et al
EPI_ISL_1008591	The Public Health Agency of Sweden	Klinisk mikrobiologi	Anna-Malin Linde et al
EPI_ISL_1008593	The Public Health Agency of Sweden	Klinisk mikrobiologi	Anna-Malin Linde et al
EPI_ISL_1008594	The Public Health Agency of Sweden	Klinisk mikrobiologi	Anna-Malin Linde et al
EPI_ISL_1008595	The Public Health Agency of Sweden	Klinisk mikrobiologi	Anna-Malin Linde et al
EPI_ISL_1008596	The Public Health Agency of Sweden	Synlab Medilab, Mikrobiologi	Anna-Malin Linde et al
EPI_ISL_1008597	The Public Health Agency of Sweden	A23 Lab AB	Anna-Malin Linde et al
EPI_ISL_1008598	The Public Health Agency of Sweden	Klinisk Mikrobiologi	Anna-Malin Linde et al
EPI_ISL_1008599	The Public Health Agency of Sweden	Klinisk Mikrobiologi	Anna-Malin Linde et al
EPI_ISL_1008600	The Public Health Agency of Sweden	Klinisk Mikrobiologi	Anna-Malin Linde et al
EPI_ISL_1008601	The Public Health Agency of Sweden	A05 diagnostics	Anna-Malin Linde et al
EPI_ISL_1008602	The Public Health Agency of Sweden	Klinisk mikrobiologi	Anna-Malin Linde et al
EPI_ISL_1008605	Wyoming Public Health Laboratory	Wyoming Public Health Laboratory	Noah Hull et al
EPI_ISL_1008606	Wyoming Public Health Laboratory	Wyoming Public Health Laboratory	Noah Hull et al
EPI_ISL_1008607	Wyoming Public Health Laboratory	Wyoming Public Health Laboratory	Noah Hull et al
EPI_ISL_1008610	Ohio Department of Health Laboratory	Ohio Department of Health Laboratory	Holmes et al
EPI_ISL_1008611	Wyoming Public Health Laboratory	Wyoming Public Health Laboratory	Noah Hull et al
EPI_ISL_1008615	Wyoming Public Health Laboratory	Wyoming Public Health Laboratory	Noah Hull et al
EPI_ISL_1008616	Ministry of Health Turkey	Ministry of Health Turkey	Fatma Bayrakdar et al
EPI_ISL_1008617	Ministry of Health Turkey	Ministry of Health Turkey	Fatma Bayrakdar et al
EPI_ISL_1008618	Ministry of Health Turkey	Ministry of Health Turkey	Fatma Bayrakdar et al
EPI_ISL_1008619	Ministry of Health Turkey	Ministry of Health Turkey	Fatma Bayrakdar et al
EPI_ISL_1008620	Ministry of Health Turkey	Ministry of Health Turkey	Fatma Bayrakdar et al
EPI_ISL_1008627	Ministry of Health Turkey	Ministry of Health Turkey	Fatma Bayrakdar et al
EPI_ISL_1008630	Ministry of Health Turkey	Ministry of Health Turkey	Fatma Bayrakdar et al
EPI_ISL_1008631	Ministry of Health Turkey	Ministry of Health Turkey	Fatma Bayrakdar et al
EPI_ISL_1008632	Ministry of Health Turkey	Ministry of Health Turkey	Fatma Bayrakdar et al
EPI_ISL_1008633	Ministry of Health Turkey	Ministry of Health Turkey	Fatma Bayrakdar et al
EPI_ISL_1008634	Ministry of Health Turkey	Ministry of Health Turkey	Fatma Bayrakdar et al
EPI_ISL_1008635	Ministry of Health Turkey	Ministry of Health Turkey	Fatma Bayrakdar et al
EPI_ISL_1008636	Ministry of Health Turkey	Ministry of Health Turkey	Fatma Bayrakdar et al
EPI_ISL_1008637	Ministry of Health Turkey	Ministry of Health Turkey	Fatma Bayrakdar et al
EPI_ISL_1008638	Ministry of Health Turkey	Ministry of Health Turkey	Fatma Bayrakdar et al
EPI_ISL_1008640	Ministry of Health Turkey	Ministry of Health Turkey	Fatma Bayrakdar et al
EPI_ISL_1008641	Ministry of Health Turkey	Ministry of Health Turkey	Fatma Bayrakdar et al
EPI_ISL_1008642	Ministry of Health Turkey	Ministry of Health Turkey	Fatma Bayrakdar et al
EPI_ISL_1008643	Ministry of Health Turkey	Ministry of Health Turkey	Fatma Bayrakdar et al
EPI_ISL_1008644	Ministry of Health Turkey	Ministry of Health Turkey	Fatma Bayrakdar et al
EPI_ISL_1008646	Ministry of Health Turkey	Ministry of Health Turkey	Fatma Bayrakdar et al
EPI_ISL_1008647	Ministry of Health Turkey	Ministry of Health Turkey	Fatma Bayrakdar et al
EPI_ISL_1008650	Ministry of Health Turkey	Ministry of Health Turkey	Fatma Bayrakdar et al
EPI_ISL_1008651	Ministry of Health Turkey	Ministry of Health Turkey	Fatma Bayrakdar et al
EPI_ISL_1008652	Ministry of Health Turkey	Ministry of Health Turkey	Fatma Bayrakdar et al
EPI_ISL_1008653	Ministry of Health Turkey	Ministry of Health Turkey	Fatma Bayrakdar et al
EPI_ISL_1008654	Ministry of Health Turkey	Ministry of Health Turkey	Fatma Bayrakdar et al
EPI_ISL_1008656	Ministry of Health Turkey	Ministry of Health Turkey	Fatma Bayrakdar et al
EPI_ISL_1008657	Wyoming Public Health Laboratory	Wyoming Public Health Laboratory	Noah Hull et al
EPI_ISL_1008658	Wyoming Public Health Laboratory	Wyoming Public Health Laboratory	Noah Hull et al
EPI_ISL_1008661	Wyoming Public Health Laboratory	Wyoming Public Health Laboratory	Noah Hull et al
EPI_ISL_1008663	Istituto Zooprofilattico Sperimentale della Puglia e della Basilicata	Istituto Zooprofilattico Sperimentale della Puglia e della Basilicata	Parisi A. et al
EPI_ISL_1008664	Istituto Zooprofilattico Sperimentale della Puglia e della Basilicata	Ospedale Santa Caterina Novella	Parisi A. et al
EPI_ISL_1008665	Istituto Zooprofilattico Sperimentale della Puglia e della Basilicata	Istituto Zooprofilattico Sperimentale della Puglia e della Basilicata	Parisi A. et al
EPI_ISL_1008666	Istituto Zooprofilattico Sperimentale della Puglia e della Basilicata	Istituto Zooprofilattico Sperimentale della Puglia e della Basilicata	Parisi A. et al
EPI_ISL_1008667	Istituto Zooprofilattico Sperimentale della Puglia e della Basilicata	Istituto Zooprofilattico Sperimentale della Puglia e della Basilicata	Parisi A. et al
EPI_ISL_1008668	Istituto Zooprofilattico Sperimentale della Puglia e della Basilicata	Istituto Zooprofilattico Sperimentale della Puglia e della Basilicata	Parisi A. et al
EPI_ISL_1008669	Istituto Zooprofilattico Sperimentale della Puglia e della Basilicata	Istituto Zooprofilattico Sperimentale della Puglia e della Basilicata	Parisi A. et al
EPI_ISL_1008670	Istituto Zooprofilattico Sperimentale della Puglia e della Basilicata	Istituto Zooprofilattico Sperimentale della Puglia e della Basilicata	Parisi A. et al
EPI_ISL_1008671	Istituto Zooprofilattico Sperimentale della Puglia e della Basilicata	Istituto Zooprofilattico Sperimentale della Puglia e della Basilicata	Parisi A. et al
EPI_ISL_1008672	Istituto Zooprofilattico Sperimentale della Puglia e della Basilicata	Istituto Zooprofilattico Sperimentale della Puglia e della Basilicata	Parisi A. et al
EPI_ISL_1008673	Istituto Zooprofilattico Sperimentale della Puglia e della Basilicata	Istituto Zooprofilattico Sperimentale della Puglia e della Basilicata	Parisi A. et al
EPI_ISL_1008674	Istituto Zooprofilattico Sperimentale della Puglia e della Basilicata	Istituto Zooprofilattico Sperimentale della Puglia e della Basilicata	Parisi A. et al
EPI_ISL_1008675	Istituto Zooprofilattico Sperimentale della Puglia e della Basilicata	Istituto Zooprofilattico Sperimentale della Puglia e della Basilicata	Parisi A. et al
EPI_ISL_1008676	Istituto Zooprofilattico Sperimentale della Puglia e della Basilicata	Istituto Zooprofilattico Sperimentale della Puglia e della Basilicata	Parisi A. et al
EPI_ISL_1008677	Istituto Zooprofilattico Sperimentale della Puglia e della Basilicata	Istituto Zooprofilattico Sperimentale della Puglia e della Basilicata	Parisi A. et al
EPI_ISL_1008678	Istituto Zooprofilattico Sperimentale della Puglia e della Basilicata	Presidio di Brindisi Di Summa - Perrino	Parisi A. et al
EPI_ISL_1008679	Istituto Zooprofilattico Sperimentale della Puglia e della Basilicata	Istituto Zooprofilattico Sperimentale della Puglia e della Basilicata	Parisi A. et al
EPI_ISL_1008680	Istituto Zooprofilattico Sperimentale della Puglia e della Basilicata	Istituto Zooprofilattico Sperimentale della Puglia e della Basilicata	Parisi A. et al
EPI_ISL_1008681	Istituto Zooprofilattico Sperimentale della Puglia e della Basilicata	Istituto Zooprofilattico Sperimentale della Puglia e della Basilicata	Parisi A. et al
EPI_ISL_1008682	Istituto Zooprofilattico Sperimentale della Puglia e della Basilicata	Istituto Zooprofilattico Sperimentale della Puglia e della Basilicata	Parisi A. et al
EPI_ISL_1008683	Istituto Zooprofilattico Sperimentale della Puglia e della Basilicata	Istituto Zooprofilattico Sperimentale della Puglia e della Basilicata	Parisi A. et al
EPI_ISL_1008684	Istituto Zooprofilattico Sperimentale della Puglia e della Basilicata	Istituto Zooprofilattico Sperimentale della Puglia e della Basilicata	Parisi A. et al
EPI_ISL_1008685	Istituto Zooprofilattico Sperimentale della Puglia e della Basilicata	Istituto Zooprofilattico Sperimentale della Puglia e della Basilicata	Parisi A. et al
EPI_ISL_1008686	Istituto Zooprofilattico Sperimentale della Puglia e della Basilicata	Istituto Zooprofilattico Sperimentale della Puglia e della Basilicata	Parisi A. et al
EPI_ISL_1008687	Istituto Zooprofilattico Sperimentale della Puglia e della Basilicata	Istituto Zooprofilattico Sperimentale della Puglia e della Basilicata	Parisi A. et al
EPI_ISL_1008688	Istituto Zooprofilattico Sperimentale della Puglia e della Basilicata	Istituto Zooprofilattico Sperimentale della Puglia e della Basilicata	Parisi A. et al
EPI_ISL_1008689	Istituto Zooprofilattico Sperimentale della Puglia e della Basilicata	Istituto Zooprofilattico Sperimentale della Puglia e della Basilicata	Parisi A. et al
EPI_ISL_1008690	Istituto Zooprofilattico Sperimentale della Puglia e della Basilicata	Istituto Zooprofilattico Sperimentale della Puglia e della Basilicata	Parisi A. et al
EPI_ISL_1008691	Istituto Zooprofilattico Sperimentale della Puglia e della Basilicata	Istituto Zooprofilattico Sperimentale della Puglia e della Basilicata	Parisi A. et al
EPI_ISL_1008692	Istituto Zooprofilattico Sperimentale della Puglia e della Basilicata	Istituto Zooprofilattico Sperimentale della Puglia e della Basilicata	Parisi A. et al
EPI_ISL_1008693	Istituto Zooprofilattico Sperimentale della Puglia e della Basilicata	Istituto Zooprofilattico Sperimentale della Puglia e della Basilicata	Parisi A. et al
EPI_ISL_1008694	Istituto Zooprofilattico Sperimentale della Puglia e della Basilicata	Istituto Zooprofilattico Sperimentale della Puglia e della Basilicata	Parisi A. et al
EPI_ISL_1008695	Istituto Zooprofilattico Sperimentale della Puglia e della Basilicata	Istituto Zooprofilattico Sperimentale della Puglia e della Basilicata	Parisi A. et al
EPI_ISL_1008696	Istituto Zooprofilattico Sperimentale della Puglia e della Basilicata	Istituto Zooprofilattico Sperimentale della Puglia e della Basilicata	Parisi A. et al
EPI_ISL_1008697	Istituto Zooprofilattico Sperimentale della Puglia e della Basilicata	Istituto Zooprofilattico Sperimentale della Puglia e della Basilicata	Parisi A. et al
EPI_ISL_1008698	Istituto Zooprofilattico Sperimentale della Puglia e della Basilicata	Istituto Zooprofilattico Sperimentale della Puglia e della Basilicata	Parisi A. et al
EPI_ISL_1008699	Istituto Zooprofilattico Sperimentale della Puglia e della Basilicata	Istituto Zooprofilattico Sperimentale della Puglia e della Basilicata	Parisi A. et al
EPI_ISL_1008700	Istituto Zooprofilattico Sperimentale della Puglia e della Basilicata	Ospedale Santa Caterina Novella	Parisi A. et al
EPI_ISL_1008701	Istituto Zooprofilattico Sperimentale della Puglia e della Basilicata	Istituto Zooprofilattico Sperimentale della Puglia e della Basilicata	Parisi A. et al
EPI_ISL_1008702	Istituto Zooprofilattico Sperimentale della Puglia e della Basilicata	Istituto Zooprofilattico Sperimentale della Puglia e della Basilicata	Parisi A. et al
EPI_ISL_1008703	Istituto Zooprofilattico Sperimentale della Puglia e della Basilicata	Presidio di Brindisi Di Summa - Perrino	Parisi A. et al
EPI_ISL_1008704	Istituto Zooprofilattico Sperimentale della Puglia e della Basilicata	Presidio di Brindisi Di Summa - Perrino	Parisi A. et al
EPI_ISL_1008705	Istituto Zooprofilattico Sperimentale della Puglia e della Basilicata	Presidio di Brindisi Di Summa - Perrino	Parisi A. et al
EPI_ISL_1008706	Istituto Zooprofilattico Sperimentale della Puglia e della Basilicata	Ospedale Santissima Annunziata	Parisi A. et al
EPI_ISL_1008707	Istituto Zooprofilattico Sperimentale della Puglia e della Basilicata	Presidio di Brindisi Di Summa - Perrino	Parisi A. et al
EPI_ISL_1008708	Istituto Zooprofilattico Sperimentale della Puglia e della Basilicata	Presidio di Brindisi Di Summa - Perrino	Parisi A. et al
EPI_ISL_1008709	Istituto Zooprofilattico Sperimentale della Puglia e della Basilicata	Presidio di Brindisi Di Summa - Perrino	Parisi A. et al
EPI_ISL_1008710	Istituto Zooprofilattico Sperimentale della Puglia e della Basilicata	Presidio di Brindisi Di Summa - Perrino	Parisi A. et al
EPI_ISL_1008711	Istituto Zooprofilattico Sperimentale della Puglia e della Basilicata	Presidio di Brindisi Di Summa - Perrino	Parisi A. et al
EPI_ISL_1008712	Istituto Zooprofilattico Sperimentale della Puglia e della Basilicata	Presidio di Brindisi Di Summa - Perrino	Parisi A. et al
EPI_ISL_1008714	Instituto de diagnóstico y Referencia Epidemiologicos (INDRE) Departamento de Virología	Unidad de Patología Clínica	Claudia Wong-Arambula et al
EPI_ISL_1008715	genXone SA, Research & Development Laboratory	genXone SA, Molecular Diagnostics Laboratory / NZOZ	Maciej Sykulski et al
EPI_ISL_1008716	genXone SA, Research & Development Laboratory	genXone SA, Molecular Diagnostics Laboratory / NZOZ	Maciej Sykulski et al
EPI_ISL_1008717	genXone SA, Research & Development Laboratory	genXone SA, Molecular Diagnostics Laboratory / NZOZ	Maciej Sykulski et al
EPI_ISL_1008718	genXone SA, Research & Development Laboratory	genXone SA, Molecular Diagnostics Laboratory / NZOZ	Maciej Sykulski et al
EPI_ISL_1008719	genXone SA, Research & Development Laboratory	genXone SA, Molecular Diagnostics Laboratory / NZOZ	Maciej Sykulski et al
EPI_ISL_1008720	genXone SA, Research & Development Laboratory	genXone SA, Molecular Diagnostics Laboratory / NZOZ	Maciej Sykulski et al
EPI_ISL_1008721	genXone SA, Research & Development Laboratory	genXone SA, Molecular Diagnostics Laboratory / NZOZ	Maciej Sykulski et al
EPI_ISL_1008722	genXone SA, Research & Development Laboratory	genXone SA, Molecular Diagnostics Laboratory / NZOZ	Maciej Sykulski et al
EPI_ISL_1008723	genXone SA, Research & Development Laboratory	genXone SA, Molecular Diagnostics Laboratory / NZOZ	Maciej Sykulski et al
EPI_ISL_1008724	genXone SA, Research & Development Laboratory	genXone SA, Molecular Diagnostics Laboratory / NZOZ	Maciej Sykulski et al
EPI_ISL_1008725	genXone SA, Research & Development Laboratory	genXone SA, Molecular Diagnostics Laboratory / NZOZ	Maciej Sykulski et al
EPI_ISL_1008726	genXone SA, Research & Development Laboratory	genXone SA, Molecular Diagnostics Laboratory / NZOZ	Maciej Sykulski et al
EPI_ISL_1008727	genXone SA, Research & Development Laboratory	genXone SA, Molecular Diagnostics Laboratory / NZOZ	Maciej Sykulski et al
EPI_ISL_1008728	genXone SA, Research & Development Laboratory	genXone SA, Molecular Diagnostics Laboratory / NZOZ	Maciej Sykulski et al
EPI_ISL_1008729	genXone SA, Research & Development Laboratory	genXone SA, Molecular Diagnostics Laboratory / NZOZ	Maciej Sykulski et al
EPI_ISL_1008730	genXone SA, Research & Development Laboratory	genXone SA, Molecular Diagnostics Laboratory / NZOZ	Maciej Sykulski et al
EPI_ISL_1008731	genXone SA, Research & Development Laboratory	genXone SA, Molecular Diagnostics Laboratory / NZOZ	Maciej Sykulski et al
EPI_ISL_1008732	genXone SA, Research & Development Laboratory	genXone SA, Molecular Diagnostics Laboratory / NZOZ	Maciej Sykulski et al
EPI_ISL_1008733	genXone SA, Research & Development Laboratory	genXone SA, Molecular Diagnostics Laboratory / NZOZ	Maciej Sykulski et al
EPI_ISL_1008734	genXone SA, Research & Development Laboratory	genXone SA, Molecular Diagnostics Laboratory / NZOZ	Maciej Sykulski et al
EPI_ISL_1008736	genXone SA, Research & Development Laboratory	genXone SA, Molecular Diagnostics Laboratory / NZOZ	Maciej Sykulski et al
EPI_ISL_1008737	genXone SA, Research & Development Laboratory	genXone SA, Molecular Diagnostics Laboratory / NZOZ	Maciej Sykulski et al
EPI_ISL_1008738	genXone SA, Research & Development Laboratory	genXone SA, Molecular Diagnostics Laboratory / NZOZ	Maciej Sykulski et al
EPI_ISL_1008739	genXone SA, Research & Development Laboratory	genXone SA, Molecular Diagnostics Laboratory / NZOZ	Maciej Sykulski et al
EPI_ISL_1008740	genXone SA, Research & Development Laboratory	genXone SA, Molecular Diagnostics Laboratory / NZOZ	Maciej Sykulski et al
EPI_ISL_1008741	genXone SA, Research & Development Laboratory	genXone SA, Molecular Diagnostics Laboratory / NZOZ	Maciej Sykulski et al
EPI_ISL_1008742	genXone SA, Research & Development Laboratory	genXone SA, Molecular Diagnostics Laboratory / NZOZ	Maciej Sykulski et al
EPI_ISL_1008743	genXone SA, Research & Development Laboratory	genXone SA, Molecular Diagnostics Laboratory / NZOZ	Maciej Sykulski et al
EPI_ISL_1008744	genXone SA, Research & Development Laboratory	genXone SA, Molecular Diagnostics Laboratory / NZOZ	Maciej Sykulski et al
EPI_ISL_1008745	genXone SA, Research & Development Laboratory	genXone SA, Molecular Diagnostics Laboratory / NZOZ	Maciej Sykulski et al
EPI_ISL_1008746	genXone SA, Research & Development Laboratory	genXone SA, Molecular Diagnostics Laboratory / NZOZ	Maciej Sykulski et al
EPI_ISL_1008747	genXone SA, Research & Development Laboratory	genXone SA, Molecular Diagnostics Laboratory / NZOZ	Maciej Sykulski et al
EPI_ISL_1008748	genXone SA, Research & Development Laboratory	genXone SA, Molecular Diagnostics Laboratory / NZOZ	Maciej Sykulski et al
EPI_ISL_1008749	genXone SA, Research & Development Laboratory	genXone SA, Molecular Diagnostics Laboratory / NZOZ	Maciej Sykulski et al
EPI_ISL_1008750	genXone SA, Research & Development Laboratory	genXone SA, Molecular Diagnostics Laboratory / NZOZ	Maciej Sykulski et al
EPI_ISL_1008752	genXone SA, Research & Development Laboratory	genXone SA, Molecular Diagnostics Laboratory / NZOZ	Maciej Sykulski et al
EPI_ISL_1008753	genXone SA, Research & Development Laboratory	genXone SA, Molecular Diagnostics Laboratory / NZOZ	Maciej Sykulski et al
EPI_ISL_1008754	genXone SA, Research & Development Laboratory	genXone SA, Molecular Diagnostics Laboratory / NZOZ	Maciej Sykulski et al
EPI_ISL_1008755	genXone SA, Research & Development Laboratory	genXone SA, Molecular Diagnostics Laboratory / NZOZ	Maciej Sykulski et al
EPI_ISL_1008756	genXone SA, Research & Development Laboratory	genXone SA, Molecular Diagnostics Laboratory / NZOZ	Maciej Sykulski et al
EPI_ISL_1008757	genXone SA, Research & Development Laboratory	genXone SA, Molecular Diagnostics Laboratory / NZOZ	Maciej Sykulski et al
EPI_ISL_1008758	genXone SA, Research & Development Laboratory	genXone SA, Molecular Diagnostics Laboratory / NZOZ	Maciej Sykulski et al
EPI_ISL_1008759	genXone SA, Research & Development Laboratory	genXone SA, Molecular Diagnostics Laboratory / NZOZ	Maciej Sykulski et al
EPI_ISL_1008760	genXone SA, Research & Development Laboratory	genXone SA, Molecular Diagnostics Laboratory / NZOZ	Maciej Sykulski et al
EPI_ISL_1008775	Michigan Department of Health and Human Services, Bureau of Laboratories	Michigan Department of Health and Human Services, Bureau of Laboratories	Blankenship HM et al
EPI_ISL_1008783	Michigan Department of Health and Human Services, Bureau of Laboratories	Michigan Department of Health and Human Services, Bureau of Laboratories	Blankenship HM et al
EPI_ISL_1008831	Michigan Department of Health and Human Services, Bureau of Laboratories	Michigan Department of Health and Human Services, Bureau of Laboratories	Blankenship HM et al
EPI_ISL_1008853	Michigan Department of Health and Human Services, Bureau of Laboratories	Michigan Department of Health and Human Services, Bureau of Laboratories	Blankenship HM et al
EPI_ISL_1008857	Michigan Department of Health and Human Services, Bureau of Laboratories	Michigan Department of Health and Human Services, Bureau of Laboratories	Blankenship HM et al
EPI_ISL_1008863	Michigan Department of Health and Human Services, Bureau of Laboratories	Michigan Department of Health and Human Services, Bureau of Laboratories	Blankenship HM et al
EPI_ISL_1008930	SeqCOVID-SPAIN consortium/IBV(CSIC)	Servicio de Microbiología. Hospital Ramón y Cajal. (CIBERESP)	Jose Mª González-Alba et al
EPI_ISL_1008931	SeqCOVID-SPAIN consortium/IBV(CSIC)	Servicio de Microbiología. Hospital Ramón y Cajal. (CIBERESP)	Jose Mª González-Alba et al
EPI_ISL_1008933	SeqCOVID-SPAIN consortium/IBV(CSIC)	Servicio de Microbiología. Hospital Ramón y Cajal. (CIBERESP)	Jose Mª González-Alba et al
EPI_ISL_1008935	SeqCOVID-SPAIN consortium/IBV(CSIC)	Servicio de Microbiología, Laboratori Clínic Metropolitana Nord. Hospital Universitari Germans Trias i Pujol. Institut d’Investigació en Ciències de la Salut Germans Trias i Pujol (IGTP)	Elisa Martró et al
EPI_ISL_1008936	SeqCOVID-SPAIN consortium/IBV(CSIC)	Servicio de Microbiología, Laboratori Clínic Metropolitana Nord. Hospital Universitari Germans Trias i Pujol. Institut d’Investigació en Ciències de la Salut Germans Trias i Pujol (IGTP)	Elisa Martró et al
EPI_ISL_1008937	SeqCOVID-SPAIN consortium/IBV(CSIC)	Servicio de Microbiología, Laboratori Clínic Metropolitana Nord. Hospital Universitari Germans Trias i Pujol. Institut d’Investigació en Ciències de la Salut Germans Trias i Pujol (IGTP)	Elisa Martró et al
EPI_ISL_1008938	SeqCOVID-SPAIN consortium/IBV(CSIC)	Servicio de Microbiología, Laboratori Clínic Metropolitana Nord. Hospital Universitari Germans Trias i Pujol. Institut d’Investigació en Ciències de la Salut Germans Trias i Pujol (IGTP)	Elisa Martró et al
EPI_ISL_1008939	SeqCOVID-SPAIN consortium/IBV(CSIC)	Servicio de Microbiología, Laboratori Clínic Metropolitana Nord. Hospital Universitari Germans Trias i Pujol. Institut d’Investigació en Ciències de la Salut Germans Trias i Pujol (IGTP)	Elisa Martró et al
EPI_ISL_1008940	SeqCOVID-SPAIN consortium/IBV(CSIC)	Servicio de Microbiología, Laboratori Clínic Metropolitana Nord. Hospital Universitari Germans Trias i Pujol. Institut d’Investigació en Ciències de la Salut Germans Trias i Pujol (IGTP)	Elisa Martró et al
EPI_ISL_1008943	SeqCOVID-SPAIN consortium/IBV(CSIC)	Servicio de Microbiología, Laboratori Clínic Metropolitana Nord. Hospital Universitari Germans Trias i Pujol. Institut d’Investigació en Ciències de la Salut Germans Trias i Pujol (IGTP)	Elisa Martró et al
EPI_ISL_1008944	SeqCOVID-SPAIN consortium/IBV(CSIC)	Servicio de Microbiología, Laboratori Clínic Metropolitana Nord. Hospital Universitari Germans Trias i Pujol. Institut d’Investigació en Ciències de la Salut Germans Trias i Pujol (IGTP)	Elisa Martró et al
EPI_ISL_1008945	SeqCOVID-SPAIN consortium/IBV(CSIC)	Servicio de Microbiología, Laboratori Clínic Metropolitana Nord. Hospital Universitari Germans Trias i Pujol. Institut d’Investigació en Ciències de la Salut Germans Trias i Pujol (IGTP)	Elisa Martró et al
EPI_ISL_1008946	SeqCOVID-SPAIN consortium/IBV(CSIC)	Servicio de Microbiología, Laboratori Clínic Metropolitana Nord. Hospital Universitari Germans Trias i Pujol. Institut d’Investigació en Ciències de la Salut Germans Trias i Pujol (IGTP)	Elisa Martró et al
EPI_ISL_1008947	SeqCOVID-SPAIN consortium/IBV(CSIC)	Servicio de Microbiología, Laboratori Clínic Metropolitana Nord. Hospital Universitari Germans Trias i Pujol. Institut d’Investigació en Ciències de la Salut Germans Trias i Pujol (IGTP)	Elisa Martró et al
EPI_ISL_1008949	SeqCOVID-SPAIN consortium/IBV(CSIC)	Servicio de Microbiología, Laboratori Clínic Metropolitana Nord. Hospital Universitari Germans Trias i Pujol. Institut d’Investigació en Ciències de la Salut Germans Trias i Pujol (IGTP)	Elisa Martró et al
EPI_ISL_1008950	SeqCOVID-SPAIN consortium/IBV(CSIC)	Servicio de Microbiología, Laboratori Clínic Metropolitana Nord. Hospital Universitari Germans Trias i Pujol. Institut d’Investigació en Ciències de la Salut Germans Trias i Pujol (IGTP)	Elisa Martró et al
EPI_ISL_1008951	SeqCOVID-SPAIN consortium/IBV(CSIC)	Servicio de Microbiología, Laboratori Clínic Metropolitana Nord. Hospital Universitari Germans Trias i Pujol. Institut d’Investigació en Ciències de la Salut Germans Trias i Pujol (IGTP)	Elisa Martró et al
EPI_ISL_1008952	SeqCOVID-SPAIN consortium/IBV(CSIC)	Servicio de Microbiología, Laboratori Clínic Metropolitana Nord. Hospital Universitari Germans Trias i Pujol. Institut d’Investigació en Ciències de la Salut Germans Trias i Pujol (IGTP)	Elisa Martró et al
EPI_ISL_1008953	SeqCOVID-SPAIN consortium/IBV(CSIC)	Servicio de Microbiología, Laboratori Clínic Metropolitana Nord. Hospital Universitari Germans Trias i Pujol. Institut d’Investigació en Ciències de la Salut Germans Trias i Pujol (IGTP)	Elisa Martró et al
EPI_ISL_1008954	SeqCOVID-SPAIN consortium/IBV(CSIC)	Servicio de Microbiología, Laboratori Clínic Metropolitana Nord. Hospital Universitari Germans Trias i Pujol. Institut d’Investigació en Ciències de la Salut Germans Trias i Pujol (IGTP)	Elisa Martró et al
EPI_ISL_1008955	SeqCOVID-SPAIN consortium/IBV(CSIC)	Servicio de Microbiología, Laboratori Clínic Metropolitana Nord. Hospital Universitari Germans Trias i Pujol. Institut d’Investigació en Ciències de la Salut Germans Trias i Pujol (IGTP)	Elisa Martró et al
EPI_ISL_1008956	SeqCOVID-SPAIN consortium/IBV(CSIC)	Servicio de Microbiología, Laboratori Clínic Metropolitana Nord. Hospital Universitari Germans Trias i Pujol. Institut d’Investigació en Ciències de la Salut Germans Trias i Pujol (IGTP)	Elisa Martró et al
EPI_ISL_1008957	SeqCOVID-SPAIN consortium/IBV(CSIC)	Servicio de Microbiología, Laboratori Clínic Metropolitana Nord. Hospital Universitari Germans Trias i Pujol. Institut d’Investigació en Ciències de la Salut Germans Trias i Pujol (IGTP)	Elisa Martró et al
EPI_ISL_1008958	SeqCOVID-SPAIN consortium/IBV(CSIC)	Servicio de Microbiología, Laboratori Clínic Metropolitana Nord. Hospital Universitari Germans Trias i Pujol. Institut d’Investigació en Ciències de la Salut Germans Trias i Pujol (IGTP)	Elisa Martró et al
EPI_ISL_1008959	SeqCOVID-SPAIN consortium/IBV(CSIC)	Servicio de Microbiología, Laboratori Clínic Metropolitana Nord. Hospital Universitari Germans Trias i Pujol. Institut d’Investigació en Ciències de la Salut Germans Trias i Pujol (IGTP)	Elisa Martró et al
EPI_ISL_1008960	SeqCOVID-SPAIN consortium/IBV(CSIC)	Servicio de Microbiología, Laboratori Clínic Metropolitana Nord. Hospital Universitari Germans Trias i Pujol. Institut d’Investigació en Ciències de la Salut Germans Trias i Pujol (IGTP)	Elisa Martró et al
EPI_ISL_1008962	SeqCOVID-SPAIN consortium/IBV(CSIC)	Servicio de Microbiología, Laboratori Clínic Metropolitana Nord. Hospital Universitari Germans Trias i Pujol. Institut d’Investigació en Ciències de la Salut Germans Trias i Pujol (IGTP)	Elisa Martró et al
EPI_ISL_1008964	SeqCOVID-SPAIN consortium/IBV(CSIC)	Servicio de Microbiología, Laboratori Clínic Metropolitana Nord. Hospital Universitari Germans Trias i Pujol. Institut d’Investigació en Ciències de la Salut Germans Trias i Pujol (IGTP)	Elisa Martró et al
EPI_ISL_1008965	SeqCOVID-SPAIN consortium/IBV(CSIC)	Servicio de Microbiología, Laboratori Clínic Metropolitana Nord. Hospital Universitari Germans Trias i Pujol. Institut d’Investigació en Ciències de la Salut Germans Trias i Pujol (IGTP)	Elisa Martró et al
EPI_ISL_1008966	SeqCOVID-SPAIN consortium/IBV(CSIC)	Servicio de Microbiología, Laboratori Clínic Metropolitana Nord. Hospital Universitari Germans Trias i Pujol. Institut d’Investigació en Ciències de la Salut Germans Trias i Pujol (IGTP)	Elisa Martró et al
EPI_ISL_1008967	SeqCOVID-SPAIN consortium/IBV(CSIC)	Servicio de Microbiología, Laboratori Clínic Metropolitana Nord. Hospital Universitari Germans Trias i Pujol. Institut d’Investigació en Ciències de la Salut Germans Trias i Pujol (IGTP)	Elisa Martró et al
EPI_ISL_1008968	SeqCOVID-SPAIN consortium/IBV(CSIC)	Servicio de Microbiología, Laboratori Clínic Metropolitana Nord. Hospital Universitari Germans Trias i Pujol. Institut d’Investigació en Ciències de la Salut Germans Trias i Pujol (IGTP)	Elisa Martró et al
EPI_ISL_1008969	SeqCOVID-SPAIN consortium/IBV(CSIC)	Servicio de Microbiología, Laboratori Clínic Metropolitana Nord. Hospital Universitari Germans Trias i Pujol. Institut d’Investigació en Ciències de la Salut Germans Trias i Pujol (IGTP)	Elisa Martró et al
EPI_ISL_1008970	SeqCOVID-SPAIN consortium/IBV(CSIC)	Servicio de Microbiología, Laboratori Clínic Metropolitana Nord. Hospital Universitari Germans Trias i Pujol. Institut d’Investigació en Ciències de la Salut Germans Trias i Pujol (IGTP)	Elisa Martró et al
EPI_ISL_1008971	SeqCOVID-SPAIN consortium/IBV(CSIC)	Servicio de Microbiología, Laboratori Clínic Metropolitana Nord. Hospital Universitari Germans Trias i Pujol. Institut d’Investigació en Ciències de la Salut Germans Trias i Pujol (IGTP)	Elisa Martró et al
EPI_ISL_1008972	SeqCOVID-SPAIN consortium/IBV(CSIC)	Servicio de Microbiología, Laboratori Clínic Metropolitana Nord. Hospital Universitari Germans Trias i Pujol. Institut d’Investigació en Ciències de la Salut Germans Trias i Pujol (IGTP)	Elisa Martró et al
EPI_ISL_1008974	SeqCOVID-SPAIN consortium/IBV(CSIC)	Servicio de Microbiología, Laboratori Clínic Metropolitana Nord. Hospital Universitari Germans Trias i Pujol. Institut d’Investigació en Ciències de la Salut Germans Trias i Pujol (IGTP)	Elisa Martró et al
EPI_ISL_1008975	SeqCOVID-SPAIN consortium/IBV(CSIC)	Servicio de Microbiología, Laboratori Clínic Metropolitana Nord. Hospital Universitari Germans Trias i Pujol. Institut d’Investigació en Ciències de la Salut Germans Trias i Pujol (IGTP)	Elisa Martró et al
EPI_ISL_1008977	SeqCOVID-SPAIN consortium/IBV(CSIC)	Servicio de Microbiología, Laboratori Clínic Metropolitana Nord. Hospital Universitari Germans Trias i Pujol. Institut d’Investigació en Ciències de la Salut Germans Trias i Pujol (IGTP)	Elisa Martró et al
EPI_ISL_1008978	SeqCOVID-SPAIN consortium/IBV(CSIC)	Servicio de Microbiología, Laboratori Clínic Metropolitana Nord. Hospital Universitari Germans Trias i Pujol. Institut d’Investigació en Ciències de la Salut Germans Trias i Pujol (IGTP)	Elisa Martró et al
EPI_ISL_1008979	SeqCOVID-SPAIN consortium/IBV(CSIC)	Servicio de Microbiología, Laboratori Clínic Metropolitana Nord. Hospital Universitari Germans Trias i Pujol. Institut d’Investigació en Ciències de la Salut Germans Trias i Pujol (IGTP)	Elisa Martró et al
EPI_ISL_1008980	SeqCOVID-SPAIN consortium/IBV(CSIC)	Servicio de Microbiología, Laboratori Clínic Metropolitana Nord. Hospital Universitari Germans Trias i Pujol. Institut d’Investigació en Ciències de la Salut Germans Trias i Pujol (IGTP)	Elisa Martró et al
EPI_ISL_1008982	SeqCOVID-SPAIN consortium/IBV(CSIC)	Hospital Universitario Marqués de Valdecilla - IDIVAL (Santander, Cantabria)	Mónica Gozalo Margüello et al
EPI_ISL_1008984	SeqCOVID-SPAIN consortium/IBV(CSIC)	Hospital Universitario Marqués de Valdecilla - IDIVAL (Santander, Cantabria)	Mónica Gozalo Margüello et al
EPI_ISL_1008985	SeqCOVID-SPAIN consortium/IBV(CSIC)	Hospital Universitario Marqués de Valdecilla - IDIVAL (Santander, Cantabria)	Mónica Gozalo Margüello et al
EPI_ISL_1008986	SeqCOVID-SPAIN consortium/IBV(CSIC)	Hospital Universitario Marqués de Valdecilla - IDIVAL (Santander, Cantabria)	Mónica Gozalo Margüello et al
EPI_ISL_1008987	SeqCOVID-SPAIN consortium/IBV(CSIC)	Hospital Universitario Marqués de Valdecilla - IDIVAL (Santander, Cantabria)	Mónica Gozalo Margüello et al
EPI_ISL_1008988	SeqCOVID-SPAIN consortium/IBV(CSIC)	Hospital Universitario Marqués de Valdecilla - IDIVAL (Santander, Cantabria)	Mónica Gozalo Margüello et al
EPI_ISL_1008990	SeqCOVID-SPAIN consortium/IBV(CSIC)	Hospital Universitario Marqués de Valdecilla - IDIVAL (Santander, Cantabria)	Mónica Gozalo Margüello et al
EPI_ISL_1008991	SeqCOVID-SPAIN consortium/IBV(CSIC)	Hospital Universitario Marqués de Valdecilla - IDIVAL (Santander, Cantabria)	Mónica Gozalo Margüello et al
EPI_ISL_1008992	SeqCOVID-SPAIN consortium/IBV(CSIC)	Hospital Universitario Marqués de Valdecilla - IDIVAL (Santander, Cantabria)	Mónica Gozalo Margüello et al
EPI_ISL_1008993	SeqCOVID-SPAIN consortium/IBV(CSIC)	Hospital Universitario Marqués de Valdecilla - IDIVAL (Santander, Cantabria)	Mónica Gozalo Margüello et al
EPI_ISL_1008994	SeqCOVID-SPAIN consortium/IBV(CSIC)	Hospital Universitario Marqués de Valdecilla - IDIVAL (Santander, Cantabria)	Mónica Gozalo Margüello et al
EPI_ISL_1008995	SeqCOVID-SPAIN consortium/IBV(CSIC)	Hospital Universitario Marqués de Valdecilla - IDIVAL (Santander, Cantabria)	Mónica Gozalo Margüello et al
EPI_ISL_1008996	SeqCOVID-SPAIN consortium/IBV(CSIC)	Hospital Universitario Marqués de Valdecilla - IDIVAL (Santander, Cantabria)	Mónica Gozalo Margüello et al
EPI_ISL_1008998	SeqCOVID-SPAIN consortium/IBV(CSIC)	Hospital Universitario Marqués de Valdecilla - IDIVAL (Santander, Cantabria)	Mónica Gozalo Margüello et al
EPI_ISL_1008999	SeqCOVID-SPAIN consortium/IBV(CSIC)	Hospital Universitario Marqués de Valdecilla - IDIVAL (Santander, Cantabria)	Mónica Gozalo Margüello et al
EPI_ISL_1009000	SeqCOVID-SPAIN consortium/IBV(CSIC)	Hospital Universitario Marqués de Valdecilla - IDIVAL (Santander, Cantabria)	Mónica Gozalo Margüello et al
EPI_ISL_1009001	SeqCOVID-SPAIN consortium/IBV(CSIC)	Hospital Universitario Marqués de Valdecilla - IDIVAL (Santander, Cantabria)	Mónica Gozalo Margüello et al
EPI_ISL_1009002	SeqCOVID-SPAIN consortium/IBV(CSIC)	Hospital Universitario Marqués de Valdecilla - IDIVAL (Santander, Cantabria)	Mónica Gozalo Margüello et al
EPI_ISL_1009005	SeqCOVID-SPAIN consortium/IBV(CSIC)	Hospital Universitario Marqués de Valdecilla - IDIVAL (Santander, Cantabria)	Mónica Gozalo Margüello et al
EPI_ISL_1009006	SeqCOVID-SPAIN consortium/IBV(CSIC)	Hospital Universitario Marqués de Valdecilla - IDIVAL (Santander, Cantabria)	Mónica Gozalo Margüello et al
EPI_ISL_1009008	SeqCOVID-SPAIN consortium/IBV(CSIC)	Hospital Universitario Marqués de Valdecilla - IDIVAL (Santander, Cantabria)	Mónica Gozalo Margüello et al
EPI_ISL_1009010	SeqCOVID-SPAIN consortium/IBV(CSIC)	Hospital Universitario Marqués de Valdecilla - IDIVAL (Santander, Cantabria)	Mónica Gozalo Margüello et al
EPI_ISL_1009019	INMI Lazzaro Spallanzani IRCCS	Azienda Ospedaliera San Camillo Forlanini	E Giombini et al
EPI_ISL_1009020	INMI Lazzaro Spallanzani IRCCS	Azienda Ospedaliera San Camillo Forlanini	M. Rueca et al
EPI_ISL_1009021	INMI Lazzaro Spallanzani IRCCS	San Gallicano Dermatological Institute I.F.O.	B Bartolini et al
EPI_ISL_1009022	INMI Lazzaro Spallanzani IRCCS	San Gallicano Dermatological Institute I.F.O.	F Messina et al
EPI_ISL_1009023	INMI Lazzaro Spallanzani IRCCS	San Gallicano Dermatological Institute I.F.O.	O Butera et al
EPI_ISL_1009024	INMI Lazzaro Spallanzani IRCCS	Fondazione Policlinico Universitario “A. Gemelli” IRCCS	E Giombini et al
EPI_ISL_1009025	INMI Lazzaro Spallanzani IRCCS	Fondazione Policlinico Universitario “A. Gemelli” IRCCS	B Bartolini et al
EPI_ISL_1009026	INMI Lazzaro Spallanzani IRCCS	Fondazione Policlinico Universitario “A. Gemelli” IRCCS	F Messina et al
EPI_ISL_1009027	INMI Lazzaro Spallanzani IRCCS	Fondazione Policlinico Universitario “A. Gemelli” IRCCS	M Rueca et al
EPI_ISL_1009028	INMI Lazzaro Spallanzani IRCCS	AOU Policlinico Umberto I; Sapienza Università di Roma	CEM Gruber et al
EPI_ISL_1009029	INMI Lazzaro Spallanzani IRCCS	AOU Policlinico Umberto I; Sapienza Università di Roma	B Bartolini et al
EPI_ISL_1009030	INMI Lazzaro Spallanzani IRCCS	AOU Policlinico Umberto I; Sapienza Università di Roma	M Rueca et al
EPI_ISL_1009032	SeqCOVID-SPAIN consortium/IBV(CSIC)	Servicio de Microbiología. Hospital Ramón y Cajal. (CIBERESP)	Jose Mª González-Alba et al
EPI_ISL_1009034	SeqCOVID-SPAIN consortium/IBV(CSIC)	Servicio de Microbiología. Hospital Ramón y Cajal. (CIBERESP)	Jose Mª González-Alba et al
EPI_ISL_1009037	SeqCOVID-SPAIN consortium/IBV(CSIC)	Servicio de Microbiología. Hospital Ramón y Cajal. (CIBERESP)	Jose Mª González-Alba et al
EPI_ISL_1009039	SeqCOVID-SPAIN consortium/IBV(CSIC)	Servicio de Microbiología. Hospital Ramón y Cajal. (CIBERESP)	Jose Mª González-Alba et al
EPI_ISL_1009040	SeqCOVID-SPAIN consortium/IBV(CSIC)	Servicio de Microbiología. Hospital Ramón y Cajal. (CIBERESP)	Jose Mª González-Alba et al
EPI_ISL_1009049	SeqCOVID-SPAIN consortium/IBV(CSIC)	Servicio de Microbiología. Hospital Ramón y Cajal. (CIBERESP)	Jose Mª González-Alba et al
EPI_ISL_1009050	SeqCOVID-SPAIN consortium/IBV(CSIC)	Servicio de Microbiología. Hospital Ramón y Cajal. (CIBERESP)	Jose Mª González-Alba et al
EPI_ISL_1009051	SeqCOVID-SPAIN consortium/IBV(CSIC)	Servicio de Microbiología. Hospital Ramón y Cajal. (CIBERESP)	Jose Mª González-Alba et al
EPI_ISL_1009052	SeqCOVID-SPAIN consortium/IBV(CSIC)	Servicio de Microbiología. Hospital Ramón y Cajal. (CIBERESP)	Jose Mª González-Alba et al
EPI_ISL_1009053	SeqCOVID-SPAIN consortium/IBV(CSIC)	Servicio de Microbiología. Hospital Ramón y Cajal. (CIBERESP)	Jose Mª González-Alba et al
EPI_ISL_1009054	SeqCOVID-SPAIN consortium/IBV(CSIC)	Servicio de Microbiología. Hospital Ramón y Cajal. (CIBERESP)	Jose Mª González-Alba et al
EPI_ISL_1009055	SeqCOVID-SPAIN consortium/IBV(CSIC)	Servicio de Microbiología. Hospital Ramón y Cajal. (CIBERESP)	Jose Mª González-Alba et al
EPI_ISL_1009056	SeqCOVID-SPAIN consortium/IBV(CSIC)	Servicio de Microbiología. Hospital Ramón y Cajal. (CIBERESP)	Jose Mª González-Alba et al
EPI_ISL_1009058	SeqCOVID-SPAIN consortium/IBV(CSIC)	Servicio de Microbiología. Hospital Ramón y Cajal. (CIBERESP)	Jose Mª González-Alba et al
EPI_ISL_1009059	SeqCOVID-SPAIN consortium/IBV(CSIC)	Servicio de Microbiología. Hospital Ramón y Cajal. (CIBERESP)	Jose Mª González-Alba et al
EPI_ISL_1009060	SeqCOVID-SPAIN consortium/IBV(CSIC)	Servicio de Microbiología. Hospital Ramón y Cajal. (CIBERESP)	Jose Mª González-Alba et al
EPI_ISL_1009061	SeqCOVID-SPAIN consortium/IBV(CSIC)	Servicio de Microbiología. Hospital Ramón y Cajal. (CIBERESP)	Jose Mª González-Alba et al
EPI_ISL_1009062	SeqCOVID-SPAIN consortium/IBV(CSIC)	Servicio de Microbiología. Hospital Ramón y Cajal. (CIBERESP)	Jose Mª González-Alba et al
EPI_ISL_1009063	SeqCOVID-SPAIN consortium/IBV(CSIC)	Servicio de Microbiología. Hospital Ramón y Cajal. (CIBERESP)	Jose Mª González-Alba et al
EPI_ISL_1009064	SeqCOVID-SPAIN consortium/IBV(CSIC)	Servicio de Microbiología. Hospital Ramón y Cajal. (CIBERESP)	Jose Mª González-Alba et al
EPI_ISL_1009065	SeqCOVID-SPAIN consortium/IBV(CSIC)	Servicio de Microbiología. Hospital Ramón y Cajal. (CIBERESP)	Jose Mª González-Alba et al
EPI_ISL_1009069	SeqCOVID-SPAIN consortium/IBV(CSIC)	Servicio de Microbiología Clínica (Complejo Hospitalario de Navarra, Pamplona), Instituto de Investigación Sanitaria de Navarra (IdiSNA)	Carmen Ezpeleta Baquedano et al
EPI_ISL_1009070	SeqCOVID-SPAIN consortium/IBV(CSIC)	Servicio de Microbiología Clínica (Complejo Hospitalario de Navarra, Pamplona), Instituto de Investigación Sanitaria de Navarra (IdiSNA)	Carmen Ezpeleta Baquedano et al
EPI_ISL_1009071	SeqCOVID-SPAIN consortium/IBV(CSIC)	Servicio de Microbiología Clínica (Complejo Hospitalario de Navarra, Pamplona), Instituto de Investigación Sanitaria de Navarra (IdiSNA)	Carmen Ezpeleta Baquedano et al
EPI_ISL_1009072	SeqCOVID-SPAIN consortium/IBV(CSIC)	Servicio de Microbiología Clínica (Complejo Hospitalario de Navarra, Pamplona), Instituto de Investigación Sanitaria de Navarra (IdiSNA)	Carmen Ezpeleta Baquedano et al
EPI_ISL_1009073	SeqCOVID-SPAIN consortium/IBV(CSIC)	Servicio de Microbiología Clínica (Complejo Hospitalario de Navarra, Pamplona), Instituto de Investigación Sanitaria de Navarra (IdiSNA)	Carmen Ezpeleta Baquedano et al
EPI_ISL_1009074	SeqCOVID-SPAIN consortium/IBV(CSIC)	Servicio de Microbiología Clínica (Complejo Hospitalario de Navarra, Pamplona), Instituto de Investigación Sanitaria de Navarra (IdiSNA)	Carmen Ezpeleta Baquedano et al
EPI_ISL_1009076	SeqCOVID-SPAIN consortium/IBV(CSIC)	Servicio de Microbiología Clínica (Complejo Hospitalario de Navarra, Pamplona), Instituto de Investigación Sanitaria de Navarra (IdiSNA)	Carmen Ezpeleta Baquedano et al
EPI_ISL_1009078	SeqCOVID-SPAIN consortium/IBV(CSIC)	Servicio de Microbiología Clínica (Complejo Hospitalario de Navarra, Pamplona), Instituto de Investigación Sanitaria de Navarra (IdiSNA)	Carmen Ezpeleta Baquedano et al
EPI_ISL_1009079	SeqCOVID-SPAIN consortium/IBV(CSIC)	Servicio de Microbiología Clínica (Complejo Hospitalario de Navarra, Pamplona), Instituto de Investigación Sanitaria de Navarra (IdiSNA)	Carmen Ezpeleta Baquedano et al
EPI_ISL_1009080	SeqCOVID-SPAIN consortium/IBV(CSIC)	Servicio de Microbiología Clínica (Complejo Hospitalario de Navarra, Pamplona), Instituto de Investigación Sanitaria de Navarra (IdiSNA)	Carmen Ezpeleta Baquedano et al
EPI_ISL_1009081	SeqCOVID-SPAIN consortium/IBV(CSIC)	Servicio de Microbiología Clínica (Complejo Hospitalario de Navarra, Pamplona), Instituto de Investigación Sanitaria de Navarra (IdiSNA)	Carmen Ezpeleta Baquedano et al
EPI_ISL_1009083	SeqCOVID-SPAIN consortium/IBV(CSIC)	Servicio de Microbiología Clínica (Complejo Hospitalario de Navarra, Pamplona), Instituto de Investigación Sanitaria de Navarra (IdiSNA)	Carmen Ezpeleta Baquedano et al
EPI_ISL_1009084	SeqCOVID-SPAIN consortium/IBV(CSIC)	Servicio de Microbiología Clínica (Complejo Hospitalario de Navarra, Pamplona), Instituto de Investigación Sanitaria de Navarra (IdiSNA)	Carmen Ezpeleta Baquedano et al
EPI_ISL_1009086	SeqCOVID-SPAIN consortium/IBV(CSIC)	Servicio de Microbiología Clínica (Complejo Hospitalario de Navarra, Pamplona), Instituto de Investigación Sanitaria de Navarra (IdiSNA)	Carmen Ezpeleta Baquedano et al
EPI_ISL_1009090	SeqCOVID-SPAIN consortium/IBV(CSIC)	Servicio de Microbiología Clínica (Complejo Hospitalario de Navarra, Pamplona), Instituto de Investigación Sanitaria de Navarra (IdiSNA)	Carmen Ezpeleta Baquedano et al
EPI_ISL_1009091	SeqCOVID-SPAIN consortium/IBV(CSIC)	Servicio de Microbiología Clínica (Complejo Hospitalario de Navarra, Pamplona), Instituto de Investigación Sanitaria de Navarra (IdiSNA)	Carmen Ezpeleta Baquedano et al
EPI_ISL_1009092	SeqCOVID-SPAIN consortium/IBV(CSIC)	Servicio de Microbiología Clínica (Complejo Hospitalario de Navarra, Pamplona), Instituto de Investigación Sanitaria de Navarra (IdiSNA)	Carmen Ezpeleta Baquedano et al
EPI_ISL_1009093	SeqCOVID-SPAIN consortium/IBV(CSIC)	Servicio de Microbiología Clínica (Complejo Hospitalario de Navarra, Pamplona), Instituto de Investigación Sanitaria de Navarra (IdiSNA)	Carmen Ezpeleta Baquedano et al
EPI_ISL_1009095	SeqCOVID-SPAIN consortium/IBV(CSIC)	Servicio de Microbiología Clínica (Complejo Hospitalario de Navarra, Pamplona), Instituto de Investigación Sanitaria de Navarra (IdiSNA)	Carmen Ezpeleta Baquedano et al
EPI_ISL_1009096	SeqCOVID-SPAIN consortium/IBV(CSIC)	Servicio de Microbiología Clínica (Complejo Hospitalario de Navarra, Pamplona), Instituto de Investigación Sanitaria de Navarra (IdiSNA)	Carmen Ezpeleta Baquedano et al
EPI_ISL_1009097	SeqCOVID-SPAIN consortium/IBV(CSIC)	Servicio de Microbiología Clínica (Complejo Hospitalario de Navarra, Pamplona), Instituto de Investigación Sanitaria de Navarra (IdiSNA)	Carmen Ezpeleta Baquedano et al
EPI_ISL_1009098	SeqCOVID-SPAIN consortium/IBV(CSIC)	Servicio de Microbiología Clínica (Complejo Hospitalario de Navarra, Pamplona), Instituto de Investigación Sanitaria de Navarra (IdiSNA)	Carmen Ezpeleta Baquedano et al
EPI_ISL_1009099	SeqCOVID-SPAIN consortium/IBV(CSIC)	Servicio de Microbiología Clínica (Complejo Hospitalario de Navarra, Pamplona), Instituto de Investigación Sanitaria de Navarra (IdiSNA)	Carmen Ezpeleta Baquedano et al
EPI_ISL_1009100	SeqCOVID-SPAIN consortium/IBV(CSIC)	Servicio de Microbiología Clínica (Complejo Hospitalario de Navarra, Pamplona), Instituto de Investigación Sanitaria de Navarra (IdiSNA)	Carmen Ezpeleta Baquedano et al
EPI_ISL_1009101	SeqCOVID-SPAIN consortium/IBV(CSIC)	Servicio de Microbiología Clínica (Complejo Hospitalario de Navarra, Pamplona), Instituto de Investigación Sanitaria de Navarra (IdiSNA)	Carmen Ezpeleta Baquedano et al
EPI_ISL_1009102	SeqCOVID-SPAIN consortium/IBV(CSIC)	Servicio de Microbiología Clínica (Complejo Hospitalario de Navarra, Pamplona), Instituto de Investigación Sanitaria de Navarra (IdiSNA)	Carmen Ezpeleta Baquedano et al
EPI_ISL_1009103	SeqCOVID-SPAIN consortium/IBV(CSIC)	Servicio de Microbiología Clínica (Complejo Hospitalario de Navarra, Pamplona), Instituto de Investigación Sanitaria de Navarra (IdiSNA)	Carmen Ezpeleta Baquedano et al
EPI_ISL_1009104	SeqCOVID-SPAIN consortium/IBV(CSIC)	Servicio de Microbiología Clínica (Complejo Hospitalario de Navarra, Pamplona), Instituto de Investigación Sanitaria de Navarra (IdiSNA)	Carmen Ezpeleta Baquedano et al
EPI_ISL_1009105	SeqCOVID-SPAIN consortium/IBV(CSIC)	Servicio de Microbiología Clínica (Complejo Hospitalario de Navarra, Pamplona), Instituto de Investigación Sanitaria de Navarra (IdiSNA)	Carmen Ezpeleta Baquedano et al
EPI_ISL_1009106	SeqCOVID-SPAIN consortium/IBV(CSIC)	Servicio de Microbiología Clínica (Complejo Hospitalario de Navarra, Pamplona), Instituto de Investigación Sanitaria de Navarra (IdiSNA)	Carmen Ezpeleta Baquedano et al
EPI_ISL_1009107	SeqCOVID-SPAIN consortium/IBV(CSIC)	Servicio de Microbiología Clínica (Complejo Hospitalario de Navarra, Pamplona), Instituto de Investigación Sanitaria de Navarra (IdiSNA)	Carmen Ezpeleta Baquedano et al
EPI_ISL_1009108	SeqCOVID-SPAIN consortium/IBV(CSIC)	Servicio de Microbiología Clínica (Complejo Hospitalario de Navarra, Pamplona), Instituto de Investigación Sanitaria de Navarra (IdiSNA)	Carmen Ezpeleta Baquedano et al
EPI_ISL_1009109	SeqCOVID-SPAIN consortium/IBV(CSIC)	Servicio de Microbiología Clínica (Complejo Hospitalario de Navarra, Pamplona), Instituto de Investigación Sanitaria de Navarra (IdiSNA)	Carmen Ezpeleta Baquedano et al
EPI_ISL_1009110	SeqCOVID-SPAIN consortium/IBV(CSIC)	Servicio de Microbiología Clínica (Complejo Hospitalario de Navarra, Pamplona), Instituto de Investigación Sanitaria de Navarra (IdiSNA)	Carmen Ezpeleta Baquedano et al
EPI_ISL_1009111	SeqCOVID-SPAIN consortium/IBV(CSIC)	Servicio de Microbiología Clínica (Complejo Hospitalario de Navarra, Pamplona), Instituto de Investigación Sanitaria de Navarra (IdiSNA)	Carmen Ezpeleta Baquedano et al
EPI_ISL_1009112	SeqCOVID-SPAIN consortium/IBV(CSIC)	Servicio de Microbiología Clínica (Complejo Hospitalario de Navarra, Pamplona), Instituto de Investigación Sanitaria de Navarra (IdiSNA)	Carmen Ezpeleta Baquedano et al
EPI_ISL_1009113	SeqCOVID-SPAIN consortium/IBV(CSIC)	Servicio de Microbiología Clínica (Complejo Hospitalario de Navarra, Pamplona), Instituto de Investigación Sanitaria de Navarra (IdiSNA)	Carmen Ezpeleta Baquedano et al
EPI_ISL_1009114	SeqCOVID-SPAIN consortium/IBV(CSIC)	Servicio de Microbiología Clínica (Complejo Hospitalario de Navarra, Pamplona), Instituto de Investigación Sanitaria de Navarra (IdiSNA)	Carmen Ezpeleta Baquedano et al
EPI_ISL_1009115	SeqCOVID-SPAIN consortium/IBV(CSIC)	Servicio de Microbiología Clínica (Complejo Hospitalario de Navarra, Pamplona), Instituto de Investigación Sanitaria de Navarra (IdiSNA)	Carmen Ezpeleta Baquedano et al
EPI_ISL_1009116	SeqCOVID-SPAIN consortium/IBV(CSIC)	Servicio de Microbiología Clínica (Complejo Hospitalario de Navarra, Pamplona), Instituto de Investigación Sanitaria de Navarra (IdiSNA)	Carmen Ezpeleta Baquedano et al
EPI_ISL_1009117	SeqCOVID-SPAIN consortium/IBV(CSIC)	Servicio de Microbiología Clínica (Complejo Hospitalario de Navarra, Pamplona), Instituto de Investigación Sanitaria de Navarra (IdiSNA)	Carmen Ezpeleta Baquedano et al
EPI_ISL_1009118	SeqCOVID-SPAIN consortium/IBV(CSIC)	Servicio de Microbiología Clínica (Complejo Hospitalario de Navarra, Pamplona), Instituto de Investigación Sanitaria de Navarra (IdiSNA)	Carmen Ezpeleta Baquedano et al
EPI_ISL_1009119	SeqCOVID-SPAIN consortium/IBV(CSIC)	Servicio de Microbiología Clínica (Complejo Hospitalario de Navarra, Pamplona), Instituto de Investigación Sanitaria de Navarra (IdiSNA)	Carmen Ezpeleta Baquedano et al
EPI_ISL_1009120	SeqCOVID-SPAIN consortium/IBV(CSIC)	Servicio de Microbiología Clínica (Complejo Hospitalario de Navarra, Pamplona), Instituto de Investigación Sanitaria de Navarra (IdiSNA)	Carmen Ezpeleta Baquedano et al
EPI_ISL_1009121	SeqCOVID-SPAIN consortium/IBV(CSIC)	Servicio de Microbiología Clínica (Complejo Hospitalario de Navarra, Pamplona), Instituto de Investigación Sanitaria de Navarra (IdiSNA)	Carmen Ezpeleta Baquedano et al
EPI_ISL_1009130	Laboratoire de santé publique du Québec	Laboratoire de santé publique du Québec	Sandrine Moreira et al
EPI_ISL_1009131	Laboratoire de santé publique du Québec	Laboratoire de santé publique du Québec	Sandrine Moreira et al
EPI_ISL_1009132	Laboratoire de santé publique du Québec	Laboratoire de santé publique du Québec	Sandrine Moreira et al
EPI_ISL_1009133	Laboratoire de santé publique du Québec	Laboratoire de santé publique du Québec	Sandrine Moreira et al
EPI_ISL_1009134	Laboratoire de santé publique du Québec	Laboratoire de santé publique du Québec	Sandrine Moreira et al
EPI_ISL_1009135	Laboratoire de santé publique du Québec	Laboratoire de santé publique du Québec	Sandrine Moreira et al
EPI_ISL_1009136	Laboratoire de santé publique du Québec	Laboratoire de santé publique du Québec	Sandrine Moreira et al
EPI_ISL_1009137	Laboratoire de santé publique du Québec	Laboratoire de santé publique du Québec	Sandrine Moreira et al
EPI_ISL_1009138	Laboratoire de santé publique du Québec	Laboratoire de santé publique du Québec	Sandrine Moreira et al
EPI_ISL_1009139	Laboratoire de santé publique du Québec	Laboratoire de santé publique du Québec	Sandrine Moreira et al
EPI_ISL_1009140	Laboratoire de santé publique du Québec	Laboratoire de santé publique du Québec	Sandrine Moreira et al
EPI_ISL_1009141	Laboratoire de santé publique du Québec	Laboratoire de santé publique du Québec	Sandrine Moreira et al
EPI_ISL_1009142	Laboratoire de santé publique du Québec	Laboratoire de santé publique du Québec	Sandrine Moreira et al
EPI_ISL_1009143	Laboratoire de santé publique du Québec	Laboratoire de santé publique du Québec	Sandrine Moreira et al
EPI_ISL_1009144	Laboratoire de santé publique du Québec	Laboratoire de santé publique du Québec	Sandrine Moreira et al
EPI_ISL_1009145	Laboratoire de santé publique du Québec	Laboratoire de santé publique du Québec	Sandrine Moreira et al
EPI_ISL_1009146	Laboratoire de santé publique du Québec	Laboratoire de santé publique du Québec	Sandrine Moreira et al
EPI_ISL_1009147	Laboratoire de santé publique du Québec	Laboratoire de santé publique du Québec	Sandrine Moreira et al
EPI_ISL_1009148	Laboratoire de santé publique du Québec	Laboratoire de santé publique du Québec	Sandrine Moreira et al
EPI_ISL_1009149	Laboratoire de santé publique du Québec	Laboratoire de santé publique du Québec	Sandrine Moreira et al
EPI_ISL_1009150	Laboratoire de santé publique du Québec	Laboratoire de santé publique du Québec	Sandrine Moreira et al
EPI_ISL_1009151	Laboratoire de santé publique du Québec	Laboratoire de santé publique du Québec	Sandrine Moreira et al
EPI_ISL_1009152	Laboratoire de santé publique du Québec	Laboratoire de santé publique du Québec	Sandrine Moreira et al
EPI_ISL_1009153	Laboratoire de santé publique du Québec	Laboratoire de santé publique du Québec	Sandrine Moreira et al
EPI_ISL_1009154	Laboratoire de santé publique du Québec	Laboratoire de santé publique du Québec	Sandrine Moreira et al
EPI_ISL_1009155	Laboratoire de santé publique du Québec	Laboratoire de santé publique du Québec	Sandrine Moreira et al
EPI_ISL_1009156	Laboratoire de santé publique du Québec	Laboratoire de santé publique du Québec	Sandrine Moreira et al
EPI_ISL_1009157	Laboratoire de santé publique du Québec	Laboratoire de santé publique du Québec	Sandrine Moreira et al
EPI_ISL_1009158	Laboratoire de santé publique du Québec	Laboratoire de santé publique du Québec	Sandrine Moreira et al
EPI_ISL_1009162	Colleen B. Jonsson	American Esoteric Laboratories	Mariah K. Taylor et al
EPI_ISL_1009168	Colleen B. Jonsson	American Esoteric Laboratories	Mariah K. Taylor et al
EPI_ISL_1009171	Colleen B. Jonsson	American Esoteric Laboratories	Mariah K. Taylor et al
EPI_ISL_1009172	Colleen B. Jonsson	American Esoteric Laboratories	Mariah K. Taylor et al
EPI_ISL_1009177	Colleen B. Jonsson	American Esoteric Laboratories	Mariah K. Taylor et al
EPI_ISL_1009179	Colleen B. Jonsson	American Esoteric Laboratories	Mariah K. Taylor et al
EPI_ISL_1009187	Colleen B. Jonsson	American Esoteric Laboratories	Mariah K. Taylor et al
EPI_ISL_1009196	Colleen B. Jonsson	American Esoteric Laboratories	Mariah K. Taylor et al
EPI_ISL_1009198	Colleen B. Jonsson	American Esoteric Laboratories	Mariah K. Taylor et al
EPI_ISL_1009199	Colleen B. Jonsson	American Esoteric Laboratories	Mariah K. Taylor et al
EPI_ISL_1009206	Colleen B. Jonsson	American Esoteric Laboratories	Mariah K. Taylor et al
EPI_ISL_1009208	Colleen B. Jonsson	American Esoteric Laboratories	Mariah K. Taylor et al
EPI_ISL_1009209	Colleen B. Jonsson	American Esoteric Laboratories	Mariah K. Taylor et al
EPI_ISL_1009216	Wyoming Public Health Laboratory	Wyoming Public Health Laboratory	Noah Hull et al
EPI_ISL_1009217	Wyoming Public Health Laboratory	Wyoming Public Health Laboratory	Noah Hull et al
EPI_ISL_1009221	Wyoming Public Health Laboratory	Wyoming Public Health Laboratory	Noah Hull et al
EPI_ISL_1009222	Wyoming Public Health Laboratory	Wyoming Public Health Laboratory	Noah Hull et al
EPI_ISL_1009223	Wyoming Public Health Laboratory	Wyoming Public Health Laboratory	Noah Hull et al
EPI_ISL_1009224	Wyoming Public Health Laboratory	Wyoming Public Health Laboratory	Noah Hull et al
EPI_ISL_1009227	Wyoming Public Health Laboratory	Wyoming Public Health Laboratory	Noah Hull et al
EPI_ISL_1009232	Wyoming Public Health Laboratory	Wyoming Public Health Laboratory	Noah Hull et al
EPI_ISL_1009235	Wyoming Public Health Laboratory	Wyoming Public Health Laboratory	Noah Hull et al
EPI_ISL_1009236	Wyoming Public Health Laboratory	Wyoming Public Health Laboratory	Noah Hull et al
EPI_ISL_1009238	Wyoming Public Health Laboratory	Wyoming Public Health Laboratory	Noah Hull et al
EPI_ISL_1009239	Wyoming Public Health Laboratory	Wyoming Public Health Laboratory	Noah Hull et al
EPI_ISL_1009242	Wyoming Public Health Laboratory	Wyoming Public Health Laboratory	Noah Hull et al
EPI_ISL_1009244	Wyoming Public Health Laboratory	Wyoming Public Health Laboratory	Noah Hull et al
EPI_ISL_1009245	Wyoming Public Health Laboratory	Wyoming Public Health Laboratory	Noah Hull et al
EPI_ISL_1009247	Wyoming Public Health Laboratory	Wyoming Public Health Laboratory	Noah Hull et al
EPI_ISL_1009248	Wyoming Public Health Laboratory	Wyoming Public Health Laboratory	Noah Hull et al
EPI_ISL_1009249	Wyoming Public Health Laboratory	Wyoming Public Health Laboratory	Noah Hull et al
EPI_ISL_1009250	Wyoming Public Health Laboratory	Wyoming Public Health Laboratory	Noah Hull et al
EPI_ISL_1009252	Wyoming Public Health Laboratory	Wyoming Public Health Laboratory	Noah Hull et al
EPI_ISL_1009253	Wyoming Public Health Laboratory	Wyoming Public Health Laboratory	Noah Hull et al
EPI_ISL_1009254	Wyoming Public Health Laboratory	Wyoming Public Health Laboratory	Noah Hull et al
EPI_ISL_1009255	Wyoming Public Health Laboratory	Wyoming Public Health Laboratory	Noah Hull et al
EPI_ISL_1009256	Wyoming Public Health Laboratory	Wyoming Public Health Laboratory	Noah Hull et al
EPI_ISL_1009258	Wyoming Public Health Laboratory	Wyoming Public Health Laboratory	Noah Hull et al
EPI_ISL_1009260	Wyoming Public Health Laboratory	Wyoming Public Health Laboratory	Noah Hull et al
EPI_ISL_1009261	Wyoming Public Health Laboratory	Wyoming Public Health Laboratory	Noah Hull et al
EPI_ISL_1009262	Wyoming Public Health Laboratory	Wyoming Public Health Laboratory	Noah Hull et al
EPI_ISL_1009263	Wyoming Public Health Laboratory	Wyoming Public Health Laboratory	Noah Hull et al
EPI_ISL_1009264	Wyoming Public Health Laboratory	Wyoming Public Health Laboratory	Noah Hull et al
EPI_ISL_1009265	Wyoming Public Health Laboratory	Wyoming Public Health Laboratory	Noah Hull et al
EPI_ISL_1009266	Wyoming Public Health Laboratory	Wyoming Public Health Laboratory	Noah Hull et al
EPI_ISL_1009267	Wyoming Public Health Laboratory	Wyoming Public Health Laboratory	Noah Hull et al
EPI_ISL_1009269	Wyoming Public Health Laboratory	Wyoming Public Health Laboratory	Noah Hull et al
EPI_ISL_1009271	Wyoming Public Health Laboratory	Wyoming Public Health Laboratory	Noah Hull et al
EPI_ISL_1009274	Wyoming Public Health Laboratory	Wyoming Public Health Laboratory	Noah Hull et al
EPI_ISL_1009280	Wyoming Public Health Laboratory	Wyoming Public Health Laboratory	Noah Hull et al
EPI_ISL_1009281	Wyoming Public Health Laboratory	Wyoming Public Health Laboratory	Noah Hull et al
EPI_ISL_1009282	Wyoming Public Health Laboratory	Wyoming Public Health Laboratory	Noah Hull et al
EPI_ISL_1009283	Wyoming Public Health Laboratory	Wyoming Public Health Laboratory	Noah Hull et al
EPI_ISL_1009286	Wyoming Public Health Laboratory	Wyoming Public Health Laboratory	Noah Hull et al
EPI_ISL_1009289	University at Buffalo Genomics and Bioinformatics Core	Erie County Public Health (ECPHL)	Jonathan Bard et al
EPI_ISL_1009290	University at Buffalo Genomics and Bioinformatics Core	Erie County Public Health (ECPHL)	Jonathan Bard et al
EPI_ISL_1009292	University at Buffalo Genomics and Bioinformatics Core	Erie County Public Health (ECPHL)	Jonathan Bard et al
EPI_ISL_1009293	University at Buffalo Genomics and Bioinformatics Core	Erie County Public Health (ECPHL)	Jonathan Bard et al
EPI_ISL_1009294	University at Buffalo Genomics and Bioinformatics Core	Erie County Public Health (ECPHL)	Jonathan Bard et al
EPI_ISL_1009296	University at Buffalo Genomics and Bioinformatics Core	Erie County Public Health (ECPHL)	Jonathan Bard et al
EPI_ISL_1009297	University at Buffalo Genomics and Bioinformatics Core	Erie County Public Health (ECPHL)	Jonathan Bard et al
EPI_ISL_1009298	University at Buffalo Genomics and Bioinformatics Core	Erie County Public Health (ECPHL)	Jonathan Bard et al
EPI_ISL_1009299	University at Buffalo Genomics and Bioinformatics Core	Erie County Public Health (ECPHL)	Jonathan Bard et al
EPI_ISL_1009300	University at Buffalo Genomics and Bioinformatics Core	Erie County Public Health (ECPHL)	Jonathan Bard et al
EPI_ISL_1009302	University at Buffalo Genomics and Bioinformatics Core	Erie County Public Health (ECPHL)	Jonathan Bard et al
EPI_ISL_1009304	University at Buffalo Genomics and Bioinformatics Core	Erie County Public Health (ECPHL)	Jonathan Bard et al
EPI_ISL_1009305	University at Buffalo Genomics and Bioinformatics Core	Erie County Public Health (ECPHL)	Jonathan Bard et al
EPI_ISL_1009306	University at Buffalo Genomics and Bioinformatics Core	Erie County Public Health (ECPHL)	Jonathan Bard et al
EPI_ISL_1009307	University at Buffalo Genomics and Bioinformatics Core	Erie County Public Health (ECPHL)	Jonathan Bard et al
EPI_ISL_1009308	University at Buffalo Genomics and Bioinformatics Core	Erie County Public Health (ECPHL)	Jonathan Bard et al
EPI_ISL_1009309	University at Buffalo Genomics and Bioinformatics Core	Erie County Public Health (ECPHL)	Jonathan Bard et al
EPI_ISL_1009310	University at Buffalo Genomics and Bioinformatics Core	Erie County Public Health (ECPHL)	Jonathan Bard et al
EPI_ISL_1009311	University at Buffalo Genomics and Bioinformatics Core	Erie County Public Health (ECPHL)	Jonathan Bard et al
EPI_ISL_1009314	University at Buffalo Genomics and Bioinformatics Core	Erie County Public Health (ECPHL)	Jonathan Bard et al
EPI_ISL_1009315	University at Buffalo Genomics and Bioinformatics Core	Erie County Public Health (ECPHL)	Jonathan Bard et al
EPI_ISL_1009316	University at Buffalo Genomics and Bioinformatics Core	Erie County Public Health (ECPHL)	Jonathan Bard et al
EPI_ISL_1009317	University at Buffalo Genomics and Bioinformatics Core	Erie County Public Health (ECPHL)	Jonathan Bard et al
EPI_ISL_1009318	University at Buffalo Genomics and Bioinformatics Core	Erie County Public Health (ECPHL)	Jonathan Bard et al
EPI_ISL_1009320	University at Buffalo Genomics and Bioinformatics Core	Erie County Public Health (ECPHL)	Jonathan Bard et al
EPI_ISL_1009321	University at Buffalo Genomics and Bioinformatics Core	Erie County Public Health (ECPHL)	Jonathan Bard et al
EPI_ISL_1009322	University at Buffalo Genomics and Bioinformatics Core	Erie County Public Health (ECPHL)	Jonathan Bard et al
EPI_ISL_1009323	University at Buffalo Genomics and Bioinformatics Core	Erie County Public Health (ECPHL)	Jonathan Bard et al
EPI_ISL_1009324	University at Buffalo Genomics and Bioinformatics Core	Erie County Public Health (ECPHL)	Jonathan Bard et al
EPI_ISL_1009325	University at Buffalo Genomics and Bioinformatics Core	Erie County Public Health (ECPHL)	Jonathan Bard et al
EPI_ISL_1009326	University at Buffalo Genomics and Bioinformatics Core	Erie County Public Health (ECPHL)	Jonathan Bard et al
EPI_ISL_1009327	University at Buffalo Genomics and Bioinformatics Core	Erie County Public Health (ECPHL)	Jonathan Bard et al
EPI_ISL_1009328	University at Buffalo Genomics and Bioinformatics Core	Erie County Public Health (ECPHL)	Jonathan Bard et al
EPI_ISL_1009329	University at Buffalo Genomics and Bioinformatics Core	Erie County Public Health (ECPHL)	Jonathan Bard et al
EPI_ISL_1009330	University at Buffalo Genomics and Bioinformatics Core	Erie County Public Health (ECPHL)	Jonathan Bard et al
EPI_ISL_1009331	University at Buffalo Genomics and Bioinformatics Core	Erie County Public Health (ECPHL)	Jonathan Bard et al
EPI_ISL_1009332	University at Buffalo Genomics and Bioinformatics Core	Erie County Public Health (ECPHL)	Jonathan Bard et al
EPI_ISL_1009334	University at Buffalo Genomics and Bioinformatics Core	Erie County Public Health (ECPHL)	Jonathan Bard et al
EPI_ISL_1009336	University at Buffalo Genomics and Bioinformatics Core	Erie County Public Health (ECPHL)	Jonathan Bard et al
EPI_ISL_1009337	University at Buffalo Genomics and Bioinformatics Core	Erie County Public Health (ECPHL)	Jonathan Bard et al
EPI_ISL_1009338	University at Buffalo Genomics and Bioinformatics Core	Erie County Public Health (ECPHL)	Jonathan Bard et al
EPI_ISL_1009339	University at Buffalo Genomics and Bioinformatics Core	Erie County Public Health (ECPHL)	Jonathan Bard et al
EPI_ISL_1009340	University at Buffalo Genomics and Bioinformatics Core	Erie County Public Health (ECPHL)	Jonathan Bard et al
EPI_ISL_1009341	University at Buffalo Genomics and Bioinformatics Core	Erie County Public Health (ECPHL)	Jonathan Bard et al
EPI_ISL_1009342	University at Buffalo Genomics and Bioinformatics Core	Erie County Public Health (ECPHL)	Jonathan Bard et al
EPI_ISL_1009343	University at Buffalo Genomics and Bioinformatics Core	Erie County Public Health (ECPHL)	Jonathan Bard et al
EPI_ISL_1009344	University at Buffalo Genomics and Bioinformatics Core	Erie County Public Health (ECPHL)	Jonathan Bard et al
EPI_ISL_1009345	University at Buffalo Genomics and Bioinformatics Core	Erie County Public Health (ECPHL)	Jonathan Bard et al
EPI_ISL_1009346	University at Buffalo Genomics and Bioinformatics Core	Erie County Public Health (ECPHL)	Jonathan Bard et al
EPI_ISL_1009347	University at Buffalo Genomics and Bioinformatics Core	Erie County Public Health (ECPHL)	Jonathan Bard et al
EPI_ISL_1009348	University at Buffalo Genomics and Bioinformatics Core	Erie County Public Health (ECPHL)	Jonathan Bard et al
EPI_ISL_1009349	University at Buffalo Genomics and Bioinformatics Core	Erie County Public Health (ECPHL)	Jonathan Bard et al
EPI_ISL_1009350	University at Buffalo Genomics and Bioinformatics Core	Erie County Public Health (ECPHL)	Jonathan Bard et al
EPI_ISL_1009351	University at Buffalo Genomics and Bioinformatics Core	Erie County Public Health (ECPHL)	Jonathan Bard et al
EPI_ISL_1009352	University at Buffalo Genomics and Bioinformatics Core	Erie County Public Health (ECPHL)	Jonathan Bard et al
EPI_ISL_1009353	University at Buffalo Genomics and Bioinformatics Core	Erie County Public Health (ECPHL)	Jonathan Bard et al
EPI_ISL_1009354	University at Buffalo Genomics and Bioinformatics Core	Erie County Public Health (ECPHL)	Jonathan Bard et al
EPI_ISL_1009355	University at Buffalo Genomics and Bioinformatics Core	Erie County Public Health (ECPHL)	Jonathan Bard et al
EPI_ISL_1009356	University at Buffalo Genomics and Bioinformatics Core	Erie County Public Health (ECPHL)	Jonathan Bard et al
EPI_ISL_1009357	University at Buffalo Genomics and Bioinformatics Core	Erie County Public Health (ECPHL)	Jonathan Bard et al
EPI_ISL_1009358	University at Buffalo Genomics and Bioinformatics Core	Erie County Public Health (ECPHL)	Jonathan Bard et al
EPI_ISL_1009359	University at Buffalo Genomics and Bioinformatics Core	Erie County Public Health (ECPHL)	Jonathan Bard et al
EPI_ISL_1009360	University at Buffalo Genomics and Bioinformatics Core	Erie County Public Health (ECPHL)	Jonathan Bard et al
EPI_ISL_1009361	University at Buffalo Genomics and Bioinformatics Core	Erie County Public Health (ECPHL)	Jonathan Bard et al
EPI_ISL_1009362	University at Buffalo Genomics and Bioinformatics Core	Erie County Public Health (ECPHL)	Jonathan Bard et al
EPI_ISL_1009363	University at Buffalo Genomics and Bioinformatics Core	Erie County Public Health (ECPHL)	Jonathan Bard et al
EPI_ISL_1009364	University at Buffalo Genomics and Bioinformatics Core	Erie County Public Health (ECPHL)	Jonathan Bard et al
EPI_ISL_1009365	University at Buffalo Genomics and Bioinformatics Core	Erie County Public Health (ECPHL)	Jonathan Bard et al
EPI_ISL_1009366	University at Buffalo Genomics and Bioinformatics Core	Erie County Public Health (ECPHL)	Jonathan Bard et al
EPI_ISL_1009367	University at Buffalo Genomics and Bioinformatics Core	Erie County Public Health (ECPHL)	Jonathan Bard et al
EPI_ISL_1009368	University at Buffalo Genomics and Bioinformatics Core	Erie County Public Health (ECPHL)	Jonathan Bard et al
EPI_ISL_1009369	University at Buffalo Genomics and Bioinformatics Core	Erie County Public Health (ECPHL)	Jonathan Bard et al
EPI_ISL_1009370	University at Buffalo Genomics and Bioinformatics Core	Erie County Public Health (ECPHL)	Jonathan Bard et al
EPI_ISL_1009371	University at Buffalo Genomics and Bioinformatics Core	Erie County Public Health (ECPHL)	Jonathan Bard et al
EPI_ISL_1009372	University at Buffalo Genomics and Bioinformatics Core	Erie County Public Health (ECPHL)	Jonathan Bard et al
EPI_ISL_1009373	University at Buffalo Genomics and Bioinformatics Core	Erie County Public Health (ECPHL)	Jonathan Bard et al
EPI_ISL_1009374	University at Buffalo Genomics and Bioinformatics Core	Erie County Public Health (ECPHL)	Jonathan Bard et al
EPI_ISL_1009376	University at Buffalo Genomics and Bioinformatics Core	Erie County Public Health (ECPHL)	Jonathan Bard et al
EPI_ISL_1009377	University at Buffalo Genomics and Bioinformatics Core	Erie County Public Health (ECPHL)	Jonathan Bard et al
EPI_ISL_1009378	University at Buffalo Genomics and Bioinformatics Core	Erie County Public Health (ECPHL)	Jonathan Bard et al
EPI_ISL_1009380	University at Buffalo Genomics and Bioinformatics Core	Erie County Public Health (ECPHL)	Jonathan Bard et al
EPI_ISL_1009381	University at Buffalo Genomics and Bioinformatics Core	Erie County Public Health (ECPHL)	Jonathan Bard et al
EPI_ISL_1009382	University at Buffalo Genomics and Bioinformatics Core	Erie County Public Health (ECPHL)	Jonathan Bard et al
EPI_ISL_1009383	University at Buffalo Genomics and Bioinformatics Core	Erie County Public Health (ECPHL)	Jonathan Bard et al
EPI_ISL_1009384	University at Buffalo Genomics and Bioinformatics Core	Erie County Public Health (ECPHL)	Jonathan Bard et al
EPI_ISL_1009385	University at Buffalo Genomics and Bioinformatics Core	Erie County Public Health (ECPHL)	Jonathan Bard et al
EPI_ISL_1009386	University at Buffalo Genomics and Bioinformatics Core	Erie County Public Health (ECPHL)	Jonathan Bard et al
EPI_ISL_1009387	University at Buffalo Genomics and Bioinformatics Core	Erie County Public Health (ECPHL)	Jonathan Bard et al
EPI_ISL_1009388	University at Buffalo Genomics and Bioinformatics Core	Erie County Public Health (ECPHL)	Jonathan Bard et al
EPI_ISL_1009389	University at Buffalo Genomics and Bioinformatics Core	Erie County Public Health (ECPHL)	Jonathan Bard et al
EPI_ISL_1009390	University at Buffalo Genomics and Bioinformatics Core	Erie County Public Health (ECPHL)	Jonathan Bard et al
EPI_ISL_1009391	University at Buffalo Genomics and Bioinformatics Core	Erie County Public Health (ECPHL)	Jonathan Bard et al
EPI_ISL_1009393	University at Buffalo Genomics and Bioinformatics Core	Erie County Public Health (ECPHL)	Jonathan Bard et al
EPI_ISL_1009394	University at Buffalo Genomics and Bioinformatics Core	Erie County Public Health (ECPHL)	Jonathan Bard et al
EPI_ISL_1009395	University at Buffalo Genomics and Bioinformatics Core	Erie County Public Health (ECPHL)	Jonathan Bard et al
EPI_ISL_1009397	University at Buffalo Genomics and Bioinformatics Core	Erie County Public Health (ECPHL)	Jonathan Bard et al
EPI_ISL_1009398	University at Buffalo Genomics and Bioinformatics Core	Erie County Public Health (ECPHL)	Jonathan Bard et al
EPI_ISL_1009399	University at Buffalo Genomics and Bioinformatics Core	Erie County Public Health (ECPHL)	Jonathan Bard et al
EPI_ISL_1009400	University at Buffalo Genomics and Bioinformatics Core	Erie County Public Health (ECPHL)	Jonathan Bard et al
EPI_ISL_1009401	University at Buffalo Genomics and Bioinformatics Core	Erie County Public Health (ECPHL)	Jonathan Bard et al
EPI_ISL_1009402	University at Buffalo Genomics and Bioinformatics Core	Erie County Public Health (ECPHL)	Jonathan Bard et al
EPI_ISL_1009403	University at Buffalo Genomics and Bioinformatics Core	Erie County Public Health (ECPHL)	Jonathan Bard et al
EPI_ISL_1009404	University at Buffalo Genomics and Bioinformatics Core	Erie County Public Health (ECPHL)	Jonathan Bard et al
EPI_ISL_1009405	University at Buffalo Genomics and Bioinformatics Core	Erie County Public Health (ECPHL)	Jonathan Bard et al
EPI_ISL_1009406	University at Buffalo Genomics and Bioinformatics Core	Erie County Public Health (ECPHL)	Jonathan Bard et al
EPI_ISL_1009407	University at Buffalo Genomics and Bioinformatics Core	Erie County Public Health (ECPHL)	Jonathan Bard et al
EPI_ISL_1009408	University at Buffalo Genomics and Bioinformatics Core	Erie County Public Health (ECPHL)	Jonathan Bard et al
EPI_ISL_1009409	University at Buffalo Genomics and Bioinformatics Core	Erie County Public Health (ECPHL)	Jonathan Bard et al
EPI_ISL_1009410	University at Buffalo Genomics and Bioinformatics Core	Erie County Public Health (ECPHL)	Jonathan Bard et al
EPI_ISL_1009411	University at Buffalo Genomics and Bioinformatics Core	Erie County Public Health (ECPHL)	Jonathan Bard et al
EPI_ISL_1009412	University at Buffalo Genomics and Bioinformatics Core	Erie County Public Health (ECPHL)	Jonathan Bard et al
EPI_ISL_1009413	University at Buffalo Genomics and Bioinformatics Core	Erie County Public Health (ECPHL)	Jonathan Bard et al
EPI_ISL_1009414	University at Buffalo Genomics and Bioinformatics Core	Erie County Public Health (ECPHL)	Jonathan Bard et al
EPI_ISL_1009415	University at Buffalo Genomics and Bioinformatics Core	Erie County Public Health (ECPHL)	Jonathan Bard et al
EPI_ISL_1009416	University at Buffalo Genomics and Bioinformatics Core	Erie County Public Health (ECPHL)	Jonathan Bard et al
EPI_ISL_1009417	University at Buffalo Genomics and Bioinformatics Core	Erie County Public Health (ECPHL)	Jonathan Bard et al
EPI_ISL_1009418	University at Buffalo Genomics and Bioinformatics Core	Erie County Public Health (ECPHL)	Jonathan Bard et al
EPI_ISL_1009419	University at Buffalo Genomics and Bioinformatics Core	Erie County Public Health (ECPHL)	Jonathan Bard et al
EPI_ISL_1009420	University at Buffalo Genomics and Bioinformatics Core	Erie County Public Health (ECPHL)	Jonathan Bard et al
EPI_ISL_1009421	University at Buffalo Genomics and Bioinformatics Core	Erie County Public Health (ECPHL)	Jonathan Bard et al
EPI_ISL_1009422	University at Buffalo Genomics and Bioinformatics Core	Erie County Public Health (ECPHL)	Jonathan Bard et al
EPI_ISL_1009423	University at Buffalo Genomics and Bioinformatics Core	Erie County Public Health (ECPHL)	Jonathan Bard et al
EPI_ISL_1009424	University at Buffalo Genomics and Bioinformatics Core	Erie County Public Health (ECPHL)	Jonathan Bard et al
EPI_ISL_1009425	University at Buffalo Genomics and Bioinformatics Core	Erie County Public Health (ECPHL)	Jonathan Bard et al
EPI_ISL_1009426	University at Buffalo Genomics and Bioinformatics Core	Erie County Public Health (ECPHL)	Jonathan Bard et al
EPI_ISL_1009427	University at Buffalo Genomics and Bioinformatics Core	Erie County Public Health (ECPHL)	Jonathan Bard et al
EPI_ISL_1009430	University at Buffalo Genomics and Bioinformatics Core	Erie County Public Health (ECPHL)	Jonathan Bard et al
EPI_ISL_1009431	University at Buffalo Genomics and Bioinformatics Core	Erie County Public Health (ECPHL)	Jonathan Bard et al
EPI_ISL_1009432	University at Buffalo Genomics and Bioinformatics Core	Erie County Public Health (ECPHL)	Jonathan Bard et al
EPI_ISL_1009433	University at Buffalo Genomics and Bioinformatics Core	Erie County Public Health (ECPHL)	Jonathan Bard et al
EPI_ISL_1009436	University at Buffalo Genomics and Bioinformatics Core	Erie County Public Health (ECPHL)	Jonathan Bard et al
EPI_ISL_1009438	University at Buffalo Genomics and Bioinformatics Core	Erie County Public Health (ECPHL)	Jonathan Bard et al
EPI_ISL_1009443	University at Buffalo Genomics and Bioinformatics Core	Erie County Public Health (ECPHL)	Jonathan Bard et al
EPI_ISL_1009447	University at Buffalo Genomics and Bioinformatics Core	Erie County Public Health (ECPHL)	Jonathan Bard et al
EPI_ISL_1009449	University at Buffalo Genomics and Bioinformatics Core	Erie County Public Health (ECPHL)	Jonathan Bard et al
EPI_ISL_1009450	University at Buffalo Genomics and Bioinformatics Core	Erie County Public Health (ECPHL)	Jonathan Bard et al
EPI_ISL_1009457	University at Buffalo Genomics and Bioinformatics Core	Erie County Public Health (ECPHL)	Jonathan Bard et al
EPI_ISL_1009459	University at Buffalo Genomics and Bioinformatics Core	Erie County Public Health (ECPHL)	Jonathan Bard et al
EPI_ISL_1009460	University at Buffalo Genomics and Bioinformatics Core	Erie County Public Health (ECPHL)	Jonathan Bard et al
EPI_ISL_1009461	University at Buffalo Genomics and Bioinformatics Core	Erie County Public Health (ECPHL)	Jonathan Bard et al
EPI_ISL_1009462	University at Buffalo Genomics and Bioinformatics Core	Erie County Public Health (ECPHL)	Jonathan Bard et al
EPI_ISL_1009464	University at Buffalo Genomics and Bioinformatics Core	Erie County Public Health (ECPHL)	Jonathan Bard et al
EPI_ISL_1009465	University at Buffalo Genomics and Bioinformatics Core	Erie County Public Health (ECPHL)	Jonathan Bard et al
EPI_ISL_1009466	University at Buffalo Genomics and Bioinformatics Core	Erie County Public Health (ECPHL)	Jonathan Bard et al
EPI_ISL_1009467	University at Buffalo Genomics and Bioinformatics Core	Erie County Public Health (ECPHL)	Jonathan Bard et al
EPI_ISL_1009469	University at Buffalo Genomics and Bioinformatics Core	Erie County Public Health (ECPHL)	Jonathan Bard et al
EPI_ISL_1009470	University at Buffalo Genomics and Bioinformatics Core	Erie County Public Health (ECPHL)	Jonathan Bard et al
EPI_ISL_1009471	University at Buffalo Genomics and Bioinformatics Core	Erie County Public Health (ECPHL)	Jonathan Bard et al
EPI_ISL_1009473	University at Buffalo Genomics and Bioinformatics Core	Erie County Public Health (ECPHL)	Jonathan Bard et al
EPI_ISL_1009474	University at Buffalo Genomics and Bioinformatics Core	Erie County Public Health (ECPHL)	Jonathan Bard et al
EPI_ISL_1009476	University at Buffalo Genomics and Bioinformatics Core	Erie County Public Health (ECPHL)	Jonathan Bard et al
EPI_ISL_1009477	University at Buffalo Genomics and Bioinformatics Core	Erie County Public Health (ECPHL)	Jonathan Bard et al
EPI_ISL_1009478	University at Buffalo Genomics and Bioinformatics Core	Erie County Public Health (ECPHL)	Jonathan Bard et al
EPI_ISL_1009479	University at Buffalo Genomics and Bioinformatics Core	Erie County Public Health (ECPHL)	Jonathan Bard et al
EPI_ISL_1009480	University at Buffalo Genomics and Bioinformatics Core	Erie County Public Health (ECPHL)	Jonathan Bard et al
EPI_ISL_1009481	University at Buffalo Genomics and Bioinformatics Core	Erie County Public Health (ECPHL)	Jonathan Bard et al
EPI_ISL_1009482	University at Buffalo Genomics and Bioinformatics Core	Erie County Public Health (ECPHL)	Jonathan Bard et al
EPI_ISL_1009483	University at Buffalo Genomics and Bioinformatics Core	Erie County Public Health (ECPHL)	Jonathan Bard et al
EPI_ISL_1009484	University at Buffalo Genomics and Bioinformatics Core	Erie County Public Health (ECPHL)	Jonathan Bard et al
EPI_ISL_1009485	University at Buffalo Genomics and Bioinformatics Core	Erie County Public Health (ECPHL)	Jonathan Bard et al
EPI_ISL_1009486	University at Buffalo Genomics and Bioinformatics Core	Erie County Public Health (ECPHL)	Jonathan Bard et al
EPI_ISL_1009487	University at Buffalo Genomics and Bioinformatics Core	Erie County Public Health (ECPHL)	Jonathan Bard et al
EPI_ISL_1009488	University at Buffalo Genomics and Bioinformatics Core	Erie County Public Health (ECPHL)	Jonathan Bard et al
EPI_ISL_1009489	University at Buffalo Genomics and Bioinformatics Core	Erie County Public Health (ECPHL)	Jonathan Bard et al
EPI_ISL_1009490	University at Buffalo Genomics and Bioinformatics Core	Erie County Public Health (ECPHL)	Jonathan Bard et al
EPI_ISL_1009491	University at Buffalo Genomics and Bioinformatics Core	Erie County Public Health (ECPHL)	Jonathan Bard et al
EPI_ISL_1009492	University at Buffalo Genomics and Bioinformatics Core	Erie County Public Health (ECPHL)	Jonathan Bard et al
EPI_ISL_1009493	University at Buffalo Genomics and Bioinformatics Core	Erie County Public Health (ECPHL)	Jonathan Bard et al
EPI_ISL_1009494	University at Buffalo Genomics and Bioinformatics Core	Erie County Public Health (ECPHL)	Jonathan Bard et al
EPI_ISL_1009495	University at Buffalo Genomics and Bioinformatics Core	Erie County Public Health (ECPHL)	Jonathan Bard et al
EPI_ISL_1009496	University at Buffalo Genomics and Bioinformatics Core	Erie County Public Health (ECPHL)	Jonathan Bard et al
EPI_ISL_1009497	University at Buffalo Genomics and Bioinformatics Core	Erie County Public Health (ECPHL)	Jonathan Bard et al
EPI_ISL_1009498	University at Buffalo Genomics and Bioinformatics Core	Erie County Public Health (ECPHL)	Jonathan Bard et al
EPI_ISL_1009499	University at Buffalo Genomics and Bioinformatics Core	Erie County Public Health (ECPHL)	Jonathan Bard et al
EPI_ISL_1009500	University at Buffalo Genomics and Bioinformatics Core	Erie County Public Health (ECPHL)	Jonathan Bard et al
EPI_ISL_1009501	University at Buffalo Genomics and Bioinformatics Core	Erie County Public Health (ECPHL)	Jonathan Bard et al
EPI_ISL_1009502	University at Buffalo Genomics and Bioinformatics Core	Erie County Public Health (ECPHL)	Jonathan Bard et al
EPI_ISL_1009504	University at Buffalo Genomics and Bioinformatics Core	Erie County Public Health (ECPHL)	Jonathan Bard et al
EPI_ISL_1009506	University at Buffalo Genomics and Bioinformatics Core	Erie County Public Health (ECPHL)	Jonathan Bard et al
EPI_ISL_1009507	University at Buffalo Genomics and Bioinformatics Core	Erie County Public Health (ECPHL)	Jonathan Bard et al
EPI_ISL_1009508	University at Buffalo Genomics and Bioinformatics Core	Erie County Public Health (ECPHL)	Jonathan Bard et al
EPI_ISL_1009509	University at Buffalo Genomics and Bioinformatics Core	Erie County Public Health (ECPHL)	Jonathan Bard et al
EPI_ISL_1009510	University at Buffalo Genomics and Bioinformatics Core	Erie County Public Health (ECPHL)	Jonathan Bard et al
EPI_ISL_1009511	University at Buffalo Genomics and Bioinformatics Core	Erie County Public Health (ECPHL)	Jonathan Bard et al
EPI_ISL_1009512	University at Buffalo Genomics and Bioinformatics Core	Erie County Public Health (ECPHL)	Jonathan Bard et al
EPI_ISL_1009513	University at Buffalo Genomics and Bioinformatics Core	Erie County Public Health (ECPHL)	Jonathan Bard et al
EPI_ISL_1009514	University at Buffalo Genomics and Bioinformatics Core	Erie County Public Health (ECPHL)	Jonathan Bard et al
EPI_ISL_1009515	University at Buffalo Genomics and Bioinformatics Core	Erie County Public Health (ECPHL)	Jonathan Bard et al
EPI_ISL_1009516	University at Buffalo Genomics and Bioinformatics Core	Erie County Public Health (ECPHL)	Jonathan Bard et al
EPI_ISL_1009517	University at Buffalo Genomics and Bioinformatics Core	Erie County Public Health (ECPHL)	Jonathan Bard et al
EPI_ISL_1009519	University at Buffalo Genomics and Bioinformatics Core	Erie County Public Health (ECPHL)	Jonathan Bard et al
EPI_ISL_1009520	University at Buffalo Genomics and Bioinformatics Core	Erie County Public Health (ECPHL)	Jonathan Bard et al
EPI_ISL_1009521	University at Buffalo Genomics and Bioinformatics Core	Erie County Public Health (ECPHL)	Jonathan Bard et al
EPI_ISL_1009522	University at Buffalo Genomics and Bioinformatics Core	Erie County Public Health (ECPHL)	Jonathan Bard et al
EPI_ISL_1009523	University at Buffalo Genomics and Bioinformatics Core	Erie County Public Health (ECPHL)	Jonathan Bard et al
EPI_ISL_1009524	University at Buffalo Genomics and Bioinformatics Core	Erie County Public Health (ECPHL)	Jonathan Bard et al
EPI_ISL_1009525	University at Buffalo Genomics and Bioinformatics Core	Erie County Public Health (ECPHL)	Jonathan Bard et al
EPI_ISL_1009526	University at Buffalo Genomics and Bioinformatics Core	Erie County Public Health (ECPHL)	Jonathan Bard et al
EPI_ISL_1009527	University at Buffalo Genomics and Bioinformatics Core	Erie County Public Health (ECPHL)	Jonathan Bard et al
EPI_ISL_1009528	University at Buffalo Genomics and Bioinformatics Core	Erie County Public Health (ECPHL)	Jonathan Bard et al
EPI_ISL_1009529	University at Buffalo Genomics and Bioinformatics Core	Erie County Public Health (ECPHL)	Jonathan Bard et al
EPI_ISL_1009530	University at Buffalo Genomics and Bioinformatics Core	Erie County Public Health (ECPHL)	Jonathan Bard et al
EPI_ISL_1009531	University at Buffalo Genomics and Bioinformatics Core	Erie County Public Health (ECPHL)	Jonathan Bard et al
EPI_ISL_1009532	University at Buffalo Genomics and Bioinformatics Core	Erie County Public Health (ECPHL)	Jonathan Bard et al
EPI_ISL_1009533	University at Buffalo Genomics and Bioinformatics Core	Erie County Public Health (ECPHL)	Jonathan Bard et al
EPI_ISL_1009534	University at Buffalo Genomics and Bioinformatics Core	Erie County Public Health (ECPHL)	Jonathan Bard et al
EPI_ISL_1009537	University at Buffalo Genomics and Bioinformatics Core	Erie County Public Health (ECPHL)	Jonathan Bard et al
EPI_ISL_1009538	University at Buffalo Genomics and Bioinformatics Core	Erie County Public Health (ECPHL)	Jonathan Bard et al
EPI_ISL_1009539	University at Buffalo Genomics and Bioinformatics Core	Erie County Public Health (ECPHL)	Jonathan Bard et al
EPI_ISL_1009540	University at Buffalo Genomics and Bioinformatics Core	Erie County Public Health (ECPHL)	Jonathan Bard et al
EPI_ISL_1009541	University at Buffalo Genomics and Bioinformatics Core	Erie County Public Health (ECPHL)	Jonathan Bard et al
EPI_ISL_1009542	University at Buffalo Genomics and Bioinformatics Core	Erie County Public Health (ECPHL)	Jonathan Bard et al
EPI_ISL_1009543	University at Buffalo Genomics and Bioinformatics Core	Erie County Public Health (ECPHL)	Jonathan Bard et al
EPI_ISL_1009545	University at Buffalo Genomics and Bioinformatics Core	Erie County Public Health (ECPHL)	Jonathan Bard et al
EPI_ISL_1009546	University at Buffalo Genomics and Bioinformatics Core	Erie County Public Health (ECPHL)	Jonathan Bard et al
EPI_ISL_1009550	University at Buffalo Genomics and Bioinformatics Core	Erie County Public Health (ECPHL)	Jonathan Bard et al
EPI_ISL_1009551	University at Buffalo Genomics and Bioinformatics Core	Erie County Public Health (ECPHL)	Jonathan Bard et al
EPI_ISL_1009552	University at Buffalo Genomics and Bioinformatics Core	Erie County Public Health (ECPHL)	Jonathan Bard et al
EPI_ISL_1009553	University at Buffalo Genomics and Bioinformatics Core	Erie County Public Health (ECPHL)	Jonathan Bard et al
EPI_ISL_1009554	University at Buffalo Genomics and Bioinformatics Core	Erie County Public Health (ECPHL)	Jonathan Bard et al
EPI_ISL_1009558	University at Buffalo Genomics and Bioinformatics Core	Erie County Public Health (ECPHL)	Jonathan Bard et al
EPI_ISL_1009561	University at Buffalo Genomics and Bioinformatics Core	Erie County Public Health (ECPHL)	Jonathan Bard et al
EPI_ISL_1009563	University at Buffalo Genomics and Bioinformatics Core	Erie County Public Health (ECPHL)	Jonathan Bard et al
EPI_ISL_1009566	University at Buffalo Genomics and Bioinformatics Core	Erie County Public Health (ECPHL)	Jonathan Bard et al
EPI_ISL_1009567	University at Buffalo Genomics and Bioinformatics Core	Erie County Public Health (ECPHL)	Jonathan Bard et al
EPI_ISL_1009568	University at Buffalo Genomics and Bioinformatics Core	Erie County Public Health (ECPHL)	Jonathan Bard et al
EPI_ISL_1009569	University at Buffalo Genomics and Bioinformatics Core	Erie County Public Health (ECPHL)	Jonathan Bard et al
EPI_ISL_1009571	University at Buffalo Genomics and Bioinformatics Core	Erie County Public Health (ECPHL)	Jonathan Bard et al
EPI_ISL_1009573	University at Buffalo Genomics and Bioinformatics Core	Erie County Public Health (ECPHL)	Jonathan Bard et al
EPI_ISL_1009574	University at Buffalo Genomics and Bioinformatics Core	Erie County Public Health (ECPHL)	Jonathan Bard et al
EPI_ISL_1009575	University at Buffalo Genomics and Bioinformatics Core	Erie County Public Health (ECPHL)	Jonathan Bard et al
EPI_ISL_1009576	University at Buffalo Genomics and Bioinformatics Core	Erie County Public Health (ECPHL)	Jonathan Bard et al
EPI_ISL_1009577	University at Buffalo Genomics and Bioinformatics Core	Erie County Public Health (ECPHL)	Jonathan Bard et al
EPI_ISL_1009578	University at Buffalo Genomics and Bioinformatics Core	Erie County Public Health (ECPHL)	Jonathan Bard et al
EPI_ISL_1009581	University at Buffalo Genomics and Bioinformatics Core	Erie County Public Health (ECPHL)	Jonathan Bard et al
EPI_ISL_1009582	University at Buffalo Genomics and Bioinformatics Core	Erie County Public Health (ECPHL)	Jonathan Bard et al
EPI_ISL_1009586	University at Buffalo Genomics and Bioinformatics Core	Erie County Public Health (ECPHL)	Jonathan Bard et al
EPI_ISL_1009587	University at Buffalo Genomics and Bioinformatics Core	Erie County Public Health (ECPHL)	Jonathan Bard et al
EPI_ISL_1009592	University at Buffalo Genomics and Bioinformatics Core	Erie County Public Health (ECPHL)	Jonathan Bard et al
EPI_ISL_1009593	University at Buffalo Genomics and Bioinformatics Core	Erie County Public Health (ECPHL)	Jonathan Bard et al
EPI_ISL_1009594	University at Buffalo Genomics and Bioinformatics Core	Erie County Public Health (ECPHL)	Jonathan Bard et al
EPI_ISL_1009596	University at Buffalo Genomics and Bioinformatics Core	Erie County Public Health (ECPHL)	Jonathan Bard et al
EPI_ISL_1009598	University at Buffalo Genomics and Bioinformatics Core	Erie County Public Health (ECPHL)	Jonathan Bard et al
EPI_ISL_1009599	University at Buffalo Genomics and Bioinformatics Core	Erie County Public Health (ECPHL)	Jonathan Bard et al
EPI_ISL_1009604	University at Buffalo Genomics and Bioinformatics Core	Erie County Public Health (ECPHL)	Jonathan Bard et al
EPI_ISL_1009606	University at Buffalo Genomics and Bioinformatics Core	Erie County Public Health (ECPHL)	Jonathan Bard et al
EPI_ISL_1009607	University at Buffalo Genomics and Bioinformatics Core	Erie County Public Health (ECPHL)	Jonathan Bard et al
EPI_ISL_1009608	University at Buffalo Genomics and Bioinformatics Core	Erie County Public Health (ECPHL)	Jonathan Bard et al
EPI_ISL_1009609	University at Buffalo Genomics and Bioinformatics Core	Erie County Public Health (ECPHL)	Jonathan Bard et al
EPI_ISL_1009610	University at Buffalo Genomics and Bioinformatics Core	Erie County Public Health (ECPHL)	Jonathan Bard et al
EPI_ISL_1009616	University at Buffalo Genomics and Bioinformatics Core	Erie County Public Health (ECPHL)	Jonathan Bard et al
EPI_ISL_1009618	Cerba	Cerballiance Cerrieres-le-Buisson	Collin T et al
EPI_ISL_1009627	Cerba	Laboratoire Cerballiance Bretigny	Collin T et al
EPI_ISL_1009632	Delaware Public Health Lab	DPHL	Gregory Hovan et al
EPI_ISL_1009633	Delaware Public Health Lab	DPHL	Gregory Hovan et al
EPI_ISL_1009634	Delaware Public Health Lab	DPHL	Gregory Hovan et al
EPI_ISL_1009635	Delaware Public Health Lab	DPHL	Gregory Hovan et al
EPI_ISL_1009637	Delaware Public Health Lab	DPHL	Gregory Hovan et al
EPI_ISL_1009638	Delaware Public Health Lab	DPHL	Gregory Hovan et al
EPI_ISL_1009639	Delaware Public Health Lab	DPHL	Gregory Hovan et al
EPI_ISL_1009641	Delaware Public Health Lab	DPHL	Gregory Hovan et al
EPI_ISL_1009642	Delaware Public Health Lab	DPHL	Gregory Hovan et al
EPI_ISL_1009644	Delaware Public Health Lab	DPHL	Gregory Hovan et al
EPI_ISL_1009646	Delaware Public Health Lab	DPHL	Gregory Hovan et al
EPI_ISL_1009647	Delaware Public Health Lab	DPHL	Gregory Hovan et al
EPI_ISL_1009648	Delaware Public Health Lab	DPHL	Gregory Hovan et al
EPI_ISL_1009650	Delaware Public Health Lab	DPHL	Gregory Hovan et al
EPI_ISL_1009651	Delaware Public Health Lab	DPHL	Gregory Hovan et al
EPI_ISL_1009652	Delaware Public Health Lab	DPHL	Gregory Hovan et al
EPI_ISL_1009653	Delaware Public Health Lab	DPHL	Gregory Hovan et al
EPI_ISL_1009654	Delaware Public Health Lab	DPHL	Gregory Hovan et al
EPI_ISL_1009666	Synergy Laboratories	Auburn Sports Medicine	Megan Cornwell et al
EPI_ISL_1009667	Cerba	Cerballiance Bourg-la-Reine	Collin T et al
EPI_ISL_1009668	Synergy Laboratories	Auburn Sports Medicine	Megan Cornwell et al
EPI_ISL_1009670	Synergy Laboratories	Auburn Sports Medicine	Megan Cornwell et al
EPI_ISL_1009673	Cerba	CHI Andre Gregoire	Fremont-Goudot G et al
EPI_ISL_1009674	Cerba	Cerballiance Wilson	Haïm-Boukobza S et al
EPI_ISL_1009820	Wyoming Public Health Laboratory	Curative Labs, Inc.	Noah Hull et al
EPI_ISL_1009824	Wyoming Public Health Laboratory	Curative Labs, Inc.	Noah Hull et al
EPI_ISL_1009828	Wyoming Public Health Laboratory	Curative Labs, Inc.	Noah Hull et al
EPI_ISL_1009835	Wyoming Public Health Laboratory	Curative Labs, Inc.	Noah Hull et al
EPI_ISL_1009839	Wyoming Public Health Laboratory	Curative Labs, Inc.	Noah Hull et al
EPI_ISL_1009851	Wyoming Public Health Laboratory	Curative Labs, Inc.	Noah Hull et al
EPI_ISL_1009863	Wyoming Public Health Laboratory	Curative Labs, Inc.	Noah Hull et al
EPI_ISL_1009865	Wyoming Public Health Laboratory	Curative Labs, Inc.	Noah Hull et al
EPI_ISL_1010699	Microbiology RPAH	New South Wales Health Pathology Royal Prince Alfred Hospital	Foster et al
EPI_ISL_1010700	Microbiology RPAH	New South Wales Health Pathology Royal Prince Alfred Hospital	Foster et al
EPI_ISL_1010701	Microbiology RPAH	New South Wales Health Pathology Royal Prince Alfred Hospital	Foster et al
EPI_ISL_1010702	Microbiology RPAH	New South Wales Health Pathology Royal Prince Alfred Hospital	Foster et al
EPI_ISL_1010703	Microbiology RPAH	New South Wales Health Pathology Royal Prince Alfred Hospital	Foster et al
EPI_ISL_1010705	Microbiology RPAH	Area of Virology, Serology and Virology Division (SAViD), New South Wales Health Pathology Randwick	Foster et al
EPI_ISL_1010706	Microbiology RPAH	Area of Virology, Serology and Virology Division (SAViD), New South Wales Health Pathology Randwick	Foster et al
EPI_ISL_1010708	Microbiology RPAH	New South Wales Health Pathology Royal Prince Alfred Hospital	Foster et al
EPI_ISL_1010709	Microbiology RPAH	New South Wales Health Pathology Royal Prince Alfred Hospital	Foster et al
EPI_ISL_1010710	Microbiology RPAH	New South Wales Health Pathology Royal Prince Alfred Hospital	Foster et al
EPI_ISL_1010713	Microbiology RPAH	New South Wales Health Pathology Royal Prince Alfred Hospital	Foster et al
EPI_ISL_1010728	Microbial Genomics Core Lab, National Taiwan University Centers of Genomic and Precision Medicine	Department of Laboratory Medicine, National Taiwan University Hospital	Shiou-Hwei Yeh et al
EPI_ISL_1010729	Microbial Genomics Core Lab, National Taiwan University Centers of Genomic and Precision Medicine	Department of Laboratory Medicine, National Taiwan University Hospital	Shiou-Hwei Yeh et al
EPI_ISL_1010730	Microbial Genomics Core Lab, National Taiwan University Centers of Genomic and Precision Medicine	Department of Laboratory Medicine, National Taiwan University Hospital	Shiou-Hwei Yeh et al
EPI_ISL_1010731	Microbial Genomics Core Lab, National Taiwan University Centers of Genomic and Precision Medicine	Department of Laboratory Medicine, National Taiwan University Hospital	Shiou-Hwei Yeh et al
EPI_ISL_1010732	University or Iowa, Lung Biology and Cystic Fibrosis Research Center, Pezzulo Lab	University of Iowa Hospitals & Clinics, Microbiology Laboratory	Miguel E Ortiz et al
EPI_ISL_1010733	University or Iowa, Lung Biology and Cystic Fibrosis Research Center, Pezzulo Lab	University of Iowa Hospitals & Clinics, Microbiology Laboratory	Miguel E Ortiz et al
EPI_ISL_1010734	University or Iowa, Lung Biology and Cystic Fibrosis Research Center, Pezzulo Lab	University of Iowa Hospitals & Clinics, Microbiology Laboratory	Miguel E Ortiz et al
EPI_ISL_1010735	University or Iowa, Lung Biology and Cystic Fibrosis Research Center, Pezzulo Lab	University of Iowa Hospitals & Clinics, Microbiology Laboratory	Miguel E Ortiz et al
EPI_ISL_1010736	University or Iowa, Lung Biology and Cystic Fibrosis Research Center, Pezzulo Lab	University of Iowa Hospitals & Clinics, Microbiology Laboratory	Miguel E Ortiz et al
EPI_ISL_1011752	Cerba	Cerballiance Grigny	Collin T et al
EPI_ISL_1011754	Research Center for Genetic Engineering and Biotechnology Georgi D. Efremov” , Macedonian Academy of Sciences and Arts	General Hospital - Veles	Aleksandar J. Dimovski et al
EPI_ISL_1011755	Research Center for Genetic Engineering and Biotechnology Georgi D. Efremov” , Macedonian Academy of Sciences and Arts	General Hospital - Bitola	Aleksandar J. Dimovski et al
EPI_ISL_1011757	Wellcome Sanger Institute for the COVID-19 Genomics UK (COG-UK) Consortium	Lighthouse Lab in Alderley Park	Jacquelyn Wynn et al
EPI_ISL_1011758	Wellcome Sanger Institute for the COVID-19 Genomics UK (COG-UK) Consortium	Lighthouse Lab in Alderley Park	Jacquelyn Wynn et al
EPI_ISL_1011759	Wellcome Sanger Institute for the COVID-19 Genomics UK (COG-UK) Consortium	Lighthouse Lab in Alderley Park	Jacquelyn Wynn et al
EPI_ISL_1011760	Wellcome Sanger Institute for the COVID-19 Genomics UK (COG-UK) Consortium	Lighthouse Lab in Alderley Park	Jacquelyn Wynn et al
EPI_ISL_1011761	Wellcome Sanger Institute for the COVID-19 Genomics UK (COG-UK) Consortium	Lighthouse Lab in Alderley Park	Jacquelyn Wynn et al
EPI_ISL_1011762	Wellcome Sanger Institute for the COVID-19 Genomics UK (COG-UK) Consortium	Lighthouse Lab in Alderley Park	Jacquelyn Wynn et al
EPI_ISL_1011763	Wellcome Sanger Institute for the COVID-19 Genomics UK (COG-UK) Consortium	Lighthouse Lab in Alderley Park	Jacquelyn Wynn et al
EPI_ISL_1011764	Wellcome Sanger Institute for the COVID-19 Genomics UK (COG-UK) Consortium	Lighthouse Lab in Alderley Park	Jacquelyn Wynn et al
EPI_ISL_1011765	Wellcome Sanger Institute for the COVID-19 Genomics UK (COG-UK) Consortium	Lighthouse Lab in Alderley Park	Jacquelyn Wynn et al
EPI_ISL_1011766	Wellcome Sanger Institute for the COVID-19 Genomics UK (COG-UK) Consortium	Lighthouse Lab in Alderley Park	Jacquelyn Wynn et al
EPI_ISL_1011767	Wellcome Sanger Institute for the COVID-19 Genomics UK (COG-UK) Consortium	Lighthouse Lab in Alderley Park	Jacquelyn Wynn et al
EPI_ISL_1011768	Wellcome Sanger Institute for the COVID-19 Genomics UK (COG-UK) Consortium	Lighthouse Lab in Alderley Park	Jacquelyn Wynn et al
EPI_ISL_1011769	Wellcome Sanger Institute for the COVID-19 Genomics UK (COG-UK) Consortium	Lighthouse Lab in Alderley Park	Jacquelyn Wynn et al
EPI_ISL_1011770	Wellcome Sanger Institute for the COVID-19 Genomics UK (COG-UK) Consortium	Lighthouse Lab in Alderley Park	Jacquelyn Wynn et al
EPI_ISL_1011771	Wellcome Sanger Institute for the COVID-19 Genomics UK (COG-UK) Consortium	Lighthouse Lab in Alderley Park	Jacquelyn Wynn et al
EPI_ISL_1011772	Wellcome Sanger Institute for the COVID-19 Genomics UK (COG-UK) Consortium	Lighthouse Lab in Alderley Park	Jacquelyn Wynn et al
EPI_ISL_1011773	Wellcome Sanger Institute for the COVID-19 Genomics UK (COG-UK) Consortium	Lighthouse Lab in Alderley Park	Jacquelyn Wynn et al
EPI_ISL_1011774	Wellcome Sanger Institute for the COVID-19 Genomics UK (COG-UK) Consortium	Lighthouse Lab in Alderley Park	Jacquelyn Wynn et al
EPI_ISL_1011775	Wellcome Sanger Institute for the COVID-19 Genomics UK (COG-UK) Consortium	Lighthouse Lab in Alderley Park	Jacquelyn Wynn et al
EPI_ISL_1011776	Wellcome Sanger Institute for the COVID-19 Genomics UK (COG-UK) Consortium	Lighthouse Lab in Alderley Park	Jacquelyn Wynn et al
EPI_ISL_1011777	Wellcome Sanger Institute for the COVID-19 Genomics UK (COG-UK) Consortium	Lighthouse Lab in Alderley Park	Jacquelyn Wynn et al
EPI_ISL_1011778	Wellcome Sanger Institute for the COVID-19 Genomics UK (COG-UK) Consortium	Lighthouse Lab in Alderley Park	Jacquelyn Wynn et al
EPI_ISL_1011779	Wellcome Sanger Institute for the COVID-19 Genomics UK (COG-UK) Consortium	Lighthouse Lab in Alderley Park	Jacquelyn Wynn et al
EPI_ISL_1011780	Wellcome Sanger Institute for the COVID-19 Genomics UK (COG-UK) Consortium	Lighthouse Lab in Alderley Park	Jacquelyn Wynn et al
EPI_ISL_1011781	Wellcome Sanger Institute for the COVID-19 Genomics UK (COG-UK) Consortium	Lighthouse Lab in Alderley Park	Jacquelyn Wynn et al
EPI_ISL_1011783	Wellcome Sanger Institute for the COVID-19 Genomics UK (COG-UK) Consortium	Lighthouse Lab in Alderley Park	Jacquelyn Wynn et al
EPI_ISL_1011784	Wellcome Sanger Institute for the COVID-19 Genomics UK (COG-UK) Consortium	Lighthouse Lab in Alderley Park	Jacquelyn Wynn et al
EPI_ISL_1011785	Wellcome Sanger Institute for the COVID-19 Genomics UK (COG-UK) Consortium	Lighthouse Lab in Alderley Park	Jacquelyn Wynn et al
EPI_ISL_1011786	Wellcome Sanger Institute for the COVID-19 Genomics UK (COG-UK) Consortium	Lighthouse Lab in Alderley Park	Jacquelyn Wynn et al
EPI_ISL_1011787	Wellcome Sanger Institute for the COVID-19 Genomics UK (COG-UK) Consortium	Lighthouse Lab in Alderley Park	Jacquelyn Wynn et al
EPI_ISL_1011788	Wellcome Sanger Institute for the COVID-19 Genomics UK (COG-UK) Consortium	Lighthouse Lab in Alderley Park	Jacquelyn Wynn et al
EPI_ISL_1011790	Wellcome Sanger Institute for the COVID-19 Genomics UK (COG-UK) Consortium	Lighthouse Lab in Alderley Park	Jacquelyn Wynn et al
EPI_ISL_1011791	Wellcome Sanger Institute for the COVID-19 Genomics UK (COG-UK) Consortium	Lighthouse Lab in Alderley Park	Jacquelyn Wynn et al
EPI_ISL_1011792	Wellcome Sanger Institute for the COVID-19 Genomics UK (COG-UK) Consortium	Lighthouse Lab in Alderley Park	Jacquelyn Wynn et al
EPI_ISL_1011793	Wellcome Sanger Institute for the COVID-19 Genomics UK (COG-UK) Consortium	Lighthouse Lab in Alderley Park	Jacquelyn Wynn et al
EPI_ISL_1011794	Wellcome Sanger Institute for the COVID-19 Genomics UK (COG-UK) Consortium	Lighthouse Lab in Alderley Park	Jacquelyn Wynn et al
EPI_ISL_1011795	Wellcome Sanger Institute for the COVID-19 Genomics UK (COG-UK) Consortium	Lighthouse Lab in Alderley Park	Jacquelyn Wynn et al
EPI_ISL_1011796	Wellcome Sanger Institute for the COVID-19 Genomics UK (COG-UK) Consortium	Lighthouse Lab in Alderley Park	Jacquelyn Wynn et al
EPI_ISL_1011797	Wellcome Sanger Institute for the COVID-19 Genomics UK (COG-UK) Consortium	Lighthouse Lab in Alderley Park	Jacquelyn Wynn et al
EPI_ISL_1011798	Wellcome Sanger Institute for the COVID-19 Genomics UK (COG-UK) Consortium	Lighthouse Lab in Alderley Park	Jacquelyn Wynn et al
EPI_ISL_1011800	Wellcome Sanger Institute for the COVID-19 Genomics UK (COG-UK) Consortium	Lighthouse Lab in Alderley Park	Jacquelyn Wynn et al
EPI_ISL_1011801	Wellcome Sanger Institute for the COVID-19 Genomics UK (COG-UK) Consortium	Lighthouse Lab in Alderley Park	Jacquelyn Wynn et al
EPI_ISL_1011803	Wellcome Sanger Institute for the COVID-19 Genomics UK (COG-UK) Consortium	Lighthouse Lab in Alderley Park	Jacquelyn Wynn et al
EPI_ISL_1011804	Wellcome Sanger Institute for the COVID-19 Genomics UK (COG-UK) Consortium	Lighthouse Lab in Alderley Park	Jacquelyn Wynn et al
EPI_ISL_1011805	Wellcome Sanger Institute for the COVID-19 Genomics UK (COG-UK) Consortium	Lighthouse Lab in Alderley Park	Jacquelyn Wynn et al
EPI_ISL_1011806	Wellcome Sanger Institute for the COVID-19 Genomics UK (COG-UK) Consortium	Lighthouse Lab in Alderley Park	Jacquelyn Wynn et al
EPI_ISL_1011807	Wellcome Sanger Institute for the COVID-19 Genomics UK (COG-UK) Consortium	Lighthouse Lab in Alderley Park	Jacquelyn Wynn et al
EPI_ISL_1011808	Wellcome Sanger Institute for the COVID-19 Genomics UK (COG-UK) Consortium	Lighthouse Lab in Alderley Park	Jacquelyn Wynn et al
EPI_ISL_1011810	Wellcome Sanger Institute for the COVID-19 Genomics UK (COG-UK) Consortium	Lighthouse Lab in Alderley Park	Jacquelyn Wynn et al
EPI_ISL_1011811	Wellcome Sanger Institute for the COVID-19 Genomics UK (COG-UK) Consortium	Lighthouse Lab in Alderley Park	Jacquelyn Wynn et al
EPI_ISL_1011812	Wellcome Sanger Institute for the COVID-19 Genomics UK (COG-UK) Consortium	Lighthouse Lab in Alderley Park	Jacquelyn Wynn et al
EPI_ISL_1011813	Wellcome Sanger Institute for the COVID-19 Genomics UK (COG-UK) Consortium	Lighthouse Lab in Alderley Park	Jacquelyn Wynn et al
EPI_ISL_1011814	Wellcome Sanger Institute for the COVID-19 Genomics UK (COG-UK) Consortium	Lighthouse Lab in Alderley Park	Jacquelyn Wynn et al
EPI_ISL_1011815	Wellcome Sanger Institute for the COVID-19 Genomics UK (COG-UK) Consortium	Lighthouse Lab in Alderley Park	Jacquelyn Wynn et al
EPI_ISL_1011817	Wellcome Sanger Institute for the COVID-19 Genomics UK (COG-UK) Consortium	Lighthouse Lab in Alderley Park	Jacquelyn Wynn et al
EPI_ISL_1011818	Wellcome Sanger Institute for the COVID-19 Genomics UK (COG-UK) Consortium	Lighthouse Lab in Alderley Park	Jacquelyn Wynn et al
EPI_ISL_1011820	Wellcome Sanger Institute for the COVID-19 Genomics UK (COG-UK) Consortium	Lighthouse Lab in Alderley Park	Jacquelyn Wynn et al
EPI_ISL_1011821	Wellcome Sanger Institute for the COVID-19 Genomics UK (COG-UK) Consortium	Lighthouse Lab in Alderley Park	Jacquelyn Wynn et al
EPI_ISL_1011822	Wellcome Sanger Institute for the COVID-19 Genomics UK (COG-UK) Consortium	Lighthouse Lab in Alderley Park	Jacquelyn Wynn et al
EPI_ISL_1011823	Wellcome Sanger Institute for the COVID-19 Genomics UK (COG-UK) Consortium	Lighthouse Lab in Alderley Park	Jacquelyn Wynn et al
EPI_ISL_1011824	Wellcome Sanger Institute for the COVID-19 Genomics UK (COG-UK) Consortium	Lighthouse Lab in Alderley Park	Jacquelyn Wynn et al
EPI_ISL_1011825	Wellcome Sanger Institute for the COVID-19 Genomics UK (COG-UK) Consortium	Lighthouse Lab in Alderley Park	Jacquelyn Wynn et al
EPI_ISL_1011826	Wellcome Sanger Institute for the COVID-19 Genomics UK (COG-UK) Consortium	Lighthouse Lab in Alderley Park	Jacquelyn Wynn et al
EPI_ISL_1011827	Wellcome Sanger Institute for the COVID-19 Genomics UK (COG-UK) Consortium	Lighthouse Lab in Alderley Park	Jacquelyn Wynn et al
EPI_ISL_1011828	Wellcome Sanger Institute for the COVID-19 Genomics UK (COG-UK) Consortium	Lighthouse Lab in Alderley Park	Jacquelyn Wynn et al
EPI_ISL_1011829	Wellcome Sanger Institute for the COVID-19 Genomics UK (COG-UK) Consortium	Lighthouse Lab in Alderley Park	Jacquelyn Wynn et al
EPI_ISL_1011830	Wellcome Sanger Institute for the COVID-19 Genomics UK (COG-UK) Consortium	Lighthouse Lab in Alderley Park	Jacquelyn Wynn et al
EPI_ISL_1011831	Wellcome Sanger Institute for the COVID-19 Genomics UK (COG-UK) Consortium	Lighthouse Lab in Alderley Park	Jacquelyn Wynn et al
EPI_ISL_1011832	Wellcome Sanger Institute for the COVID-19 Genomics UK (COG-UK) Consortium	Lighthouse Lab in Alderley Park	Jacquelyn Wynn et al
EPI_ISL_1011833	Wellcome Sanger Institute for the COVID-19 Genomics UK (COG-UK) Consortium	Lighthouse Lab in Alderley Park	Jacquelyn Wynn et al
EPI_ISL_1011834	Wellcome Sanger Institute for the COVID-19 Genomics UK (COG-UK) Consortium	Lighthouse Lab in Alderley Park	Jacquelyn Wynn et al
EPI_ISL_1011835	Wellcome Sanger Institute for the COVID-19 Genomics UK (COG-UK) Consortium	Lighthouse Lab in Alderley Park	Jacquelyn Wynn et al
EPI_ISL_1011836	Wellcome Sanger Institute for the COVID-19 Genomics UK (COG-UK) Consortium	Lighthouse Lab in Alderley Park	Jacquelyn Wynn et al
EPI_ISL_1011837	Wellcome Sanger Institute for the COVID-19 Genomics UK (COG-UK) Consortium	Lighthouse Lab in Alderley Park	Jacquelyn Wynn et al
EPI_ISL_1011838	Wellcome Sanger Institute for the COVID-19 Genomics UK (COG-UK) Consortium	Lighthouse Lab in Alderley Park	Jacquelyn Wynn et al
EPI_ISL_1011839	Wellcome Sanger Institute for the COVID-19 Genomics UK (COG-UK) Consortium	Lighthouse Lab in Alderley Park	Jacquelyn Wynn et al
EPI_ISL_1011840	Wellcome Sanger Institute for the COVID-19 Genomics UK (COG-UK) Consortium	Lighthouse Lab in Alderley Park	Jacquelyn Wynn et al
EPI_ISL_1011841	Wellcome Sanger Institute for the COVID-19 Genomics UK (COG-UK) Consortium	Lighthouse Lab in Alderley Park	Jacquelyn Wynn et al
EPI_ISL_1011842	Wellcome Sanger Institute for the COVID-19 Genomics UK (COG-UK) Consortium	Lighthouse Lab in Alderley Park	Jacquelyn Wynn et al
EPI_ISL_1011843	Wellcome Sanger Institute for the COVID-19 Genomics UK (COG-UK) Consortium	Lighthouse Lab in Alderley Park	Jacquelyn Wynn et al
EPI_ISL_1011844	Wellcome Sanger Institute for the COVID-19 Genomics UK (COG-UK) Consortium	Lighthouse Lab in Alderley Park	Jacquelyn Wynn et al
EPI_ISL_1011845	Wellcome Sanger Institute for the COVID-19 Genomics UK (COG-UK) Consortium	Lighthouse Lab in Alderley Park	Jacquelyn Wynn et al
EPI_ISL_1011846	Wellcome Sanger Institute for the COVID-19 Genomics UK (COG-UK) Consortium	Lighthouse Lab in Alderley Park	Jacquelyn Wynn et al
EPI_ISL_1011847	Wellcome Sanger Institute for the COVID-19 Genomics UK (COG-UK) Consortium	Lighthouse Lab in Alderley Park	Jacquelyn Wynn et al
EPI_ISL_1011848	Wellcome Sanger Institute for the COVID-19 Genomics UK (COG-UK) Consortium	Lighthouse Lab in Alderley Park	Jacquelyn Wynn et al
EPI_ISL_1011849	Wellcome Sanger Institute for the COVID-19 Genomics UK (COG-UK) Consortium	Lighthouse Lab in Alderley Park	Jacquelyn Wynn et al
EPI_ISL_1011850	Wellcome Sanger Institute for the COVID-19 Genomics UK (COG-UK) Consortium	Lighthouse Lab in Alderley Park	Jacquelyn Wynn et al
EPI_ISL_1011851	Wellcome Sanger Institute for the COVID-19 Genomics UK (COG-UK) Consortium	Lighthouse Lab in Alderley Park	Jacquelyn Wynn et al
EPI_ISL_1011852	Wellcome Sanger Institute for the COVID-19 Genomics UK (COG-UK) Consortium	Lighthouse Lab in Alderley Park	Jacquelyn Wynn et al
EPI_ISL_1011853	Wellcome Sanger Institute for the COVID-19 Genomics UK (COG-UK) Consortium	Lighthouse Lab in Alderley Park	Jacquelyn Wynn et al
EPI_ISL_1011854	Wellcome Sanger Institute for the COVID-19 Genomics UK (COG-UK) Consortium	Lighthouse Lab in Alderley Park	Jacquelyn Wynn et al
EPI_ISL_1011855	Wellcome Sanger Institute for the COVID-19 Genomics UK (COG-UK) Consortium	Lighthouse Lab in Alderley Park	Jacquelyn Wynn et al
EPI_ISL_1011856	Wellcome Sanger Institute for the COVID-19 Genomics UK (COG-UK) Consortium	Lighthouse Lab in Alderley Park	Jacquelyn Wynn et al
EPI_ISL_1011857	Wellcome Sanger Institute for the COVID-19 Genomics UK (COG-UK) Consortium	Lighthouse Lab in Alderley Park	Jacquelyn Wynn et al
EPI_ISL_1011858	Wellcome Sanger Institute for the COVID-19 Genomics UK (COG-UK) Consortium	Lighthouse Lab in Alderley Park	Jacquelyn Wynn et al
EPI_ISL_1011859	Wellcome Sanger Institute for the COVID-19 Genomics UK (COG-UK) Consortium	Lighthouse Lab in Alderley Park	Jacquelyn Wynn et al
EPI_ISL_1011860	Wellcome Sanger Institute for the COVID-19 Genomics UK (COG-UK) Consortium	Lighthouse Lab in Alderley Park	Jacquelyn Wynn et al
EPI_ISL_1011861	Wellcome Sanger Institute for the COVID-19 Genomics UK (COG-UK) Consortium	Lighthouse Lab in Alderley Park	Jacquelyn Wynn et al
EPI_ISL_1011862	Wellcome Sanger Institute for the COVID-19 Genomics UK (COG-UK) Consortium	Lighthouse Lab in Alderley Park	Jacquelyn Wynn et al
EPI_ISL_1011863	Wellcome Sanger Institute for the COVID-19 Genomics UK (COG-UK) Consortium	Lighthouse Lab in Alderley Park	Jacquelyn Wynn et al
EPI_ISL_1011864	Wellcome Sanger Institute for the COVID-19 Genomics UK (COG-UK) Consortium	Lighthouse Lab in Alderley Park	Jacquelyn Wynn et al
EPI_ISL_1011865	Wellcome Sanger Institute for the COVID-19 Genomics UK (COG-UK) Consortium	Lighthouse Lab in Alderley Park	Jacquelyn Wynn et al
EPI_ISL_1011866	Wellcome Sanger Institute for the COVID-19 Genomics UK (COG-UK) Consortium	Lighthouse Lab in Alderley Park	Jacquelyn Wynn et al
EPI_ISL_1011867	Wellcome Sanger Institute for the COVID-19 Genomics UK (COG-UK) Consortium	Lighthouse Lab in Alderley Park	Jacquelyn Wynn et al
EPI_ISL_1011868	Wellcome Sanger Institute for the COVID-19 Genomics UK (COG-UK) Consortium	Lighthouse Lab in Alderley Park	Jacquelyn Wynn et al
EPI_ISL_1011869	Wellcome Sanger Institute for the COVID-19 Genomics UK (COG-UK) Consortium	Lighthouse Lab in Alderley Park	Jacquelyn Wynn et al
EPI_ISL_1011870	Wellcome Sanger Institute for the COVID-19 Genomics UK (COG-UK) Consortium	Lighthouse Lab in Alderley Park	Jacquelyn Wynn et al
EPI_ISL_1011871	Wellcome Sanger Institute for the COVID-19 Genomics UK (COG-UK) Consortium	Lighthouse Lab in Alderley Park	Jacquelyn Wynn et al
EPI_ISL_1011872	Wellcome Sanger Institute for the COVID-19 Genomics UK (COG-UK) Consortium	Lighthouse Lab in Alderley Park	Jacquelyn Wynn et al
EPI_ISL_1011873	Wellcome Sanger Institute for the COVID-19 Genomics UK (COG-UK) Consortium	Lighthouse Lab in Alderley Park	Jacquelyn Wynn et al
EPI_ISL_1011874	Wellcome Sanger Institute for the COVID-19 Genomics UK (COG-UK) Consortium	Lighthouse Lab in Alderley Park	Jacquelyn Wynn et al
EPI_ISL_1011875	Wellcome Sanger Institute for the COVID-19 Genomics UK (COG-UK) Consortium	Lighthouse Lab in Alderley Park	Jacquelyn Wynn et al
EPI_ISL_1011876	Wellcome Sanger Institute for the COVID-19 Genomics UK (COG-UK) Consortium	Lighthouse Lab in Alderley Park	Jacquelyn Wynn et al
EPI_ISL_1011877	Wellcome Sanger Institute for the COVID-19 Genomics UK (COG-UK) Consortium	Lighthouse Lab in Alderley Park	Jacquelyn Wynn et al
EPI_ISL_1011878	Wellcome Sanger Institute for the COVID-19 Genomics UK (COG-UK) Consortium	Lighthouse Lab in Alderley Park	Jacquelyn Wynn et al
EPI_ISL_1011879	Wellcome Sanger Institute for the COVID-19 Genomics UK (COG-UK) Consortium	Lighthouse Lab in Alderley Park	Jacquelyn Wynn et al
EPI_ISL_1011880	Wellcome Sanger Institute for the COVID-19 Genomics UK (COG-UK) Consortium	Lighthouse Lab in Alderley Park	Jacquelyn Wynn et al
EPI_ISL_1011881	Wellcome Sanger Institute for the COVID-19 Genomics UK (COG-UK) Consortium	Lighthouse Lab in Alderley Park	Jacquelyn Wynn et al
EPI_ISL_1011882	Wellcome Sanger Institute for the COVID-19 Genomics UK (COG-UK) Consortium	Lighthouse Lab in Alderley Park	Jacquelyn Wynn et al
EPI_ISL_1011883	Wellcome Sanger Institute for the COVID-19 Genomics UK (COG-UK) Consortium	Lighthouse Lab in Alderley Park	Jacquelyn Wynn et al
EPI_ISL_1011884	Wellcome Sanger Institute for the COVID-19 Genomics UK (COG-UK) Consortium	Lighthouse Lab in Alderley Park	Jacquelyn Wynn et al
EPI_ISL_1011885	Wellcome Sanger Institute for the COVID-19 Genomics UK (COG-UK) Consortium	Lighthouse Lab in Alderley Park	Jacquelyn Wynn et al
EPI_ISL_1011886	Wellcome Sanger Institute for the COVID-19 Genomics UK (COG-UK) Consortium	Lighthouse Lab in Alderley Park	Jacquelyn Wynn et al
EPI_ISL_1011887	Wellcome Sanger Institute for the COVID-19 Genomics UK (COG-UK) Consortium	Lighthouse Lab in Alderley Park	Jacquelyn Wynn et al
EPI_ISL_1011888	Wellcome Sanger Institute for the COVID-19 Genomics UK (COG-UK) Consortium	Lighthouse Lab in Alderley Park	Jacquelyn Wynn et al
EPI_ISL_1011889	Wellcome Sanger Institute for the COVID-19 Genomics UK (COG-UK) Consortium	Lighthouse Lab in Alderley Park	Jacquelyn Wynn et al
EPI_ISL_1011890	Wellcome Sanger Institute for the COVID-19 Genomics UK (COG-UK) Consortium	Lighthouse Lab in Alderley Park	Jacquelyn Wynn et al
EPI_ISL_1011891	Wellcome Sanger Institute for the COVID-19 Genomics UK (COG-UK) Consortium	Lighthouse Lab in Alderley Park	Jacquelyn Wynn et al
EPI_ISL_1011892	Wellcome Sanger Institute for the COVID-19 Genomics UK (COG-UK) Consortium	Lighthouse Lab in Alderley Park	Jacquelyn Wynn et al
EPI_ISL_1011893	Wellcome Sanger Institute for the COVID-19 Genomics UK (COG-UK) Consortium	Lighthouse Lab in Alderley Park	Jacquelyn Wynn et al
EPI_ISL_1011894	Wellcome Sanger Institute for the COVID-19 Genomics UK (COG-UK) Consortium	Lighthouse Lab in Alderley Park	Jacquelyn Wynn et al
EPI_ISL_1011895	Wellcome Sanger Institute for the COVID-19 Genomics UK (COG-UK) Consortium	Lighthouse Lab in Alderley Park	Jacquelyn Wynn et al
EPI_ISL_1011896	Wellcome Sanger Institute for the COVID-19 Genomics UK (COG-UK) Consortium	Lighthouse Lab in Alderley Park	Jacquelyn Wynn et al
EPI_ISL_1011897	Wellcome Sanger Institute for the COVID-19 Genomics UK (COG-UK) Consortium	Lighthouse Lab in Alderley Park	Jacquelyn Wynn et al
EPI_ISL_1011898	Wellcome Sanger Institute for the COVID-19 Genomics UK (COG-UK) Consortium	Lighthouse Lab in Alderley Park	Jacquelyn Wynn et al
EPI_ISL_1011899	Wellcome Sanger Institute for the COVID-19 Genomics UK (COG-UK) Consortium	Lighthouse Lab in Alderley Park	Jacquelyn Wynn et al
EPI_ISL_1011900	Wellcome Sanger Institute for the COVID-19 Genomics UK (COG-UK) Consortium	Lighthouse Lab in Alderley Park	Jacquelyn Wynn et al
EPI_ISL_1011901	Wellcome Sanger Institute for the COVID-19 Genomics UK (COG-UK) Consortium	Lighthouse Lab in Alderley Park	Jacquelyn Wynn et al
EPI_ISL_1011902	Wellcome Sanger Institute for the COVID-19 Genomics UK (COG-UK) Consortium	Lighthouse Lab in Alderley Park	Jacquelyn Wynn et al
EPI_ISL_1011903	Wellcome Sanger Institute for the COVID-19 Genomics UK (COG-UK) Consortium	Lighthouse Lab in Alderley Park	Jacquelyn Wynn et al
EPI_ISL_1011904	Wellcome Sanger Institute for the COVID-19 Genomics UK (COG-UK) Consortium	Lighthouse Lab in Alderley Park	Jacquelyn Wynn et al
EPI_ISL_1011905	Wellcome Sanger Institute for the COVID-19 Genomics UK (COG-UK) Consortium	Lighthouse Lab in Alderley Park	Jacquelyn Wynn et al
EPI_ISL_1011906	Wellcome Sanger Institute for the COVID-19 Genomics UK (COG-UK) Consortium	Lighthouse Lab in Alderley Park	Jacquelyn Wynn et al
EPI_ISL_1011907	Wellcome Sanger Institute for the COVID-19 Genomics UK (COG-UK) Consortium	Lighthouse Lab in Alderley Park	Jacquelyn Wynn et al
EPI_ISL_1011908	Wellcome Sanger Institute for the COVID-19 Genomics UK (COG-UK) Consortium	Lighthouse Lab in Alderley Park	Jacquelyn Wynn et al
EPI_ISL_1011909	Wellcome Sanger Institute for the COVID-19 Genomics UK (COG-UK) Consortium	Lighthouse Lab in Alderley Park	Jacquelyn Wynn et al
EPI_ISL_1011910	Wellcome Sanger Institute for the COVID-19 Genomics UK (COG-UK) Consortium	Lighthouse Lab in Alderley Park	Jacquelyn Wynn et al
EPI_ISL_1011911	Wellcome Sanger Institute for the COVID-19 Genomics UK (COG-UK) Consortium	Lighthouse Lab in Alderley Park	Jacquelyn Wynn et al
EPI_ISL_1011912	Wellcome Sanger Institute for the COVID-19 Genomics UK (COG-UK) Consortium	Lighthouse Lab in Alderley Park	Jacquelyn Wynn et al
EPI_ISL_1011913	Wellcome Sanger Institute for the COVID-19 Genomics UK (COG-UK) Consortium	Lighthouse Lab in Alderley Park	Jacquelyn Wynn et al
EPI_ISL_1011914	Wellcome Sanger Institute for the COVID-19 Genomics UK (COG-UK) Consortium	Lighthouse Lab in Alderley Park	Jacquelyn Wynn et al
EPI_ISL_1011915	Wellcome Sanger Institute for the COVID-19 Genomics UK (COG-UK) Consortium	Lighthouse Lab in Alderley Park	Jacquelyn Wynn et al
EPI_ISL_1011916	Wellcome Sanger Institute for the COVID-19 Genomics UK (COG-UK) Consortium	Lighthouse Lab in Alderley Park	Jacquelyn Wynn et al
EPI_ISL_1011917	Wellcome Sanger Institute for the COVID-19 Genomics UK (COG-UK) Consortium	Lighthouse Lab in Alderley Park	Jacquelyn Wynn et al
EPI_ISL_1011919	Wellcome Sanger Institute for the COVID-19 Genomics UK (COG-UK) Consortium	Lighthouse Lab in Alderley Park	Jacquelyn Wynn et al
EPI_ISL_1011920	Wellcome Sanger Institute for the COVID-19 Genomics UK (COG-UK) Consortium	Lighthouse Lab in Alderley Park	Jacquelyn Wynn et al
EPI_ISL_1011921	Wellcome Sanger Institute for the COVID-19 Genomics UK (COG-UK) Consortium	Lighthouse Lab in Alderley Park	Jacquelyn Wynn et al
EPI_ISL_1011922	Wellcome Sanger Institute for the COVID-19 Genomics UK (COG-UK) Consortium	Lighthouse Lab in Alderley Park	Jacquelyn Wynn et al
EPI_ISL_1011923	Wellcome Sanger Institute for the COVID-19 Genomics UK (COG-UK) Consortium	Lighthouse Lab in Alderley Park	Jacquelyn Wynn et al
EPI_ISL_1011924	Wellcome Sanger Institute for the COVID-19 Genomics UK (COG-UK) Consortium	Lighthouse Lab in Alderley Park	Jacquelyn Wynn et al
EPI_ISL_1011925	Wellcome Sanger Institute for the COVID-19 Genomics UK (COG-UK) Consortium	Lighthouse Lab in Alderley Park	Jacquelyn Wynn et al
EPI_ISL_1011926	Wellcome Sanger Institute for the COVID-19 Genomics UK (COG-UK) Consortium	Lighthouse Lab in Alderley Park	Jacquelyn Wynn et al
EPI_ISL_1011927	Wellcome Sanger Institute for the COVID-19 Genomics UK (COG-UK) Consortium	Lighthouse Lab in Alderley Park	Jacquelyn Wynn et al
EPI_ISL_1011928	Wellcome Sanger Institute for the COVID-19 Genomics UK (COG-UK) Consortium	Lighthouse Lab in Alderley Park	Jacquelyn Wynn et al
EPI_ISL_1011929	Wellcome Sanger Institute for the COVID-19 Genomics UK (COG-UK) Consortium	Lighthouse Lab in Alderley Park	Jacquelyn Wynn et al
EPI_ISL_1011930	Wellcome Sanger Institute for the COVID-19 Genomics UK (COG-UK) Consortium	Lighthouse Lab in Alderley Park	Jacquelyn Wynn et al
EPI_ISL_1011931	Wellcome Sanger Institute for the COVID-19 Genomics UK (COG-UK) Consortium	Lighthouse Lab in Alderley Park	Jacquelyn Wynn et al
EPI_ISL_1011932	Wellcome Sanger Institute for the COVID-19 Genomics UK (COG-UK) Consortium	Lighthouse Lab in Alderley Park	Jacquelyn Wynn et al
EPI_ISL_1011933	Wellcome Sanger Institute for the COVID-19 Genomics UK (COG-UK) Consortium	Lighthouse Lab in Alderley Park	Jacquelyn Wynn et al
EPI_ISL_1011934	Wellcome Sanger Institute for the COVID-19 Genomics UK (COG-UK) Consortium	Lighthouse Lab in Alderley Park	Jacquelyn Wynn et al
EPI_ISL_1011935	Wellcome Sanger Institute for the COVID-19 Genomics UK (COG-UK) Consortium	Lighthouse Lab in Alderley Park	Jacquelyn Wynn et al
EPI_ISL_1011936	Wellcome Sanger Institute for the COVID-19 Genomics UK (COG-UK) Consortium	Lighthouse Lab in Alderley Park	Jacquelyn Wynn et al
EPI_ISL_1011937	Wellcome Sanger Institute for the COVID-19 Genomics UK (COG-UK) Consortium	Lighthouse Lab in Alderley Park	Jacquelyn Wynn et al
EPI_ISL_1011938	Wellcome Sanger Institute for the COVID-19 Genomics UK (COG-UK) Consortium	Lighthouse Lab in Alderley Park	Jacquelyn Wynn et al
EPI_ISL_1011939	Wellcome Sanger Institute for the COVID-19 Genomics UK (COG-UK) Consortium	Lighthouse Lab in Alderley Park	Jacquelyn Wynn et al
EPI_ISL_1011940	Wellcome Sanger Institute for the COVID-19 Genomics UK (COG-UK) Consortium	Lighthouse Lab in Alderley Park	Jacquelyn Wynn et al
EPI_ISL_1011941	Wellcome Sanger Institute for the COVID-19 Genomics UK (COG-UK) Consortium	Lighthouse Lab in Alderley Park	Jacquelyn Wynn et al
EPI_ISL_1011942	Wellcome Sanger Institute for the COVID-19 Genomics UK (COG-UK) Consortium	Lighthouse Lab in Alderley Park	Jacquelyn Wynn et al
EPI_ISL_1011943	Wellcome Sanger Institute for the COVID-19 Genomics UK (COG-UK) Consortium	Lighthouse Lab in Alderley Park	Jacquelyn Wynn et al
EPI_ISL_1011944	Wellcome Sanger Institute for the COVID-19 Genomics UK (COG-UK) Consortium	Lighthouse Lab in Alderley Park	Jacquelyn Wynn et al
EPI_ISL_1011945	Wellcome Sanger Institute for the COVID-19 Genomics UK (COG-UK) Consortium	Lighthouse Lab in Alderley Park	Jacquelyn Wynn et al
EPI_ISL_1011946	Wellcome Sanger Institute for the COVID-19 Genomics UK (COG-UK) Consortium	Lighthouse Lab in Alderley Park	Jacquelyn Wynn et al
EPI_ISL_1011947	Wellcome Sanger Institute for the COVID-19 Genomics UK (COG-UK) Consortium	Lighthouse Lab in Alderley Park	Jacquelyn Wynn et al
EPI_ISL_1011948	Wellcome Sanger Institute for the COVID-19 Genomics UK (COG-UK) Consortium	Lighthouse Lab in Alderley Park	Jacquelyn Wynn et al
EPI_ISL_1011949	Wellcome Sanger Institute for the COVID-19 Genomics UK (COG-UK) Consortium	Lighthouse Lab in Alderley Park	Jacquelyn Wynn et al
EPI_ISL_1011951	Wellcome Sanger Institute for the COVID-19 Genomics UK (COG-UK) Consortium	Lighthouse Lab in Alderley Park	Jacquelyn Wynn et al
EPI_ISL_1011952	Wellcome Sanger Institute for the COVID-19 Genomics UK (COG-UK) Consortium	Lighthouse Lab in Alderley Park	Jacquelyn Wynn et al
EPI_ISL_1011953	Wellcome Sanger Institute for the COVID-19 Genomics UK (COG-UK) Consortium	Lighthouse Lab in Alderley Park	Jacquelyn Wynn et al
EPI_ISL_1011954	Wellcome Sanger Institute for the COVID-19 Genomics UK (COG-UK) Consortium	Lighthouse Lab in Alderley Park	Jacquelyn Wynn et al
EPI_ISL_1011955	Wellcome Sanger Institute for the COVID-19 Genomics UK (COG-UK) Consortium	Lighthouse Lab in Alderley Park	Jacquelyn Wynn et al
EPI_ISL_1011956	Wellcome Sanger Institute for the COVID-19 Genomics UK (COG-UK) Consortium	Lighthouse Lab in Alderley Park	Jacquelyn Wynn et al
EPI_ISL_1011957	Wellcome Sanger Institute for the COVID-19 Genomics UK (COG-UK) Consortium	Lighthouse Lab in Alderley Park	Jacquelyn Wynn et al
EPI_ISL_1011958	Wellcome Sanger Institute for the COVID-19 Genomics UK (COG-UK) Consortium	Lighthouse Lab in Alderley Park	Jacquelyn Wynn et al
EPI_ISL_1011959	Wellcome Sanger Institute for the COVID-19 Genomics UK (COG-UK) Consortium	Lighthouse Lab in Alderley Park	Jacquelyn Wynn et al
EPI_ISL_1011961	Wellcome Sanger Institute for the COVID-19 Genomics UK (COG-UK) Consortium	Lighthouse Lab in Alderley Park	Jacquelyn Wynn et al
EPI_ISL_1011962	Wellcome Sanger Institute for the COVID-19 Genomics UK (COG-UK) Consortium	Lighthouse Lab in Alderley Park	Jacquelyn Wynn et al
EPI_ISL_1011963	Wellcome Sanger Institute for the COVID-19 Genomics UK (COG-UK) Consortium	Lighthouse Lab in Alderley Park	Jacquelyn Wynn et al
EPI_ISL_1011964	Wellcome Sanger Institute for the COVID-19 Genomics UK (COG-UK) Consortium	Lighthouse Lab in Alderley Park	Jacquelyn Wynn et al
EPI_ISL_1011965	Wellcome Sanger Institute for the COVID-19 Genomics UK (COG-UK) Consortium	Lighthouse Lab in Alderley Park	Jacquelyn Wynn et al
EPI_ISL_1011966	Wellcome Sanger Institute for the COVID-19 Genomics UK (COG-UK) Consortium	Lighthouse Lab in Alderley Park	Jacquelyn Wynn et al
EPI_ISL_1011967	Wellcome Sanger Institute for the COVID-19 Genomics UK (COG-UK) Consortium	Lighthouse Lab in Alderley Park	Jacquelyn Wynn et al
EPI_ISL_1011968	Wellcome Sanger Institute for the COVID-19 Genomics UK (COG-UK) Consortium	Lighthouse Lab in Alderley Park	Jacquelyn Wynn et al
EPI_ISL_1011969	Wellcome Sanger Institute for the COVID-19 Genomics UK (COG-UK) Consortium	Lighthouse Lab in Alderley Park	Jacquelyn Wynn et al
EPI_ISL_1011970	Wellcome Sanger Institute for the COVID-19 Genomics UK (COG-UK) Consortium	Lighthouse Lab in Alderley Park	Jacquelyn Wynn et al
EPI_ISL_1011971	Wellcome Sanger Institute for the COVID-19 Genomics UK (COG-UK) Consortium	Lighthouse Lab in Alderley Park	Jacquelyn Wynn et al
EPI_ISL_1011972	Wellcome Sanger Institute for the COVID-19 Genomics UK (COG-UK) Consortium	Lighthouse Lab in Alderley Park	Jacquelyn Wynn et al
EPI_ISL_1011973	Wellcome Sanger Institute for the COVID-19 Genomics UK (COG-UK) Consortium	Lighthouse Lab in Alderley Park	Jacquelyn Wynn et al
EPI_ISL_1011974	Wellcome Sanger Institute for the COVID-19 Genomics UK (COG-UK) Consortium	Lighthouse Lab in Alderley Park	Jacquelyn Wynn et al
EPI_ISL_1011975	Wellcome Sanger Institute for the COVID-19 Genomics UK (COG-UK) Consortium	Lighthouse Lab in Alderley Park	Jacquelyn Wynn et al
EPI_ISL_1011976	Wellcome Sanger Institute for the COVID-19 Genomics UK (COG-UK) Consortium	Lighthouse Lab in Alderley Park	Jacquelyn Wynn et al
EPI_ISL_1011977	Wellcome Sanger Institute for the COVID-19 Genomics UK (COG-UK) Consortium	Lighthouse Lab in Alderley Park	Jacquelyn Wynn et al
EPI_ISL_1011978	Wellcome Sanger Institute for the COVID-19 Genomics UK (COG-UK) Consortium	Lighthouse Lab in Alderley Park	Jacquelyn Wynn et al
EPI_ISL_1011979	Wellcome Sanger Institute for the COVID-19 Genomics UK (COG-UK) Consortium	Lighthouse Lab in Alderley Park	Jacquelyn Wynn et al
EPI_ISL_1011980	Wellcome Sanger Institute for the COVID-19 Genomics UK (COG-UK) Consortium	Lighthouse Lab in Alderley Park	Jacquelyn Wynn et al
EPI_ISL_1011981	Wellcome Sanger Institute for the COVID-19 Genomics UK (COG-UK) Consortium	Lighthouse Lab in Alderley Park	Jacquelyn Wynn et al
EPI_ISL_1011982	Wellcome Sanger Institute for the COVID-19 Genomics UK (COG-UK) Consortium	Lighthouse Lab in Alderley Park	Jacquelyn Wynn et al
EPI_ISL_1011983	Wellcome Sanger Institute for the COVID-19 Genomics UK (COG-UK) Consortium	Lighthouse Lab in Alderley Park	Jacquelyn Wynn et al
EPI_ISL_1011984	Wellcome Sanger Institute for the COVID-19 Genomics UK (COG-UK) Consortium	Lighthouse Lab in Alderley Park	Jacquelyn Wynn et al
EPI_ISL_1011985	Wellcome Sanger Institute for the COVID-19 Genomics UK (COG-UK) Consortium	Lighthouse Lab in Alderley Park	Jacquelyn Wynn et al
EPI_ISL_1011986	Wellcome Sanger Institute for the COVID-19 Genomics UK (COG-UK) Consortium	Lighthouse Lab in Alderley Park	Jacquelyn Wynn et al
EPI_ISL_1011987	Wellcome Sanger Institute for the COVID-19 Genomics UK (COG-UK) Consortium	Lighthouse Lab in Alderley Park	Jacquelyn Wynn et al
EPI_ISL_1011988	Wellcome Sanger Institute for the COVID-19 Genomics UK (COG-UK) Consortium	Lighthouse Lab in Alderley Park	Jacquelyn Wynn et al
EPI_ISL_1011989	Wellcome Sanger Institute for the COVID-19 Genomics UK (COG-UK) Consortium	Lighthouse Lab in Alderley Park	Jacquelyn Wynn et al
EPI_ISL_1011990	Wellcome Sanger Institute for the COVID-19 Genomics UK (COG-UK) Consortium	Lighthouse Lab in Alderley Park	Jacquelyn Wynn et al
EPI_ISL_1011991	Wellcome Sanger Institute for the COVID-19 Genomics UK (COG-UK) Consortium	Lighthouse Lab in Alderley Park	Jacquelyn Wynn et al
EPI_ISL_1011992	Wellcome Sanger Institute for the COVID-19 Genomics UK (COG-UK) Consortium	Lighthouse Lab in Alderley Park	Jacquelyn Wynn et al
EPI_ISL_1011993	Wellcome Sanger Institute for the COVID-19 Genomics UK (COG-UK) Consortium	Lighthouse Lab in Alderley Park	Jacquelyn Wynn et al
EPI_ISL_1011994	Wellcome Sanger Institute for the COVID-19 Genomics UK (COG-UK) Consortium	Lighthouse Lab in Alderley Park	Jacquelyn Wynn et al
EPI_ISL_1011995	Wellcome Sanger Institute for the COVID-19 Genomics UK (COG-UK) Consortium	Lighthouse Lab in Alderley Park	Jacquelyn Wynn et al
EPI_ISL_1011996	Wellcome Sanger Institute for the COVID-19 Genomics UK (COG-UK) Consortium	Lighthouse Lab in Alderley Park	Jacquelyn Wynn et al
EPI_ISL_1011998	Wellcome Sanger Institute for the COVID-19 Genomics UK (COG-UK) Consortium	Lighthouse Lab in Alderley Park	Jacquelyn Wynn et al
EPI_ISL_1011999	Wellcome Sanger Institute for the COVID-19 Genomics UK (COG-UK) Consortium	Lighthouse Lab in Alderley Park	Jacquelyn Wynn et al
EPI_ISL_1012001	Wellcome Sanger Institute for the COVID-19 Genomics UK (COG-UK) Consortium	Lighthouse Lab in Alderley Park	Jacquelyn Wynn et al
EPI_ISL_1012002	Wellcome Sanger Institute for the COVID-19 Genomics UK (COG-UK) Consortium	Lighthouse Lab in Alderley Park	Jacquelyn Wynn et al
EPI_ISL_1012003	Wellcome Sanger Institute for the COVID-19 Genomics UK (COG-UK) Consortium	Lighthouse Lab in Alderley Park	Jacquelyn Wynn et al
EPI_ISL_1012004	Wellcome Sanger Institute for the COVID-19 Genomics UK (COG-UK) Consortium	Lighthouse Lab in Alderley Park	Jacquelyn Wynn et al
EPI_ISL_1012006	Wellcome Sanger Institute for the COVID-19 Genomics UK (COG-UK) Consortium	Lighthouse Lab in Alderley Park	Jacquelyn Wynn et al
EPI_ISL_1012007	Wellcome Sanger Institute for the COVID-19 Genomics UK (COG-UK) Consortium	Lighthouse Lab in Alderley Park	Jacquelyn Wynn et al
EPI_ISL_1012008	Wellcome Sanger Institute for the COVID-19 Genomics UK (COG-UK) Consortium	Lighthouse Lab in Alderley Park	Jacquelyn Wynn et al
EPI_ISL_1012009	Wellcome Sanger Institute for the COVID-19 Genomics UK (COG-UK) Consortium	Lighthouse Lab in Alderley Park	Jacquelyn Wynn et al
EPI_ISL_1012010	Wellcome Sanger Institute for the COVID-19 Genomics UK (COG-UK) Consortium	Lighthouse Lab in Alderley Park	Jacquelyn Wynn et al
EPI_ISL_1012011	Wellcome Sanger Institute for the COVID-19 Genomics UK (COG-UK) Consortium	Lighthouse Lab in Alderley Park	Jacquelyn Wynn et al
EPI_ISL_1012012	Wellcome Sanger Institute for the COVID-19 Genomics UK (COG-UK) Consortium	Lighthouse Lab in Alderley Park	Jacquelyn Wynn et al
EPI_ISL_1012013	Wellcome Sanger Institute for the COVID-19 Genomics UK (COG-UK) Consortium	Lighthouse Lab in Alderley Park	Jacquelyn Wynn et al
EPI_ISL_1012014	Wellcome Sanger Institute for the COVID-19 Genomics UK (COG-UK) Consortium	Lighthouse Lab in Alderley Park	Jacquelyn Wynn et al
EPI_ISL_1012015	Wellcome Sanger Institute for the COVID-19 Genomics UK (COG-UK) Consortium	Lighthouse Lab in Alderley Park	Jacquelyn Wynn et al
EPI_ISL_1012016	Wellcome Sanger Institute for the COVID-19 Genomics UK (COG-UK) Consortium	Lighthouse Lab in Alderley Park	Jacquelyn Wynn et al
EPI_ISL_1012017	Wellcome Sanger Institute for the COVID-19 Genomics UK (COG-UK) Consortium	Lighthouse Lab in Alderley Park	Jacquelyn Wynn et al
EPI_ISL_1012018	Wellcome Sanger Institute for the COVID-19 Genomics UK (COG-UK) Consortium	Lighthouse Lab in Alderley Park	Jacquelyn Wynn et al
EPI_ISL_1012019	Wellcome Sanger Institute for the COVID-19 Genomics UK (COG-UK) Consortium	Lighthouse Lab in Alderley Park	Jacquelyn Wynn et al
EPI_ISL_1012020	Wellcome Sanger Institute for the COVID-19 Genomics UK (COG-UK) Consortium	Lighthouse Lab in Alderley Park	Jacquelyn Wynn et al
EPI_ISL_1012021	Wellcome Sanger Institute for the COVID-19 Genomics UK (COG-UK) Consortium	Lighthouse Lab in Alderley Park	Jacquelyn Wynn et al
EPI_ISL_1012022	Wellcome Sanger Institute for the COVID-19 Genomics UK (COG-UK) Consortium	Lighthouse Lab in Alderley Park	Jacquelyn Wynn et al
EPI_ISL_1012023	Wellcome Sanger Institute for the COVID-19 Genomics UK (COG-UK) Consortium	Lighthouse Lab in Alderley Park	Jacquelyn Wynn et al
EPI_ISL_1012024	Wellcome Sanger Institute for the COVID-19 Genomics UK (COG-UK) Consortium	Lighthouse Lab in Alderley Park	Jacquelyn Wynn et al
EPI_ISL_1012025	Wellcome Sanger Institute for the COVID-19 Genomics UK (COG-UK) Consortium	Lighthouse Lab in Alderley Park	Jacquelyn Wynn et al
EPI_ISL_1012026	Wellcome Sanger Institute for the COVID-19 Genomics UK (COG-UK) Consortium	Lighthouse Lab in Alderley Park	Jacquelyn Wynn et al
EPI_ISL_1012027	Wellcome Sanger Institute for the COVID-19 Genomics UK (COG-UK) Consortium	Lighthouse Lab in Alderley Park	Jacquelyn Wynn et al
EPI_ISL_1012028	Wellcome Sanger Institute for the COVID-19 Genomics UK (COG-UK) Consortium	Lighthouse Lab in Alderley Park	Jacquelyn Wynn et al
EPI_ISL_1012029	Wellcome Sanger Institute for the COVID-19 Genomics UK (COG-UK) Consortium	Lighthouse Lab in Alderley Park	Jacquelyn Wynn et al
EPI_ISL_1012030	Wellcome Sanger Institute for the COVID-19 Genomics UK (COG-UK) Consortium	Lighthouse Lab in Alderley Park	Jacquelyn Wynn et al
EPI_ISL_1012031	Wellcome Sanger Institute for the COVID-19 Genomics UK (COG-UK) Consortium	Lighthouse Lab in Alderley Park	Jacquelyn Wynn et al
EPI_ISL_1012032	Wellcome Sanger Institute for the COVID-19 Genomics UK (COG-UK) Consortium	Lighthouse Lab in Alderley Park	Jacquelyn Wynn et al
EPI_ISL_1012033	Wellcome Sanger Institute for the COVID-19 Genomics UK (COG-UK) Consortium	Lighthouse Lab in Alderley Park	Jacquelyn Wynn et al
EPI_ISL_1012034	Wellcome Sanger Institute for the COVID-19 Genomics UK (COG-UK) Consortium	Lighthouse Lab in Alderley Park	Jacquelyn Wynn et al
EPI_ISL_1012035	Wellcome Sanger Institute for the COVID-19 Genomics UK (COG-UK) Consortium	Lighthouse Lab in Alderley Park	Jacquelyn Wynn et al
EPI_ISL_1012036	Wellcome Sanger Institute for the COVID-19 Genomics UK (COG-UK) Consortium	Lighthouse Lab in Alderley Park	Jacquelyn Wynn et al
EPI_ISL_1012037	Wellcome Sanger Institute for the COVID-19 Genomics UK (COG-UK) Consortium	Lighthouse Lab in Alderley Park	Jacquelyn Wynn et al
EPI_ISL_1012038	Wellcome Sanger Institute for the COVID-19 Genomics UK (COG-UK) Consortium	Lighthouse Lab in Alderley Park	Jacquelyn Wynn et al
EPI_ISL_1012039	Wellcome Sanger Institute for the COVID-19 Genomics UK (COG-UK) Consortium	Lighthouse Lab in Alderley Park	Jacquelyn Wynn et al
EPI_ISL_1012040	Wellcome Sanger Institute for the COVID-19 Genomics UK (COG-UK) Consortium	Lighthouse Lab in Alderley Park	Jacquelyn Wynn et al
EPI_ISL_1012041	Wellcome Sanger Institute for the COVID-19 Genomics UK (COG-UK) Consortium	Lighthouse Lab in Alderley Park	Jacquelyn Wynn et al
EPI_ISL_1012042	Wellcome Sanger Institute for the COVID-19 Genomics UK (COG-UK) Consortium	Lighthouse Lab in Alderley Park	Jacquelyn Wynn et al
EPI_ISL_1012043	Wellcome Sanger Institute for the COVID-19 Genomics UK (COG-UK) Consortium	Lighthouse Lab in Alderley Park	Jacquelyn Wynn et al
EPI_ISL_1012044	Wellcome Sanger Institute for the COVID-19 Genomics UK (COG-UK) Consortium	Lighthouse Lab in Alderley Park	Jacquelyn Wynn et al
EPI_ISL_1012046	Wellcome Sanger Institute for the COVID-19 Genomics UK (COG-UK) Consortium	Lighthouse Lab in Alderley Park	Jacquelyn Wynn et al
EPI_ISL_1012047	Wellcome Sanger Institute for the COVID-19 Genomics UK (COG-UK) Consortium	Lighthouse Lab in Alderley Park	Jacquelyn Wynn et al
EPI_ISL_1012048	Wellcome Sanger Institute for the COVID-19 Genomics UK (COG-UK) Consortium	Lighthouse Lab in Alderley Park	Jacquelyn Wynn et al
EPI_ISL_1012049	Wellcome Sanger Institute for the COVID-19 Genomics UK (COG-UK) Consortium	Lighthouse Lab in Alderley Park	Jacquelyn Wynn et al
EPI_ISL_1012050	Wellcome Sanger Institute for the COVID-19 Genomics UK (COG-UK) Consortium	Lighthouse Lab in Alderley Park	Jacquelyn Wynn et al
EPI_ISL_1012051	Wellcome Sanger Institute for the COVID-19 Genomics UK (COG-UK) Consortium	Lighthouse Lab in Alderley Park	Jacquelyn Wynn et al
EPI_ISL_1012052	Wellcome Sanger Institute for the COVID-19 Genomics UK (COG-UK) Consortium	Lighthouse Lab in Alderley Park	Jacquelyn Wynn et al
EPI_ISL_1012053	Wellcome Sanger Institute for the COVID-19 Genomics UK (COG-UK) Consortium	Lighthouse Lab in Alderley Park	Jacquelyn Wynn et al
EPI_ISL_1012054	Wellcome Sanger Institute for the COVID-19 Genomics UK (COG-UK) Consortium	Lighthouse Lab in Alderley Park	Jacquelyn Wynn et al
EPI_ISL_1012055	Wellcome Sanger Institute for the COVID-19 Genomics UK (COG-UK) Consortium	Lighthouse Lab in Alderley Park	Jacquelyn Wynn et al
EPI_ISL_1012056	Wellcome Sanger Institute for the COVID-19 Genomics UK (COG-UK) Consortium	Lighthouse Lab in Alderley Park	Jacquelyn Wynn et al
EPI_ISL_1012057	Wellcome Sanger Institute for the COVID-19 Genomics UK (COG-UK) Consortium	Lighthouse Lab in Alderley Park	Jacquelyn Wynn et al
EPI_ISL_1012058	Wellcome Sanger Institute for the COVID-19 Genomics UK (COG-UK) Consortium	Lighthouse Lab in Alderley Park	Jacquelyn Wynn et al
EPI_ISL_1012059	Wellcome Sanger Institute for the COVID-19 Genomics UK (COG-UK) Consortium	Lighthouse Lab in Alderley Park	Jacquelyn Wynn et al
EPI_ISL_1012060	Wellcome Sanger Institute for the COVID-19 Genomics UK (COG-UK) Consortium	Lighthouse Lab in Alderley Park	Jacquelyn Wynn et al
EPI_ISL_1012061	Wellcome Sanger Institute for the COVID-19 Genomics UK (COG-UK) Consortium	Lighthouse Lab in Alderley Park	Jacquelyn Wynn et al
EPI_ISL_1012062	Wellcome Sanger Institute for the COVID-19 Genomics UK (COG-UK) Consortium	Lighthouse Lab in Alderley Park	Jacquelyn Wynn et al
EPI_ISL_1012063	Wellcome Sanger Institute for the COVID-19 Genomics UK (COG-UK) Consortium	Lighthouse Lab in Alderley Park	Jacquelyn Wynn et al
EPI_ISL_1012064	Wellcome Sanger Institute for the COVID-19 Genomics UK (COG-UK) Consortium	Lighthouse Lab in Alderley Park	Jacquelyn Wynn et al
EPI_ISL_1012065	Wellcome Sanger Institute for the COVID-19 Genomics UK (COG-UK) Consortium	Lighthouse Lab in Alderley Park	Jacquelyn Wynn et al
EPI_ISL_1012066	Wellcome Sanger Institute for the COVID-19 Genomics UK (COG-UK) Consortium	Lighthouse Lab in Alderley Park	Jacquelyn Wynn et al
EPI_ISL_1012067	Wellcome Sanger Institute for the COVID-19 Genomics UK (COG-UK) Consortium	Lighthouse Lab in Alderley Park	Jacquelyn Wynn et al
EPI_ISL_1012068	Wellcome Sanger Institute for the COVID-19 Genomics UK (COG-UK) Consortium	Lighthouse Lab in Alderley Park	Jacquelyn Wynn et al
EPI_ISL_1012069	Wellcome Sanger Institute for the COVID-19 Genomics UK (COG-UK) Consortium	Lighthouse Lab in Alderley Park	Jacquelyn Wynn et al
EPI_ISL_1012071	Wellcome Sanger Institute for the COVID-19 Genomics UK (COG-UK) Consortium	Lighthouse Lab in Alderley Park	Jacquelyn Wynn et al
EPI_ISL_1012072	Wellcome Sanger Institute for the COVID-19 Genomics UK (COG-UK) Consortium	Lighthouse Lab in Alderley Park	Jacquelyn Wynn et al
EPI_ISL_1012073	Wellcome Sanger Institute for the COVID-19 Genomics UK (COG-UK) Consortium	Lighthouse Lab in Alderley Park	Jacquelyn Wynn et al
EPI_ISL_1012074	Wellcome Sanger Institute for the COVID-19 Genomics UK (COG-UK) Consortium	Lighthouse Lab in Alderley Park	Jacquelyn Wynn et al
EPI_ISL_1012075	Wellcome Sanger Institute for the COVID-19 Genomics UK (COG-UK) Consortium	Lighthouse Lab in Alderley Park	Jacquelyn Wynn et al
EPI_ISL_1012076	Wellcome Sanger Institute for the COVID-19 Genomics UK (COG-UK) Consortium	Lighthouse Lab in Alderley Park	Jacquelyn Wynn et al
EPI_ISL_1012077	Wellcome Sanger Institute for the COVID-19 Genomics UK (COG-UK) Consortium	Lighthouse Lab in Alderley Park	Jacquelyn Wynn et al
EPI_ISL_1012078	Wellcome Sanger Institute for the COVID-19 Genomics UK (COG-UK) Consortium	Lighthouse Lab in Alderley Park	Jacquelyn Wynn et al
EPI_ISL_1012079	Wellcome Sanger Institute for the COVID-19 Genomics UK (COG-UK) Consortium	Lighthouse Lab in Alderley Park	Jacquelyn Wynn et al
EPI_ISL_1012080	Wellcome Sanger Institute for the COVID-19 Genomics UK (COG-UK) Consortium	Lighthouse Lab in Alderley Park	Jacquelyn Wynn et al
EPI_ISL_1012081	Wellcome Sanger Institute for the COVID-19 Genomics UK (COG-UK) Consortium	Lighthouse Lab in Alderley Park	Jacquelyn Wynn et al
EPI_ISL_1012082	Wellcome Sanger Institute for the COVID-19 Genomics UK (COG-UK) Consortium	Lighthouse Lab in Alderley Park	Jacquelyn Wynn et al
EPI_ISL_1012083	Wellcome Sanger Institute for the COVID-19 Genomics UK (COG-UK) Consortium	Lighthouse Lab in Alderley Park	Jacquelyn Wynn et al
EPI_ISL_1012084	Wellcome Sanger Institute for the COVID-19 Genomics UK (COG-UK) Consortium	Lighthouse Lab in Alderley Park	Jacquelyn Wynn et al
EPI_ISL_1012085	Wellcome Sanger Institute for the COVID-19 Genomics UK (COG-UK) Consortium	Lighthouse Lab in Alderley Park	Jacquelyn Wynn et al
EPI_ISL_1012086	Wellcome Sanger Institute for the COVID-19 Genomics UK (COG-UK) Consortium	Lighthouse Lab in Alderley Park	Jacquelyn Wynn et al
EPI_ISL_1012087	Wellcome Sanger Institute for the COVID-19 Genomics UK (COG-UK) Consortium	Lighthouse Lab in Alderley Park	Jacquelyn Wynn et al
EPI_ISL_1012088	Wellcome Sanger Institute for the COVID-19 Genomics UK (COG-UK) Consortium	Lighthouse Lab in Alderley Park	Jacquelyn Wynn et al
EPI_ISL_1012089	Wellcome Sanger Institute for the COVID-19 Genomics UK (COG-UK) Consortium	Lighthouse Lab in Alderley Park	Jacquelyn Wynn et al
EPI_ISL_1012090	Wellcome Sanger Institute for the COVID-19 Genomics UK (COG-UK) Consortium	Lighthouse Lab in Alderley Park	Jacquelyn Wynn et al
EPI_ISL_1012091	Wellcome Sanger Institute for the COVID-19 Genomics UK (COG-UK) Consortium	Lighthouse Lab in Alderley Park	Jacquelyn Wynn et al
EPI_ISL_1012092	Wellcome Sanger Institute for the COVID-19 Genomics UK (COG-UK) Consortium	Lighthouse Lab in Alderley Park	Jacquelyn Wynn et al
EPI_ISL_1012093	Wellcome Sanger Institute for the COVID-19 Genomics UK (COG-UK) Consortium	Lighthouse Lab in Alderley Park	Jacquelyn Wynn et al
EPI_ISL_1012094	Wellcome Sanger Institute for the COVID-19 Genomics UK (COG-UK) Consortium	Lighthouse Lab in Alderley Park	Jacquelyn Wynn et al
EPI_ISL_1012095	Wellcome Sanger Institute for the COVID-19 Genomics UK (COG-UK) Consortium	Lighthouse Lab in Alderley Park	Jacquelyn Wynn et al
EPI_ISL_1012096	Wellcome Sanger Institute for the COVID-19 Genomics UK (COG-UK) Consortium	Lighthouse Lab in Alderley Park	Jacquelyn Wynn et al
EPI_ISL_1012097	Wellcome Sanger Institute for the COVID-19 Genomics UK (COG-UK) Consortium	Lighthouse Lab in Alderley Park	Jacquelyn Wynn et al
EPI_ISL_1012098	Wellcome Sanger Institute for the COVID-19 Genomics UK (COG-UK) Consortium	Lighthouse Lab in Alderley Park	Jacquelyn Wynn et al
EPI_ISL_1012099	Wellcome Sanger Institute for the COVID-19 Genomics UK (COG-UK) Consortium	Lighthouse Lab in Cambridge	Rob Howes et al
EPI_ISL_1012101	Wellcome Sanger Institute for the COVID-19 Genomics UK (COG-UK) Consortium	Lighthouse Lab in Cambridge	Rob Howes et al
EPI_ISL_1012102	Wellcome Sanger Institute for the COVID-19 Genomics UK (COG-UK) Consortium	Lighthouse Lab in Cambridge	Rob Howes et al
EPI_ISL_1012103	Wellcome Sanger Institute for the COVID-19 Genomics UK (COG-UK) Consortium	Lighthouse Lab in Cambridge	Rob Howes et al
EPI_ISL_1012104	Wellcome Sanger Institute for the COVID-19 Genomics UK (COG-UK) Consortium	Lighthouse Lab in Cambridge	Rob Howes et al
EPI_ISL_1012106	Wellcome Sanger Institute for the COVID-19 Genomics UK (COG-UK) Consortium	Lighthouse Lab in Cambridge	Rob Howes et al
EPI_ISL_1012107	Wellcome Sanger Institute for the COVID-19 Genomics UK (COG-UK) Consortium	Lighthouse Lab in Cambridge	Rob Howes et al
EPI_ISL_1012108	Wellcome Sanger Institute for the COVID-19 Genomics UK (COG-UK) Consortium	Lighthouse Lab in Cambridge	Rob Howes et al
EPI_ISL_1012109	Wellcome Sanger Institute for the COVID-19 Genomics UK (COG-UK) Consortium	Lighthouse Lab in Cambridge	Rob Howes et al
EPI_ISL_1012110	Wellcome Sanger Institute for the COVID-19 Genomics UK (COG-UK) Consortium	Lighthouse Lab in Cambridge	Rob Howes et al
EPI_ISL_1012111	Wellcome Sanger Institute for the COVID-19 Genomics UK (COG-UK) Consortium	Lighthouse Lab in Cambridge	Rob Howes et al
EPI_ISL_1012113	Wellcome Sanger Institute for the COVID-19 Genomics UK (COG-UK) Consortium	Lighthouse Lab in Cambridge	Rob Howes et al
EPI_ISL_1012114	Wellcome Sanger Institute for the COVID-19 Genomics UK (COG-UK) Consortium	Lighthouse Lab in Cambridge	Rob Howes et al
EPI_ISL_1012115	Wellcome Sanger Institute for the COVID-19 Genomics UK (COG-UK) Consortium	Lighthouse Lab in Cambridge	Rob Howes et al
EPI_ISL_1012116	Wellcome Sanger Institute for the COVID-19 Genomics UK (COG-UK) Consortium	Lighthouse Lab in Cambridge	Rob Howes et al
EPI_ISL_1012117	Wellcome Sanger Institute for the COVID-19 Genomics UK (COG-UK) Consortium	Lighthouse Lab in Cambridge	Rob Howes et al
EPI_ISL_1012118	Wellcome Sanger Institute for the COVID-19 Genomics UK (COG-UK) Consortium	Lighthouse Lab in Cambridge	Rob Howes et al
EPI_ISL_1012119	Wellcome Sanger Institute for the COVID-19 Genomics UK (COG-UK) Consortium	Lighthouse Lab in Cambridge	Rob Howes et al
EPI_ISL_1012121	Wellcome Sanger Institute for the COVID-19 Genomics UK (COG-UK) Consortium	Lighthouse Lab in Cambridge	Rob Howes et al
EPI_ISL_1012122	Wellcome Sanger Institute for the COVID-19 Genomics UK (COG-UK) Consortium	Lighthouse Lab in Cambridge	Rob Howes et al
EPI_ISL_1012123	Wellcome Sanger Institute for the COVID-19 Genomics UK (COG-UK) Consortium	Lighthouse Lab in Cambridge	Rob Howes et al
EPI_ISL_1012124	Wellcome Sanger Institute for the COVID-19 Genomics UK (COG-UK) Consortium	Lighthouse Lab in Cambridge	Rob Howes et al
EPI_ISL_1012125	Wellcome Sanger Institute for the COVID-19 Genomics UK (COG-UK) Consortium	Lighthouse Lab in Cambridge	Rob Howes et al
EPI_ISL_1012126	Wellcome Sanger Institute for the COVID-19 Genomics UK (COG-UK) Consortium	Lighthouse Lab in Cambridge	Rob Howes et al
EPI_ISL_1012127	Wellcome Sanger Institute for the COVID-19 Genomics UK (COG-UK) Consortium	Lighthouse Lab in Cambridge	Rob Howes et al
EPI_ISL_1012128	Wellcome Sanger Institute for the COVID-19 Genomics UK (COG-UK) Consortium	Lighthouse Lab in Cambridge	Rob Howes et al
EPI_ISL_1012129	Wellcome Sanger Institute for the COVID-19 Genomics UK (COG-UK) Consortium	Lighthouse Lab in Cambridge	Rob Howes et al
EPI_ISL_1012130	Wellcome Sanger Institute for the COVID-19 Genomics UK (COG-UK) Consortium	Lighthouse Lab in Cambridge	Rob Howes et al
EPI_ISL_1012131	Wellcome Sanger Institute for the COVID-19 Genomics UK (COG-UK) Consortium	Lighthouse Lab in Cambridge	Rob Howes et al
EPI_ISL_1012132	Wellcome Sanger Institute for the COVID-19 Genomics UK (COG-UK) Consortium	Lighthouse Lab in Cambridge	Rob Howes et al
EPI_ISL_1012133	Wellcome Sanger Institute for the COVID-19 Genomics UK (COG-UK) Consortium	Lighthouse Lab in Cambridge	Rob Howes et al
EPI_ISL_1012135	Wellcome Sanger Institute for the COVID-19 Genomics UK (COG-UK) Consortium	Lighthouse Lab in Cambridge	Rob Howes et al
EPI_ISL_1012136	Wellcome Sanger Institute for the COVID-19 Genomics UK (COG-UK) Consortium	Lighthouse Lab in Cambridge	Rob Howes et al
EPI_ISL_1012137	Wellcome Sanger Institute for the COVID-19 Genomics UK (COG-UK) Consortium	Lighthouse Lab in Cambridge	Rob Howes et al
EPI_ISL_1012138	Wellcome Sanger Institute for the COVID-19 Genomics UK (COG-UK) Consortium	Lighthouse Lab in Cambridge	Rob Howes et al
EPI_ISL_1012139	Wellcome Sanger Institute for the COVID-19 Genomics UK (COG-UK) Consortium	Lighthouse Lab in Cambridge	Rob Howes et al
EPI_ISL_1012140	Wellcome Sanger Institute for the COVID-19 Genomics UK (COG-UK) Consortium	Lighthouse Lab in Cambridge	Rob Howes et al
EPI_ISL_1012141	Wellcome Sanger Institute for the COVID-19 Genomics UK (COG-UK) Consortium	Lighthouse Lab in Cambridge	Rob Howes et al
EPI_ISL_1012142	Wellcome Sanger Institute for the COVID-19 Genomics UK (COG-UK) Consortium	Lighthouse Lab in Cambridge	Rob Howes et al
EPI_ISL_1012143	Wellcome Sanger Institute for the COVID-19 Genomics UK (COG-UK) Consortium	Lighthouse Lab in Cambridge	Rob Howes et al
EPI_ISL_1012145	Wellcome Sanger Institute for the COVID-19 Genomics UK (COG-UK) Consortium	Lighthouse Lab in Cambridge	Rob Howes et al
EPI_ISL_1012146	Wellcome Sanger Institute for the COVID-19 Genomics UK (COG-UK) Consortium	Lighthouse Lab in Cambridge	Rob Howes et al
EPI_ISL_1012147	Wellcome Sanger Institute for the COVID-19 Genomics UK (COG-UK) Consortium	Lighthouse Lab in Cambridge	Rob Howes et al
EPI_ISL_1012148	Wellcome Sanger Institute for the COVID-19 Genomics UK (COG-UK) Consortium	Lighthouse Lab in Cambridge	Rob Howes et al
EPI_ISL_1012149	Wellcome Sanger Institute for the COVID-19 Genomics UK (COG-UK) Consortium	Lighthouse Lab in Cambridge	Rob Howes et al
EPI_ISL_1012150	Wellcome Sanger Institute for the COVID-19 Genomics UK (COG-UK) Consortium	Lighthouse Lab in Cambridge	Rob Howes et al
EPI_ISL_1012151	Wellcome Sanger Institute for the COVID-19 Genomics UK (COG-UK) Consortium	Lighthouse Lab in Cambridge	Rob Howes et al
EPI_ISL_1012152	Wellcome Sanger Institute for the COVID-19 Genomics UK (COG-UK) Consortium	Lighthouse Lab in Cambridge	Rob Howes et al
EPI_ISL_1012153	Wellcome Sanger Institute for the COVID-19 Genomics UK (COG-UK) Consortium	Lighthouse Lab in Cambridge	Rob Howes et al
EPI_ISL_1012154	Wellcome Sanger Institute for the COVID-19 Genomics UK (COG-UK) Consortium	Lighthouse Lab in Cambridge	Rob Howes et al
EPI_ISL_1012155	Wellcome Sanger Institute for the COVID-19 Genomics UK (COG-UK) Consortium	Lighthouse Lab in Cambridge	Rob Howes et al
EPI_ISL_1012156	Wellcome Sanger Institute for the COVID-19 Genomics UK (COG-UK) Consortium	Lighthouse Lab in Cambridge	Rob Howes et al
EPI_ISL_1012157	Wellcome Sanger Institute for the COVID-19 Genomics UK (COG-UK) Consortium	Lighthouse Lab in Cambridge	Rob Howes et al
EPI_ISL_1012158	Wellcome Sanger Institute for the COVID-19 Genomics UK (COG-UK) Consortium	Lighthouse Lab in Cambridge	Rob Howes et al
EPI_ISL_1012159	Wellcome Sanger Institute for the COVID-19 Genomics UK (COG-UK) Consortium	Lighthouse Lab in Cambridge	Rob Howes et al
EPI_ISL_1012160	Wellcome Sanger Institute for the COVID-19 Genomics UK (COG-UK) Consortium	Lighthouse Lab in Cambridge	Rob Howes et al
EPI_ISL_1012162	Wellcome Sanger Institute for the COVID-19 Genomics UK (COG-UK) Consortium	Lighthouse Lab in Cambridge	Rob Howes et al
EPI_ISL_1012163	Wellcome Sanger Institute for the COVID-19 Genomics UK (COG-UK) Consortium	Lighthouse Lab in Cambridge	Rob Howes et al
EPI_ISL_1012164	Wellcome Sanger Institute for the COVID-19 Genomics UK (COG-UK) Consortium	Lighthouse Lab in Cambridge	Rob Howes et al
EPI_ISL_1012165	Wellcome Sanger Institute for the COVID-19 Genomics UK (COG-UK) Consortium	Lighthouse Lab in Cambridge	Rob Howes et al
EPI_ISL_1012166	Wellcome Sanger Institute for the COVID-19 Genomics UK (COG-UK) Consortium	Lighthouse Lab in Cambridge	Rob Howes et al
EPI_ISL_1012167	Wellcome Sanger Institute for the COVID-19 Genomics UK (COG-UK) Consortium	Lighthouse Lab in Cambridge	Rob Howes et al
EPI_ISL_1012168	Wellcome Sanger Institute for the COVID-19 Genomics UK (COG-UK) Consortium	Lighthouse Lab in Cambridge	Rob Howes et al
EPI_ISL_1012169	Wellcome Sanger Institute for the COVID-19 Genomics UK (COG-UK) Consortium	Lighthouse Lab in Cambridge	Rob Howes et al
EPI_ISL_1012170	Wellcome Sanger Institute for the COVID-19 Genomics UK (COG-UK) Consortium	Lighthouse Lab in Cambridge	Rob Howes et al
EPI_ISL_1012171	Wellcome Sanger Institute for the COVID-19 Genomics UK (COG-UK) Consortium	Lighthouse Lab in Cambridge	Rob Howes et al
EPI_ISL_1012172	Wellcome Sanger Institute for the COVID-19 Genomics UK (COG-UK) Consortium	Lighthouse Lab in Cambridge	Rob Howes et al
EPI_ISL_1012173	Wellcome Sanger Institute for the COVID-19 Genomics UK (COG-UK) Consortium	Lighthouse Lab in Cambridge	Rob Howes et al
EPI_ISL_1012174	Wellcome Sanger Institute for the COVID-19 Genomics UK (COG-UK) Consortium	Lighthouse Lab in Cambridge	Rob Howes et al
EPI_ISL_1012175	Wellcome Sanger Institute for the COVID-19 Genomics UK (COG-UK) Consortium	Lighthouse Lab in Cambridge	Rob Howes et al
EPI_ISL_1012177	Wellcome Sanger Institute for the COVID-19 Genomics UK (COG-UK) Consortium	Lighthouse Lab in Cambridge	Rob Howes et al
EPI_ISL_1012178	Wellcome Sanger Institute for the COVID-19 Genomics UK (COG-UK) Consortium	Lighthouse Lab in Cambridge	Rob Howes et al
EPI_ISL_1012179	Wellcome Sanger Institute for the COVID-19 Genomics UK (COG-UK) Consortium	Lighthouse Lab in Cambridge	Rob Howes et al
EPI_ISL_1012180	Wellcome Sanger Institute for the COVID-19 Genomics UK (COG-UK) Consortium	Lighthouse Lab in Cambridge	Rob Howes et al
EPI_ISL_1012181	Wellcome Sanger Institute for the COVID-19 Genomics UK (COG-UK) Consortium	Lighthouse Lab in Cambridge	Rob Howes et al
EPI_ISL_1012182	Wellcome Sanger Institute for the COVID-19 Genomics UK (COG-UK) Consortium	Lighthouse Lab in Cambridge	Rob Howes et al
EPI_ISL_1012183	Wellcome Sanger Institute for the COVID-19 Genomics UK (COG-UK) Consortium	Lighthouse Lab in Cambridge	Rob Howes et al
EPI_ISL_1012184	Wellcome Sanger Institute for the COVID-19 Genomics UK (COG-UK) Consortium	Lighthouse Lab in Cambridge	Rob Howes et al
EPI_ISL_1012185	Wellcome Sanger Institute for the COVID-19 Genomics UK (COG-UK) Consortium	Lighthouse Lab in Cambridge	Rob Howes et al
EPI_ISL_1012186	Wellcome Sanger Institute for the COVID-19 Genomics UK (COG-UK) Consortium	Lighthouse Lab in Cambridge	Rob Howes et al
EPI_ISL_1012187	Wellcome Sanger Institute for the COVID-19 Genomics UK (COG-UK) Consortium	Lighthouse Lab in Cambridge	Rob Howes et al
EPI_ISL_1012188	Wellcome Sanger Institute for the COVID-19 Genomics UK (COG-UK) Consortium	Lighthouse Lab in Cambridge	Rob Howes et al
EPI_ISL_1012189	Wellcome Sanger Institute for the COVID-19 Genomics UK (COG-UK) Consortium	Lighthouse Lab in Cambridge	Rob Howes et al
EPI_ISL_1012190	Wellcome Sanger Institute for the COVID-19 Genomics UK (COG-UK) Consortium	Lighthouse Lab in Cambridge	Rob Howes et al
EPI_ISL_1012191	Wellcome Sanger Institute for the COVID-19 Genomics UK (COG-UK) Consortium	Lighthouse Lab in Cambridge	Rob Howes et al
EPI_ISL_1012192	Wellcome Sanger Institute for the COVID-19 Genomics UK (COG-UK) Consortium	Lighthouse Lab in Cambridge	Rob Howes et al
EPI_ISL_1012193	Wellcome Sanger Institute for the COVID-19 Genomics UK (COG-UK) Consortium	Lighthouse Lab in Cambridge	Rob Howes et al
EPI_ISL_1012194	Wellcome Sanger Institute for the COVID-19 Genomics UK (COG-UK) Consortium	Lighthouse Lab in Cambridge	Rob Howes et al
EPI_ISL_1012195	Wellcome Sanger Institute for the COVID-19 Genomics UK (COG-UK) Consortium	Lighthouse Lab in Cambridge	Rob Howes et al
EPI_ISL_1012197	Wellcome Sanger Institute for the COVID-19 Genomics UK (COG-UK) Consortium	Lighthouse Lab in Cambridge	Rob Howes et al
EPI_ISL_1012198	Wellcome Sanger Institute for the COVID-19 Genomics UK (COG-UK) Consortium	Lighthouse Lab in Cambridge	Rob Howes et al
EPI_ISL_1012199	Wellcome Sanger Institute for the COVID-19 Genomics UK (COG-UK) Consortium	Lighthouse Lab in Cambridge	Rob Howes et al
EPI_ISL_1012200	Wellcome Sanger Institute for the COVID-19 Genomics UK (COG-UK) Consortium	Lighthouse Lab in Cambridge	Rob Howes et al
EPI_ISL_1012201	Wellcome Sanger Institute for the COVID-19 Genomics UK (COG-UK) Consortium	Lighthouse Lab in Cambridge	Rob Howes et al
EPI_ISL_1012202	Wellcome Sanger Institute for the COVID-19 Genomics UK (COG-UK) Consortium	Lighthouse Lab in Cambridge	Rob Howes et al
EPI_ISL_1012203	Wellcome Sanger Institute for the COVID-19 Genomics UK (COG-UK) Consortium	Lighthouse Lab in Cambridge	Rob Howes et al
EPI_ISL_1012204	Wellcome Sanger Institute for the COVID-19 Genomics UK (COG-UK) Consortium	Lighthouse Lab in Cambridge	Rob Howes et al
EPI_ISL_1012205	Wellcome Sanger Institute for the COVID-19 Genomics UK (COG-UK) Consortium	Lighthouse Lab in Cambridge	Rob Howes et al
EPI_ISL_1012208	Wellcome Sanger Institute for the COVID-19 Genomics UK (COG-UK) Consortium	Lighthouse Lab in Cambridge	Rob Howes et al
EPI_ISL_1012209	Wellcome Sanger Institute for the COVID-19 Genomics UK (COG-UK) Consortium	Lighthouse Lab in Cambridge	Rob Howes et al
EPI_ISL_1012210	Wellcome Sanger Institute for the COVID-19 Genomics UK (COG-UK) Consortium	Lighthouse Lab in Cambridge	Rob Howes et al
EPI_ISL_1012211	Wellcome Sanger Institute for the COVID-19 Genomics UK (COG-UK) Consortium	Lighthouse Lab in Cambridge	Rob Howes et al
EPI_ISL_1012212	Wellcome Sanger Institute for the COVID-19 Genomics UK (COG-UK) Consortium	Lighthouse Lab in Cambridge	Rob Howes et al
EPI_ISL_1012213	Wellcome Sanger Institute for the COVID-19 Genomics UK (COG-UK) Consortium	Lighthouse Lab in Cambridge	Rob Howes et al
EPI_ISL_1012214	Wellcome Sanger Institute for the COVID-19 Genomics UK (COG-UK) Consortium	Lighthouse Lab in Cambridge	Rob Howes et al
EPI_ISL_1012215	Wellcome Sanger Institute for the COVID-19 Genomics UK (COG-UK) Consortium	Lighthouse Lab in Cambridge	Rob Howes et al
EPI_ISL_1012216	Wellcome Sanger Institute for the COVID-19 Genomics UK (COG-UK) Consortium	Lighthouse Lab in Cambridge	Rob Howes et al
EPI_ISL_1012217	Wellcome Sanger Institute for the COVID-19 Genomics UK (COG-UK) Consortium	Lighthouse Lab in Cambridge	Rob Howes et al
EPI_ISL_1012218	Wellcome Sanger Institute for the COVID-19 Genomics UK (COG-UK) Consortium	Lighthouse Lab in Cambridge	Rob Howes et al
EPI_ISL_1012220	Wellcome Sanger Institute for the COVID-19 Genomics UK (COG-UK) Consortium	Lighthouse Lab in Cambridge	Rob Howes et al
EPI_ISL_1012221	Wellcome Sanger Institute for the COVID-19 Genomics UK (COG-UK) Consortium	Lighthouse Lab in Cambridge	Rob Howes et al
EPI_ISL_1012222	Wellcome Sanger Institute for the COVID-19 Genomics UK (COG-UK) Consortium	Lighthouse Lab in Cambridge	Rob Howes et al
EPI_ISL_1012223	Wellcome Sanger Institute for the COVID-19 Genomics UK (COG-UK) Consortium	Lighthouse Lab in Cambridge	Rob Howes et al
EPI_ISL_1012224	Wellcome Sanger Institute for the COVID-19 Genomics UK (COG-UK) Consortium	Lighthouse Lab in Cambridge	Rob Howes et al
EPI_ISL_1012225	Wellcome Sanger Institute for the COVID-19 Genomics UK (COG-UK) Consortium	Lighthouse Lab in Cambridge	Rob Howes et al
EPI_ISL_1012226	Wellcome Sanger Institute for the COVID-19 Genomics UK (COG-UK) Consortium	Lighthouse Lab in Cambridge	Rob Howes et al
EPI_ISL_1012227	Wellcome Sanger Institute for the COVID-19 Genomics UK (COG-UK) Consortium	Lighthouse Lab in Cambridge	Rob Howes et al
EPI_ISL_1012228	Wellcome Sanger Institute for the COVID-19 Genomics UK (COG-UK) Consortium	Lighthouse Lab in Cambridge	Rob Howes et al
EPI_ISL_1012229	Wellcome Sanger Institute for the COVID-19 Genomics UK (COG-UK) Consortium	Lighthouse Lab in Cambridge	Rob Howes et al
EPI_ISL_1012230	Wellcome Sanger Institute for the COVID-19 Genomics UK (COG-UK) Consortium	Lighthouse Lab in Cambridge	Rob Howes et al
EPI_ISL_1012232	Wellcome Sanger Institute for the COVID-19 Genomics UK (COG-UK) Consortium	Lighthouse Lab in Cambridge	Rob Howes et al
EPI_ISL_1012233	Wellcome Sanger Institute for the COVID-19 Genomics UK (COG-UK) Consortium	Lighthouse Lab in Cambridge	Rob Howes et al
EPI_ISL_1012234	Wellcome Sanger Institute for the COVID-19 Genomics UK (COG-UK) Consortium	Lighthouse Lab in Cambridge	Rob Howes et al
EPI_ISL_1012235	Wellcome Sanger Institute for the COVID-19 Genomics UK (COG-UK) Consortium	Lighthouse Lab in Cambridge	Rob Howes et al
EPI_ISL_1012236	Wellcome Sanger Institute for the COVID-19 Genomics UK (COG-UK) Consortium	Lighthouse Lab in Cambridge	Rob Howes et al
EPI_ISL_1012237	Wellcome Sanger Institute for the COVID-19 Genomics UK (COG-UK) Consortium	Lighthouse Lab in Cambridge	Rob Howes et al
EPI_ISL_1012238	Wellcome Sanger Institute for the COVID-19 Genomics UK (COG-UK) Consortium	Lighthouse Lab in Cambridge	Rob Howes et al
EPI_ISL_1012241	Wellcome Sanger Institute for the COVID-19 Genomics UK (COG-UK) Consortium	Lighthouse Lab in Cambridge	Rob Howes et al
EPI_ISL_1012242	Wellcome Sanger Institute for the COVID-19 Genomics UK (COG-UK) Consortium	Lighthouse Lab in Cambridge	Rob Howes et al
EPI_ISL_1012243	Wellcome Sanger Institute for the COVID-19 Genomics UK (COG-UK) Consortium	Lighthouse Lab in Cambridge	Rob Howes et al
EPI_ISL_1012244	Wellcome Sanger Institute for the COVID-19 Genomics UK (COG-UK) Consortium	Lighthouse Lab in Cambridge	Rob Howes et al
EPI_ISL_1012245	Wellcome Sanger Institute for the COVID-19 Genomics UK (COG-UK) Consortium	Lighthouse Lab in Cambridge	Rob Howes et al
EPI_ISL_1012247	Wellcome Sanger Institute for the COVID-19 Genomics UK (COG-UK) Consortium	Lighthouse Lab in Cambridge	Rob Howes et al
EPI_ISL_1012248	Wellcome Sanger Institute for the COVID-19 Genomics UK (COG-UK) Consortium	Lighthouse Lab in Cambridge	Rob Howes et al
EPI_ISL_1012249	Wellcome Sanger Institute for the COVID-19 Genomics UK (COG-UK) Consortium	Lighthouse Lab in Cambridge	Rob Howes et al
EPI_ISL_1012250	Wellcome Sanger Institute for the COVID-19 Genomics UK (COG-UK) Consortium	Lighthouse Lab in Cambridge	Rob Howes et al
EPI_ISL_1012251	Wellcome Sanger Institute for the COVID-19 Genomics UK (COG-UK) Consortium	Lighthouse Lab in Cambridge	Rob Howes et al
EPI_ISL_1012253	Wellcome Sanger Institute for the COVID-19 Genomics UK (COG-UK) Consortium	Lighthouse Lab in Cambridge	Rob Howes et al
EPI_ISL_1012254	Wellcome Sanger Institute for the COVID-19 Genomics UK (COG-UK) Consortium	Lighthouse Lab in Cambridge	Rob Howes et al
EPI_ISL_1012255	Wellcome Sanger Institute for the COVID-19 Genomics UK (COG-UK) Consortium	Lighthouse Lab in Cambridge	Rob Howes et al
EPI_ISL_1012256	Wellcome Sanger Institute for the COVID-19 Genomics UK (COG-UK) Consortium	Lighthouse Lab in Cambridge	Rob Howes et al
EPI_ISL_1012257	Wellcome Sanger Institute for the COVID-19 Genomics UK (COG-UK) Consortium	Lighthouse Lab in Cambridge	Rob Howes et al
EPI_ISL_1012258	Wellcome Sanger Institute for the COVID-19 Genomics UK (COG-UK) Consortium	Lighthouse Lab in Cambridge	Rob Howes et al
EPI_ISL_1012259	Wellcome Sanger Institute for the COVID-19 Genomics UK (COG-UK) Consortium	Lighthouse Lab in Cambridge	Rob Howes et al
EPI_ISL_1012260	Wellcome Sanger Institute for the COVID-19 Genomics UK (COG-UK) Consortium	Lighthouse Lab in Cambridge	Rob Howes et al
EPI_ISL_1012261	Wellcome Sanger Institute for the COVID-19 Genomics UK (COG-UK) Consortium	Lighthouse Lab in Cambridge	Rob Howes et al
EPI_ISL_1012262	Wellcome Sanger Institute for the COVID-19 Genomics UK (COG-UK) Consortium	Lighthouse Lab in Cambridge	Rob Howes et al
EPI_ISL_1012263	Wellcome Sanger Institute for the COVID-19 Genomics UK (COG-UK) Consortium	Lighthouse Lab in Cambridge	Rob Howes et al
EPI_ISL_1012264	Wellcome Sanger Institute for the COVID-19 Genomics UK (COG-UK) Consortium	Lighthouse Lab in Cambridge	Rob Howes et al
EPI_ISL_1012265	Wellcome Sanger Institute for the COVID-19 Genomics UK (COG-UK) Consortium	Lighthouse Lab in Cambridge	Rob Howes et al
EPI_ISL_1012267	Wellcome Sanger Institute for the COVID-19 Genomics UK (COG-UK) Consortium	Lighthouse Lab in Cambridge	Rob Howes et al
EPI_ISL_1012268	Wellcome Sanger Institute for the COVID-19 Genomics UK (COG-UK) Consortium	Lighthouse Lab in Cambridge	Rob Howes et al
EPI_ISL_1012269	Wellcome Sanger Institute for the COVID-19 Genomics UK (COG-UK) Consortium	Lighthouse Lab in Cambridge	Rob Howes et al
EPI_ISL_1012270	Wellcome Sanger Institute for the COVID-19 Genomics UK (COG-UK) Consortium	Lighthouse Lab in Cambridge	Rob Howes et al
EPI_ISL_1012272	Wellcome Sanger Institute for the COVID-19 Genomics UK (COG-UK) Consortium	Lighthouse Lab in Cambridge	Rob Howes et al
EPI_ISL_1012273	Wellcome Sanger Institute for the COVID-19 Genomics UK (COG-UK) Consortium	Lighthouse Lab in Cambridge	Rob Howes et al
EPI_ISL_1012274	Wellcome Sanger Institute for the COVID-19 Genomics UK (COG-UK) Consortium	Lighthouse Lab in Cambridge	Rob Howes et al
EPI_ISL_1012275	Wellcome Sanger Institute for the COVID-19 Genomics UK (COG-UK) Consortium	Lighthouse Lab in Cambridge	Rob Howes et al
EPI_ISL_1012276	Wellcome Sanger Institute for the COVID-19 Genomics UK (COG-UK) Consortium	Lighthouse Lab in Cambridge	Rob Howes et al
EPI_ISL_1012277	Wellcome Sanger Institute for the COVID-19 Genomics UK (COG-UK) Consortium	Lighthouse Lab in Cambridge	Rob Howes et al
EPI_ISL_1012278	Wellcome Sanger Institute for the COVID-19 Genomics UK (COG-UK) Consortium	Lighthouse Lab in Cambridge	Rob Howes et al
EPI_ISL_1012279	Wellcome Sanger Institute for the COVID-19 Genomics UK (COG-UK) Consortium	Lighthouse Lab in Cambridge	Rob Howes et al
EPI_ISL_1012280	Wellcome Sanger Institute for the COVID-19 Genomics UK (COG-UK) Consortium	Lighthouse Lab in Cambridge	Rob Howes et al
EPI_ISL_1012281	Wellcome Sanger Institute for the COVID-19 Genomics UK (COG-UK) Consortium	Lighthouse Lab in Cambridge	Rob Howes et al
EPI_ISL_1012282	Wellcome Sanger Institute for the COVID-19 Genomics UK (COG-UK) Consortium	Lighthouse Lab in Cambridge	Rob Howes et al
EPI_ISL_1012283	Wellcome Sanger Institute for the COVID-19 Genomics UK (COG-UK) Consortium	Lighthouse Lab in Cambridge	Rob Howes et al
EPI_ISL_1012284	Wellcome Sanger Institute for the COVID-19 Genomics UK (COG-UK) Consortium	Lighthouse Lab in Cambridge	Rob Howes et al
EPI_ISL_1012285	Wellcome Sanger Institute for the COVID-19 Genomics UK (COG-UK) Consortium	Lighthouse Lab in Cambridge	Rob Howes et al
EPI_ISL_1012286	Wellcome Sanger Institute for the COVID-19 Genomics UK (COG-UK) Consortium	Lighthouse Lab in Cambridge	Rob Howes et al
EPI_ISL_1012287	Wellcome Sanger Institute for the COVID-19 Genomics UK (COG-UK) Consortium	Lighthouse Lab in Cambridge	Rob Howes et al
EPI_ISL_1012288	Wellcome Sanger Institute for the COVID-19 Genomics UK (COG-UK) Consortium	Lighthouse Lab in Cambridge	Rob Howes et al
EPI_ISL_1012289	Wellcome Sanger Institute for the COVID-19 Genomics UK (COG-UK) Consortium	Lighthouse Lab in Cambridge	Rob Howes et al
EPI_ISL_1012291	Wellcome Sanger Institute for the COVID-19 Genomics UK (COG-UK) Consortium	Lighthouse Lab in Cambridge	Rob Howes et al
EPI_ISL_1012292	Wellcome Sanger Institute for the COVID-19 Genomics UK (COG-UK) Consortium	Lighthouse Lab in Cambridge	Rob Howes et al
EPI_ISL_1012294	Wellcome Sanger Institute for the COVID-19 Genomics UK (COG-UK) Consortium	Lighthouse Lab in Cambridge	Rob Howes et al
EPI_ISL_1012295	Wellcome Sanger Institute for the COVID-19 Genomics UK (COG-UK) Consortium	Lighthouse Lab in Cambridge	Rob Howes et al
EPI_ISL_1012296	Wellcome Sanger Institute for the COVID-19 Genomics UK (COG-UK) Consortium	Lighthouse Lab in Cambridge	Rob Howes et al
EPI_ISL_1012297	Wellcome Sanger Institute for the COVID-19 Genomics UK (COG-UK) Consortium	Lighthouse Lab in Cambridge	Rob Howes et al
EPI_ISL_1012298	Wellcome Sanger Institute for the COVID-19 Genomics UK (COG-UK) Consortium	Lighthouse Lab in Cambridge	Rob Howes et al
EPI_ISL_1012299	Wellcome Sanger Institute for the COVID-19 Genomics UK (COG-UK) Consortium	Lighthouse Lab in Cambridge	Rob Howes et al
EPI_ISL_1012300	Wellcome Sanger Institute for the COVID-19 Genomics UK (COG-UK) Consortium	Lighthouse Lab in Cambridge	Rob Howes et al
EPI_ISL_1012301	Wellcome Sanger Institute for the COVID-19 Genomics UK (COG-UK) Consortium	Lighthouse Lab in Cambridge	Rob Howes et al
EPI_ISL_1012303	Wellcome Sanger Institute for the COVID-19 Genomics UK (COG-UK) Consortium	Lighthouse Lab in Cambridge	Rob Howes et al
EPI_ISL_1012304	Wellcome Sanger Institute for the COVID-19 Genomics UK (COG-UK) Consortium	Lighthouse Lab in Cambridge	Rob Howes et al
EPI_ISL_1012305	Wellcome Sanger Institute for the COVID-19 Genomics UK (COG-UK) Consortium	Lighthouse Lab in Cambridge	Rob Howes et al
EPI_ISL_1012306	Wellcome Sanger Institute for the COVID-19 Genomics UK (COG-UK) Consortium	Lighthouse Lab in Cambridge	Rob Howes et al
EPI_ISL_1012307	Wellcome Sanger Institute for the COVID-19 Genomics UK (COG-UK) Consortium	Lighthouse Lab in Cambridge	Rob Howes et al
EPI_ISL_1012308	Wellcome Sanger Institute for the COVID-19 Genomics UK (COG-UK) Consortium	Lighthouse Lab in Cambridge	Rob Howes et al
EPI_ISL_1012309	Wellcome Sanger Institute for the COVID-19 Genomics UK (COG-UK) Consortium	Lighthouse Lab in Cambridge	Rob Howes et al
EPI_ISL_1012310	Wellcome Sanger Institute for the COVID-19 Genomics UK (COG-UK) Consortium	Lighthouse Lab in Cambridge	Rob Howes et al
EPI_ISL_1012311	Wellcome Sanger Institute for the COVID-19 Genomics UK (COG-UK) Consortium	Lighthouse Lab in Cambridge	Rob Howes et al
EPI_ISL_1012312	Wellcome Sanger Institute for the COVID-19 Genomics UK (COG-UK) Consortium	Lighthouse Lab in Cambridge	Rob Howes et al
EPI_ISL_1012313	Wellcome Sanger Institute for the COVID-19 Genomics UK (COG-UK) Consortium	Lighthouse Lab in Cambridge	Rob Howes et al
EPI_ISL_1012314	Wellcome Sanger Institute for the COVID-19 Genomics UK (COG-UK) Consortium	Lighthouse Lab in Cambridge	Rob Howes et al
EPI_ISL_1012315	Wellcome Sanger Institute for the COVID-19 Genomics UK (COG-UK) Consortium	Lighthouse Lab in Cambridge	Rob Howes et al
EPI_ISL_1012316	Wellcome Sanger Institute for the COVID-19 Genomics UK (COG-UK) Consortium	Lighthouse Lab in Cambridge	Rob Howes et al
EPI_ISL_1012317	Wellcome Sanger Institute for the COVID-19 Genomics UK (COG-UK) Consortium	Lighthouse Lab in Cambridge	Rob Howes et al
EPI_ISL_1012319	Wellcome Sanger Institute for the COVID-19 Genomics UK (COG-UK) Consortium	Lighthouse Lab in Cambridge	Rob Howes et al
EPI_ISL_1012320	Wellcome Sanger Institute for the COVID-19 Genomics UK (COG-UK) Consortium	Lighthouse Lab in Cambridge	Rob Howes et al
EPI_ISL_1012321	Wellcome Sanger Institute for the COVID-19 Genomics UK (COG-UK) Consortium	Lighthouse Lab in Cambridge	Rob Howes et al
EPI_ISL_1012322	Wellcome Sanger Institute for the COVID-19 Genomics UK (COG-UK) Consortium	Lighthouse Lab in Cambridge	Rob Howes et al
EPI_ISL_1012323	Wellcome Sanger Institute for the COVID-19 Genomics UK (COG-UK) Consortium	Lighthouse Lab in Cambridge	Rob Howes et al
EPI_ISL_1012324	Wellcome Sanger Institute for the COVID-19 Genomics UK (COG-UK) Consortium	Lighthouse Lab in Cambridge	Rob Howes et al
EPI_ISL_1012325	Wellcome Sanger Institute for the COVID-19 Genomics UK (COG-UK) Consortium	Lighthouse Lab in Cambridge	Rob Howes et al
EPI_ISL_1012326	Wellcome Sanger Institute for the COVID-19 Genomics UK (COG-UK) Consortium	Lighthouse Lab in Cambridge	Rob Howes et al
EPI_ISL_1012327	Wellcome Sanger Institute for the COVID-19 Genomics UK (COG-UK) Consortium	Lighthouse Lab in Cambridge	Rob Howes et al
EPI_ISL_1012328	Wellcome Sanger Institute for the COVID-19 Genomics UK (COG-UK) Consortium	Lighthouse Lab in Cambridge	Rob Howes et al
EPI_ISL_1012329	Wellcome Sanger Institute for the COVID-19 Genomics UK (COG-UK) Consortium	Lighthouse Lab in Cambridge	Rob Howes et al
EPI_ISL_1012331	Wellcome Sanger Institute for the COVID-19 Genomics UK (COG-UK) Consortium	Lighthouse Lab in Cambridge	Rob Howes et al
EPI_ISL_1012332	Wellcome Sanger Institute for the COVID-19 Genomics UK (COG-UK) Consortium	Lighthouse Lab in Cambridge	Rob Howes et al
EPI_ISL_1012333	Wellcome Sanger Institute for the COVID-19 Genomics UK (COG-UK) Consortium	Lighthouse Lab in Cambridge	Rob Howes et al
EPI_ISL_1012334	Wellcome Sanger Institute for the COVID-19 Genomics UK (COG-UK) Consortium	Lighthouse Lab in Cambridge	Rob Howes et al
EPI_ISL_1012335	Wellcome Sanger Institute for the COVID-19 Genomics UK (COG-UK) Consortium	Lighthouse Lab in Cambridge	Rob Howes et al
EPI_ISL_1012336	Wellcome Sanger Institute for the COVID-19 Genomics UK (COG-UK) Consortium	Lighthouse Lab in Cambridge	Rob Howes et al
EPI_ISL_1012337	Wellcome Sanger Institute for the COVID-19 Genomics UK (COG-UK) Consortium	Lighthouse Lab in Cambridge	Rob Howes et al
EPI_ISL_1012338	Wellcome Sanger Institute for the COVID-19 Genomics UK (COG-UK) Consortium	Lighthouse Lab in Cambridge	Rob Howes et al
EPI_ISL_1012339	Wellcome Sanger Institute for the COVID-19 Genomics UK (COG-UK) Consortium	Lighthouse Lab in Cambridge	Rob Howes et al
EPI_ISL_1012340	Wellcome Sanger Institute for the COVID-19 Genomics UK (COG-UK) Consortium	Lighthouse Lab in Cambridge	Rob Howes et al
EPI_ISL_1012341	Wellcome Sanger Institute for the COVID-19 Genomics UK (COG-UK) Consortium	Lighthouse Lab in Cambridge	Rob Howes et al
EPI_ISL_1012342	Wellcome Sanger Institute for the COVID-19 Genomics UK (COG-UK) Consortium	Lighthouse Lab in Cambridge	Rob Howes et al
EPI_ISL_1012344	Wellcome Sanger Institute for the COVID-19 Genomics UK (COG-UK) Consortium	Lighthouse Lab in Cambridge	Rob Howes et al
EPI_ISL_1012345	Wellcome Sanger Institute for the COVID-19 Genomics UK (COG-UK) Consortium	Lighthouse Lab in Cambridge	Rob Howes et al
EPI_ISL_1012346	Wellcome Sanger Institute for the COVID-19 Genomics UK (COG-UK) Consortium	Lighthouse Lab in Cambridge	Rob Howes et al
EPI_ISL_1012347	Wellcome Sanger Institute for the COVID-19 Genomics UK (COG-UK) Consortium	Lighthouse Lab in Cambridge	Rob Howes et al
EPI_ISL_1012349	Wellcome Sanger Institute for the COVID-19 Genomics UK (COG-UK) Consortium	Lighthouse Lab in Cambridge	Rob Howes et al
EPI_ISL_1012350	Wellcome Sanger Institute for the COVID-19 Genomics UK (COG-UK) Consortium	Lighthouse Lab in Cambridge	Rob Howes et al
EPI_ISL_1012351	Wellcome Sanger Institute for the COVID-19 Genomics UK (COG-UK) Consortium	Lighthouse Lab in Cambridge	Rob Howes et al
EPI_ISL_1012352	Wellcome Sanger Institute for the COVID-19 Genomics UK (COG-UK) Consortium	Lighthouse Lab in Cambridge	Rob Howes et al
EPI_ISL_1012353	Wellcome Sanger Institute for the COVID-19 Genomics UK (COG-UK) Consortium	Lighthouse Lab in Cambridge	Rob Howes et al
EPI_ISL_1012355	Wellcome Sanger Institute for the COVID-19 Genomics UK (COG-UK) Consortium	Lighthouse Lab in Cambridge	Rob Howes et al
EPI_ISL_1012356	Wellcome Sanger Institute for the COVID-19 Genomics UK (COG-UK) Consortium	Lighthouse Lab in Cambridge	Rob Howes et al
EPI_ISL_1012357	Wellcome Sanger Institute for the COVID-19 Genomics UK (COG-UK) Consortium	Lighthouse Lab in Cambridge	Rob Howes et al
EPI_ISL_1012358	Wellcome Sanger Institute for the COVID-19 Genomics UK (COG-UK) Consortium	Lighthouse Lab in Cambridge	Rob Howes et al
EPI_ISL_1012359	Wellcome Sanger Institute for the COVID-19 Genomics UK (COG-UK) Consortium	Lighthouse Lab in Cambridge	Rob Howes et al
EPI_ISL_1012360	Wellcome Sanger Institute for the COVID-19 Genomics UK (COG-UK) Consortium	Lighthouse Lab in Cambridge	Rob Howes et al
EPI_ISL_1012361	Wellcome Sanger Institute for the COVID-19 Genomics UK (COG-UK) Consortium	Lighthouse Lab in Cambridge	Rob Howes et al
EPI_ISL_1012362	Wellcome Sanger Institute for the COVID-19 Genomics UK (COG-UK) Consortium	Lighthouse Lab in Cambridge	Rob Howes et al
EPI_ISL_1012363	Wellcome Sanger Institute for the COVID-19 Genomics UK (COG-UK) Consortium	Lighthouse Lab in Cambridge	Rob Howes et al
EPI_ISL_1012364	Wellcome Sanger Institute for the COVID-19 Genomics UK (COG-UK) Consortium	Lighthouse Lab in Cambridge	Rob Howes et al
EPI_ISL_1012365	Wellcome Sanger Institute for the COVID-19 Genomics UK (COG-UK) Consortium	Lighthouse Lab in Cambridge	Rob Howes et al
EPI_ISL_1012367	Wellcome Sanger Institute for the COVID-19 Genomics UK (COG-UK) Consortium	Lighthouse Lab in Cambridge	Rob Howes et al
EPI_ISL_1012368	Wellcome Sanger Institute for the COVID-19 Genomics UK (COG-UK) Consortium	Lighthouse Lab in Cambridge	Rob Howes et al
EPI_ISL_1012369	Wellcome Sanger Institute for the COVID-19 Genomics UK (COG-UK) Consortium	Lighthouse Lab in Cambridge	Rob Howes et al
EPI_ISL_1012370	Wellcome Sanger Institute for the COVID-19 Genomics UK (COG-UK) Consortium	Lighthouse Lab in Cambridge	Rob Howes et al
EPI_ISL_1012371	Wellcome Sanger Institute for the COVID-19 Genomics UK (COG-UK) Consortium	Lighthouse Lab in Cambridge	Rob Howes et al
EPI_ISL_1012372	Wellcome Sanger Institute for the COVID-19 Genomics UK (COG-UK) Consortium	Lighthouse Lab in Cambridge	Rob Howes et al
EPI_ISL_1012373	Wellcome Sanger Institute for the COVID-19 Genomics UK (COG-UK) Consortium	Lighthouse Lab in Cambridge	Rob Howes et al
EPI_ISL_1012374	Wellcome Sanger Institute for the COVID-19 Genomics UK (COG-UK) Consortium	Lighthouse Lab in Cambridge	Rob Howes et al
EPI_ISL_1012375	Wellcome Sanger Institute for the COVID-19 Genomics UK (COG-UK) Consortium	Lighthouse Lab in Cambridge	Rob Howes et al
EPI_ISL_1012376	Wellcome Sanger Institute for the COVID-19 Genomics UK (COG-UK) Consortium	Lighthouse Lab in Cambridge	Rob Howes et al
EPI_ISL_1012377	Wellcome Sanger Institute for the COVID-19 Genomics UK (COG-UK) Consortium	Lighthouse Lab in Cambridge	Rob Howes et al
EPI_ISL_1012379	Wellcome Sanger Institute for the COVID-19 Genomics UK (COG-UK) Consortium	Lighthouse Lab in Cambridge	Rob Howes et al
EPI_ISL_1012380	Wellcome Sanger Institute for the COVID-19 Genomics UK (COG-UK) Consortium	Lighthouse Lab in Cambridge	Rob Howes et al
EPI_ISL_1012381	Wellcome Sanger Institute for the COVID-19 Genomics UK (COG-UK) Consortium	Lighthouse Lab in Cambridge	Rob Howes et al
EPI_ISL_1012382	Wellcome Sanger Institute for the COVID-19 Genomics UK (COG-UK) Consortium	Lighthouse Lab in Cambridge	Rob Howes et al
EPI_ISL_1012383	Wellcome Sanger Institute for the COVID-19 Genomics UK (COG-UK) Consortium	Lighthouse Lab in Cambridge	Rob Howes et al
EPI_ISL_1012384	Wellcome Sanger Institute for the COVID-19 Genomics UK (COG-UK) Consortium	Lighthouse Lab in Cambridge	Rob Howes et al
EPI_ISL_1012385	Wellcome Sanger Institute for the COVID-19 Genomics UK (COG-UK) Consortium	Lighthouse Lab in Cambridge	Rob Howes et al
EPI_ISL_1012386	Wellcome Sanger Institute for the COVID-19 Genomics UK (COG-UK) Consortium	Lighthouse Lab in Cambridge	Rob Howes et al
EPI_ISL_1012387	Wellcome Sanger Institute for the COVID-19 Genomics UK (COG-UK) Consortium	Lighthouse Lab in Cambridge	Rob Howes et al
EPI_ISL_1012388	Wellcome Sanger Institute for the COVID-19 Genomics UK (COG-UK) Consortium	Lighthouse Lab in Cambridge	Rob Howes et al
EPI_ISL_1012390	Wellcome Sanger Institute for the COVID-19 Genomics UK (COG-UK) Consortium	Lighthouse Lab in Cambridge	Rob Howes et al
EPI_ISL_1012391	Wellcome Sanger Institute for the COVID-19 Genomics UK (COG-UK) Consortium	Lighthouse Lab in Cambridge	Rob Howes et al
EPI_ISL_1012393	Wellcome Sanger Institute for the COVID-19 Genomics UK (COG-UK) Consortium	Lighthouse Lab in Cambridge	Rob Howes et al
EPI_ISL_1012394	Wellcome Sanger Institute for the COVID-19 Genomics UK (COG-UK) Consortium	Lighthouse Lab in Cambridge	Rob Howes et al
EPI_ISL_1012395	Wellcome Sanger Institute for the COVID-19 Genomics UK (COG-UK) Consortium	Lighthouse Lab in Cambridge	Rob Howes et al
EPI_ISL_1012396	Wellcome Sanger Institute for the COVID-19 Genomics UK (COG-UK) Consortium	Lighthouse Lab in Cambridge	Rob Howes et al
EPI_ISL_1012397	Wellcome Sanger Institute for the COVID-19 Genomics UK (COG-UK) Consortium	Lighthouse Lab in Cambridge	Rob Howes et al
EPI_ISL_1012398	Wellcome Sanger Institute for the COVID-19 Genomics UK (COG-UK) Consortium	Lighthouse Lab in Cambridge	Rob Howes et al
EPI_ISL_1012399	Wellcome Sanger Institute for the COVID-19 Genomics UK (COG-UK) Consortium	Lighthouse Lab in Cambridge	Rob Howes et al
EPI_ISL_1012400	Wellcome Sanger Institute for the COVID-19 Genomics UK (COG-UK) Consortium	Lighthouse Lab in Cambridge	Rob Howes et al
EPI_ISL_1012401	Wellcome Sanger Institute for the COVID-19 Genomics UK (COG-UK) Consortium	Lighthouse Lab in Cambridge	Rob Howes et al
EPI_ISL_1012402	Wellcome Sanger Institute for the COVID-19 Genomics UK (COG-UK) Consortium	Lighthouse Lab in Cambridge	Rob Howes et al
EPI_ISL_1012403	Wellcome Sanger Institute for the COVID-19 Genomics UK (COG-UK) Consortium	Lighthouse Lab in Milton Keynes	The Lighthouse Lab in Milton Keynes et al
EPI_ISL_1012404	Wellcome Sanger Institute for the COVID-19 Genomics UK (COG-UK) Consortium	Lighthouse Lab in Milton Keynes	The Lighthouse Lab in Milton Keynes et al
EPI_ISL_1012405	Wellcome Sanger Institute for the COVID-19 Genomics UK (COG-UK) Consortium	Lighthouse Lab in Milton Keynes	The Lighthouse Lab in Milton Keynes et al
EPI_ISL_1012407	Wellcome Sanger Institute for the COVID-19 Genomics UK (COG-UK) Consortium	Lighthouse Lab in Cambridge	Rob Howes et al
EPI_ISL_1012408	Wellcome Sanger Institute for the COVID-19 Genomics UK (COG-UK) Consortium	Lighthouse Lab in Milton Keynes	The Lighthouse Lab in Milton Keynes et al
EPI_ISL_1012409	Wellcome Sanger Institute for the COVID-19 Genomics UK (COG-UK) Consortium	Lighthouse Lab in Cambridge	Rob Howes et al
EPI_ISL_1012411	Wellcome Sanger Institute for the COVID-19 Genomics UK (COG-UK) Consortium	Lighthouse Lab in Milton Keynes	The Lighthouse Lab in Milton Keynes et al
EPI_ISL_1012412	Wellcome Sanger Institute for the COVID-19 Genomics UK (COG-UK) Consortium	Lighthouse Lab in Milton Keynes	The Lighthouse Lab in Milton Keynes et al
EPI_ISL_1012413	Wellcome Sanger Institute for the COVID-19 Genomics UK (COG-UK) Consortium	Lighthouse Lab in Milton Keynes	The Lighthouse Lab in Milton Keynes et al
EPI_ISL_1012414	Wellcome Sanger Institute for the COVID-19 Genomics UK (COG-UK) Consortium	Lighthouse Lab in Cambridge	Rob Howes et al
EPI_ISL_1012415	Wellcome Sanger Institute for the COVID-19 Genomics UK (COG-UK) Consortium	Lighthouse Lab in Milton Keynes	The Lighthouse Lab in Milton Keynes et al
EPI_ISL_1012416	Wellcome Sanger Institute for the COVID-19 Genomics UK (COG-UK) Consortium	Lighthouse Lab in Cambridge	Rob Howes et al
EPI_ISL_1012417	Wellcome Sanger Institute for the COVID-19 Genomics UK (COG-UK) Consortium	Lighthouse Lab in Milton Keynes	The Lighthouse Lab in Milton Keynes et al
EPI_ISL_1012418	Wellcome Sanger Institute for the COVID-19 Genomics UK (COG-UK) Consortium	Lighthouse Lab in Milton Keynes	The Lighthouse Lab in Milton Keynes et al
EPI_ISL_1012419	Wellcome Sanger Institute for the COVID-19 Genomics UK (COG-UK) Consortium	Lighthouse Lab in Milton Keynes	The Lighthouse Lab in Milton Keynes et al
EPI_ISL_1012420	Wellcome Sanger Institute for the COVID-19 Genomics UK (COG-UK) Consortium	Lighthouse Lab in Milton Keynes	The Lighthouse Lab in Milton Keynes et al
EPI_ISL_1012421	Wellcome Sanger Institute for the COVID-19 Genomics UK (COG-UK) Consortium	Lighthouse Lab in Milton Keynes	The Lighthouse Lab in Milton Keynes et al
EPI_ISL_1012422	Wellcome Sanger Institute for the COVID-19 Genomics UK (COG-UK) Consortium	Lighthouse Lab in Milton Keynes	The Lighthouse Lab in Milton Keynes et al
EPI_ISL_1012423	Wellcome Sanger Institute for the COVID-19 Genomics UK (COG-UK) Consortium	Lighthouse Lab in Milton Keynes	The Lighthouse Lab in Milton Keynes et al
EPI_ISL_1012424	Wellcome Sanger Institute for the COVID-19 Genomics UK (COG-UK) Consortium	Lighthouse Lab in Milton Keynes	The Lighthouse Lab in Milton Keynes et al
EPI_ISL_1012425	Wellcome Sanger Institute for the COVID-19 Genomics UK (COG-UK) Consortium	Lighthouse Lab in Milton Keynes	The Lighthouse Lab in Milton Keynes et al
EPI_ISL_1012426	Wellcome Sanger Institute for the COVID-19 Genomics UK (COG-UK) Consortium	Lighthouse Lab in Milton Keynes	The Lighthouse Lab in Milton Keynes et al
EPI_ISL_1012427	Wellcome Sanger Institute for the COVID-19 Genomics UK (COG-UK) Consortium	Lighthouse Lab in Milton Keynes	The Lighthouse Lab in Milton Keynes et al
EPI_ISL_1012429	Wellcome Sanger Institute for the COVID-19 Genomics UK (COG-UK) Consortium	Lighthouse Lab in Milton Keynes	The Lighthouse Lab in Milton Keynes et al
EPI_ISL_1012430	Wellcome Sanger Institute for the COVID-19 Genomics UK (COG-UK) Consortium	Lighthouse Lab in Milton Keynes	The Lighthouse Lab in Milton Keynes et al
EPI_ISL_1012432	Wellcome Sanger Institute for the COVID-19 Genomics UK (COG-UK) Consortium	Lighthouse Lab in Milton Keynes	The Lighthouse Lab in Milton Keynes et al
EPI_ISL_1012433	Wellcome Sanger Institute for the COVID-19 Genomics UK (COG-UK) Consortium	Lighthouse Lab in Milton Keynes	The Lighthouse Lab in Milton Keynes et al
EPI_ISL_1012434	Wellcome Sanger Institute for the COVID-19 Genomics UK (COG-UK) Consortium	Lighthouse Lab in Milton Keynes	The Lighthouse Lab in Milton Keynes et al
EPI_ISL_1012435	Wellcome Sanger Institute for the COVID-19 Genomics UK (COG-UK) Consortium	Lighthouse Lab in Milton Keynes	The Lighthouse Lab in Milton Keynes et al
EPI_ISL_1012436	Wellcome Sanger Institute for the COVID-19 Genomics UK (COG-UK) Consortium	Lighthouse Lab in Milton Keynes	The Lighthouse Lab in Milton Keynes et al
EPI_ISL_1012437	Wellcome Sanger Institute for the COVID-19 Genomics UK (COG-UK) Consortium	Lighthouse Lab in Milton Keynes	The Lighthouse Lab in Milton Keynes et al
EPI_ISL_1012438	Wellcome Sanger Institute for the COVID-19 Genomics UK (COG-UK) Consortium	Lighthouse Lab in Cambridge	Rob Howes et al
EPI_ISL_1012440	Wellcome Sanger Institute for the COVID-19 Genomics UK (COG-UK) Consortium	Lighthouse Lab in Milton Keynes	The Lighthouse Lab in Milton Keynes et al
EPI_ISL_1012441	Wellcome Sanger Institute for the COVID-19 Genomics UK (COG-UK) Consortium	Lighthouse Lab in Milton Keynes	The Lighthouse Lab in Milton Keynes et al
EPI_ISL_1012442	Wellcome Sanger Institute for the COVID-19 Genomics UK (COG-UK) Consortium	Lighthouse Lab in Milton Keynes	The Lighthouse Lab in Milton Keynes et al
EPI_ISL_1012443	Wellcome Sanger Institute for the COVID-19 Genomics UK (COG-UK) Consortium	Lighthouse Lab in Milton Keynes	The Lighthouse Lab in Milton Keynes et al
EPI_ISL_1012444	Wellcome Sanger Institute for the COVID-19 Genomics UK (COG-UK) Consortium	Lighthouse Lab in Milton Keynes	The Lighthouse Lab in Milton Keynes et al
EPI_ISL_1012445	Wellcome Sanger Institute for the COVID-19 Genomics UK (COG-UK) Consortium	Lighthouse Lab in Milton Keynes	The Lighthouse Lab in Milton Keynes et al
EPI_ISL_1012446	Wellcome Sanger Institute for the COVID-19 Genomics UK (COG-UK) Consortium	Lighthouse Lab in Milton Keynes	The Lighthouse Lab in Milton Keynes et al
EPI_ISL_1012447	Wellcome Sanger Institute for the COVID-19 Genomics UK (COG-UK) Consortium	Lighthouse Lab in Milton Keynes	The Lighthouse Lab in Milton Keynes et al
EPI_ISL_1012448	Wellcome Sanger Institute for the COVID-19 Genomics UK (COG-UK) Consortium	Lighthouse Lab in Milton Keynes	The Lighthouse Lab in Milton Keynes et al
EPI_ISL_1012451	Wellcome Sanger Institute for the COVID-19 Genomics UK (COG-UK) Consortium	Lighthouse Lab in Milton Keynes	The Lighthouse Lab in Milton Keynes et al
EPI_ISL_1012452	Wellcome Sanger Institute for the COVID-19 Genomics UK (COG-UK) Consortium	Lighthouse Lab in Milton Keynes	The Lighthouse Lab in Milton Keynes et al
EPI_ISL_1012453	Wellcome Sanger Institute for the COVID-19 Genomics UK (COG-UK) Consortium	Lighthouse Lab in Milton Keynes	The Lighthouse Lab in Milton Keynes et al
EPI_ISL_1012454	Wellcome Sanger Institute for the COVID-19 Genomics UK (COG-UK) Consortium	Lighthouse Lab in Milton Keynes	The Lighthouse Lab in Milton Keynes et al
EPI_ISL_1012455	Wellcome Sanger Institute for the COVID-19 Genomics UK (COG-UK) Consortium	Lighthouse Lab in Milton Keynes	The Lighthouse Lab in Milton Keynes et al
EPI_ISL_1012457	Wellcome Sanger Institute for the COVID-19 Genomics UK (COG-UK) Consortium	Lighthouse Lab in Milton Keynes	The Lighthouse Lab in Milton Keynes et al
EPI_ISL_1012458	Wellcome Sanger Institute for the COVID-19 Genomics UK (COG-UK) Consortium	Lighthouse Lab in Cambridge	Rob Howes et al
EPI_ISL_1012459	Wellcome Sanger Institute for the COVID-19 Genomics UK (COG-UK) Consortium	Lighthouse Lab in Milton Keynes	The Lighthouse Lab in Milton Keynes et al
EPI_ISL_1012460	Wellcome Sanger Institute for the COVID-19 Genomics UK (COG-UK) Consortium	Lighthouse Lab in Milton Keynes	The Lighthouse Lab in Milton Keynes et al
EPI_ISL_1012461	Wellcome Sanger Institute for the COVID-19 Genomics UK (COG-UK) Consortium	Lighthouse Lab in Milton Keynes	The Lighthouse Lab in Milton Keynes et al
EPI_ISL_1012462	Wellcome Sanger Institute for the COVID-19 Genomics UK (COG-UK) Consortium	Lighthouse Lab in Milton Keynes	The Lighthouse Lab in Milton Keynes et al
EPI_ISL_1012463	Wellcome Sanger Institute for the COVID-19 Genomics UK (COG-UK) Consortium	Lighthouse Lab in Milton Keynes	The Lighthouse Lab in Milton Keynes et al
EPI_ISL_1012464	Wellcome Sanger Institute for the COVID-19 Genomics UK (COG-UK) Consortium	Lighthouse Lab in Milton Keynes	The Lighthouse Lab in Milton Keynes et al
EPI_ISL_1012465	Wellcome Sanger Institute for the COVID-19 Genomics UK (COG-UK) Consortium	Lighthouse Lab in Milton Keynes	The Lighthouse Lab in Milton Keynes et al
EPI_ISL_1012467	Wellcome Sanger Institute for the COVID-19 Genomics UK (COG-UK) Consortium	Lighthouse Lab in Milton Keynes	The Lighthouse Lab in Milton Keynes et al
EPI_ISL_1012471	Wellcome Sanger Institute for the COVID-19 Genomics UK (COG-UK) Consortium	Lighthouse Lab in Milton Keynes	The Lighthouse Lab in Milton Keynes et al
EPI_ISL_1012472	Wellcome Sanger Institute for the COVID-19 Genomics UK (COG-UK) Consortium	Lighthouse Lab in Milton Keynes	The Lighthouse Lab in Milton Keynes et al
EPI_ISL_1012473	Wellcome Sanger Institute for the COVID-19 Genomics UK (COG-UK) Consortium	Lighthouse Lab in Milton Keynes	The Lighthouse Lab in Milton Keynes et al
EPI_ISL_1012474	Wellcome Sanger Institute for the COVID-19 Genomics UK (COG-UK) Consortium	Lighthouse Lab in Milton Keynes	The Lighthouse Lab in Milton Keynes et al
EPI_ISL_1012475	Wellcome Sanger Institute for the COVID-19 Genomics UK (COG-UK) Consortium	Lighthouse Lab in Milton Keynes	The Lighthouse Lab in Milton Keynes et al
EPI_ISL_1012476	Wellcome Sanger Institute for the COVID-19 Genomics UK (COG-UK) Consortium	Lighthouse Lab in Milton Keynes	The Lighthouse Lab in Milton Keynes et al
EPI_ISL_1012477	Wellcome Sanger Institute for the COVID-19 Genomics UK (COG-UK) Consortium	Lighthouse Lab in Milton Keynes	The Lighthouse Lab in Milton Keynes et al
EPI_ISL_1012478	Wellcome Sanger Institute for the COVID-19 Genomics UK (COG-UK) Consortium	Lighthouse Lab in Milton Keynes	The Lighthouse Lab in Milton Keynes et al
EPI_ISL_1012479	Wellcome Sanger Institute for the COVID-19 Genomics UK (COG-UK) Consortium	Lighthouse Lab in Milton Keynes	The Lighthouse Lab in Milton Keynes et al
EPI_ISL_1012481	Wellcome Sanger Institute for the COVID-19 Genomics UK (COG-UK) Consortium	Lighthouse Lab in Milton Keynes	The Lighthouse Lab in Milton Keynes et al
EPI_ISL_1012483	Wellcome Sanger Institute for the COVID-19 Genomics UK (COG-UK) Consortium	Lighthouse Lab in Milton Keynes	The Lighthouse Lab in Milton Keynes et al
EPI_ISL_1012485	Wellcome Sanger Institute for the COVID-19 Genomics UK (COG-UK) Consortium	Lighthouse Lab in Milton Keynes	The Lighthouse Lab in Milton Keynes et al
EPI_ISL_1012486	Wellcome Sanger Institute for the COVID-19 Genomics UK (COG-UK) Consortium	Lighthouse Lab in Milton Keynes	The Lighthouse Lab in Milton Keynes et al
EPI_ISL_1012487	Wellcome Sanger Institute for the COVID-19 Genomics UK (COG-UK) Consortium	Lighthouse Lab in Milton Keynes	The Lighthouse Lab in Milton Keynes et al
EPI_ISL_1012488	Wellcome Sanger Institute for the COVID-19 Genomics UK (COG-UK) Consortium	Lighthouse Lab in Milton Keynes	The Lighthouse Lab in Milton Keynes et al
EPI_ISL_1012489	Wellcome Sanger Institute for the COVID-19 Genomics UK (COG-UK) Consortium	Lighthouse Lab in Milton Keynes	The Lighthouse Lab in Milton Keynes et al
EPI_ISL_1012490	Wellcome Sanger Institute for the COVID-19 Genomics UK (COG-UK) Consortium	Lighthouse Lab in Milton Keynes	The Lighthouse Lab in Milton Keynes et al
EPI_ISL_1012491	Wellcome Sanger Institute for the COVID-19 Genomics UK (COG-UK) Consortium	Lighthouse Lab in Milton Keynes	The Lighthouse Lab in Milton Keynes et al
EPI_ISL_1012492	Wellcome Sanger Institute for the COVID-19 Genomics UK (COG-UK) Consortium	Lighthouse Lab in Milton Keynes	The Lighthouse Lab in Milton Keynes et al
EPI_ISL_1012493	Wellcome Sanger Institute for the COVID-19 Genomics UK (COG-UK) Consortium	Lighthouse Lab in Cambridge	Rob Howes et al
EPI_ISL_1012494	Wellcome Sanger Institute for the COVID-19 Genomics UK (COG-UK) Consortium	Lighthouse Lab in Milton Keynes	The Lighthouse Lab in Milton Keynes et al
EPI_ISL_1012495	Wellcome Sanger Institute for the COVID-19 Genomics UK (COG-UK) Consortium	Lighthouse Lab in Milton Keynes	The Lighthouse Lab in Milton Keynes et al
EPI_ISL_1012497	Wellcome Sanger Institute for the COVID-19 Genomics UK (COG-UK) Consortium	Lighthouse Lab in Milton Keynes	The Lighthouse Lab in Milton Keynes et al
EPI_ISL_1012499	Wellcome Sanger Institute for the COVID-19 Genomics UK (COG-UK) Consortium	Lighthouse Lab in Cambridge	Rob Howes et al
EPI_ISL_1012500	Wellcome Sanger Institute for the COVID-19 Genomics UK (COG-UK) Consortium	Lighthouse Lab in Milton Keynes	The Lighthouse Lab in Milton Keynes et al
EPI_ISL_1012501	Wellcome Sanger Institute for the COVID-19 Genomics UK (COG-UK) Consortium	Lighthouse Lab in Milton Keynes	The Lighthouse Lab in Milton Keynes et al
EPI_ISL_1012502	Wellcome Sanger Institute for the COVID-19 Genomics UK (COG-UK) Consortium	Lighthouse Lab in Milton Keynes	The Lighthouse Lab in Milton Keynes et al
EPI_ISL_1012503	Wellcome Sanger Institute for the COVID-19 Genomics UK (COG-UK) Consortium	Lighthouse Lab in Milton Keynes	The Lighthouse Lab in Milton Keynes et al
EPI_ISL_1012504	Wellcome Sanger Institute for the COVID-19 Genomics UK (COG-UK) Consortium	Lighthouse Lab in Milton Keynes	The Lighthouse Lab in Milton Keynes et al
EPI_ISL_1012505	Wellcome Sanger Institute for the COVID-19 Genomics UK (COG-UK) Consortium	Lighthouse Lab in Milton Keynes	The Lighthouse Lab in Milton Keynes et al
EPI_ISL_1012506	Wellcome Sanger Institute for the COVID-19 Genomics UK (COG-UK) Consortium	Lighthouse Lab in Milton Keynes	The Lighthouse Lab in Milton Keynes et al
EPI_ISL_1012507	Wellcome Sanger Institute for the COVID-19 Genomics UK (COG-UK) Consortium	Lighthouse Lab in Milton Keynes	The Lighthouse Lab in Milton Keynes et al
EPI_ISL_1012508	Wellcome Sanger Institute for the COVID-19 Genomics UK (COG-UK) Consortium	Lighthouse Lab in Milton Keynes	The Lighthouse Lab in Milton Keynes et al
EPI_ISL_1012511	Wellcome Sanger Institute for the COVID-19 Genomics UK (COG-UK) Consortium	Lighthouse Lab in Milton Keynes	The Lighthouse Lab in Milton Keynes et al
EPI_ISL_1012512	Wellcome Sanger Institute for the COVID-19 Genomics UK (COG-UK) Consortium	Lighthouse Lab in Milton Keynes	The Lighthouse Lab in Milton Keynes et al
EPI_ISL_1012515	Wellcome Sanger Institute for the COVID-19 Genomics UK (COG-UK) Consortium	Lighthouse Lab in Milton Keynes	The Lighthouse Lab in Milton Keynes et al
EPI_ISL_1012516	Wellcome Sanger Institute for the COVID-19 Genomics UK (COG-UK) Consortium	Lighthouse Lab in Milton Keynes	The Lighthouse Lab in Milton Keynes et al
EPI_ISL_1012517	Wellcome Sanger Institute for the COVID-19 Genomics UK (COG-UK) Consortium	Lighthouse Lab in Milton Keynes	The Lighthouse Lab in Milton Keynes et al
EPI_ISL_1012518	Wellcome Sanger Institute for the COVID-19 Genomics UK (COG-UK) Consortium	Lighthouse Lab in Milton Keynes	The Lighthouse Lab in Milton Keynes et al
EPI_ISL_1012519	Wellcome Sanger Institute for the COVID-19 Genomics UK (COG-UK) Consortium	Lighthouse Lab in Milton Keynes	The Lighthouse Lab in Milton Keynes et al
EPI_ISL_1012520	Wellcome Sanger Institute for the COVID-19 Genomics UK (COG-UK) Consortium	Lighthouse Lab in Milton Keynes	The Lighthouse Lab in Milton Keynes et al
EPI_ISL_1012521	Wellcome Sanger Institute for the COVID-19 Genomics UK (COG-UK) Consortium	Lighthouse Lab in Cambridge	Rob Howes et al
EPI_ISL_1012522	Wellcome Sanger Institute for the COVID-19 Genomics UK (COG-UK) Consortium	Lighthouse Lab in Milton Keynes	The Lighthouse Lab in Milton Keynes et al
EPI_ISL_1012523	Wellcome Sanger Institute for the COVID-19 Genomics UK (COG-UK) Consortium	Lighthouse Lab in Milton Keynes	The Lighthouse Lab in Milton Keynes et al
EPI_ISL_1012524	Wellcome Sanger Institute for the COVID-19 Genomics UK (COG-UK) Consortium	Lighthouse Lab in Milton Keynes	The Lighthouse Lab in Milton Keynes et al
EPI_ISL_1012525	Wellcome Sanger Institute for the COVID-19 Genomics UK (COG-UK) Consortium	Lighthouse Lab in Milton Keynes	The Lighthouse Lab in Milton Keynes et al
EPI_ISL_1012526	Wellcome Sanger Institute for the COVID-19 Genomics UK (COG-UK) Consortium	Lighthouse Lab in Milton Keynes	The Lighthouse Lab in Milton Keynes et al
EPI_ISL_1012527	Wellcome Sanger Institute for the COVID-19 Genomics UK (COG-UK) Consortium	Lighthouse Lab in Milton Keynes	The Lighthouse Lab in Milton Keynes et al
EPI_ISL_1012528	Wellcome Sanger Institute for the COVID-19 Genomics UK (COG-UK) Consortium	Lighthouse Lab in Milton Keynes	The Lighthouse Lab in Milton Keynes et al
EPI_ISL_1012529	Wellcome Sanger Institute for the COVID-19 Genomics UK (COG-UK) Consortium	Lighthouse Lab in Milton Keynes	The Lighthouse Lab in Milton Keynes et al
EPI_ISL_1012530	Wellcome Sanger Institute for the COVID-19 Genomics UK (COG-UK) Consortium	Lighthouse Lab in Milton Keynes	The Lighthouse Lab in Milton Keynes et al
EPI_ISL_1012531	Wellcome Sanger Institute for the COVID-19 Genomics UK (COG-UK) Consortium	Lighthouse Lab in Cambridge	Rob Howes et al
EPI_ISL_1012532	Wellcome Sanger Institute for the COVID-19 Genomics UK (COG-UK) Consortium	Lighthouse Lab in Milton Keynes	The Lighthouse Lab in Milton Keynes et al
EPI_ISL_1012533	Wellcome Sanger Institute for the COVID-19 Genomics UK (COG-UK) Consortium	Lighthouse Lab in Milton Keynes	The Lighthouse Lab in Milton Keynes et al
EPI_ISL_1012534	Wellcome Sanger Institute for the COVID-19 Genomics UK (COG-UK) Consortium	Lighthouse Lab in Milton Keynes	The Lighthouse Lab in Milton Keynes et al
EPI_ISL_1012535	Wellcome Sanger Institute for the COVID-19 Genomics UK (COG-UK) Consortium	Lighthouse Lab in Milton Keynes	The Lighthouse Lab in Milton Keynes et al
EPI_ISL_1012536	Wellcome Sanger Institute for the COVID-19 Genomics UK (COG-UK) Consortium	Lighthouse Lab in Milton Keynes	The Lighthouse Lab in Milton Keynes et al
EPI_ISL_1012538	Wellcome Sanger Institute for the COVID-19 Genomics UK (COG-UK) Consortium	Lighthouse Lab in Milton Keynes	The Lighthouse Lab in Milton Keynes et al
EPI_ISL_1012540	Wellcome Sanger Institute for the COVID-19 Genomics UK (COG-UK) Consortium	Lighthouse Lab in Milton Keynes	The Lighthouse Lab in Milton Keynes et al
EPI_ISL_1012541	Wellcome Sanger Institute for the COVID-19 Genomics UK (COG-UK) Consortium	Lighthouse Lab in Cambridge	Rob Howes et al
EPI_ISL_1012542	Wellcome Sanger Institute for the COVID-19 Genomics UK (COG-UK) Consortium	Lighthouse Lab in Milton Keynes	The Lighthouse Lab in Milton Keynes et al
EPI_ISL_1012544	Wellcome Sanger Institute for the COVID-19 Genomics UK (COG-UK) Consortium	Lighthouse Lab in Milton Keynes	The Lighthouse Lab in Milton Keynes et al
EPI_ISL_1012546	Wellcome Sanger Institute for the COVID-19 Genomics UK (COG-UK) Consortium	Lighthouse Lab in Milton Keynes	The Lighthouse Lab in Milton Keynes et al
EPI_ISL_1012547	Wellcome Sanger Institute for the COVID-19 Genomics UK (COG-UK) Consortium	Lighthouse Lab in Milton Keynes	The Lighthouse Lab in Milton Keynes et al
EPI_ISL_1012548	Wellcome Sanger Institute for the COVID-19 Genomics UK (COG-UK) Consortium	Lighthouse Lab in Milton Keynes	The Lighthouse Lab in Milton Keynes et al
EPI_ISL_1012549	Wellcome Sanger Institute for the COVID-19 Genomics UK (COG-UK) Consortium	Lighthouse Lab in Cambridge	Rob Howes et al
EPI_ISL_1012551	Wellcome Sanger Institute for the COVID-19 Genomics UK (COG-UK) Consortium	Lighthouse Lab in Alderley Park	Jacquelyn Wynn et al
EPI_ISL_1012552	Wellcome Sanger Institute for the COVID-19 Genomics UK (COG-UK) Consortium	Lighthouse Lab in Alderley Park	Jacquelyn Wynn et al
EPI_ISL_1012553	Wellcome Sanger Institute for the COVID-19 Genomics UK (COG-UK) Consortium	Lighthouse Lab in Alderley Park	Jacquelyn Wynn et al
EPI_ISL_1012554	Wellcome Sanger Institute for the COVID-19 Genomics UK (COG-UK) Consortium	Lighthouse Lab in Alderley Park	Jacquelyn Wynn et al
EPI_ISL_1012555	Wellcome Sanger Institute for the COVID-19 Genomics UK (COG-UK) Consortium	Lighthouse Lab in Alderley Park	Jacquelyn Wynn et al
EPI_ISL_1012556	Wellcome Sanger Institute for the COVID-19 Genomics UK (COG-UK) Consortium	Lighthouse Lab in Alderley Park	Jacquelyn Wynn et al
EPI_ISL_1012557	Wellcome Sanger Institute for the COVID-19 Genomics UK (COG-UK) Consortium	Lighthouse Lab in Alderley Park	Jacquelyn Wynn et al
EPI_ISL_1012558	Wellcome Sanger Institute for the COVID-19 Genomics UK (COG-UK) Consortium	Lighthouse Lab in Alderley Park	Jacquelyn Wynn et al
EPI_ISL_1012559	Wellcome Sanger Institute for the COVID-19 Genomics UK (COG-UK) Consortium	Lighthouse Lab in Alderley Park	Jacquelyn Wynn et al
EPI_ISL_1012560	Wellcome Sanger Institute for the COVID-19 Genomics UK (COG-UK) Consortium	Lighthouse Lab in Alderley Park	Jacquelyn Wynn et al
EPI_ISL_1012561	Wellcome Sanger Institute for the COVID-19 Genomics UK (COG-UK) Consortium	Lighthouse Lab in Alderley Park	Jacquelyn Wynn et al
EPI_ISL_1012563	Wellcome Sanger Institute for the COVID-19 Genomics UK (COG-UK) Consortium	Lighthouse Lab in Alderley Park	Jacquelyn Wynn et al
EPI_ISL_1012565	Wellcome Sanger Institute for the COVID-19 Genomics UK (COG-UK) Consortium	Lighthouse Lab in Alderley Park	Jacquelyn Wynn et al
EPI_ISL_1012566	Wellcome Sanger Institute for the COVID-19 Genomics UK (COG-UK) Consortium	Lighthouse Lab in Alderley Park	Jacquelyn Wynn et al
EPI_ISL_1012567	Wellcome Sanger Institute for the COVID-19 Genomics UK (COG-UK) Consortium	Lighthouse Lab in Alderley Park	Jacquelyn Wynn et al
EPI_ISL_1012568	Wellcome Sanger Institute for the COVID-19 Genomics UK (COG-UK) Consortium	Lighthouse Lab in Alderley Park	Jacquelyn Wynn et al
EPI_ISL_1012569	Wellcome Sanger Institute for the COVID-19 Genomics UK (COG-UK) Consortium	Lighthouse Lab in Alderley Park	Jacquelyn Wynn et al
EPI_ISL_1012570	Wellcome Sanger Institute for the COVID-19 Genomics UK (COG-UK) Consortium	Lighthouse Lab in Alderley Park	Jacquelyn Wynn et al
EPI_ISL_1012571	Wellcome Sanger Institute for the COVID-19 Genomics UK (COG-UK) Consortium	Lighthouse Lab in Alderley Park	Jacquelyn Wynn et al
EPI_ISL_1012572	Wellcome Sanger Institute for the COVID-19 Genomics UK (COG-UK) Consortium	Lighthouse Lab in Alderley Park	Jacquelyn Wynn et al
EPI_ISL_1012573	Wellcome Sanger Institute for the COVID-19 Genomics UK (COG-UK) Consortium	Lighthouse Lab in Alderley Park	Jacquelyn Wynn et al
EPI_ISL_1012574	Wellcome Sanger Institute for the COVID-19 Genomics UK (COG-UK) Consortium	Lighthouse Lab in Alderley Park	Jacquelyn Wynn et al
EPI_ISL_1012575	Wellcome Sanger Institute for the COVID-19 Genomics UK (COG-UK) Consortium	Lighthouse Lab in Alderley Park	Jacquelyn Wynn et al
EPI_ISL_1012576	Wellcome Sanger Institute for the COVID-19 Genomics UK (COG-UK) Consortium	Lighthouse Lab in Alderley Park	Jacquelyn Wynn et al
EPI_ISL_1012577	Wellcome Sanger Institute for the COVID-19 Genomics UK (COG-UK) Consortium	Lighthouse Lab in Alderley Park	Jacquelyn Wynn et al
EPI_ISL_1012578	Wellcome Sanger Institute for the COVID-19 Genomics UK (COG-UK) Consortium	Lighthouse Lab in Alderley Park	Jacquelyn Wynn et al
EPI_ISL_1012579	Wellcome Sanger Institute for the COVID-19 Genomics UK (COG-UK) Consortium	Lighthouse Lab in Alderley Park	Jacquelyn Wynn et al
EPI_ISL_1012580	Wellcome Sanger Institute for the COVID-19 Genomics UK (COG-UK) Consortium	Lighthouse Lab in Alderley Park	Jacquelyn Wynn et al
EPI_ISL_1012581	Wellcome Sanger Institute for the COVID-19 Genomics UK (COG-UK) Consortium	Lighthouse Lab in Alderley Park	Jacquelyn Wynn et al
EPI_ISL_1012582	Wellcome Sanger Institute for the COVID-19 Genomics UK (COG-UK) Consortium	Lighthouse Lab in Alderley Park	Jacquelyn Wynn et al
EPI_ISL_1012583	Wellcome Sanger Institute for the COVID-19 Genomics UK (COG-UK) Consortium	Lighthouse Lab in Alderley Park	Jacquelyn Wynn et al
EPI_ISL_1012584	Wellcome Sanger Institute for the COVID-19 Genomics UK (COG-UK) Consortium	Lighthouse Lab in Alderley Park	Jacquelyn Wynn et al
EPI_ISL_1012585	Wellcome Sanger Institute for the COVID-19 Genomics UK (COG-UK) Consortium	Lighthouse Lab in Alderley Park	Jacquelyn Wynn et al
EPI_ISL_1012586	Wellcome Sanger Institute for the COVID-19 Genomics UK (COG-UK) Consortium	Lighthouse Lab in Alderley Park	Jacquelyn Wynn et al
EPI_ISL_1012588	Wellcome Sanger Institute for the COVID-19 Genomics UK (COG-UK) Consortium	Lighthouse Lab in Alderley Park	Jacquelyn Wynn et al
EPI_ISL_1012589	Wellcome Sanger Institute for the COVID-19 Genomics UK (COG-UK) Consortium	Lighthouse Lab in Alderley Park	Jacquelyn Wynn et al
EPI_ISL_1012590	Wellcome Sanger Institute for the COVID-19 Genomics UK (COG-UK) Consortium	Lighthouse Lab in Alderley Park	Jacquelyn Wynn et al
EPI_ISL_1012591	Wellcome Sanger Institute for the COVID-19 Genomics UK (COG-UK) Consortium	Lighthouse Lab in Alderley Park	Jacquelyn Wynn et al
EPI_ISL_1012593	Wellcome Sanger Institute for the COVID-19 Genomics UK (COG-UK) Consortium	Lighthouse Lab in Alderley Park	Jacquelyn Wynn et al
EPI_ISL_1012595	Wellcome Sanger Institute for the COVID-19 Genomics UK (COG-UK) Consortium	Lighthouse Lab in Alderley Park	Jacquelyn Wynn et al
EPI_ISL_1012599	Wellcome Sanger Institute for the COVID-19 Genomics UK (COG-UK) Consortium	Lighthouse Lab in Alderley Park	Jacquelyn Wynn et al
EPI_ISL_1012600	Wellcome Sanger Institute for the COVID-19 Genomics UK (COG-UK) Consortium	Lighthouse Lab in Alderley Park	Jacquelyn Wynn et al
EPI_ISL_1012601	Wellcome Sanger Institute for the COVID-19 Genomics UK (COG-UK) Consortium	Lighthouse Lab in Alderley Park	Jacquelyn Wynn et al
EPI_ISL_1012603	Wellcome Sanger Institute for the COVID-19 Genomics UK (COG-UK) Consortium	Lighthouse Lab in Alderley Park	Jacquelyn Wynn et al
EPI_ISL_1012604	Wellcome Sanger Institute for the COVID-19 Genomics UK (COG-UK) Consortium	Lighthouse Lab in Alderley Park	Jacquelyn Wynn et al
EPI_ISL_1012605	Wellcome Sanger Institute for the COVID-19 Genomics UK (COG-UK) Consortium	Lighthouse Lab in Alderley Park	Jacquelyn Wynn et al
EPI_ISL_1012606	Wellcome Sanger Institute for the COVID-19 Genomics UK (COG-UK) Consortium	Lighthouse Lab in Alderley Park	Jacquelyn Wynn et al
EPI_ISL_1012607	Wellcome Sanger Institute for the COVID-19 Genomics UK (COG-UK) Consortium	Lighthouse Lab in Alderley Park	Jacquelyn Wynn et al
EPI_ISL_1012608	Wellcome Sanger Institute for the COVID-19 Genomics UK (COG-UK) Consortium	Lighthouse Lab in Milton Keynes	The Lighthouse Lab in Milton Keynes et al
EPI_ISL_1012610	Wellcome Sanger Institute for the COVID-19 Genomics UK (COG-UK) Consortium	Lighthouse Lab in Cambridge	Rob Howes et al
EPI_ISL_1012611	Wellcome Sanger Institute for the COVID-19 Genomics UK (COG-UK) Consortium	Lighthouse Lab in Cambridge	Rob Howes et al
EPI_ISL_1012613	Wellcome Sanger Institute for the COVID-19 Genomics UK (COG-UK) Consortium	Lighthouse Lab in Cambridge	Rob Howes et al
EPI_ISL_1012614	Wellcome Sanger Institute for the COVID-19 Genomics UK (COG-UK) Consortium	Lighthouse Lab in Cambridge	Rob Howes et al
EPI_ISL_1012616	Wellcome Sanger Institute for the COVID-19 Genomics UK (COG-UK) Consortium	Lighthouse Lab in Cambridge	Rob Howes et al
EPI_ISL_1012617	Wellcome Sanger Institute for the COVID-19 Genomics UK (COG-UK) Consortium	Lighthouse Lab in Cambridge	Rob Howes et al
EPI_ISL_1012625	Wellcome Sanger Institute for the COVID-19 Genomics UK (COG-UK) Consortium	Lighthouse Lab in Cambridge	Rob Howes et al
EPI_ISL_1012628	Wellcome Sanger Institute for the COVID-19 Genomics UK (COG-UK) Consortium	Lighthouse Lab in Cambridge	Rob Howes et al
EPI_ISL_1012629	Wellcome Sanger Institute for the COVID-19 Genomics UK (COG-UK) Consortium	Lighthouse Lab in Cambridge	Rob Howes et al
EPI_ISL_1012631	Wellcome Sanger Institute for the COVID-19 Genomics UK (COG-UK) Consortium	Lighthouse Lab in Cambridge	Rob Howes et al
EPI_ISL_1012632	Wellcome Sanger Institute for the COVID-19 Genomics UK (COG-UK) Consortium	Lighthouse Lab in Cambridge	Rob Howes et al
EPI_ISL_1012633	Wellcome Sanger Institute for the COVID-19 Genomics UK (COG-UK) Consortium	Lighthouse Lab in Cambridge	Rob Howes et al
EPI_ISL_1012638	Wellcome Sanger Institute for the COVID-19 Genomics UK (COG-UK) Consortium	Lighthouse Lab in Cambridge	Rob Howes et al
EPI_ISL_1012640	Wellcome Sanger Institute for the COVID-19 Genomics UK (COG-UK) Consortium	Lighthouse Lab in Cambridge	Rob Howes et al
EPI_ISL_1012641	Wellcome Sanger Institute for the COVID-19 Genomics UK (COG-UK) Consortium	Lighthouse Lab in Cambridge	Rob Howes et al
EPI_ISL_1012643	Wellcome Sanger Institute for the COVID-19 Genomics UK (COG-UK) Consortium	Lighthouse Lab in Cambridge	Rob Howes et al
EPI_ISL_1012644	Wellcome Sanger Institute for the COVID-19 Genomics UK (COG-UK) Consortium	Lighthouse Lab in Cambridge	Rob Howes et al
EPI_ISL_1012645	Wellcome Sanger Institute for the COVID-19 Genomics UK (COG-UK) Consortium	Lighthouse Lab in Cambridge	Rob Howes et al
EPI_ISL_1012646	Wellcome Sanger Institute for the COVID-19 Genomics UK (COG-UK) Consortium	Lighthouse Lab in Cambridge	Rob Howes et al
EPI_ISL_1012647	Wellcome Sanger Institute for the COVID-19 Genomics UK (COG-UK) Consortium	Lighthouse Lab in Cambridge	Rob Howes et al
EPI_ISL_1012649	Wellcome Sanger Institute for the COVID-19 Genomics UK (COG-UK) Consortium	Lighthouse Lab in Cambridge	Rob Howes et al
EPI_ISL_1012650	Wellcome Sanger Institute for the COVID-19 Genomics UK (COG-UK) Consortium	Lighthouse Lab in Cambridge	Rob Howes et al
EPI_ISL_1012653	Wellcome Sanger Institute for the COVID-19 Genomics UK (COG-UK) Consortium	Lighthouse Lab in Cambridge	Rob Howes et al
EPI_ISL_1012655	Wellcome Sanger Institute for the COVID-19 Genomics UK (COG-UK) Consortium	Lighthouse Lab in Cambridge	Rob Howes et al
EPI_ISL_1012657	Wellcome Sanger Institute for the COVID-19 Genomics UK (COG-UK) Consortium	Lighthouse Lab in Cambridge	Rob Howes et al
EPI_ISL_1012660	Wellcome Sanger Institute for the COVID-19 Genomics UK (COG-UK) Consortium	Lighthouse Lab in Cambridge	Rob Howes et al
EPI_ISL_1012661	Wellcome Sanger Institute for the COVID-19 Genomics UK (COG-UK) Consortium	Lighthouse Lab in Cambridge	Rob Howes et al
EPI_ISL_1012663	Wellcome Sanger Institute for the COVID-19 Genomics UK (COG-UK) Consortium	Lighthouse Lab in Cambridge	Rob Howes et al
EPI_ISL_1012664	Wellcome Sanger Institute for the COVID-19 Genomics UK (COG-UK) Consortium	Lighthouse Lab in Cambridge	Rob Howes et al
EPI_ISL_1012665	Wellcome Sanger Institute for the COVID-19 Genomics UK (COG-UK) Consortium	Lighthouse Lab in Cambridge	Rob Howes et al
EPI_ISL_1012666	Wellcome Sanger Institute for the COVID-19 Genomics UK (COG-UK) Consortium	Lighthouse Lab in Cambridge	Rob Howes et al
EPI_ISL_1012669	Wellcome Sanger Institute for the COVID-19 Genomics UK (COG-UK) Consortium	Lighthouse Lab in Milton Keynes	The Lighthouse Lab in Milton Keynes et al
EPI_ISL_1012670	Wellcome Sanger Institute for the COVID-19 Genomics UK (COG-UK) Consortium	Lighthouse Lab in Milton Keynes	The Lighthouse Lab in Milton Keynes et al
EPI_ISL_1012671	Wellcome Sanger Institute for the COVID-19 Genomics UK (COG-UK) Consortium	Lighthouse Lab in Milton Keynes	The Lighthouse Lab in Milton Keynes et al
EPI_ISL_1012672	Wellcome Sanger Institute for the COVID-19 Genomics UK (COG-UK) Consortium	Lighthouse Lab in Alderley Park	Jacquelyn Wynn et al
EPI_ISL_1012673	Wellcome Sanger Institute for the COVID-19 Genomics UK (COG-UK) Consortium	Lighthouse Lab in Alderley Park	Jacquelyn Wynn et al
EPI_ISL_1012674	Wellcome Sanger Institute for the COVID-19 Genomics UK (COG-UK) Consortium	Lighthouse Lab in Alderley Park	Jacquelyn Wynn et al
EPI_ISL_1012675	Wellcome Sanger Institute for the COVID-19 Genomics UK (COG-UK) Consortium	Lighthouse Lab in Alderley Park	Jacquelyn Wynn et al
EPI_ISL_1012676	Wellcome Sanger Institute for the COVID-19 Genomics UK (COG-UK) Consortium	Lighthouse Lab in Alderley Park	Jacquelyn Wynn et al
EPI_ISL_1012679	Wellcome Sanger Institute for the COVID-19 Genomics UK (COG-UK) Consortium	Lighthouse Lab in Alderley Park	Jacquelyn Wynn et al
EPI_ISL_1012680	Wellcome Sanger Institute for the COVID-19 Genomics UK (COG-UK) Consortium	Lighthouse Lab in Alderley Park	Jacquelyn Wynn et al
EPI_ISL_1012681	Wellcome Sanger Institute for the COVID-19 Genomics UK (COG-UK) Consortium	Lighthouse Lab in Alderley Park	Jacquelyn Wynn et al
EPI_ISL_1012682	Wellcome Sanger Institute for the COVID-19 Genomics UK (COG-UK) Consortium	Lighthouse Lab in Alderley Park	Jacquelyn Wynn et al
EPI_ISL_1012683	Wellcome Sanger Institute for the COVID-19 Genomics UK (COG-UK) Consortium	Lighthouse Lab in Alderley Park	Jacquelyn Wynn et al
EPI_ISL_1012684	Wellcome Sanger Institute for the COVID-19 Genomics UK (COG-UK) Consortium	Lighthouse Lab in Alderley Park	Jacquelyn Wynn et al
EPI_ISL_1012685	Wellcome Sanger Institute for the COVID-19 Genomics UK (COG-UK) Consortium	Lighthouse Lab in Alderley Park	Jacquelyn Wynn et al
EPI_ISL_1012686	Wellcome Sanger Institute for the COVID-19 Genomics UK (COG-UK) Consortium	Lighthouse Lab in Alderley Park	Jacquelyn Wynn et al
EPI_ISL_1012687	Wellcome Sanger Institute for the COVID-19 Genomics UK (COG-UK) Consortium	Lighthouse Lab in Alderley Park	Jacquelyn Wynn et al
EPI_ISL_1012688	Wellcome Sanger Institute for the COVID-19 Genomics UK (COG-UK) Consortium	Lighthouse Lab in Alderley Park	Jacquelyn Wynn et al
EPI_ISL_1012689	Wellcome Sanger Institute for the COVID-19 Genomics UK (COG-UK) Consortium	Lighthouse Lab in Alderley Park	Jacquelyn Wynn et al
EPI_ISL_1012690	Wellcome Sanger Institute for the COVID-19 Genomics UK (COG-UK) Consortium	Lighthouse Lab in Alderley Park	Jacquelyn Wynn et al
EPI_ISL_1012691	Wellcome Sanger Institute for the COVID-19 Genomics UK (COG-UK) Consortium	Lighthouse Lab in Alderley Park	Jacquelyn Wynn et al
EPI_ISL_1012692	Wellcome Sanger Institute for the COVID-19 Genomics UK (COG-UK) Consortium	Lighthouse Lab in Alderley Park	Jacquelyn Wynn et al
EPI_ISL_1012693	Wellcome Sanger Institute for the COVID-19 Genomics UK (COG-UK) Consortium	Lighthouse Lab in Alderley Park	Jacquelyn Wynn et al
EPI_ISL_1012694	Wellcome Sanger Institute for the COVID-19 Genomics UK (COG-UK) Consortium	Lighthouse Lab in Alderley Park	Jacquelyn Wynn et al
EPI_ISL_1012695	Wellcome Sanger Institute for the COVID-19 Genomics UK (COG-UK) Consortium	Lighthouse Lab in Alderley Park	Jacquelyn Wynn et al
EPI_ISL_1012696	Wellcome Sanger Institute for the COVID-19 Genomics UK (COG-UK) Consortium	Lighthouse Lab in Alderley Park	Jacquelyn Wynn et al
EPI_ISL_1012697	Wellcome Sanger Institute for the COVID-19 Genomics UK (COG-UK) Consortium	Lighthouse Lab in Alderley Park	Jacquelyn Wynn et al
EPI_ISL_1012698	Wellcome Sanger Institute for the COVID-19 Genomics UK (COG-UK) Consortium	Lighthouse Lab in Alderley Park	Jacquelyn Wynn et al
EPI_ISL_1012699	Wellcome Sanger Institute for the COVID-19 Genomics UK (COG-UK) Consortium	Lighthouse Lab in Alderley Park	Jacquelyn Wynn et al
EPI_ISL_1012700	Wellcome Sanger Institute for the COVID-19 Genomics UK (COG-UK) Consortium	Lighthouse Lab in Alderley Park	Jacquelyn Wynn et al
EPI_ISL_1012701	Wellcome Sanger Institute for the COVID-19 Genomics UK (COG-UK) Consortium	Lighthouse Lab in Alderley Park	Jacquelyn Wynn et al
EPI_ISL_1012702	Wellcome Sanger Institute for the COVID-19 Genomics UK (COG-UK) Consortium	Lighthouse Lab in Alderley Park	Jacquelyn Wynn et al
EPI_ISL_1012703	Wellcome Sanger Institute for the COVID-19 Genomics UK (COG-UK) Consortium	Lighthouse Lab in Alderley Park	Jacquelyn Wynn et al
EPI_ISL_1012704	Wellcome Sanger Institute for the COVID-19 Genomics UK (COG-UK) Consortium	Lighthouse Lab in Alderley Park	Jacquelyn Wynn et al
EPI_ISL_1012705	Wellcome Sanger Institute for the COVID-19 Genomics UK (COG-UK) Consortium	Lighthouse Lab in Alderley Park	Jacquelyn Wynn et al
EPI_ISL_1012706	Wellcome Sanger Institute for the COVID-19 Genomics UK (COG-UK) Consortium	Lighthouse Lab in Alderley Park	Jacquelyn Wynn et al
EPI_ISL_1012707	Wellcome Sanger Institute for the COVID-19 Genomics UK (COG-UK) Consortium	Lighthouse Lab in Alderley Park	Jacquelyn Wynn et al
EPI_ISL_1012708	Wellcome Sanger Institute for the COVID-19 Genomics UK (COG-UK) Consortium	Lighthouse Lab in Alderley Park	Jacquelyn Wynn et al
EPI_ISL_1012709	Wellcome Sanger Institute for the COVID-19 Genomics UK (COG-UK) Consortium	Lighthouse Lab in Alderley Park	Jacquelyn Wynn et al
EPI_ISL_1012710	Wellcome Sanger Institute for the COVID-19 Genomics UK (COG-UK) Consortium	Lighthouse Lab in Alderley Park	Jacquelyn Wynn et al
EPI_ISL_1012711	Wellcome Sanger Institute for the COVID-19 Genomics UK (COG-UK) Consortium	Lighthouse Lab in Alderley Park	Jacquelyn Wynn et al
EPI_ISL_1012712	Wellcome Sanger Institute for the COVID-19 Genomics UK (COG-UK) Consortium	Lighthouse Lab in Alderley Park	Jacquelyn Wynn et al
EPI_ISL_1012713	Wellcome Sanger Institute for the COVID-19 Genomics UK (COG-UK) Consortium	Lighthouse Lab in Alderley Park	Jacquelyn Wynn et al
EPI_ISL_1012714	Wellcome Sanger Institute for the COVID-19 Genomics UK (COG-UK) Consortium	Lighthouse Lab in Alderley Park	Jacquelyn Wynn et al
EPI_ISL_1012715	Wellcome Sanger Institute for the COVID-19 Genomics UK (COG-UK) Consortium	Lighthouse Lab in Alderley Park	Jacquelyn Wynn et al
EPI_ISL_1012716	Wellcome Sanger Institute for the COVID-19 Genomics UK (COG-UK) Consortium	Lighthouse Lab in Alderley Park	Jacquelyn Wynn et al
EPI_ISL_1012717	Wellcome Sanger Institute for the COVID-19 Genomics UK (COG-UK) Consortium	Lighthouse Lab in Alderley Park	Jacquelyn Wynn et al
EPI_ISL_1012718	Wellcome Sanger Institute for the COVID-19 Genomics UK (COG-UK) Consortium	Lighthouse Lab in Alderley Park	Jacquelyn Wynn et al
EPI_ISL_1012719	Wellcome Sanger Institute for the COVID-19 Genomics UK (COG-UK) Consortium	Lighthouse Lab in Alderley Park	Jacquelyn Wynn et al
EPI_ISL_1012720	Wellcome Sanger Institute for the COVID-19 Genomics UK (COG-UK) Consortium	Lighthouse Lab in Alderley Park	Jacquelyn Wynn et al
EPI_ISL_1012721	Wellcome Sanger Institute for the COVID-19 Genomics UK (COG-UK) Consortium	Lighthouse Lab in Alderley Park	Jacquelyn Wynn et al
EPI_ISL_1012722	Wellcome Sanger Institute for the COVID-19 Genomics UK (COG-UK) Consortium	Lighthouse Lab in Alderley Park	Jacquelyn Wynn et al
EPI_ISL_1012723	Wellcome Sanger Institute for the COVID-19 Genomics UK (COG-UK) Consortium	Lighthouse Lab in Alderley Park	Jacquelyn Wynn et al
EPI_ISL_1012727	Wellcome Sanger Institute for the COVID-19 Genomics UK (COG-UK) Consortium	Lighthouse Lab in Alderley Park	Jacquelyn Wynn et al
EPI_ISL_1012728	Wellcome Sanger Institute for the COVID-19 Genomics UK (COG-UK) Consortium	Lighthouse Lab in Alderley Park	Jacquelyn Wynn et al
EPI_ISL_1012729	Wellcome Sanger Institute for the COVID-19 Genomics UK (COG-UK) Consortium	Lighthouse Lab in Alderley Park	Jacquelyn Wynn et al
EPI_ISL_1012730	Wellcome Sanger Institute for the COVID-19 Genomics UK (COG-UK) Consortium	Lighthouse Lab in Alderley Park	Jacquelyn Wynn et al
EPI_ISL_1012732	Wellcome Sanger Institute for the COVID-19 Genomics UK (COG-UK) Consortium	Lighthouse Lab in Alderley Park	Jacquelyn Wynn et al
EPI_ISL_1012733	Wellcome Sanger Institute for the COVID-19 Genomics UK (COG-UK) Consortium	Lighthouse Lab in Alderley Park	Jacquelyn Wynn et al
EPI_ISL_1012734	Wellcome Sanger Institute for the COVID-19 Genomics UK (COG-UK) Consortium	Lighthouse Lab in Alderley Park	Jacquelyn Wynn et al
EPI_ISL_1012735	Wellcome Sanger Institute for the COVID-19 Genomics UK (COG-UK) Consortium	Lighthouse Lab in Alderley Park	Jacquelyn Wynn et al
EPI_ISL_1012736	Wellcome Sanger Institute for the COVID-19 Genomics UK (COG-UK) Consortium	Lighthouse Lab in Alderley Park	Jacquelyn Wynn et al
EPI_ISL_1012737	Wellcome Sanger Institute for the COVID-19 Genomics UK (COG-UK) Consortium	Lighthouse Lab in Alderley Park	Jacquelyn Wynn et al
EPI_ISL_1012738	Wellcome Sanger Institute for the COVID-19 Genomics UK (COG-UK) Consortium	Lighthouse Lab in Alderley Park	Jacquelyn Wynn et al
EPI_ISL_1012739	Wellcome Sanger Institute for the COVID-19 Genomics UK (COG-UK) Consortium	Lighthouse Lab in Alderley Park	Jacquelyn Wynn et al
EPI_ISL_1012740	Wellcome Sanger Institute for the COVID-19 Genomics UK (COG-UK) Consortium	Lighthouse Lab in Alderley Park	Jacquelyn Wynn et al
EPI_ISL_1012741	Wellcome Sanger Institute for the COVID-19 Genomics UK (COG-UK) Consortium	Lighthouse Lab in Alderley Park	Jacquelyn Wynn et al
EPI_ISL_1012742	Wellcome Sanger Institute for the COVID-19 Genomics UK (COG-UK) Consortium	Lighthouse Lab in Alderley Park	Jacquelyn Wynn et al
EPI_ISL_1012743	Wellcome Sanger Institute for the COVID-19 Genomics UK (COG-UK) Consortium	Lighthouse Lab in Alderley Park	Jacquelyn Wynn et al
EPI_ISL_1012744	Wellcome Sanger Institute for the COVID-19 Genomics UK (COG-UK) Consortium	Lighthouse Lab in Alderley Park	Jacquelyn Wynn et al
EPI_ISL_1012745	Wellcome Sanger Institute for the COVID-19 Genomics UK (COG-UK) Consortium	Lighthouse Lab in Alderley Park	Jacquelyn Wynn et al
EPI_ISL_1012746	Wellcome Sanger Institute for the COVID-19 Genomics UK (COG-UK) Consortium	Lighthouse Lab in Alderley Park	Jacquelyn Wynn et al
EPI_ISL_1012747	Wellcome Sanger Institute for the COVID-19 Genomics UK (COG-UK) Consortium	Lighthouse Lab in Alderley Park	Jacquelyn Wynn et al
EPI_ISL_1012748	Wellcome Sanger Institute for the COVID-19 Genomics UK (COG-UK) Consortium	Lighthouse Lab in Alderley Park	Jacquelyn Wynn et al
EPI_ISL_1012751	Wellcome Sanger Institute for the COVID-19 Genomics UK (COG-UK) Consortium	Lighthouse Lab in Alderley Park	Jacquelyn Wynn et al
EPI_ISL_1012753	Wellcome Sanger Institute for the COVID-19 Genomics UK (COG-UK) Consortium	Lighthouse Lab in Alderley Park	Jacquelyn Wynn et al
EPI_ISL_1012754	Wellcome Sanger Institute for the COVID-19 Genomics UK (COG-UK) Consortium	Lighthouse Lab in Alderley Park	Jacquelyn Wynn et al
EPI_ISL_1012755	Wellcome Sanger Institute for the COVID-19 Genomics UK (COG-UK) Consortium	Lighthouse Lab in Alderley Park	Jacquelyn Wynn et al
EPI_ISL_1012756	Wellcome Sanger Institute for the COVID-19 Genomics UK (COG-UK) Consortium	Lighthouse Lab in Alderley Park	Jacquelyn Wynn et al
EPI_ISL_1012758	Wellcome Sanger Institute for the COVID-19 Genomics UK (COG-UK) Consortium	Lighthouse Lab in Alderley Park	Jacquelyn Wynn et al
EPI_ISL_1012759	Wellcome Sanger Institute for the COVID-19 Genomics UK (COG-UK) Consortium	Lighthouse Lab in Alderley Park	Jacquelyn Wynn et al
EPI_ISL_1012760	Wellcome Sanger Institute for the COVID-19 Genomics UK (COG-UK) Consortium	Lighthouse Lab in Alderley Park	Jacquelyn Wynn et al
EPI_ISL_1012761	Wellcome Sanger Institute for the COVID-19 Genomics UK (COG-UK) Consortium	Lighthouse Lab in Alderley Park	Jacquelyn Wynn et al
EPI_ISL_1012762	Wellcome Sanger Institute for the COVID-19 Genomics UK (COG-UK) Consortium	Lighthouse Lab in Alderley Park	Jacquelyn Wynn et al
EPI_ISL_1012763	Wellcome Sanger Institute for the COVID-19 Genomics UK (COG-UK) Consortium	Lighthouse Lab in Alderley Park	Jacquelyn Wynn et al
EPI_ISL_1012764	Wellcome Sanger Institute for the COVID-19 Genomics UK (COG-UK) Consortium	Lighthouse Lab in Alderley Park	Jacquelyn Wynn et al
EPI_ISL_1012765	Wellcome Sanger Institute for the COVID-19 Genomics UK (COG-UK) Consortium	Lighthouse Lab in Alderley Park	Jacquelyn Wynn et al
EPI_ISL_1012766	Wellcome Sanger Institute for the COVID-19 Genomics UK (COG-UK) Consortium	Lighthouse Lab in Alderley Park	Jacquelyn Wynn et al
EPI_ISL_1012767	Wellcome Sanger Institute for the COVID-19 Genomics UK (COG-UK) Consortium	Lighthouse Lab in Alderley Park	Jacquelyn Wynn et al
EPI_ISL_1012768	Wellcome Sanger Institute for the COVID-19 Genomics UK (COG-UK) Consortium	Lighthouse Lab in Alderley Park	Jacquelyn Wynn et al
EPI_ISL_1012769	Wellcome Sanger Institute for the COVID-19 Genomics UK (COG-UK) Consortium	Lighthouse Lab in Alderley Park	Jacquelyn Wynn et al
EPI_ISL_1012770	Wellcome Sanger Institute for the COVID-19 Genomics UK (COG-UK) Consortium	Lighthouse Lab in Alderley Park	Jacquelyn Wynn et al
EPI_ISL_1012772	Wellcome Sanger Institute for the COVID-19 Genomics UK (COG-UK) Consortium	Lighthouse Lab in Alderley Park	Jacquelyn Wynn et al
EPI_ISL_1012775	Wellcome Sanger Institute for the COVID-19 Genomics UK (COG-UK) Consortium	Lighthouse Lab in Alderley Park	Jacquelyn Wynn et al
EPI_ISL_1012776	Wellcome Sanger Institute for the COVID-19 Genomics UK (COG-UK) Consortium	Lighthouse Lab in Alderley Park	Jacquelyn Wynn et al
EPI_ISL_1012777	Wellcome Sanger Institute for the COVID-19 Genomics UK (COG-UK) Consortium	Lighthouse Lab in Alderley Park	Jacquelyn Wynn et al
EPI_ISL_1012779	Wellcome Sanger Institute for the COVID-19 Genomics UK (COG-UK) Consortium	Lighthouse Lab in Alderley Park	Jacquelyn Wynn et al
EPI_ISL_1012780	Wellcome Sanger Institute for the COVID-19 Genomics UK (COG-UK) Consortium	Lighthouse Lab in Alderley Park	Jacquelyn Wynn et al
EPI_ISL_1012782	Wellcome Sanger Institute for the COVID-19 Genomics UK (COG-UK) Consortium	Lighthouse Lab in Alderley Park	Jacquelyn Wynn et al
EPI_ISL_1012783	Wellcome Sanger Institute for the COVID-19 Genomics UK (COG-UK) Consortium	Lighthouse Lab in Alderley Park	Jacquelyn Wynn et al
EPI_ISL_1012784	Wellcome Sanger Institute for the COVID-19 Genomics UK (COG-UK) Consortium	Lighthouse Lab in Alderley Park	Jacquelyn Wynn et al
EPI_ISL_1012786	Wellcome Sanger Institute for the COVID-19 Genomics UK (COG-UK) Consortium	Lighthouse Lab in Alderley Park	Jacquelyn Wynn et al
EPI_ISL_1012787	Wellcome Sanger Institute for the COVID-19 Genomics UK (COG-UK) Consortium	Lighthouse Lab in Alderley Park	Jacquelyn Wynn et al
EPI_ISL_1012788	Wellcome Sanger Institute for the COVID-19 Genomics UK (COG-UK) Consortium	Lighthouse Lab in Alderley Park	Jacquelyn Wynn et al
EPI_ISL_1012789	Wellcome Sanger Institute for the COVID-19 Genomics UK (COG-UK) Consortium	Lighthouse Lab in Alderley Park	Jacquelyn Wynn et al
EPI_ISL_1012790	Wellcome Sanger Institute for the COVID-19 Genomics UK (COG-UK) Consortium	Lighthouse Lab in Alderley Park	Jacquelyn Wynn et al
EPI_ISL_1012791	Wellcome Sanger Institute for the COVID-19 Genomics UK (COG-UK) Consortium	Lighthouse Lab in Alderley Park	Jacquelyn Wynn et al
EPI_ISL_1012792	Wellcome Sanger Institute for the COVID-19 Genomics UK (COG-UK) Consortium	Lighthouse Lab in Alderley Park	Jacquelyn Wynn et al
EPI_ISL_1012794	Wellcome Sanger Institute for the COVID-19 Genomics UK (COG-UK) Consortium	Lighthouse Lab in Alderley Park	Jacquelyn Wynn et al
EPI_ISL_1012795	Wellcome Sanger Institute for the COVID-19 Genomics UK (COG-UK) Consortium	Lighthouse Lab in Alderley Park	Jacquelyn Wynn et al
EPI_ISL_1012798	Wellcome Sanger Institute for the COVID-19 Genomics UK (COG-UK) Consortium	Lighthouse Lab in Alderley Park	Jacquelyn Wynn et al
EPI_ISL_1012799	Wellcome Sanger Institute for the COVID-19 Genomics UK (COG-UK) Consortium	Lighthouse Lab in Alderley Park	Jacquelyn Wynn et al
EPI_ISL_1012803	Wellcome Sanger Institute for the COVID-19 Genomics UK (COG-UK) Consortium	Lighthouse Lab in Alderley Park	Jacquelyn Wynn et al
EPI_ISL_1012804	Wellcome Sanger Institute for the COVID-19 Genomics UK (COG-UK) Consortium	Lighthouse Lab in Alderley Park	Jacquelyn Wynn et al
EPI_ISL_1012805	Wellcome Sanger Institute for the COVID-19 Genomics UK (COG-UK) Consortium	Lighthouse Lab in Alderley Park	Jacquelyn Wynn et al
EPI_ISL_1012807	Wellcome Sanger Institute for the COVID-19 Genomics UK (COG-UK) Consortium	Lighthouse Lab in Alderley Park	Jacquelyn Wynn et al
EPI_ISL_1012810	Wellcome Sanger Institute for the COVID-19 Genomics UK (COG-UK) Consortium	Lighthouse Lab in Alderley Park	Jacquelyn Wynn et al
EPI_ISL_1012811	Wellcome Sanger Institute for the COVID-19 Genomics UK (COG-UK) Consortium	Lighthouse Lab in Alderley Park	Jacquelyn Wynn et al
EPI_ISL_1012812	Wellcome Sanger Institute for the COVID-19 Genomics UK (COG-UK) Consortium	Lighthouse Lab in Alderley Park	Jacquelyn Wynn et al
EPI_ISL_1012813	Wellcome Sanger Institute for the COVID-19 Genomics UK (COG-UK) Consortium	Lighthouse Lab in Alderley Park	Jacquelyn Wynn et al
EPI_ISL_1012814	Wellcome Sanger Institute for the COVID-19 Genomics UK (COG-UK) Consortium	Lighthouse Lab in Alderley Park	Jacquelyn Wynn et al
EPI_ISL_1012815	Wellcome Sanger Institute for the COVID-19 Genomics UK (COG-UK) Consortium	Lighthouse Lab in Alderley Park	Jacquelyn Wynn et al
EPI_ISL_1012816	Wellcome Sanger Institute for the COVID-19 Genomics UK (COG-UK) Consortium	Lighthouse Lab in Alderley Park	Jacquelyn Wynn et al
EPI_ISL_1012817	Wellcome Sanger Institute for the COVID-19 Genomics UK (COG-UK) Consortium	Lighthouse Lab in Alderley Park	Jacquelyn Wynn et al
EPI_ISL_1012818	Wellcome Sanger Institute for the COVID-19 Genomics UK (COG-UK) Consortium	Lighthouse Lab in Alderley Park	Jacquelyn Wynn et al
EPI_ISL_1012820	Wellcome Sanger Institute for the COVID-19 Genomics UK (COG-UK) Consortium	Lighthouse Lab in Alderley Park	Jacquelyn Wynn et al
EPI_ISL_1012821	Wellcome Sanger Institute for the COVID-19 Genomics UK (COG-UK) Consortium	Lighthouse Lab in Alderley Park	Jacquelyn Wynn et al
EPI_ISL_1012822	Wellcome Sanger Institute for the COVID-19 Genomics UK (COG-UK) Consortium	Lighthouse Lab in Alderley Park	Jacquelyn Wynn et al
EPI_ISL_1012825	Wellcome Sanger Institute for the COVID-19 Genomics UK (COG-UK) Consortium	Lighthouse Lab in Alderley Park	Jacquelyn Wynn et al
EPI_ISL_1012826	Wellcome Sanger Institute for the COVID-19 Genomics UK (COG-UK) Consortium	Lighthouse Lab in Alderley Park	Jacquelyn Wynn et al
EPI_ISL_1012827	Wellcome Sanger Institute for the COVID-19 Genomics UK (COG-UK) Consortium	Lighthouse Lab in Alderley Park	Jacquelyn Wynn et al
EPI_ISL_1012828	Wellcome Sanger Institute for the COVID-19 Genomics UK (COG-UK) Consortium	Lighthouse Lab in Alderley Park	Jacquelyn Wynn et al
EPI_ISL_1012831	Wellcome Sanger Institute for the COVID-19 Genomics UK (COG-UK) Consortium	Lighthouse Lab in Alderley Park	Jacquelyn Wynn et al
EPI_ISL_1012832	Wellcome Sanger Institute for the COVID-19 Genomics UK (COG-UK) Consortium	Lighthouse Lab in Alderley Park	Jacquelyn Wynn et al
EPI_ISL_1012833	Wellcome Sanger Institute for the COVID-19 Genomics UK (COG-UK) Consortium	Lighthouse Lab in Alderley Park	Jacquelyn Wynn et al
EPI_ISL_1012834	Wellcome Sanger Institute for the COVID-19 Genomics UK (COG-UK) Consortium	Lighthouse Lab in Alderley Park	Jacquelyn Wynn et al
EPI_ISL_1012835	Wellcome Sanger Institute for the COVID-19 Genomics UK (COG-UK) Consortium	Lighthouse Lab in Alderley Park	Jacquelyn Wynn et al
EPI_ISL_1012836	Wellcome Sanger Institute for the COVID-19 Genomics UK (COG-UK) Consortium	Lighthouse Lab in Alderley Park	Jacquelyn Wynn et al
EPI_ISL_1012837	Wellcome Sanger Institute for the COVID-19 Genomics UK (COG-UK) Consortium	Lighthouse Lab in Alderley Park	Jacquelyn Wynn et al
EPI_ISL_1012838	Wellcome Sanger Institute for the COVID-19 Genomics UK (COG-UK) Consortium	Lighthouse Lab in Alderley Park	Jacquelyn Wynn et al
EPI_ISL_1012839	Wellcome Sanger Institute for the COVID-19 Genomics UK (COG-UK) Consortium	Lighthouse Lab in Alderley Park	Jacquelyn Wynn et al
EPI_ISL_1012840	Wellcome Sanger Institute for the COVID-19 Genomics UK (COG-UK) Consortium	Lighthouse Lab in Alderley Park	Jacquelyn Wynn et al
EPI_ISL_1012842	Wellcome Sanger Institute for the COVID-19 Genomics UK (COG-UK) Consortium	Lighthouse Lab in Alderley Park	Jacquelyn Wynn et al
EPI_ISL_1012843	Wellcome Sanger Institute for the COVID-19 Genomics UK (COG-UK) Consortium	Lighthouse Lab in Alderley Park	Jacquelyn Wynn et al
EPI_ISL_1012844	Wellcome Sanger Institute for the COVID-19 Genomics UK (COG-UK) Consortium	Lighthouse Lab in Alderley Park	Jacquelyn Wynn et al
EPI_ISL_1012845	Wellcome Sanger Institute for the COVID-19 Genomics UK (COG-UK) Consortium	Lighthouse Lab in Alderley Park	Jacquelyn Wynn et al
EPI_ISL_1012846	Wellcome Sanger Institute for the COVID-19 Genomics UK (COG-UK) Consortium	Lighthouse Lab in Alderley Park	Jacquelyn Wynn et al
EPI_ISL_1012847	Wellcome Sanger Institute for the COVID-19 Genomics UK (COG-UK) Consortium	Lighthouse Lab in Alderley Park	Jacquelyn Wynn et al
EPI_ISL_1012848	Wellcome Sanger Institute for the COVID-19 Genomics UK (COG-UK) Consortium	Lighthouse Lab in Alderley Park	Jacquelyn Wynn et al
EPI_ISL_1012849	Wellcome Sanger Institute for the COVID-19 Genomics UK (COG-UK) Consortium	Lighthouse Lab in Alderley Park	Jacquelyn Wynn et al
EPI_ISL_1012850	Wellcome Sanger Institute for the COVID-19 Genomics UK (COG-UK) Consortium	Lighthouse Lab in Alderley Park	Jacquelyn Wynn et al
EPI_ISL_1012851	Wellcome Sanger Institute for the COVID-19 Genomics UK (COG-UK) Consortium	Lighthouse Lab in Alderley Park	Jacquelyn Wynn et al
EPI_ISL_1012852	Wellcome Sanger Institute for the COVID-19 Genomics UK (COG-UK) Consortium	Lighthouse Lab in Alderley Park	Jacquelyn Wynn et al
EPI_ISL_1012853	Wellcome Sanger Institute for the COVID-19 Genomics UK (COG-UK) Consortium	Lighthouse Lab in Alderley Park	Jacquelyn Wynn et al
EPI_ISL_1012854	Wellcome Sanger Institute for the COVID-19 Genomics UK (COG-UK) Consortium	Lighthouse Lab in Alderley Park	Jacquelyn Wynn et al
EPI_ISL_1012855	Wellcome Sanger Institute for the COVID-19 Genomics UK (COG-UK) Consortium	Lighthouse Lab in Alderley Park	Jacquelyn Wynn et al
EPI_ISL_1012857	Wellcome Sanger Institute for the COVID-19 Genomics UK (COG-UK) Consortium	Lighthouse Lab in Alderley Park	Jacquelyn Wynn et al
EPI_ISL_1012858	Wellcome Sanger Institute for the COVID-19 Genomics UK (COG-UK) Consortium	Lighthouse Lab in Alderley Park	Jacquelyn Wynn et al
EPI_ISL_1012859	Wellcome Sanger Institute for the COVID-19 Genomics UK (COG-UK) Consortium	Lighthouse Lab in Alderley Park	Jacquelyn Wynn et al
EPI_ISL_1012860	Wellcome Sanger Institute for the COVID-19 Genomics UK (COG-UK) Consortium	Lighthouse Lab in Alderley Park	Jacquelyn Wynn et al
EPI_ISL_1012861	Wellcome Sanger Institute for the COVID-19 Genomics UK (COG-UK) Consortium	Lighthouse Lab in Alderley Park	Jacquelyn Wynn et al
EPI_ISL_1012862	Wellcome Sanger Institute for the COVID-19 Genomics UK (COG-UK) Consortium	Lighthouse Lab in Milton Keynes	The Lighthouse Lab in Milton Keynes et al
EPI_ISL_1012863	Wellcome Sanger Institute for the COVID-19 Genomics UK (COG-UK) Consortium	Lighthouse Lab in Alderley Park	Jacquelyn Wynn et al
EPI_ISL_1012865	Wellcome Sanger Institute for the COVID-19 Genomics UK (COG-UK) Consortium	Lighthouse Lab in Glasgow	Harper VanSteenhouse et al
EPI_ISL_1012866	Wellcome Sanger Institute for the COVID-19 Genomics UK (COG-UK) Consortium	Lighthouse Lab in Alderley Park	Jacquelyn Wynn et al
EPI_ISL_1012868	Wellcome Sanger Institute for the COVID-19 Genomics UK (COG-UK) Consortium	Lighthouse Lab in Alderley Park	Jacquelyn Wynn et al
EPI_ISL_1012869	Wellcome Sanger Institute for the COVID-19 Genomics UK (COG-UK) Consortium	Lighthouse Lab in Alderley Park	Jacquelyn Wynn et al
EPI_ISL_1012870	Wellcome Sanger Institute for the COVID-19 Genomics UK (COG-UK) Consortium	Lighthouse Lab in Alderley Park	Jacquelyn Wynn et al
EPI_ISL_1012871	Wellcome Sanger Institute for the COVID-19 Genomics UK (COG-UK) Consortium	Lighthouse Lab in Alderley Park	Jacquelyn Wynn et al
EPI_ISL_1012872	Wellcome Sanger Institute for the COVID-19 Genomics UK (COG-UK) Consortium	Lighthouse Lab in Alderley Park	Jacquelyn Wynn et al
EPI_ISL_1012884	New Mexico Department of Health Scientific Laboratory	New Mexico Department of Health Scientific Laboratory	Ellie Johnson et al
EPI_ISL_1012885	New Mexico Department of Health Scientific Laboratory	New Mexico Department of Health Scientific Laboratory	Ellie Johnson et al
EPI_ISL_1012887	New Mexico Department of Health Scientific Laboratory	New Mexico Department of Health Scientific Laboratory	Ellie Johnson et al
EPI_ISL_1012888	New Mexico Department of Health Scientific Laboratory	New Mexico Department of Health Scientific Laboratory	Ellie Johnson et al
EPI_ISL_1012889	New Mexico Department of Health Scientific Laboratory	New Mexico Department of Health Scientific Laboratory	Ellie Johnson et al
EPI_ISL_1012902	New Mexico Department of Health Scientific Laboratory	New Mexico Department of Health Scientific Laboratory	Ellie Johnson et al
EPI_ISL_1012916	New Mexico Department of Health Scientific Laboratory	New Mexico Department of Health Scientific Laboratory	Ellie Johnson et al
EPI_ISL_1012917	New Mexico Department of Health Scientific Laboratory	New Mexico Department of Health Scientific Laboratory	Ellie Johnson et al
EPI_ISL_1012919	New Mexico Department of Health Scientific Laboratory	New Mexico Department of Health Scientific Laboratory	Ellie Johnson et al
EPI_ISL_1012921	New Mexico Department of Health Scientific Laboratory	New Mexico Department of Health Scientific Laboratory	Ellie Johnson et al
EPI_ISL_1012923	Istituto Superiore di Sanità (ISS)	Department of Infectious Diseases, Istituto Superiore di Sanità, Rome, Italy; ASST Sette Laghi, Varese, Italy	Paola Stefanelli et al
EPI_ISL_1012924	Istituto Superiore di Sanità (ISS)	Department of Infectious Diseases, Istituto Superiore di Sanità, Rome, Italy; ASST Sette Laghi, Varese, Italy	Paola Stefanelli et al
EPI_ISL_1012925	IrsiCaixa - Can Ruti CovidSeq	Hospital Universitari Germans Trias i Pujol(HUGTiP)/Fundació Lluita contra la SIDA (FLSida)	Marc Noguera-Julian et al
EPI_ISL_1012927	IrsiCaixa - Can Ruti CovidSeq	Servicio de Microbiología, Laboratori Clínic Metropolitana Nord. Hospital Universitari Germans Trias i Pujol. Institut d’Investigació en Ciències de la Salut Germans Trias i Pujol (IGTP)	Marc Noguera-Julian et al
EPI_ISL_1012928	IrsiCaixa - Can Ruti CovidSeq	Servicio de Microbiología, Laboratori Clínic Metropolitana Nord. Hospital Universitari Germans Trias i Pujol. Institut d’Investigació en Ciències de la Salut Germans Trias i Pujol (IGTP)	Marc Noguera-Julian et al
EPI_ISL_1012929	IrsiCaixa - Can Ruti CovidSeq	Servicio de Microbiología, Laboratori Clínic Metropolitana Nord. Hospital Universitari Germans Trias i Pujol. Institut d’Investigació en Ciències de la Salut Germans Trias i Pujol (IGTP)	Marc Noguera-Julian et al
EPI_ISL_1012930	IrsiCaixa - Can Ruti CovidSeq	Servicio de Microbiología, Laboratori Clínic Metropolitana Nord. Hospital Universitari Germans Trias i Pujol. Institut d’Investigació en Ciències de la Salut Germans Trias i Pujol (IGTP)	Marc Noguera-Julian et al
EPI_ISL_1012931	IrsiCaixa - Can Ruti CovidSeq	Servicio de Microbiología, Laboratori Clínic Metropolitana Nord. Hospital Universitari Germans Trias i Pujol. Institut d’Investigació en Ciències de la Salut Germans Trias i Pujol (IGTP)	Marc Noguera-Julian et al
EPI_ISL_1012932	IrsiCaixa - Can Ruti CovidSeq	Servicio de Microbiología, Laboratori Clínic Metropolitana Nord. Hospital Universitari Germans Trias i Pujol. Institut d’Investigació en Ciències de la Salut Germans Trias i Pujol (IGTP)	Marc Noguera-Julian et al
EPI_ISL_1012933	IrsiCaixa - Can Ruti CovidSeq	Servicio de Microbiología, Laboratori Clínic Metropolitana Nord. Hospital Universitari Germans Trias i Pujol. Institut d’Investigació en Ciències de la Salut Germans Trias i Pujol (IGTP)	Marc Noguera-Julian et al
EPI_ISL_1012934	IrsiCaixa - Can Ruti CovidSeq	Servicio de Microbiología, Laboratori Clínic Metropolitana Nord. Hospital Universitari Germans Trias i Pujol. Institut d’Investigació en Ciències de la Salut Germans Trias i Pujol (IGTP)	Marc Noguera-Julian et al
EPI_ISL_1012935	IrsiCaixa - Can Ruti CovidSeq	Servicio de Microbiología, Laboratori Clínic Metropolitana Nord. Hospital Universitari Germans Trias i Pujol. Institut d’Investigació en Ciències de la Salut Germans Trias i Pujol (IGTP)	Marc Noguera-Julian et al
EPI_ISL_1012936	IrsiCaixa - Can Ruti CovidSeq	Servicio de Microbiología, Laboratori Clínic Metropolitana Nord. Hospital Universitari Germans Trias i Pujol. Institut d’Investigació en Ciències de la Salut Germans Trias i Pujol (IGTP)	Marc Noguera-Julian et al
EPI_ISL_1012937	IrsiCaixa - Can Ruti CovidSeq	Servicio de Microbiología, Laboratori Clínic Metropolitana Nord. Hospital Universitari Germans Trias i Pujol. Institut d’Investigació en Ciències de la Salut Germans Trias i Pujol (IGTP)	Marc Noguera-Julian et al
EPI_ISL_1012938	IrsiCaixa - Can Ruti CovidSeq	Servicio de Microbiología, Laboratori Clínic Metropolitana Nord. Hospital Universitari Germans Trias i Pujol. Institut d’Investigació en Ciències de la Salut Germans Trias i Pujol (IGTP)	Marc Noguera-Julian et al
EPI_ISL_1012939	IrsiCaixa - Can Ruti CovidSeq	Servicio de Microbiología, Laboratori Clínic Metropolitana Nord. Hospital Universitari Germans Trias i Pujol. Institut d’Investigació en Ciències de la Salut Germans Trias i Pujol (IGTP)	Marc Noguera-Julian et al
EPI_ISL_1012940	IrsiCaixa - Can Ruti CovidSeq	Servicio de Microbiología, Laboratori Clínic Metropolitana Nord. Hospital Universitari Germans Trias i Pujol. Institut d’Investigació en Ciències de la Salut Germans Trias i Pujol (IGTP)	Marc Noguera-Julian et al
EPI_ISL_1012941	IrsiCaixa - Can Ruti CovidSeq	Servicio de Microbiología, Laboratori Clínic Metropolitana Nord. Hospital Universitari Germans Trias i Pujol. Institut d’Investigació en Ciències de la Salut Germans Trias i Pujol (IGTP)	Marc Noguera-Julian et al
EPI_ISL_1012943	IrsiCaixa - Can Ruti CovidSeq	Servicio de Microbiología, Laboratori Clínic Metropolitana Nord. Hospital Universitari Germans Trias i Pujol. Institut d’Investigació en Ciències de la Salut Germans Trias i Pujol (IGTP)	Marc Noguera-Julian et al
EPI_ISL_1012945	IrsiCaixa - Can Ruti CovidSeq	Servicio de Microbiología, Laboratori Clínic Metropolitana Nord. Hospital Universitari Germans Trias i Pujol. Institut d’Investigació en Ciències de la Salut Germans Trias i Pujol (IGTP)	Marc Noguera-Julian et al
EPI_ISL_1012946	IrsiCaixa - Can Ruti CovidSeq	Servicio de Microbiología, Laboratori Clínic Metropolitana Nord. Hospital Universitari Germans Trias i Pujol. Institut d’Investigació en Ciències de la Salut Germans Trias i Pujol (IGTP)	Marc Noguera-Julian et al
EPI_ISL_1012948	IrsiCaixa - Can Ruti CovidSeq	Servicio de Microbiología, Laboratori Clínic Metropolitana Nord. Hospital Universitari Germans Trias i Pujol. Institut d’Investigació en Ciències de la Salut Germans Trias i Pujol (IGTP)	Marc Noguera-Julian et al
EPI_ISL_1012949	IrsiCaixa - Can Ruti CovidSeq	Servicio de Microbiología, Laboratori Clínic Metropolitana Nord. Hospital Universitari Germans Trias i Pujol. Institut d’Investigació en Ciències de la Salut Germans Trias i Pujol (IGTP)	Marc Noguera-Julian et al
EPI_ISL_1012950	IrsiCaixa - Can Ruti CovidSeq	Servicio de Microbiología, Laboratori Clínic Metropolitana Nord. Hospital Universitari Germans Trias i Pujol. Institut d’Investigació en Ciències de la Salut Germans Trias i Pujol (IGTP)	Marc Noguera-Julian et al
EPI_ISL_1012951	IrsiCaixa - Can Ruti CovidSeq	Servicio de Microbiología, Laboratori Clínic Metropolitana Nord. Hospital Universitari Germans Trias i Pujol. Institut d’Investigació en Ciències de la Salut Germans Trias i Pujol (IGTP)	Marc Noguera-Julian et al
EPI_ISL_1012952	IrsiCaixa - Can Ruti CovidSeq	Servicio de Microbiología, Laboratori Clínic Metropolitana Nord. Hospital Universitari Germans Trias i Pujol. Institut d’Investigació en Ciències de la Salut Germans Trias i Pujol (IGTP)	Marc Noguera-Julian et al
EPI_ISL_1012953	IrsiCaixa - Can Ruti CovidSeq	Servicio de Microbiología, Laboratori Clínic Metropolitana Nord. Hospital Universitari Germans Trias i Pujol. Institut d’Investigació en Ciències de la Salut Germans Trias i Pujol (IGTP)	Marc Noguera-Julian et al
EPI_ISL_1012954	IrsiCaixa - Can Ruti CovidSeq	Servicio de Microbiología, Laboratori Clínic Metropolitana Nord. Hospital Universitari Germans Trias i Pujol. Institut d’Investigació en Ciències de la Salut Germans Trias i Pujol (IGTP)	Marc Noguera-Julian et al
EPI_ISL_1012955	IrsiCaixa - Can Ruti CovidSeq	Servicio de Microbiología, Laboratori Clínic Metropolitana Nord. Hospital Universitari Germans Trias i Pujol. Institut d’Investigació en Ciències de la Salut Germans Trias i Pujol (IGTP)	Marc Noguera-Julian et al
EPI_ISL_1012957	IrsiCaixa - Can Ruti CovidSeq	Servicio de Microbiología, Laboratori Clínic Metropolitana Nord. Hospital Universitari Germans Trias i Pujol. Institut d’Investigació en Ciències de la Salut Germans Trias i Pujol (IGTP)	Marc Noguera-Julian et al
EPI_ISL_1012959	IrsiCaixa - Can Ruti CovidSeq	Servicio de Microbiología, Laboratori Clínic Metropolitana Nord. Hospital Universitari Germans Trias i Pujol. Institut d’Investigació en Ciències de la Salut Germans Trias i Pujol (IGTP)	Marc Noguera-Julian et al
EPI_ISL_1012960	IrsiCaixa - Can Ruti CovidSeq	Servicio de Microbiología, Laboratori Clínic Metropolitana Nord. Hospital Universitari Germans Trias i Pujol. Institut d’Investigació en Ciències de la Salut Germans Trias i Pujol (IGTP)	Marc Noguera-Julian et al
EPI_ISL_1012962	IrsiCaixa - Can Ruti CovidSeq	Servicio de Microbiología, Laboratori Clínic Metropolitana Nord. Hospital Universitari Germans Trias i Pujol. Institut d’Investigació en Ciències de la Salut Germans Trias i Pujol (IGTP)	Marc Noguera-Julian et al
EPI_ISL_1012963	IrsiCaixa - Can Ruti CovidSeq	Servicio de Microbiología, Laboratori Clínic Metropolitana Nord. Hospital Universitari Germans Trias i Pujol. Institut d’Investigació en Ciències de la Salut Germans Trias i Pujol (IGTP)	Marc Noguera-Julian et al
EPI_ISL_1012964	IrsiCaixa - Can Ruti CovidSeq	Servicio de Microbiología, Laboratori Clínic Metropolitana Nord. Hospital Universitari Germans Trias i Pujol. Institut d’Investigació en Ciències de la Salut Germans Trias i Pujol (IGTP)	Marc Noguera-Julian et al
EPI_ISL_1012965	IrsiCaixa - Can Ruti CovidSeq	Servicio de Microbiología, Laboratori Clínic Metropolitana Nord. Hospital Universitari Germans Trias i Pujol. Institut d’Investigació en Ciències de la Salut Germans Trias i Pujol (IGTP)	Marc Noguera-Julian et al
EPI_ISL_1012966	IrsiCaixa - Can Ruti CovidSeq	Servicio de Microbiología, Laboratori Clínic Metropolitana Nord. Hospital Universitari Germans Trias i Pujol. Institut d’Investigació en Ciències de la Salut Germans Trias i Pujol (IGTP)	Marc Noguera-Julian et al
EPI_ISL_1012969	IrsiCaixa - Can Ruti CovidSeq	Servicio de Microbiología, Laboratori Clínic Metropolitana Nord. Hospital Universitari Germans Trias i Pujol. Institut d’Investigació en Ciències de la Salut Germans Trias i Pujol (IGTP)	Marc Noguera-Julian et al
EPI_ISL_1012970	IrsiCaixa - Can Ruti CovidSeq	Servicio de Microbiología, Laboratori Clínic Metropolitana Nord. Hospital Universitari Germans Trias i Pujol. Institut d’Investigació en Ciències de la Salut Germans Trias i Pujol (IGTP)	Marc Noguera-Julian et al
EPI_ISL_1012971	IrsiCaixa - Can Ruti CovidSeq	Servicio de Microbiología, Laboratori Clínic Metropolitana Nord. Hospital Universitari Germans Trias i Pujol. Institut d’Investigació en Ciències de la Salut Germans Trias i Pujol (IGTP)	Marc Noguera-Julian et al
EPI_ISL_1012972	IrsiCaixa - Can Ruti CovidSeq	Servicio de Microbiología, Laboratori Clínic Metropolitana Nord. Hospital Universitari Germans Trias i Pujol. Institut d’Investigació en Ciències de la Salut Germans Trias i Pujol (IGTP)	Marc Noguera-Julian et al
EPI_ISL_1012973	IrsiCaixa - Can Ruti CovidSeq	Servicio de Microbiología, Laboratori Clínic Metropolitana Nord. Hospital Universitari Germans Trias i Pujol. Institut d’Investigació en Ciències de la Salut Germans Trias i Pujol (IGTP)	Marc Noguera-Julian et al
EPI_ISL_1012974	IrsiCaixa - Can Ruti CovidSeq	Servicio de Microbiología, Laboratori Clínic Metropolitana Nord. Hospital Universitari Germans Trias i Pujol. Institut d’Investigació en Ciències de la Salut Germans Trias i Pujol (IGTP)	Marc Noguera-Julian et al
EPI_ISL_1012976	IrsiCaixa - Can Ruti CovidSeq	Servicio de Microbiología, Laboratori Clínic Metropolitana Nord. Hospital Universitari Germans Trias i Pujol. Institut d’Investigació en Ciències de la Salut Germans Trias i Pujol (IGTP)	Marc Noguera-Julian et al
EPI_ISL_1012977	IrsiCaixa - Can Ruti CovidSeq	Servicio de Microbiología, Laboratori Clínic Metropolitana Nord. Hospital Universitari Germans Trias i Pujol. Institut d’Investigació en Ciències de la Salut Germans Trias i Pujol (IGTP)	Marc Noguera-Julian et al
EPI_ISL_1012979	IrsiCaixa - Can Ruti CovidSeq	Servicio de Microbiología, Laboratori Clínic Metropolitana Nord. Hospital Universitari Germans Trias i Pujol. Institut d’Investigació en Ciències de la Salut Germans Trias i Pujol (IGTP)	Marc Noguera-Julian et al
EPI_ISL_1012980	IrsiCaixa - Can Ruti CovidSeq	Servicio de Microbiología, Laboratori Clínic Metropolitana Nord. Hospital Universitari Germans Trias i Pujol. Institut d’Investigació en Ciències de la Salut Germans Trias i Pujol (IGTP)	Marc Noguera-Julian et al
EPI_ISL_1012981	IrsiCaixa - Can Ruti CovidSeq	Servicio de Microbiología, Laboratori Clínic Metropolitana Nord. Hospital Universitari Germans Trias i Pujol. Institut d’Investigació en Ciències de la Salut Germans Trias i Pujol (IGTP)	Marc Noguera-Julian et al
EPI_ISL_1012982	IrsiCaixa - Can Ruti CovidSeq	Servicio de Microbiología, Laboratori Clínic Metropolitana Nord. Hospital Universitari Germans Trias i Pujol. Institut d’Investigació en Ciències de la Salut Germans Trias i Pujol (IGTP)	Marc Noguera-Julian et al
EPI_ISL_1012983	IrsiCaixa - Can Ruti CovidSeq	Servicio de Microbiología, Laboratori Clínic Metropolitana Nord. Hospital Universitari Germans Trias i Pujol. Institut d’Investigació en Ciències de la Salut Germans Trias i Pujol (IGTP)	Marc Noguera-Julian et al
EPI_ISL_1012984	IrsiCaixa - Can Ruti CovidSeq	Servicio de Microbiología, Laboratori Clínic Metropolitana Nord. Hospital Universitari Germans Trias i Pujol. Institut d’Investigació en Ciències de la Salut Germans Trias i Pujol (IGTP)	Marc Noguera-Julian et al
EPI_ISL_1012985	IrsiCaixa - Can Ruti CovidSeq	Servicio de Microbiología, Laboratori Clínic Metropolitana Nord. Hospital Universitari Germans Trias i Pujol. Institut d’Investigació en Ciències de la Salut Germans Trias i Pujol (IGTP)	Marc Noguera-Julian et al
EPI_ISL_1012986	IrsiCaixa - Can Ruti CovidSeq	Servicio de Microbiología, Laboratori Clínic Metropolitana Nord. Hospital Universitari Germans Trias i Pujol. Institut d’Investigació en Ciències de la Salut Germans Trias i Pujol (IGTP)	Marc Noguera-Julian et al
EPI_ISL_1012987	IrsiCaixa - Can Ruti CovidSeq	Servicio de Microbiología, Laboratori Clínic Metropolitana Nord. Hospital Universitari Germans Trias i Pujol. Institut d’Investigació en Ciències de la Salut Germans Trias i Pujol (IGTP)	Marc Noguera-Julian et al
EPI_ISL_1012988	IrsiCaixa - Can Ruti CovidSeq	Servicio de Microbiología, Laboratori Clínic Metropolitana Nord. Hospital Universitari Germans Trias i Pujol. Institut d’Investigació en Ciències de la Salut Germans Trias i Pujol (IGTP)	Marc Noguera-Julian et al
EPI_ISL_1012989	IrsiCaixa - Can Ruti CovidSeq	Servicio de Microbiología, Laboratori Clínic Metropolitana Nord. Hospital Universitari Germans Trias i Pujol. Institut d’Investigació en Ciències de la Salut Germans Trias i Pujol (IGTP)	Marc Noguera-Julian et al
EPI_ISL_1012990	IrsiCaixa - Can Ruti CovidSeq	Servicio de Microbiología, Laboratori Clínic Metropolitana Nord. Hospital Universitari Germans Trias i Pujol. Institut d’Investigació en Ciències de la Salut Germans Trias i Pujol (IGTP)	Marc Noguera-Julian et al
EPI_ISL_1012991	IrsiCaixa - Can Ruti CovidSeq	Servicio de Microbiología, Laboratori Clínic Metropolitana Nord. Hospital Universitari Germans Trias i Pujol. Institut d’Investigació en Ciències de la Salut Germans Trias i Pujol (IGTP)	Marc Noguera-Julian et al
EPI_ISL_1012992	IrsiCaixa - Can Ruti CovidSeq	Servicio de Microbiología, Laboratori Clínic Metropolitana Nord. Hospital Universitari Germans Trias i Pujol. Institut d’Investigació en Ciències de la Salut Germans Trias i Pujol (IGTP)	Marc Noguera-Julian et al
EPI_ISL_1012993	IrsiCaixa - Can Ruti CovidSeq	Servicio de Microbiología, Laboratori Clínic Metropolitana Nord. Hospital Universitari Germans Trias i Pujol. Institut d’Investigació en Ciències de la Salut Germans Trias i Pujol (IGTP)	Marc Noguera-Julian et al
EPI_ISL_1012995	IrsiCaixa - Can Ruti CovidSeq	Servicio de Microbiología, Laboratori Clínic Metropolitana Nord. Hospital Universitari Germans Trias i Pujol. Institut d’Investigació en Ciències de la Salut Germans Trias i Pujol (IGTP)	Marc Noguera-Julian et al
EPI_ISL_1012998	IrsiCaixa - Can Ruti CovidSeq	Servicio de Microbiología, Laboratori Clínic Metropolitana Nord. Hospital Universitari Germans Trias i Pujol. Institut d’Investigació en Ciències de la Salut Germans Trias i Pujol (IGTP)	Marc Noguera-Julian et al
EPI_ISL_1012999	IrsiCaixa - Can Ruti CovidSeq	Servicio de Microbiología, Laboratori Clínic Metropolitana Nord. Hospital Universitari Germans Trias i Pujol. Institut d’Investigació en Ciències de la Salut Germans Trias i Pujol (IGTP)	Marc Noguera-Julian et al
EPI_ISL_1013000	IrsiCaixa - Can Ruti CovidSeq	Servicio de Microbiología, Laboratori Clínic Metropolitana Nord. Hospital Universitari Germans Trias i Pujol. Institut d’Investigació en Ciències de la Salut Germans Trias i Pujol (IGTP)	Marc Noguera-Julian et al
EPI_ISL_1013001	IrsiCaixa - Can Ruti CovidSeq	Servicio de Microbiología, Laboratori Clínic Metropolitana Nord. Hospital Universitari Germans Trias i Pujol. Institut d’Investigació en Ciències de la Salut Germans Trias i Pujol (IGTP)	Marc Noguera-Julian et al
EPI_ISL_1013003	IrsiCaixa - Can Ruti CovidSeq	Servicio de Microbiología, Laboratori Clínic Metropolitana Nord. Hospital Universitari Germans Trias i Pujol. Institut d’Investigació en Ciències de la Salut Germans Trias i Pujol (IGTP)	Marc Noguera-Julian et al
EPI_ISL_1013004	IrsiCaixa - Can Ruti CovidSeq	Servicio de Microbiología, Laboratori Clínic Metropolitana Nord. Hospital Universitari Germans Trias i Pujol. Institut d’Investigació en Ciències de la Salut Germans Trias i Pujol (IGTP)	Marc Noguera-Julian et al
EPI_ISL_1013007	IrsiCaixa - Can Ruti CovidSeq	Servicio de Microbiología, Laboratori Clínic Metropolitana Nord. Hospital Universitari Germans Trias i Pujol. Institut d’Investigació en Ciències de la Salut Germans Trias i Pujol (IGTP)	Marc Noguera-Julian et al
EPI_ISL_1013008	IrsiCaixa - Can Ruti CovidSeq	Servicio de Microbiología, Laboratori Clínic Metropolitana Nord. Hospital Universitari Germans Trias i Pujol. Institut d’Investigació en Ciències de la Salut Germans Trias i Pujol (IGTP)	Marc Noguera-Julian et al
EPI_ISL_1013009	IrsiCaixa - Can Ruti CovidSeq	Servicio de Microbiología, Laboratori Clínic Metropolitana Nord. Hospital Universitari Germans Trias i Pujol. Institut d’Investigació en Ciències de la Salut Germans Trias i Pujol (IGTP)	Marc Noguera-Julian et al
EPI_ISL_1013010	IrsiCaixa - Can Ruti CovidSeq	Servicio de Microbiología, Laboratori Clínic Metropolitana Nord. Hospital Universitari Germans Trias i Pujol. Institut d’Investigació en Ciències de la Salut Germans Trias i Pujol (IGTP)	Marc Noguera-Julian et al
EPI_ISL_1013011	IrsiCaixa - Can Ruti CovidSeq	Servicio de Microbiología, Laboratori Clínic Metropolitana Nord. Hospital Universitari Germans Trias i Pujol. Institut d’Investigació en Ciències de la Salut Germans Trias i Pujol (IGTP)	Marc Noguera-Julian et al
EPI_ISL_1013016	IrsiCaixa - Can Ruti CovidSeq	Servicio de Microbiología, Laboratori Clínic Metropolitana Nord. Hospital Universitari Germans Trias i Pujol. Institut d’Investigació en Ciències de la Salut Germans Trias i Pujol (IGTP)	Marc Noguera-Julian et al
EPI_ISL_1013019	IrsiCaixa - Can Ruti CovidSeq	Servicio de Microbiología, Laboratori Clínic Metropolitana Nord. Hospital Universitari Germans Trias i Pujol. Institut d’Investigació en Ciències de la Salut Germans Trias i Pujol (IGTP)	Marc Noguera-Julian et al
EPI_ISL_1013020	IrsiCaixa - Can Ruti CovidSeq	Servicio de Microbiología, Laboratori Clínic Metropolitana Nord. Hospital Universitari Germans Trias i Pujol. Institut d’Investigació en Ciències de la Salut Germans Trias i Pujol (IGTP)	Marc Noguera-Julian et al
EPI_ISL_1013021	IrsiCaixa - Can Ruti CovidSeq	Servicio de Microbiología, Laboratori Clínic Metropolitana Nord. Hospital Universitari Germans Trias i Pujol. Institut d’Investigació en Ciències de la Salut Germans Trias i Pujol (IGTP)	Marc Noguera-Julian et al
EPI_ISL_1013023	IrsiCaixa - Can Ruti CovidSeq	Servicio de Microbiología, Laboratori Clínic Metropolitana Nord. Hospital Universitari Germans Trias i Pujol. Institut d’Investigació en Ciències de la Salut Germans Trias i Pujol (IGTP)	Marc Noguera-Julian et al
EPI_ISL_1013024	IrsiCaixa - Can Ruti CovidSeq	Servicio de Microbiología, Laboratori Clínic Metropolitana Nord. Hospital Universitari Germans Trias i Pujol. Institut d’Investigació en Ciències de la Salut Germans Trias i Pujol (IGTP)	Marc Noguera-Julian et al
EPI_ISL_1013027	IrsiCaixa - Can Ruti CovidSeq	Servicio de Microbiología, Laboratori Clínic Metropolitana Nord. Hospital Universitari Germans Trias i Pujol. Institut d’Investigació en Ciències de la Salut Germans Trias i Pujol (IGTP)	Marc Noguera-Julian et al
EPI_ISL_1013028	IrsiCaixa - Can Ruti CovidSeq	Servicio de Microbiología, Laboratori Clínic Metropolitana Nord. Hospital Universitari Germans Trias i Pujol. Institut d’Investigació en Ciències de la Salut Germans Trias i Pujol (IGTP)	Marc Noguera-Julian et al
EPI_ISL_1013030	IrsiCaixa - Can Ruti CovidSeq	Servicio de Microbiología, Laboratori Clínic Metropolitana Nord. Hospital Universitari Germans Trias i Pujol. Institut d’Investigació en Ciències de la Salut Germans Trias i Pujol (IGTP)	Marc Noguera-Julian et al
EPI_ISL_1013032	IrsiCaixa - Can Ruti CovidSeq	Servicio de Microbiología, Laboratori Clínic Metropolitana Nord. Hospital Universitari Germans Trias i Pujol. Institut d’Investigació en Ciències de la Salut Germans Trias i Pujol (IGTP)	Marc Noguera-Julian et al
EPI_ISL_1013033	IrsiCaixa - Can Ruti CovidSeq	Servicio de Microbiología, Laboratori Clínic Metropolitana Nord. Hospital Universitari Germans Trias i Pujol. Institut d’Investigació en Ciències de la Salut Germans Trias i Pujol (IGTP)	Marc Noguera-Julian et al
EPI_ISL_1013034	IrsiCaixa - Can Ruti CovidSeq	Servicio de Microbiología, Laboratori Clínic Metropolitana Nord. Hospital Universitari Germans Trias i Pujol. Institut d’Investigació en Ciències de la Salut Germans Trias i Pujol (IGTP)	Marc Noguera-Julian et al
EPI_ISL_1013036	IrsiCaixa - Can Ruti CovidSeq	Servicio de Microbiología, Laboratori Clínic Metropolitana Nord. Hospital Universitari Germans Trias i Pujol. Institut d’Investigació en Ciències de la Salut Germans Trias i Pujol (IGTP)	Marc Noguera-Julian et al
EPI_ISL_1013037	IrsiCaixa - Can Ruti CovidSeq	Servicio de Microbiología, Laboratori Clínic Metropolitana Nord. Hospital Universitari Germans Trias i Pujol. Institut d’Investigació en Ciències de la Salut Germans Trias i Pujol (IGTP)	Marc Noguera-Julian et al
EPI_ISL_1013038	IrsiCaixa - Can Ruti CovidSeq	Servicio de Microbiología, Laboratori Clínic Metropolitana Nord. Hospital Universitari Germans Trias i Pujol. Institut d’Investigació en Ciències de la Salut Germans Trias i Pujol (IGTP)	Marc Noguera-Julian et al
EPI_ISL_1013039	IrsiCaixa - Can Ruti CovidSeq	Servicio de Microbiología, Laboratori Clínic Metropolitana Nord. Hospital Universitari Germans Trias i Pujol. Institut d’Investigació en Ciències de la Salut Germans Trias i Pujol (IGTP)	Marc Noguera-Julian et al
EPI_ISL_1013040	IrsiCaixa - Can Ruti CovidSeq	Servicio de Microbiología, Laboratori Clínic Metropolitana Nord. Hospital Universitari Germans Trias i Pujol. Institut d’Investigació en Ciències de la Salut Germans Trias i Pujol (IGTP)	Marc Noguera-Julian et al
EPI_ISL_1013042	IrsiCaixa - Can Ruti CovidSeq	Servicio de Microbiología, Laboratori Clínic Metropolitana Nord. Hospital Universitari Germans Trias i Pujol. Institut d’Investigació en Ciències de la Salut Germans Trias i Pujol (IGTP)	Marc Noguera-Julian et al
EPI_ISL_1013047	IrsiCaixa - Can Ruti CovidSeq	Servicio de Microbiología, Laboratori Clínic Metropolitana Nord. Hospital Universitari Germans Trias i Pujol. Institut d’Investigació en Ciències de la Salut Germans Trias i Pujol (IGTP)	Marc Noguera-Julian et al
EPI_ISL_1013048	IrsiCaixa - Can Ruti CovidSeq	Servicio de Microbiología, Laboratori Clínic Metropolitana Nord. Hospital Universitari Germans Trias i Pujol. Institut d’Investigació en Ciències de la Salut Germans Trias i Pujol (IGTP)	Marc Noguera-Julian et al
EPI_ISL_1013049	IrsiCaixa - Can Ruti CovidSeq	Servicio de Microbiología, Laboratori Clínic Metropolitana Nord. Hospital Universitari Germans Trias i Pujol. Institut d’Investigació en Ciències de la Salut Germans Trias i Pujol (IGTP)	Marc Noguera-Julian et al
EPI_ISL_1013051	IrsiCaixa - Can Ruti CovidSeq	Servicio de Microbiología, Laboratori Clínic Metropolitana Nord. Hospital Universitari Germans Trias i Pujol. Institut d’Investigació en Ciències de la Salut Germans Trias i Pujol (IGTP)	Marc Noguera-Julian et al
EPI_ISL_1013053	IrsiCaixa - Can Ruti CovidSeq	Servicio de Microbiología, Laboratori Clínic Metropolitana Nord. Hospital Universitari Germans Trias i Pujol. Institut d’Investigació en Ciències de la Salut Germans Trias i Pujol (IGTP)	Marc Noguera-Julian et al
EPI_ISL_1013054	IrsiCaixa - Can Ruti CovidSeq	Servicio de Microbiología, Laboratori Clínic Metropolitana Nord. Hospital Universitari Germans Trias i Pujol. Institut d’Investigació en Ciències de la Salut Germans Trias i Pujol (IGTP)	Marc Noguera-Julian et al
EPI_ISL_1013055	IrsiCaixa - Can Ruti CovidSeq	Servicio de Microbiología, Laboratori Clínic Metropolitana Nord. Hospital Universitari Germans Trias i Pujol. Institut d’Investigació en Ciències de la Salut Germans Trias i Pujol (IGTP)	Marc Noguera-Julian et al
EPI_ISL_1013056	IrsiCaixa - Can Ruti CovidSeq	Servicio de Microbiología, Laboratori Clínic Metropolitana Nord. Hospital Universitari Germans Trias i Pujol. Institut d’Investigació en Ciències de la Salut Germans Trias i Pujol (IGTP)	Marc Noguera-Julian et al
EPI_ISL_1013058	IrsiCaixa - Can Ruti CovidSeq	Servicio de Microbiología, Laboratori Clínic Metropolitana Nord. Hospital Universitari Germans Trias i Pujol. Institut d’Investigació en Ciències de la Salut Germans Trias i Pujol (IGTP)	Marc Noguera-Julian et al
EPI_ISL_1013060	IrsiCaixa - Can Ruti CovidSeq	Servicio de Microbiología, Laboratori Clínic Metropolitana Nord. Hospital Universitari Germans Trias i Pujol. Institut d’Investigació en Ciències de la Salut Germans Trias i Pujol (IGTP)	Marc Noguera-Julian et al
EPI_ISL_1013061	IrsiCaixa - Can Ruti CovidSeq	Servicio de Microbiología, Laboratori Clínic Metropolitana Nord. Hospital Universitari Germans Trias i Pujol. Institut d’Investigació en Ciències de la Salut Germans Trias i Pujol (IGTP)	Marc Noguera-Julian et al
EPI_ISL_1013062	IrsiCaixa - Can Ruti CovidSeq	Servicio de Microbiología, Laboratori Clínic Metropolitana Nord. Hospital Universitari Germans Trias i Pujol. Institut d’Investigació en Ciències de la Salut Germans Trias i Pujol (IGTP)	Marc Noguera-Julian et al
EPI_ISL_1013063	IrsiCaixa - Can Ruti CovidSeq	Servicio de Microbiología, Laboratori Clínic Metropolitana Nord. Hospital Universitari Germans Trias i Pujol. Institut d’Investigació en Ciències de la Salut Germans Trias i Pujol (IGTP)	Marc Noguera-Julian et al
EPI_ISL_1013067	IrsiCaixa - Can Ruti CovidSeq	Servicio de Microbiología, Laboratori Clínic Metropolitana Nord. Hospital Universitari Germans Trias i Pujol. Institut d’Investigació en Ciències de la Salut Germans Trias i Pujol (IGTP)	Marc Noguera-Julian et al
EPI_ISL_1013069	IrsiCaixa - Can Ruti CovidSeq	Servicio de Microbiología, Laboratori Clínic Metropolitana Nord. Hospital Universitari Germans Trias i Pujol. Institut d’Investigació en Ciències de la Salut Germans Trias i Pujol (IGTP)	Marc Noguera-Julian et al
EPI_ISL_1013071	IrsiCaixa - Can Ruti CovidSeq	Servicio de Microbiología, Laboratori Clínic Metropolitana Nord. Hospital Universitari Germans Trias i Pujol. Institut d’Investigació en Ciències de la Salut Germans Trias i Pujol (IGTP)	Marc Noguera-Julian et al
EPI_ISL_1013076	IrsiCaixa - Can Ruti CovidSeq	Servicio de Microbiología, Laboratori Clínic Metropolitana Nord. Hospital Universitari Germans Trias i Pujol. Institut d’Investigació en Ciències de la Salut Germans Trias i Pujol (IGTP)	Marc Noguera-Julian et al
EPI_ISL_1013077	IrsiCaixa - Can Ruti CovidSeq	Servicio de Microbiología, Laboratori Clínic Metropolitana Nord. Hospital Universitari Germans Trias i Pujol. Institut d’Investigació en Ciències de la Salut Germans Trias i Pujol (IGTP)	Marc Noguera-Julian et al
EPI_ISL_1013079	IrsiCaixa - Can Ruti CovidSeq	Servicio de Microbiología, Laboratori Clínic Metropolitana Nord. Hospital Universitari Germans Trias i Pujol. Institut d’Investigació en Ciències de la Salut Germans Trias i Pujol (IGTP)	Marc Noguera-Julian et al
EPI_ISL_1013080	IrsiCaixa - Can Ruti CovidSeq	Servicio de Microbiología, Laboratori Clínic Metropolitana Nord. Hospital Universitari Germans Trias i Pujol. Institut d’Investigació en Ciències de la Salut Germans Trias i Pujol (IGTP)	Marc Noguera-Julian et al
EPI_ISL_1013081	IrsiCaixa - Can Ruti CovidSeq	Servicio de Microbiología, Laboratori Clínic Metropolitana Nord. Hospital Universitari Germans Trias i Pujol. Institut d’Investigació en Ciències de la Salut Germans Trias i Pujol (IGTP)	Marc Noguera-Julian et al
EPI_ISL_1013082	IrsiCaixa - Can Ruti CovidSeq	Servicio de Microbiología, Laboratori Clínic Metropolitana Nord. Hospital Universitari Germans Trias i Pujol. Institut d’Investigació en Ciències de la Salut Germans Trias i Pujol (IGTP)	Marc Noguera-Julian et al
EPI_ISL_1013083	IrsiCaixa - Can Ruti CovidSeq	Servicio de Microbiología, Laboratori Clínic Metropolitana Nord. Hospital Universitari Germans Trias i Pujol. Institut d’Investigació en Ciències de la Salut Germans Trias i Pujol (IGTP)	Marc Noguera-Julian et al
EPI_ISL_1013084	IrsiCaixa - Can Ruti CovidSeq	Servicio de Microbiología, Laboratori Clínic Metropolitana Nord. Hospital Universitari Germans Trias i Pujol. Institut d’Investigació en Ciències de la Salut Germans Trias i Pujol (IGTP)	Marc Noguera-Julian et al
EPI_ISL_1013086	IrsiCaixa - Can Ruti CovidSeq	Servicio de Microbiología, Laboratori Clínic Metropolitana Nord. Hospital Universitari Germans Trias i Pujol. Institut d’Investigació en Ciències de la Salut Germans Trias i Pujol (IGTP)	Marc Noguera-Julian et al
EPI_ISL_1013087	IrsiCaixa - Can Ruti CovidSeq	Servicio de Microbiología, Laboratori Clínic Metropolitana Nord. Hospital Universitari Germans Trias i Pujol. Institut d’Investigació en Ciències de la Salut Germans Trias i Pujol (IGTP)	Marc Noguera-Julian et al
EPI_ISL_1013089	IrsiCaixa - Can Ruti CovidSeq	Servicio de Microbiología, Laboratori Clínic Metropolitana Nord. Hospital Universitari Germans Trias i Pujol. Institut d’Investigació en Ciències de la Salut Germans Trias i Pujol (IGTP)	Marc Noguera-Julian et al
EPI_ISL_1013090	IrsiCaixa - Can Ruti CovidSeq	Servicio de Microbiología, Laboratori Clínic Metropolitana Nord. Hospital Universitari Germans Trias i Pujol. Institut d’Investigació en Ciències de la Salut Germans Trias i Pujol (IGTP)	Marc Noguera-Julian et al
EPI_ISL_1013091	IrsiCaixa - Can Ruti CovidSeq	Servicio de Microbiología, Laboratori Clínic Metropolitana Nord. Hospital Universitari Germans Trias i Pujol. Institut d’Investigació en Ciències de la Salut Germans Trias i Pujol (IGTP)	Marc Noguera-Julian et al
EPI_ISL_1013093	IrsiCaixa - Can Ruti CovidSeq	Servicio de Microbiología, Laboratori Clínic Metropolitana Nord. Hospital Universitari Germans Trias i Pujol. Institut d’Investigació en Ciències de la Salut Germans Trias i Pujol (IGTP)	Marc Noguera-Julian et al
EPI_ISL_1013095	Istituto di Genomica Applicata	Azienda Sanitaria dell’Alto Adige Laboratorio Aziendale di Microbiologia e Virologia	Elisabetta Pagani et al
EPI_ISL_1013097	Research Center for Genetic Engineering and Biotechnology Georgi D. Efremov” , Macedonian Academy of Sciences and Arts	General Hospital - Veles	Aleksandar J. Dimovski et al
EPI_ISL_1013098	Research Center for Genetic Engineering and Biotechnology Georgi D. Efremov” , Macedonian Academy of Sciences and Arts	General Hospital - Kumanovo	Aleksandar J. Dimovski et al
EPI_ISL_1013099	National Reference Center for Viruses of Respiratory Infections, Institut Pasteur, Paris	CH de Mayotte	Marion Barbet et al
EPI_ISL_1013100	National Reference Center for Viruses of Respiratory Infections, Institut Pasteur, Paris	CH de Mayotte	Marion Barbet et al
EPI_ISL_1013101	National Reference Center for Viruses of Respiratory Infections, Institut Pasteur, Paris	CH de Mayotte	Marion Barbet et al
EPI_ISL_1013102	National Reference Center for Viruses of Respiratory Infections, Institut Pasteur, Paris	CH de Mayotte	Marion Barbet et al
EPI_ISL_1013104	National Reference Center for Viruses of Respiratory Infections, Institut Pasteur, Paris	CH de Mayotte	Marion Barbet et al
EPI_ISL_1013105	National Reference Center for Viruses of Respiratory Infections, Institut Pasteur, Paris	CH de Mayotte	Marion Barbet et al
EPI_ISL_1013106	National Reference Center for Viruses of Respiratory Infections, Institut Pasteur, Paris	CH de Mayotte	Marion Barbet et al
EPI_ISL_1013107	National Reference Center for Viruses of Respiratory Infections, Institut Pasteur, Paris	CH de Mayotte	Marion Barbet et al
EPI_ISL_1013109	National Reference Center for Viruses of Respiratory Infections, Institut Pasteur, Paris	CH de Mayotte	Marion Barbet et al
EPI_ISL_1013110	National Reference Center for Viruses of Respiratory Infections, Institut Pasteur, Paris	CH de Mayotte	Marion Barbet et al
EPI_ISL_1013112	National Reference Center for Viruses of Respiratory Infections, Institut Pasteur, Paris	CH de Mayotte	Marion Barbet et al
EPI_ISL_1013114	National Reference Center for Viruses of Respiratory Infections, Institut Pasteur, Paris	CH de Mayotte	Marion Barbet et al
EPI_ISL_1013115	National Reference Center for Viruses of Respiratory Infections, Institut Pasteur, Paris	CH de Mayotte	Marion Barbet et al
EPI_ISL_1013117	National Reference Center for Viruses of Respiratory Infections, Institut Pasteur, Paris	CH de Mayotte	Marion Barbet et al
EPI_ISL_1013118	National Reference Center for Viruses of Respiratory Infections, Institut Pasteur, Paris	CH de Mayotte	Marion Barbet et al
EPI_ISL_1013119	National Reference Center for Viruses of Respiratory Infections, Institut Pasteur, Paris	CH de Mayotte	Marion Barbet et al
EPI_ISL_1013120	National Reference Center for Viruses of Respiratory Infections, Institut Pasteur, Paris	CH de Mayotte	Marion Barbet et al
EPI_ISL_1013122	National Reference Center for Viruses of Respiratory Infections, Institut Pasteur, Paris	CH de Mayotte	Marion Barbet et al
EPI_ISL_1013123	National Reference Center for Viruses of Respiratory Infections, Institut Pasteur, Paris	CH de Mayotte	Marion Barbet et al
EPI_ISL_1013124	National Reference Center for Viruses of Respiratory Infections, Institut Pasteur, Paris	CH de Mayotte	Marion Barbet et al
EPI_ISL_1013126	National Reference Center for Viruses of Respiratory Infections, Institut Pasteur, Paris	CH de Mayotte	Marion Barbet et al
EPI_ISL_1013127	National Reference Center for Viruses of Respiratory Infections, Institut Pasteur, Paris	CH de Mayotte	Marion Barbet et al
EPI_ISL_1013128	National Reference Center for Viruses of Respiratory Infections, Institut Pasteur, Paris	CH de Mayotte	Marion Barbet et al
EPI_ISL_1013134	National Reference Center for Viruses of Respiratory Infections, Institut Pasteur, Paris	CH de Mayotte	Marion Barbet et al
EPI_ISL_1013136	National Reference Center for Viruses of Respiratory Infections, Institut Pasteur, Paris	CH de Mayotte	Marion Barbet et al
EPI_ISL_1013137	National Reference Center for Viruses of Respiratory Infections, Institut Pasteur, Paris	CH de Mayotte	Marion Barbet et al
EPI_ISL_1013138	National Reference Center for Viruses of Respiratory Infections, Institut Pasteur, Paris	CH de Mayotte	Marion Barbet et al
EPI_ISL_1013139	National Reference Center for Viruses of Respiratory Infections, Institut Pasteur, Paris	CH de Mayotte	Marion Barbet et al
EPI_ISL_1013140	National Reference Center for Viruses of Respiratory Infections, Institut Pasteur, Paris	CH de Mayotte	Marion Barbet et al
EPI_ISL_1013141	National Reference Center for Viruses of Respiratory Infections, Institut Pasteur, Paris	CH de Mayotte	Marion Barbet et al
EPI_ISL_1013142	National Reference Center for Viruses of Respiratory Infections, Institut Pasteur, Paris	CH de Mayotte	Marion Barbet et al
EPI_ISL_1013143	National Reference Center for Viruses of Respiratory Infections, Institut Pasteur, Paris	CH de Mayotte	Marion Barbet et al
EPI_ISL_1013144	National Reference Center for Viruses of Respiratory Infections, Institut Pasteur, Paris	CH de Mayotte	Marion Barbet et al
EPI_ISL_1013145	National Reference Center for Viruses of Respiratory Infections, Institut Pasteur, Paris	CH de Mayotte	Marion Barbet et al
EPI_ISL_1013152	National Reference Center for Viruses of Respiratory Infections, Institut Pasteur, Paris	CH de Mayotte	Marion Barbet et al
EPI_ISL_1013157	National Reference Center for Viruses of Respiratory Infections, Institut Pasteur, Paris	CH de Mayotte	Marion Barbet et al
EPI_ISL_1013158	National Reference Center for Viruses of Respiratory Infections, Institut Pasteur, Paris	CH de Mayotte	Marion Barbet et al
EPI_ISL_1013160	National Reference Center for Viruses of Respiratory Infections, Institut Pasteur, Paris	CH de Mayotte	Marion Barbet et al
EPI_ISL_1013163	National Reference Center for Viruses of Respiratory Infections, Institut Pasteur, Paris	CH de Mayotte	Marion Barbet et al
EPI_ISL_1013165	National Reference Center for Viruses of Respiratory Infections, Institut Pasteur, Paris	CH de Mayotte	Marion Barbet et al
EPI_ISL_1013166	National Reference Center for Viruses of Respiratory Infections, Institut Pasteur, Paris	CH de Mayotte	Marion Barbet et al
EPI_ISL_1013167	National Reference Center for Viruses of Respiratory Infections, Institut Pasteur, Paris	CH de Mayotte	Marion Barbet et al
EPI_ISL_1013168	National Reference Center for Viruses of Respiratory Infections, Institut Pasteur, Paris	CH de Mayotte	Marion Barbet et al
EPI_ISL_1013169	National Reference Center for Viruses of Respiratory Infections, Institut Pasteur, Paris	CH de Mayotte	Marion Barbet et al
EPI_ISL_1013170	National Reference Center for Viruses of Respiratory Infections, Institut Pasteur, Paris	CH de Mayotte	Marion Barbet et al
EPI_ISL_1013171	National Reference Center for Viruses of Respiratory Infections, Institut Pasteur, Paris	CH de Mayotte	Marion Barbet et al
EPI_ISL_1013174	National Reference Center for Viruses of Respiratory Infections, Institut Pasteur, Paris	CH de Mayotte	Marion Barbet et al
EPI_ISL_1013175	National Reference Center for Viruses of Respiratory Infections, Institut Pasteur, Paris	CH de Mayotte	Marion Barbet et al
EPI_ISL_1013176	National Reference Center for Viruses of Respiratory Infections, Institut Pasteur, Paris	CH de Mayotte	Marion Barbet et al
EPI_ISL_1013178	National Reference Center for Viruses of Respiratory Infections, Institut Pasteur, Paris	CH de Mayotte	Marion Barbet et al
EPI_ISL_1013179	National Reference Center for Viruses of Respiratory Infections, Institut Pasteur, Paris	CH de Mayotte	Marion Barbet et al
EPI_ISL_1013180	National Reference Center for Viruses of Respiratory Infections, Institut Pasteur, Paris	CH de Mayotte	Marion Barbet et al
EPI_ISL_1013181	National Reference Center for Viruses of Respiratory Infections, Institut Pasteur, Paris	CH de Mayotte	Marion Barbet et al
EPI_ISL_1013189	National Reference Center for Viruses of Respiratory Infections, Institut Pasteur, Paris	CH de Mayotte	Marion Barbet et al
EPI_ISL_1013205	National Reference Center for Viruses of Respiratory Infections, Institut Pasteur, Paris	CH de Mayotte	Marion Barbet et al
EPI_ISL_1013206	National Reference Center for Viruses of Respiratory Infections, Institut Pasteur, Paris	CH de Mayotte	Marion Barbet et al
EPI_ISL_1013208	National Reference Center for Viruses of Respiratory Infections, Institut Pasteur, Paris	CH de Mayotte	Marion Barbet et al
EPI_ISL_1013210	National Reference Center for Viruses of Respiratory Infections, Institut Pasteur, Paris	Hôpital Necker	Marion Barbet et al
EPI_ISL_1013211	National Reference Center for Viruses of Respiratory Infections, Institut Pasteur, Paris	Hôpital Necker	Marion Barbet et al
EPI_ISL_1013212	National Reference Center for Viruses of Respiratory Infections, Institut Pasteur, Paris	Hôpital Necker	Marion Barbet et al
EPI_ISL_1013213	National Reference Center for Viruses of Respiratory Infections, Institut Pasteur, Paris	Hôpital Necker	Marion Barbet et al
EPI_ISL_1013214	National Reference Center for Viruses of Respiratory Infections, Institut Pasteur, Paris	Institut Pasteur de Guadeloupe	Marion Barbet et al
EPI_ISL_1013215	National Reference Center for Viruses of Respiratory Infections, Institut Pasteur, Paris	Institut Pasteur de Guadeloupe	Marion Barbet et al
EPI_ISL_1013216	National Reference Center for Viruses of Respiratory Infections, Institut Pasteur, Paris	Institut Pasteur de Guadeloupe	Marion Barbet et al
EPI_ISL_1013217	National Reference Center for Viruses of Respiratory Infections, Institut Pasteur, Paris	Laboratoire de Microbiologie	Marion Barbet et al
EPI_ISL_1013218	National Reference Center for Viruses of Respiratory Infections, Institut Pasteur, Paris	Laboratoire de Microbiologie	Marion Barbet et al
EPI_ISL_1013219	National Reference Center for Viruses of Respiratory Infections, Institut Pasteur, Paris	Laboratoire de Microbiologie	Marion Barbet et al
EPI_ISL_1013220	National Reference Center for Viruses of Respiratory Infections, Institut Pasteur, Paris	Laboratoire de Microbiologie	Marion Barbet et al
EPI_ISL_1013221	National Reference Center for Viruses of Respiratory Infections, Institut Pasteur, Paris	Laboratoire de Microbiologie	Marion Barbet et al
EPI_ISL_1013222	National Reference Center for Viruses of Respiratory Infections, Institut Pasteur, Paris	Service Biologie	Marion Barbet et al
EPI_ISL_1013223	National Reference Center for Viruses of Respiratory Infections, Institut Pasteur, Paris	Service Biologie	Marion Barbet et al
EPI_ISL_1013227	National Reference Center for Viruses of Respiratory Infections, Institut Pasteur, Paris	CH de Mayotte	Marion Barbet et al
EPI_ISL_1013232	National Reference Center for Viruses of Respiratory Infections, Institut Pasteur, Paris	CH de Mayotte	Marion Barbet et al
EPI_ISL_1013234	National Reference Center for Viruses of Respiratory Infections, Institut Pasteur, Paris	CH de Mayotte	Marion Barbet et al
EPI_ISL_1013235	National Reference Center for Viruses of Respiratory Infections, Institut Pasteur, Paris	Hôpital Necker	Marion Barbet et al
EPI_ISL_1013236	National Reference Center for Viruses of Respiratory Infections, Institut Pasteur, Paris	Institut Pasteur de Guadeloupe	Marion Barbet et al
EPI_ISL_1013238	National Reference Center for Viruses of Respiratory Infections, Institut Pasteur, Paris	CH de Mayotte	Marion Barbet et al
EPI_ISL_1013239	National Reference Center for Viruses of Respiratory Infections, Institut Pasteur, Paris	CH de Mayotte	Marion Barbet et al
EPI_ISL_1013240	National Reference Center for Viruses of Respiratory Infections, Institut Pasteur, Paris	CH de Mayotte	Marion Barbet et al
EPI_ISL_1013241	National Reference Center for Viruses of Respiratory Infections, Institut Pasteur, Paris	Sentinelles Idf	Marion Barbet et al
EPI_ISL_1013252	National Reference Center for Viruses of Respiratory Infections, Institut Pasteur, Paris	CH de Mayotte	Marion Barbet et al
EPI_ISL_1013264	National Reference Center for Viruses of Respiratory Infections, Institut Pasteur, Paris	CH de Mayotte	Marion Barbet et al
EPI_ISL_1013266	National Reference Center for Viruses of Respiratory Infections, Institut Pasteur, Paris	CH de Mayotte	Marion Barbet et al
EPI_ISL_1013269	National Reference Center for Viruses of Respiratory Infections, Institut Pasteur, Paris	CH de Mayotte	Marion Barbet et al
EPI_ISL_1013274	National Reference Center for Viruses of Respiratory Infections, Institut Pasteur, Paris	CH de Mayotte	Marion Barbet et al
EPI_ISL_1013282	National Reference Center for Viruses of Respiratory Infections, Institut Pasteur, Paris	CH de Mayotte	Marion Barbet et al
EPI_ISL_1013285	National Reference Center for Viruses of Respiratory Infections, Institut Pasteur, Paris	CH de Mayotte	Marion Barbet et al
EPI_ISL_1013300	National Reference Center for Viruses of Respiratory Infections, Institut Pasteur, Paris	CH de Mayotte	Marion Barbet et al
EPI_ISL_1013302	National Reference Center for Viruses of Respiratory Infections, Institut Pasteur, Paris	CH de Mayotte	Marion Barbet et al
EPI_ISL_1013304	National Reference Center for Viruses of Respiratory Infections, Institut Pasteur, Paris	CH de Mayotte	Marion Barbet et al
EPI_ISL_1013310	National Reference Center for Viruses of Respiratory Infections, Institut Pasteur, Paris	CH de Mayotte	Marion Barbet et al
EPI_ISL_1013311	National Reference Center for Viruses of Respiratory Infections, Institut Pasteur, Paris	CH de Mayotte	Marion Barbet et al
EPI_ISL_1013312	National Reference Center for Viruses of Respiratory Infections, Institut Pasteur, Paris	CH de Mayotte	Marion Barbet et al
EPI_ISL_1013313	National Reference Center for Viruses of Respiratory Infections, Institut Pasteur, Paris	CH de Mayotte	Marion Barbet et al
EPI_ISL_1013322	National Reference Center for Viruses of Respiratory Infections, Institut Pasteur, Paris	CH de Mayotte	Marion Barbet et al
EPI_ISL_1013328	National Reference Center for Viruses of Respiratory Infections, Institut Pasteur, Paris	CH de Mayotte	Marion Barbet et al
EPI_ISL_1013330	National Reference Center for Viruses of Respiratory Infections, Institut Pasteur, Paris	CH de Mayotte	Marion Barbet et al
EPI_ISL_1013341	National Reference Center for Viruses of Respiratory Infections, Institut Pasteur, Paris	CH de Mayotte	Marion Barbet et al
EPI_ISL_1013354	National Reference Center for Viruses of Respiratory Infections, Institut Pasteur, Paris	CH de Mayotte	Marion Barbet et al
EPI_ISL_1013355	National Reference Center for Viruses of Respiratory Infections, Institut Pasteur, Paris	CH de Mayotte	Marion Barbet et al
EPI_ISL_1013356	National Reference Center for Viruses of Respiratory Infections, Institut Pasteur, Paris	CH de Mayotte	Marion Barbet et al
EPI_ISL_1013362	National Reference Center for Viruses of Respiratory Infections, Institut Pasteur, Paris	CH de Mayotte	Marion Barbet et al
EPI_ISL_1013365	National Reference Center for Viruses of Respiratory Infections, Institut Pasteur, Paris	CH de Mayotte	Marion Barbet et al
EPI_ISL_1013366	National Reference Center for Viruses of Respiratory Infections, Institut Pasteur, Paris	CH de Mayotte	Marion Barbet et al
EPI_ISL_1013367	National Reference Center for Viruses of Respiratory Infections, Institut Pasteur, Paris	CH de Mayotte	Marion Barbet et al
EPI_ISL_1013368	National Reference Center for Viruses of Respiratory Infections, Institut Pasteur, Paris	CH de Mayotte	Marion Barbet et al
EPI_ISL_1013369	National Reference Center for Viruses of Respiratory Infections, Institut Pasteur, Paris	CH de Mayotte	Marion Barbet et al
EPI_ISL_1013370	National Reference Center for Viruses of Respiratory Infections, Institut Pasteur, Paris	CH de Mayotte	Marion Barbet et al
EPI_ISL_1013371	National Reference Center for Viruses of Respiratory Infections, Institut Pasteur, Paris	CH de Mayotte	Marion Barbet et al
EPI_ISL_1013372	National Reference Center for Viruses of Respiratory Infections, Institut Pasteur, Paris	CH de Mayotte	Marion Barbet et al
EPI_ISL_1013373	National Reference Center for Viruses of Respiratory Infections, Institut Pasteur, Paris	CH de Mayotte	Marion Barbet et al
EPI_ISL_1013374	National Reference Center for Viruses of Respiratory Infections, Institut Pasteur, Paris	CH de Mayotte	Marion Barbet et al
EPI_ISL_1013375	National Reference Center for Viruses of Respiratory Infections, Institut Pasteur, Paris	CH de Mayotte	Marion Barbet et al
EPI_ISL_1013376	National Reference Center for Viruses of Respiratory Infections, Institut Pasteur, Paris	CH de Mayotte	Marion Barbet et al
EPI_ISL_1013377	National Reference Center for Viruses of Respiratory Infections, Institut Pasteur, Paris	CH de Mayotte	Marion Barbet et al
EPI_ISL_1013378	National Reference Center for Viruses of Respiratory Infections, Institut Pasteur, Paris	CH de Mayotte	Marion Barbet et al
EPI_ISL_1013379	National Reference Center for Viruses of Respiratory Infections, Institut Pasteur, Paris	CH de Mayotte	Marion Barbet et al
EPI_ISL_1013380	National Reference Center for Viruses of Respiratory Infections, Institut Pasteur, Paris	CH de Mayotte	Marion Barbet et al
EPI_ISL_1013381	National Reference Center for Viruses of Respiratory Infections, Institut Pasteur, Paris	CH de Mayotte	Marion Barbet et al
EPI_ISL_1013382	National Reference Center for Viruses of Respiratory Infections, Institut Pasteur, Paris	CH de Mayotte	Marion Barbet et al
EPI_ISL_1013383	National Reference Center for Viruses of Respiratory Infections, Institut Pasteur, Paris	CH de Mayotte	Marion Barbet et al
EPI_ISL_1013384	National Reference Center for Viruses of Respiratory Infections, Institut Pasteur, Paris	CH de Mayotte	Marion Barbet et al
EPI_ISL_1013385	National Reference Center for Viruses of Respiratory Infections, Institut Pasteur, Paris	CH de Mayotte	Marion Barbet et al
EPI_ISL_1013386	National Reference Center for Viruses of Respiratory Infections, Institut Pasteur, Paris	CH de Mayotte	Marion Barbet et al
EPI_ISL_1013387	National Reference Center for Viruses of Respiratory Infections, Institut Pasteur, Paris	CH de Mayotte	Marion Barbet et al
EPI_ISL_1013388	National Reference Center for Viruses of Respiratory Infections, Institut Pasteur, Paris	CH de Mayotte	Marion Barbet et al
EPI_ISL_1013389	National Reference Center for Viruses of Respiratory Infections, Institut Pasteur, Paris	CH de Mayotte	Marion Barbet et al
EPI_ISL_1013390	National Reference Center for Viruses of Respiratory Infections, Institut Pasteur, Paris	CH de Mayotte	Marion Barbet et al
EPI_ISL_1013391	National Reference Center for Viruses of Respiratory Infections, Institut Pasteur, Paris	CH de Mayotte	Marion Barbet et al
EPI_ISL_1013392	National Reference Center for Viruses of Respiratory Infections, Institut Pasteur, Paris	CH de Mayotte	Marion Barbet et al
EPI_ISL_1013393	National Reference Center for Viruses of Respiratory Infections, Institut Pasteur, Paris	CH de Mayotte	Marion Barbet et al
EPI_ISL_1013394	National Reference Center for Viruses of Respiratory Infections, Institut Pasteur, Paris	CH de Mayotte	Marion Barbet et al
EPI_ISL_1013395	National Reference Center for Viruses of Respiratory Infections, Institut Pasteur, Paris	CH de Mayotte	Marion Barbet et al
EPI_ISL_1013396	National Reference Center for Viruses of Respiratory Infections, Institut Pasteur, Paris	CH de Mayotte	Marion Barbet et al
EPI_ISL_1013397	National Reference Center for Viruses of Respiratory Infections, Institut Pasteur, Paris	CH de Mayotte	Marion Barbet et al
EPI_ISL_1013398	National Reference Center for Viruses of Respiratory Infections, Institut Pasteur, Paris	CH de Mayotte	Marion Barbet et al
EPI_ISL_1013399	National Reference Center for Viruses of Respiratory Infections, Institut Pasteur, Paris	CH de Mayotte	Marion Barbet et al
EPI_ISL_1013400	National Reference Center for Viruses of Respiratory Infections, Institut Pasteur, Paris	CH de Mayotte	Marion Barbet et al
EPI_ISL_1013401	National Reference Center for Viruses of Respiratory Infections, Institut Pasteur, Paris	CH de Mayotte	Marion Barbet et al
EPI_ISL_1013402	National Reference Center for Viruses of Respiratory Infections, Institut Pasteur, Paris	CH de Mayotte	Marion Barbet et al
EPI_ISL_1013403	National Reference Center for Viruses of Respiratory Infections, Institut Pasteur, Paris	CH de Mayotte	Marion Barbet et al
EPI_ISL_1013404	National Reference Center for Viruses of Respiratory Infections, Institut Pasteur, Paris	CH de Mayotte	Marion Barbet et al
EPI_ISL_1013405	National Reference Center for Viruses of Respiratory Infections, Institut Pasteur, Paris	CH de Mayotte	Marion Barbet et al
EPI_ISL_1013406	National Reference Center for Viruses of Respiratory Infections, Institut Pasteur, Paris	CH de Mayotte	Marion Barbet et al
EPI_ISL_1013407	National Reference Center for Viruses of Respiratory Infections, Institut Pasteur, Paris	CH de Mayotte	Marion Barbet et al
EPI_ISL_1013408	National Reference Center for Viruses of Respiratory Infections, Institut Pasteur, Paris	CHU - Hôpital Cavale Blanche	Marion Barbet et al
EPI_ISL_1013409	National Reference Center for Viruses of Respiratory Infections, Institut Pasteur, Paris	CHU - Hôpital Cavale Blanche	Marion Barbet et al
EPI_ISL_1013410	National Reference Center for Viruses of Respiratory Infections, Institut Pasteur, Paris	CHU - Hôpital Cavale Blanche	Marion Barbet et al
EPI_ISL_1013411	National Reference Center for Viruses of Respiratory Infections, Institut Pasteur, Paris	CHU - Hôpital Cavale Blanche	Marion Barbet et al
EPI_ISL_1013412	National Reference Center for Viruses of Respiratory Infections, Institut Pasteur, Paris	CHU - Hôpital Cavale Blanche	Marion Barbet et al
EPI_ISL_1013413	National Reference Center for Viruses of Respiratory Infections, Institut Pasteur, Paris	CHU - Hôpital Cavale Blanche	Marion Barbet et al
EPI_ISL_1013414	National Reference Center for Viruses of Respiratory Infections, Institut Pasteur, Paris	CHU - Hôpital Cavale Blanche	Marion Barbet et al
EPI_ISL_1013415	National Reference Center for Viruses of Respiratory Infections, Institut Pasteur, Paris	Hôpital Necker	Marion Barbet et al
EPI_ISL_1013416	National Reference Center for Viruses of Respiratory Infections, Institut Pasteur, Paris	Hôpital Necker	Marion Barbet et al
EPI_ISL_1013417	National Reference Center for Viruses of Respiratory Infections, Institut Pasteur, Paris	Institut Pasteur de Guadeloupe	Marion Barbet et al
EPI_ISL_1013418	National Reference Center for Viruses of Respiratory Infections, Institut Pasteur, Paris	Institut Pasteur de Guadeloupe	Marion Barbet et al
EPI_ISL_1013419	National Reference Center for Viruses of Respiratory Infections, Institut Pasteur, Paris	Institut Pasteur de Guadeloupe	Marion Barbet et al
EPI_ISL_1013420	National Reference Center for Viruses of Respiratory Infections, Institut Pasteur, Paris	Institut Pasteur de Guadeloupe	Marion Barbet et al
EPI_ISL_1013421	National Reference Center for Viruses of Respiratory Infections, Institut Pasteur, Paris	Institut Pasteur de Guadeloupe	Marion Barbet et al
EPI_ISL_1013422	National Reference Center for Viruses of Respiratory Infections, Institut Pasteur, Paris	Institut Pasteur de Guadeloupe	Marion Barbet et al
EPI_ISL_1013423	National Reference Center for Viruses of Respiratory Infections, Institut Pasteur, Paris	Institut Pasteur de Guadeloupe	Marion Barbet et al
EPI_ISL_1013424	National Reference Center for Viruses of Respiratory Infections, Institut Pasteur, Paris	Institut Pasteur de Guadeloupe	Marion Barbet et al
EPI_ISL_1013425	National Reference Center for Viruses of Respiratory Infections, Institut Pasteur, Paris	Institut Pasteur de Guadeloupe	Marion Barbet et al
EPI_ISL_1013426	National Reference Center for Viruses of Respiratory Infections, Institut Pasteur, Paris	Institut Pasteur de Guadeloupe	Marion Barbet et al
EPI_ISL_1013427	National Reference Center for Viruses of Respiratory Infections, Institut Pasteur, Paris	Institut Pasteur de Guadeloupe	Marion Barbet et al
EPI_ISL_1013428	National Reference Center for Viruses of Respiratory Infections, Institut Pasteur, Paris	Institut Pasteur de Guadeloupe	Marion Barbet et al
EPI_ISL_1013429	National Reference Center for Viruses of Respiratory Infections, Institut Pasteur, Paris	Institut Pasteur de Guadeloupe	Marion Barbet et al
EPI_ISL_1013430	National Reference Center for Viruses of Respiratory Infections, Institut Pasteur, Paris	Institut Pasteur de Guadeloupe	Marion Barbet et al
EPI_ISL_1013431	National Reference Center for Viruses of Respiratory Infections, Institut Pasteur, Paris	Institut Pasteur de Guadeloupe	Marion Barbet et al
EPI_ISL_1013432	National Reference Center for Viruses of Respiratory Infections, Institut Pasteur, Paris	Institut Pasteur de Guadeloupe	Marion Barbet et al
EPI_ISL_1013433	National Reference Center for Viruses of Respiratory Infections, Institut Pasteur, Paris	Institut Pasteur de Guadeloupe	Marion Barbet et al
EPI_ISL_1013434	National Reference Center for Viruses of Respiratory Infections, Institut Pasteur, Paris	Institut Pasteur de Guadeloupe	Marion Barbet et al
EPI_ISL_1013435	National Reference Center for Viruses of Respiratory Infections, Institut Pasteur, Paris	Institut Pasteur de Guadeloupe	Marion Barbet et al
EPI_ISL_1013436	National Reference Center for Viruses of Respiratory Infections, Institut Pasteur, Paris	Institut Pasteur de Guadeloupe	Marion Barbet et al
EPI_ISL_1013437	National Reference Center for Viruses of Respiratory Infections, Institut Pasteur, Paris	Institut Pasteur de Guadeloupe	Marion Barbet et al
EPI_ISL_1013438	National Reference Center for Viruses of Respiratory Infections, Institut Pasteur, Paris	Laboratoire associé au CNR des Virus Influenzae	Marion Barbet et al
EPI_ISL_1013439	National Reference Center for Viruses of Respiratory Infections, Institut Pasteur, Paris	Laboratoire associé au CNR des Virus Influenzae	Marion Barbet et al
EPI_ISL_1013440	National Reference Center for Viruses of Respiratory Infections, Institut Pasteur, Paris	Laboratoire associé au CNR des Virus Influenzae	Marion Barbet et al
EPI_ISL_1013441	National Reference Center for Viruses of Respiratory Infections, Institut Pasteur, Paris	Laboratoire associé au CNR des Virus Influenzae	Marion Barbet et al
EPI_ISL_1013442	National Reference Center for Viruses of Respiratory Infections, Institut Pasteur, Paris	Laboratoire associé au CNR des Virus Influenzae	Marion Barbet et al
EPI_ISL_1013443	National Reference Center for Viruses of Respiratory Infections, Institut Pasteur, Paris	Laboratoire associé au CNR des Virus Influenzae	Marion Barbet et al
EPI_ISL_1013444	National Reference Center for Viruses of Respiratory Infections, Institut Pasteur, Paris	Laboratoire associé au CNR des Virus Influenzae	Marion Barbet et al
EPI_ISL_1013445	National Reference Center for Viruses of Respiratory Infections, Institut Pasteur, Paris	Laboratoire associé au CNR des Virus Influenzae	Marion Barbet et al
EPI_ISL_1013446	National Reference Center for Viruses of Respiratory Infections, Institut Pasteur, Paris	Laboratoire associé au CNR des Virus Influenzae	Marion Barbet et al
EPI_ISL_1013447	National Reference Center for Viruses of Respiratory Infections, Institut Pasteur, Paris	Laboratoire associé au CNR des Virus Influenzae	Marion Barbet et al
EPI_ISL_1013448	National Reference Center for Viruses of Respiratory Infections, Institut Pasteur, Paris	Laboratoire associé au CNR des Virus Influenzae	Marion Barbet et al
EPI_ISL_1013449	National Reference Center for Viruses of Respiratory Infections, Institut Pasteur, Paris	Laboratoire associé au CNR des Virus Influenzae	Marion Barbet et al
EPI_ISL_1013450	Research Center for Genetic Engineering and Biotechnology Georgi D. Efremov” , Macedonian Academy of Sciences and Arts	General Hospital - Kumanovo	Aleksandar J. Dimovski et al
EPI_ISL_1013451	Research Center for Genetic Engineering and Biotechnology Georgi D. Efremov” , Macedonian Academy of Sciences and Arts	General Hospital - Kumanovo	Aleksandar J. Dimovski et al
EPI_ISL_1013460	Norwegian Institute of Public Health, Department of Virology	Unilabs Laboratory Medicine	Kathrine Stene-Johansen et al
EPI_ISL_1013461	Norwegian Institute of Public Health, Department of Virology	Unilabs Laboratory Medicine	Kathrine Stene-Johansen et al
EPI_ISL_1013462	Norwegian Institute of Public Health, Department of Virology	Unilabs Laboratory Medicine	Kathrine Stene-Johansen et al
EPI_ISL_1013466	Norwegian Institute of Public Health, Department of Virology	Norwegian Institute of Public Health, Department of Virology	Kathrine Stene-Johansen et al
EPI_ISL_1013468	Norwegian Institute of Public Health, Department of Virology	Furst Medical Laboratory	Kathrine Stene-Johansen et al
EPI_ISL_1013469	Norwegian Institute of Public Health, Department of Virology	Norwegian Institute of Public Health, Department of Virology	Kathrine Stene-Johansen et al
EPI_ISL_1013481	Norwegian Institute of Public Health, Department of Virology	Akershus University Hospital, Department for Microbiology and Infectious Disease Control	Kathrine Stene-Johansen et al
EPI_ISL_1013482	Norwegian Institute of Public Health, Department of Virology	Akershus University Hospital, Department for Microbiology and Infectious Disease Control	Kathrine Stene-Johansen et al
EPI_ISL_1013483	Norwegian Institute of Public Health, Department of Virology	Akershus University Hospital, Department for Microbiology and Infectious Disease Control	Kathrine Stene-Johansen et al
EPI_ISL_1013485	Norwegian Institute of Public Health, Department of Virology	Department of Medical Microbiology - section Molde, Molde Hospital	Kathrine Stene-Johansen et al
EPI_ISL_1013488	Norwegian Institute of Public Health, Department of Virology	Department of Medical Microbiology - section Molde, Molde Hospital	Kathrine Stene-Johansen et al
EPI_ISL_1013489	Norwegian Institute of Public Health, Department of Virology	University Hospital of Northern Norway, Department for Microbiology and Infectious Disease Control	Kathrine Stene-Johansen et al
EPI_ISL_1013490	Norwegian Institute of Public Health, Department of Virology	University Hospital of Northern Norway, Department for Microbiology and Infectious Disease Control	Kathrine Stene-Johansen et al
EPI_ISL_1013491	Norwegian Institute of Public Health, Department of Virology	University Hospital of Northern Norway, Department for Microbiology and Infectious Disease Control	Kathrine Stene-Johansen et al
EPI_ISL_1013493	Norwegian Institute of Public Health, Department of Virology	Norwegian Institute of Public Health, Department of Virology	Kathrine Stene-Johansen et al
EPI_ISL_1013500	Norwegian Institute of Public Health, Department of Virology	Oslo University Hospital, Department of Medical Microbiology	Kathrine Stene-Johansen et al
EPI_ISL_1013507	Norwegian Institute of Public Health, Department of Virology	Oslo University Hospital, Department of Medical Microbiology	Kathrine Stene-Johansen et al
EPI_ISL_1013508	Norwegian Institute of Public Health, Department of Virology	Akershus University Hospital, Department for Microbiology and Infectious Disease Control	Kathrine Stene-Johansen et al
EPI_ISL_1013510	Norwegian Institute of Public Health, Department of Virology	Akershus University Hospital, Department for Microbiology and Infectious Disease Control	Kathrine Stene-Johansen et al
EPI_ISL_1013511	Norwegian Institute of Public Health, Department of Virology	Akershus University Hospital, Department for Microbiology and Infectious Disease Control	Kathrine Stene-Johansen et al
EPI_ISL_1013512	Norwegian Institute of Public Health, Department of Virology	Akershus University Hospital, Department for Microbiology and Infectious Disease Control	Kathrine Stene-Johansen et al
EPI_ISL_1013513	Norwegian Institute of Public Health, Department of Virology	Akershus University Hospital, Department for Microbiology and Infectious Disease Control	Kathrine Stene-Johansen et al
EPI_ISL_1013514	Norwegian Institute of Public Health, Department of Virology	Akershus University Hospital, Department for Microbiology and Infectious Disease Control	Kathrine Stene-Johansen et al
EPI_ISL_1013517	Norwegian Institute of Public Health, Department of Virology	Furst Medical Laboratory	Kathrine Stene-Johansen et al
EPI_ISL_1013518	Norwegian Institute of Public Health, Department of Virology	Furst Medical Laboratory	Kathrine Stene-Johansen et al
EPI_ISL_1013521	Research Center for Genetic Engineering and Biotechnology Georgi D. Efremov” , Macedonian Academy of Sciences and Arts	General Hospital - Shtip	Aleksandar J. Dimovski et al
EPI_ISL_1013522	Research Center for Genetic Engineering and Biotechnology Georgi D. Efremov” , Macedonian Academy of Sciences and Arts	General Hospital - Tetovo	Aleksandar J. Dimovski et al
EPI_ISL_1013523	1. Genome Research Center for Health (CRGS) / 2. Laboratory of Molecular Medicine and Genomics(LMMGe) / 3. Center for Research in Pure and Applied Mathematics (CRMPA)	1.AO Universitaria 'S. Giovanni di Dio e Ruggi D'Aragona, Scuola Medica Salernitana' Hospital / 2.UOC di Virologia e Microbiologia, Università della Campania 'L. Vanvitelli' / 3.AO Universitaria 'Federico II' Napoli Hospital / 4.AORN 'San Giuseppe Moscati' Avellino Hospital / 5.AO 'San Pio - presidio G. Rummo' Benevento Hospital / 6.AO 'Sant'Anna e San Sebastiano' Caserta Hospital / 7.PO 'Maria Santissima Addolorata' Eboli Hospital / 8.Biogem Istituto di Ricerche Genetiche	Giorgio Giurato et al
EPI_ISL_1013527	1. Genome Research Center for Health (CRGS) / 2. Laboratory of Molecular Medicine and Genomics(LMMGe) / 3. Center for Research in Pure and Applied Mathematics (CRMPA)	1.AO Universitaria 'S. Giovanni di Dio e Ruggi D'Aragona, Scuola Medica Salernitana' Hospital / 2.UOC di Virologia e Microbiologia, Università della Campania 'L. Vanvitelli' / 3.AO Universitaria 'Federico II' Napoli Hospital / 4.AORN 'San Giuseppe Moscati' Avellino Hospital / 5.AO 'San Pio - presidio G. Rummo' Benevento Hospital / 6.AO 'Sant'Anna e San Sebastiano' Caserta Hospital / 7.PO 'Maria Santissima Addolorata' Eboli Hospital / 8.Biogem Istituto di Ricerche Genetiche	Giorgio Giurato et al
EPI_ISL_1013533	1. Genome Research Center for Health (CRGS) / 2. Laboratory of Molecular Medicine and Genomics(LMMGe) / 3. Center for Research in Pure and Applied Mathematics (CRMPA)	1.AO Universitaria 'S. Giovanni di Dio e Ruggi D'Aragona, Scuola Medica Salernitana' Hospital / 2.UOC di Virologia e Microbiologia, Università della Campania 'L. Vanvitelli' / 3.AO Universitaria 'Federico II' Napoli Hospital / 4.AORN 'San Giuseppe Moscati' Avellino Hospital / 5.AO 'San Pio - presidio G. Rummo' Benevento Hospital / 6.AO 'Sant'Anna e San Sebastiano' Caserta Hospital / 7.PO 'Maria Santissima Addolorata' Eboli Hospital / 8.Biogem Istituto di Ricerche Genetiche	Giorgio Giurato et al
EPI_ISL_1013534	1. Genome Research Center for Health (CRGS) / 2. Laboratory of Molecular Medicine and Genomics(LMMGe) / 3. Center for Research in Pure and Applied Mathematics (CRMPA)	1.AO Universitaria 'S. Giovanni di Dio e Ruggi D'Aragona, Scuola Medica Salernitana' Hospital / 2.UOC di Virologia e Microbiologia, Università della Campania 'L. Vanvitelli' / 3.AO Universitaria 'Federico II' Napoli Hospital / 4.AORN 'San Giuseppe Moscati' Avellino Hospital / 5.AO 'San Pio - presidio G. Rummo' Benevento Hospital / 6.AO 'Sant'Anna e San Sebastiano' Caserta Hospital / 7.PO 'Maria Santissima Addolorata' Eboli Hospital / 8.Biogem Istituto di Ricerche Genetiche	Giorgio Giurato et al
EPI_ISL_1013535	1. Genome Research Center for Health (CRGS) / 2. Laboratory of Molecular Medicine and Genomics(LMMGe) / 3. Center for Research in Pure and Applied Mathematics (CRMPA)	1.AO Universitaria 'S. Giovanni di Dio e Ruggi D'Aragona, Scuola Medica Salernitana' Hospital / 2.UOC di Virologia e Microbiologia, Università della Campania 'L. Vanvitelli' / 3.AO Universitaria 'Federico II' Napoli Hospital / 4.AORN 'San Giuseppe Moscati' Avellino Hospital / 5.AO 'San Pio - presidio G. Rummo' Benevento Hospital / 6.AO 'Sant'Anna e San Sebastiano' Caserta Hospital / 7.PO 'Maria Santissima Addolorata' Eboli Hospital / 8.Biogem Istituto di Ricerche Genetiche	Giorgio Giurato et al
EPI_ISL_1013536	1. Genome Research Center for Health (CRGS) / 2. Laboratory of Molecular Medicine and Genomics(LMMGe) / 3. Center for Research in Pure and Applied Mathematics (CRMPA)	1.AO Universitaria 'S. Giovanni di Dio e Ruggi D'Aragona, Scuola Medica Salernitana' Hospital / 2.UOC di Virologia e Microbiologia, Università della Campania 'L. Vanvitelli' / 3.AO Universitaria 'Federico II' Napoli Hospital / 4.AORN 'San Giuseppe Moscati' Avellino Hospital / 5.AO 'San Pio - presidio G. Rummo' Benevento Hospital / 6.AO 'Sant'Anna e San Sebastiano' Caserta Hospital / 7.PO 'Maria Santissima Addolorata' Eboli Hospital / 8.Biogem Istituto di Ricerche Genetiche	Giorgio Giurato et al
EPI_ISL_1013537	1. Genome Research Center for Health (CRGS) / 2. Laboratory of Molecular Medicine and Genomics(LMMGe) / 3. Center for Research in Pure and Applied Mathematics (CRMPA)	1.AO Universitaria 'S. Giovanni di Dio e Ruggi D'Aragona, Scuola Medica Salernitana' Hospital / 2.UOC di Virologia e Microbiologia, Università della Campania 'L. Vanvitelli' / 3.AO Universitaria 'Federico II' Napoli Hospital / 4.AORN 'San Giuseppe Moscati' Avellino Hospital / 5.AO 'San Pio - presidio G. Rummo' Benevento Hospital / 6.AO 'Sant'Anna e San Sebastiano' Caserta Hospital / 7.PO 'Maria Santissima Addolorata' Eboli Hospital / 8.Biogem Istituto di Ricerche Genetiche	Giorgio Giurato et al
EPI_ISL_1013538	1. Genome Research Center for Health (CRGS) / 2. Laboratory of Molecular Medicine and Genomics(LMMGe) / 3. Center for Research in Pure and Applied Mathematics (CRMPA)	1.AO Universitaria 'S. Giovanni di Dio e Ruggi D'Aragona, Scuola Medica Salernitana' Hospital / 2.UOC di Virologia e Microbiologia, Università della Campania 'L. Vanvitelli' / 3.AO Universitaria 'Federico II' Napoli Hospital / 4.AORN 'San Giuseppe Moscati' Avellino Hospital / 5.AO 'San Pio - presidio G. Rummo' Benevento Hospital / 6.AO 'Sant'Anna e San Sebastiano' Caserta Hospital / 7.PO 'Maria Santissima Addolorata' Eboli Hospital / 8.Biogem Istituto di Ricerche Genetiche	Giorgio Giurato et al
EPI_ISL_1013539	1. Genome Research Center for Health (CRGS) / 2. Laboratory of Molecular Medicine and Genomics(LMMGe) / 3. Center for Research in Pure and Applied Mathematics (CRMPA)	1.AO Universitaria 'S. Giovanni di Dio e Ruggi D'Aragona, Scuola Medica Salernitana' Hospital / 2.UOC di Virologia e Microbiologia, Università della Campania 'L. Vanvitelli' / 3.AO Universitaria 'Federico II' Napoli Hospital / 4.AORN 'San Giuseppe Moscati' Avellino Hospital / 5.AO 'San Pio - presidio G. Rummo' Benevento Hospital / 6.AO 'Sant'Anna e San Sebastiano' Caserta Hospital / 7.PO 'Maria Santissima Addolorata' Eboli Hospital / 8.Biogem Istituto di Ricerche Genetiche	Giorgio Giurato et al
EPI_ISL_1013540	1. Genome Research Center for Health (CRGS) / 2. Laboratory of Molecular Medicine and Genomics(LMMGe) / 3. Center for Research in Pure and Applied Mathematics (CRMPA)	1.AO Universitaria 'S. Giovanni di Dio e Ruggi D'Aragona, Scuola Medica Salernitana' Hospital / 2.UOC di Virologia e Microbiologia, Università della Campania 'L. Vanvitelli' / 3.AO Universitaria 'Federico II' Napoli Hospital / 4.AORN 'San Giuseppe Moscati' Avellino Hospital / 5.AO 'San Pio - presidio G. Rummo' Benevento Hospital / 6.AO 'Sant'Anna e San Sebastiano' Caserta Hospital / 7.PO 'Maria Santissima Addolorata' Eboli Hospital / 8.Biogem Istituto di Ricerche Genetiche	Giorgio Giurato et al
EPI_ISL_1013541	1. Genome Research Center for Health (CRGS) / 2. Laboratory of Molecular Medicine and Genomics(LMMGe) / 3. Center for Research in Pure and Applied Mathematics (CRMPA)	1.AO Universitaria 'S. Giovanni di Dio e Ruggi D'Aragona, Scuola Medica Salernitana' Hospital / 2.UOC di Virologia e Microbiologia, Università della Campania 'L. Vanvitelli' / 3.AO Universitaria 'Federico II' Napoli Hospital / 4.AORN 'San Giuseppe Moscati' Avellino Hospital / 5.AO 'San Pio - presidio G. Rummo' Benevento Hospital / 6.AO 'Sant'Anna e San Sebastiano' Caserta Hospital / 7.PO 'Maria Santissima Addolorata' Eboli Hospital / 8.Biogem Istituto di Ricerche Genetiche	Giorgio Giurato et al
EPI_ISL_1013542	1. Genome Research Center for Health (CRGS) / 2. Laboratory of Molecular Medicine and Genomics(LMMGe) / 3. Center for Research in Pure and Applied Mathematics (CRMPA)	1.AO Universitaria 'S. Giovanni di Dio e Ruggi D'Aragona, Scuola Medica Salernitana' Hospital / 2.UOC di Virologia e Microbiologia, Università della Campania 'L. Vanvitelli' / 3.AO Universitaria 'Federico II' Napoli Hospital / 4.AORN 'San Giuseppe Moscati' Avellino Hospital / 5.AO 'San Pio - presidio G. Rummo' Benevento Hospital / 6.AO 'Sant'Anna e San Sebastiano' Caserta Hospital / 7.PO 'Maria Santissima Addolorata' Eboli Hospital / 8.Biogem Istituto di Ricerche Genetiche	Giorgio Giurato et al
EPI_ISL_1013543	1. Genome Research Center for Health (CRGS) / 2. Laboratory of Molecular Medicine and Genomics(LMMGe) / 3. Center for Research in Pure and Applied Mathematics (CRMPA)	1.AO Universitaria 'S. Giovanni di Dio e Ruggi D'Aragona, Scuola Medica Salernitana' Hospital / 2.UOC di Virologia e Microbiologia, Università della Campania 'L. Vanvitelli' / 3.AO Universitaria 'Federico II' Napoli Hospital / 4.AORN 'San Giuseppe Moscati' Avellino Hospital / 5.AO 'San Pio - presidio G. Rummo' Benevento Hospital / 6.AO 'Sant'Anna e San Sebastiano' Caserta Hospital / 7.PO 'Maria Santissima Addolorata' Eboli Hospital / 8.Biogem Istituto di Ricerche Genetiche	Giorgio Giurato et al
EPI_ISL_1013544	1. Genome Research Center for Health (CRGS) / 2. Laboratory of Molecular Medicine and Genomics(LMMGe) / 3. Center for Research in Pure and Applied Mathematics (CRMPA)	1.AO Universitaria 'S. Giovanni di Dio e Ruggi D'Aragona, Scuola Medica Salernitana' Hospital / 2.UOC di Virologia e Microbiologia, Università della Campania 'L. Vanvitelli' / 3.AO Universitaria 'Federico II' Napoli Hospital / 4.AORN 'San Giuseppe Moscati' Avellino Hospital / 5.AO 'San Pio - presidio G. Rummo' Benevento Hospital / 6.AO 'Sant'Anna e San Sebastiano' Caserta Hospital / 7.PO 'Maria Santissima Addolorata' Eboli Hospital / 8.Biogem Istituto di Ricerche Genetiche	Giorgio Giurato et al
EPI_ISL_1013545	1. Genome Research Center for Health (CRGS) / 2. Laboratory of Molecular Medicine and Genomics(LMMGe) / 3. Center for Research in Pure and Applied Mathematics (CRMPA)	1.AO Universitaria 'S. Giovanni di Dio e Ruggi D'Aragona, Scuola Medica Salernitana' Hospital / 2.UOC di Virologia e Microbiologia, Università della Campania 'L. Vanvitelli' / 3.AO Universitaria 'Federico II' Napoli Hospital / 4.AORN 'San Giuseppe Moscati' Avellino Hospital / 5.AO 'San Pio - presidio G. Rummo' Benevento Hospital / 6.AO 'Sant'Anna e San Sebastiano' Caserta Hospital / 7.PO 'Maria Santissima Addolorata' Eboli Hospital / 8.Biogem Istituto di Ricerche Genetiche	Giorgio Giurato et al
EPI_ISL_1013547	1. Genome Research Center for Health (CRGS) / 2. Laboratory of Molecular Medicine and Genomics(LMMGe) / 3. Center for Research in Pure and Applied Mathematics (CRMPA)	1.AO Universitaria 'S. Giovanni di Dio e Ruggi D'Aragona, Scuola Medica Salernitana' Hospital / 2.UOC di Virologia e Microbiologia, Università della Campania 'L. Vanvitelli' / 3.AO Universitaria 'Federico II' Napoli Hospital / 4.AORN 'San Giuseppe Moscati' Avellino Hospital / 5.AO 'San Pio - presidio G. Rummo' Benevento Hospital / 6.AO 'Sant'Anna e San Sebastiano' Caserta Hospital / 7.PO 'Maria Santissima Addolorata' Eboli Hospital / 8.Biogem Istituto di Ricerche Genetiche	Giorgio Giurato et al
EPI_ISL_1013548	1. Genome Research Center for Health (CRGS) / 2. Laboratory of Molecular Medicine and Genomics(LMMGe) / 3. Center for Research in Pure and Applied Mathematics (CRMPA)	1.AO Universitaria 'S. Giovanni di Dio e Ruggi D'Aragona, Scuola Medica Salernitana' Hospital / 2.UOC di Virologia e Microbiologia, Università della Campania 'L. Vanvitelli' / 3.AO Universitaria 'Federico II' Napoli Hospital / 4.AORN 'San Giuseppe Moscati' Avellino Hospital / 5.AO 'San Pio - presidio G. Rummo' Benevento Hospital / 6.AO 'Sant'Anna e San Sebastiano' Caserta Hospital / 7.PO 'Maria Santissima Addolorata' Eboli Hospital / 8.Biogem Istituto di Ricerche Genetiche	Giorgio Giurato et al
EPI_ISL_1013549	1. Genome Research Center for Health (CRGS) / 2. Laboratory of Molecular Medicine and Genomics(LMMGe) / 3. Center for Research in Pure and Applied Mathematics (CRMPA)	1.AO Universitaria 'S. Giovanni di Dio e Ruggi D'Aragona, Scuola Medica Salernitana' Hospital / 2.UOC di Virologia e Microbiologia, Università della Campania 'L. Vanvitelli' / 3.AO Universitaria 'Federico II' Napoli Hospital / 4.AORN 'San Giuseppe Moscati' Avellino Hospital / 5.AO 'San Pio - presidio G. Rummo' Benevento Hospital / 6.AO 'Sant'Anna e San Sebastiano' Caserta Hospital / 7.PO 'Maria Santissima Addolorata' Eboli Hospital / 8.Biogem Istituto di Ricerche Genetiche	Giorgio Giurato et al
EPI_ISL_1013550	1. Genome Research Center for Health (CRGS) / 2. Laboratory of Molecular Medicine and Genomics(LMMGe) / 3. Center for Research in Pure and Applied Mathematics (CRMPA)	1.AO Universitaria 'S. Giovanni di Dio e Ruggi D'Aragona, Scuola Medica Salernitana' Hospital / 2.UOC di Virologia e Microbiologia, Università della Campania 'L. Vanvitelli' / 3.AO Universitaria 'Federico II' Napoli Hospital / 4.AORN 'San Giuseppe Moscati' Avellino Hospital / 5.AO 'San Pio - presidio G. Rummo' Benevento Hospital / 6.AO 'Sant'Anna e San Sebastiano' Caserta Hospital / 7.PO 'Maria Santissima Addolorata' Eboli Hospital / 8.Biogem Istituto di Ricerche Genetiche	Giorgio Giurato et al
EPI_ISL_1013551	1. Genome Research Center for Health (CRGS) / 2. Laboratory of Molecular Medicine and Genomics(LMMGe) / 3. Center for Research in Pure and Applied Mathematics (CRMPA)	1.AO Universitaria 'S. Giovanni di Dio e Ruggi D'Aragona, Scuola Medica Salernitana' Hospital / 2.UOC di Virologia e Microbiologia, Università della Campania 'L. Vanvitelli' / 3.AO Universitaria 'Federico II' Napoli Hospital / 4.AORN 'San Giuseppe Moscati' Avellino Hospital / 5.AO 'San Pio - presidio G. Rummo' Benevento Hospital / 6.AO 'Sant'Anna e San Sebastiano' Caserta Hospital / 7.PO 'Maria Santissima Addolorata' Eboli Hospital / 8.Biogem Istituto di Ricerche Genetiche	Giorgio Giurato et al
EPI_ISL_1013552	1. Genome Research Center for Health (CRGS) / 2. Laboratory of Molecular Medicine and Genomics(LMMGe) / 3. Center for Research in Pure and Applied Mathematics (CRMPA)	1.AO Universitaria 'S. Giovanni di Dio e Ruggi D'Aragona, Scuola Medica Salernitana' Hospital / 2.UOC di Virologia e Microbiologia, Università della Campania 'L. Vanvitelli' / 3.AO Universitaria 'Federico II' Napoli Hospital / 4.AORN 'San Giuseppe Moscati' Avellino Hospital / 5.AO 'San Pio - presidio G. Rummo' Benevento Hospital / 6.AO 'Sant'Anna e San Sebastiano' Caserta Hospital / 7.PO 'Maria Santissima Addolorata' Eboli Hospital / 8.Biogem Istituto di Ricerche Genetiche	Giorgio Giurato et al
EPI_ISL_1013553	1. Genome Research Center for Health (CRGS) / 2. Laboratory of Molecular Medicine and Genomics(LMMGe) / 3. Center for Research in Pure and Applied Mathematics (CRMPA)	1.AO Universitaria 'S. Giovanni di Dio e Ruggi D'Aragona, Scuola Medica Salernitana' Hospital / 2.UOC di Virologia e Microbiologia, Università della Campania 'L. Vanvitelli' / 3.AO Universitaria 'Federico II' Napoli Hospital / 4.AORN 'San Giuseppe Moscati' Avellino Hospital / 5.AO 'San Pio - presidio G. Rummo' Benevento Hospital / 6.AO 'Sant'Anna e San Sebastiano' Caserta Hospital / 7.PO 'Maria Santissima Addolorata' Eboli Hospital / 8.Biogem Istituto di Ricerche Genetiche	Giorgio Giurato et al
EPI_ISL_1013554	1. Genome Research Center for Health (CRGS) / 2. Laboratory of Molecular Medicine and Genomics(LMMGe) / 3. Center for Research in Pure and Applied Mathematics (CRMPA)	1.AO Universitaria 'S. Giovanni di Dio e Ruggi D'Aragona, Scuola Medica Salernitana' Hospital / 2.UOC di Virologia e Microbiologia, Università della Campania 'L. Vanvitelli' / 3.AO Universitaria 'Federico II' Napoli Hospital / 4.AORN 'San Giuseppe Moscati' Avellino Hospital / 5.AO 'San Pio - presidio G. Rummo' Benevento Hospital / 6.AO 'Sant'Anna e San Sebastiano' Caserta Hospital / 7.PO 'Maria Santissima Addolorata' Eboli Hospital / 8.Biogem Istituto di Ricerche Genetiche	Giorgio Giurato et al
EPI_ISL_1013555	1. Genome Research Center for Health (CRGS) / 2. Laboratory of Molecular Medicine and Genomics(LMMGe) / 3. Center for Research in Pure and Applied Mathematics (CRMPA)	1.AO Universitaria 'S. Giovanni di Dio e Ruggi D'Aragona, Scuola Medica Salernitana' Hospital / 2.UOC di Virologia e Microbiologia, Università della Campania 'L. Vanvitelli' / 3.AO Universitaria 'Federico II' Napoli Hospital / 4.AORN 'San Giuseppe Moscati' Avellino Hospital / 5.AO 'San Pio - presidio G. Rummo' Benevento Hospital / 6.AO 'Sant'Anna e San Sebastiano' Caserta Hospital / 7.PO 'Maria Santissima Addolorata' Eboli Hospital / 8.Biogem Istituto di Ricerche Genetiche	Giorgio Giurato et al
EPI_ISL_1013556	1. Genome Research Center for Health (CRGS) / 2. Laboratory of Molecular Medicine and Genomics(LMMGe) / 3. Center for Research in Pure and Applied Mathematics (CRMPA)	1.AO Universitaria 'S. Giovanni di Dio e Ruggi D'Aragona, Scuola Medica Salernitana' Hospital / 2.UOC di Virologia e Microbiologia, Università della Campania 'L. Vanvitelli' / 3.AO Universitaria 'Federico II' Napoli Hospital / 4.AORN 'San Giuseppe Moscati' Avellino Hospital / 5.AO 'San Pio - presidio G. Rummo' Benevento Hospital / 6.AO 'Sant'Anna e San Sebastiano' Caserta Hospital / 7.PO 'Maria Santissima Addolorata' Eboli Hospital / 8.Biogem Istituto di Ricerche Genetiche	Giorgio Giurato et al
EPI_ISL_1013557	1. Genome Research Center for Health (CRGS) / 2. Laboratory of Molecular Medicine and Genomics(LMMGe) / 3. Center for Research in Pure and Applied Mathematics (CRMPA)	1.AO Universitaria 'S. Giovanni di Dio e Ruggi D'Aragona, Scuola Medica Salernitana' Hospital / 2.UOC di Virologia e Microbiologia, Università della Campania 'L. Vanvitelli' / 3.AO Universitaria 'Federico II' Napoli Hospital / 4.AORN 'San Giuseppe Moscati' Avellino Hospital / 5.AO 'San Pio - presidio G. Rummo' Benevento Hospital / 6.AO 'Sant'Anna e San Sebastiano' Caserta Hospital / 7.PO 'Maria Santissima Addolorata' Eboli Hospital / 8.Biogem Istituto di Ricerche Genetiche	Giorgio Giurato et al
EPI_ISL_1013558	1. Genome Research Center for Health (CRGS) / 2. Laboratory of Molecular Medicine and Genomics(LMMGe) / 3. Center for Research in Pure and Applied Mathematics (CRMPA)	1.AO Universitaria 'S. Giovanni di Dio e Ruggi D'Aragona, Scuola Medica Salernitana' Hospital / 2.UOC di Virologia e Microbiologia, Università della Campania 'L. Vanvitelli' / 3.AO Universitaria 'Federico II' Napoli Hospital / 4.AORN 'San Giuseppe Moscati' Avellino Hospital / 5.AO 'San Pio - presidio G. Rummo' Benevento Hospital / 6.AO 'Sant'Anna e San Sebastiano' Caserta Hospital / 7.PO 'Maria Santissima Addolorata' Eboli Hospital / 8.Biogem Istituto di Ricerche Genetiche	Giorgio Giurato et al
EPI_ISL_1013559	1. Genome Research Center for Health (CRGS) / 2. Laboratory of Molecular Medicine and Genomics(LMMGe) / 3. Center for Research in Pure and Applied Mathematics (CRMPA)	1.AO Universitaria 'S. Giovanni di Dio e Ruggi D'Aragona, Scuola Medica Salernitana' Hospital / 2.UOC di Virologia e Microbiologia, Università della Campania 'L. Vanvitelli' / 3.AO Universitaria 'Federico II' Napoli Hospital / 4.AORN 'San Giuseppe Moscati' Avellino Hospital / 5.AO 'San Pio - presidio G. Rummo' Benevento Hospital / 6.AO 'Sant'Anna e San Sebastiano' Caserta Hospital / 7.PO 'Maria Santissima Addolorata' Eboli Hospital / 8.Biogem Istituto di Ricerche Genetiche	Giorgio Giurato et al
EPI_ISL_1013560	1. Genome Research Center for Health (CRGS) / 2. Laboratory of Molecular Medicine and Genomics(LMMGe) / 3. Center for Research in Pure and Applied Mathematics (CRMPA)	1.AO Universitaria 'S. Giovanni di Dio e Ruggi D'Aragona, Scuola Medica Salernitana' Hospital / 2.UOC di Virologia e Microbiologia, Università della Campania 'L. Vanvitelli' / 3.AO Universitaria 'Federico II' Napoli Hospital / 4.AORN 'San Giuseppe Moscati' Avellino Hospital / 5.AO 'San Pio - presidio G. Rummo' Benevento Hospital / 6.AO 'Sant'Anna e San Sebastiano' Caserta Hospital / 7.PO 'Maria Santissima Addolorata' Eboli Hospital / 8.Biogem Istituto di Ricerche Genetiche	Giorgio Giurato et al
EPI_ISL_1013561	1. Genome Research Center for Health (CRGS) / 2. Laboratory of Molecular Medicine and Genomics(LMMGe) / 3. Center for Research in Pure and Applied Mathematics (CRMPA)	1.AO Universitaria 'S. Giovanni di Dio e Ruggi D'Aragona, Scuola Medica Salernitana' Hospital / 2.UOC di Virologia e Microbiologia, Università della Campania 'L. Vanvitelli' / 3.AO Universitaria 'Federico II' Napoli Hospital / 4.AORN 'San Giuseppe Moscati' Avellino Hospital / 5.AO 'San Pio - presidio G. Rummo' Benevento Hospital / 6.AO 'Sant'Anna e San Sebastiano' Caserta Hospital / 7.PO 'Maria Santissima Addolorata' Eboli Hospital / 8.Biogem Istituto di Ricerche Genetiche	Giorgio Giurato et al
EPI_ISL_1013563	1. Genome Research Center for Health (CRGS) / 2. Laboratory of Molecular Medicine and Genomics(LMMGe) / 3. Center for Research in Pure and Applied Mathematics (CRMPA)	1.AO Universitaria 'S. Giovanni di Dio e Ruggi D'Aragona, Scuola Medica Salernitana' Hospital / 2.UOC di Virologia e Microbiologia, Università della Campania 'L. Vanvitelli' / 3.AO Universitaria 'Federico II' Napoli Hospital / 4.AORN 'San Giuseppe Moscati' Avellino Hospital / 5.AO 'San Pio - presidio G. Rummo' Benevento Hospital / 6.AO 'Sant'Anna e San Sebastiano' Caserta Hospital / 7.PO 'Maria Santissima Addolorata' Eboli Hospital / 8.Biogem Istituto di Ricerche Genetiche	Giorgio Giurato et al
EPI_ISL_1013564	1. Genome Research Center for Health (CRGS) / 2. Laboratory of Molecular Medicine and Genomics(LMMGe) / 3. Center for Research in Pure and Applied Mathematics (CRMPA)	1.AO Universitaria 'S. Giovanni di Dio e Ruggi D'Aragona, Scuola Medica Salernitana' Hospital / 2.UOC di Virologia e Microbiologia, Università della Campania 'L. Vanvitelli' / 3.AO Universitaria 'Federico II' Napoli Hospital / 4.AORN 'San Giuseppe Moscati' Avellino Hospital / 5.AO 'San Pio - presidio G. Rummo' Benevento Hospital / 6.AO 'Sant'Anna e San Sebastiano' Caserta Hospital / 7.PO 'Maria Santissima Addolorata' Eboli Hospital / 8.Biogem Istituto di Ricerche Genetiche	Giorgio Giurato et al
EPI_ISL_1013565	1. Genome Research Center for Health (CRGS) / 2. Laboratory of Molecular Medicine and Genomics(LMMGe) / 3. Center for Research in Pure and Applied Mathematics (CRMPA)	1.AO Universitaria 'S. Giovanni di Dio e Ruggi D'Aragona, Scuola Medica Salernitana' Hospital / 2.UOC di Virologia e Microbiologia, Università della Campania 'L. Vanvitelli' / 3.AO Universitaria 'Federico II' Napoli Hospital / 4.AORN 'San Giuseppe Moscati' Avellino Hospital / 5.AO 'San Pio - presidio G. Rummo' Benevento Hospital / 6.AO 'Sant'Anna e San Sebastiano' Caserta Hospital / 7.PO 'Maria Santissima Addolorata' Eboli Hospital / 8.Biogem Istituto di Ricerche Genetiche	Giorgio Giurato et al
EPI_ISL_1013566	1. Genome Research Center for Health (CRGS) / 2. Laboratory of Molecular Medicine and Genomics(LMMGe) / 3. Center for Research in Pure and Applied Mathematics (CRMPA)	1.AO Universitaria 'S. Giovanni di Dio e Ruggi D'Aragona, Scuola Medica Salernitana' Hospital / 2.UOC di Virologia e Microbiologia, Università della Campania 'L. Vanvitelli' / 3.AO Universitaria 'Federico II' Napoli Hospital / 4.AORN 'San Giuseppe Moscati' Avellino Hospital / 5.AO 'San Pio - presidio G. Rummo' Benevento Hospital / 6.AO 'Sant'Anna e San Sebastiano' Caserta Hospital / 7.PO 'Maria Santissima Addolorata' Eboli Hospital / 8.Biogem Istituto di Ricerche Genetiche	Giorgio Giurato et al
EPI_ISL_1013567	1. Genome Research Center for Health (CRGS) / 2. Laboratory of Molecular Medicine and Genomics(LMMGe) / 3. Center for Research in Pure and Applied Mathematics (CRMPA)	1.AO Universitaria 'S. Giovanni di Dio e Ruggi D'Aragona, Scuola Medica Salernitana' Hospital / 2.UOC di Virologia e Microbiologia, Università della Campania 'L. Vanvitelli' / 3.AO Universitaria 'Federico II' Napoli Hospital / 4.AORN 'San Giuseppe Moscati' Avellino Hospital / 5.AO 'San Pio - presidio G. Rummo' Benevento Hospital / 6.AO 'Sant'Anna e San Sebastiano' Caserta Hospital / 7.PO 'Maria Santissima Addolorata' Eboli Hospital / 8.Biogem Istituto di Ricerche Genetiche	Giorgio Giurato et al
EPI_ISL_1013568	1. Genome Research Center for Health (CRGS) / 2. Laboratory of Molecular Medicine and Genomics(LMMGe) / 3. Center for Research in Pure and Applied Mathematics (CRMPA)	1.AO Universitaria 'S. Giovanni di Dio e Ruggi D'Aragona, Scuola Medica Salernitana' Hospital / 2.UOC di Virologia e Microbiologia, Università della Campania 'L. Vanvitelli' / 3.AO Universitaria 'Federico II' Napoli Hospital / 4.AORN 'San Giuseppe Moscati' Avellino Hospital / 5.AO 'San Pio - presidio G. Rummo' Benevento Hospital / 6.AO 'Sant'Anna e San Sebastiano' Caserta Hospital / 7.PO 'Maria Santissima Addolorata' Eboli Hospital / 8.Biogem Istituto di Ricerche Genetiche	Giorgio Giurato et al
EPI_ISL_1013569	1. Genome Research Center for Health (CRGS) / 2. Laboratory of Molecular Medicine and Genomics(LMMGe) / 3. Center for Research in Pure and Applied Mathematics (CRMPA)	1.AO Universitaria 'S. Giovanni di Dio e Ruggi D'Aragona, Scuola Medica Salernitana' Hospital / 2.UOC di Virologia e Microbiologia, Università della Campania 'L. Vanvitelli' / 3.AO Universitaria 'Federico II' Napoli Hospital / 4.AORN 'San Giuseppe Moscati' Avellino Hospital / 5.AO 'San Pio - presidio G. Rummo' Benevento Hospital / 6.AO 'Sant'Anna e San Sebastiano' Caserta Hospital / 7.PO 'Maria Santissima Addolorata' Eboli Hospital / 8.Biogem Istituto di Ricerche Genetiche	Giorgio Giurato et al
EPI_ISL_1013570	1. Genome Research Center for Health (CRGS) / 2. Laboratory of Molecular Medicine and Genomics(LMMGe) / 3. Center for Research in Pure and Applied Mathematics (CRMPA)	1.AO Universitaria 'S. Giovanni di Dio e Ruggi D'Aragona, Scuola Medica Salernitana' Hospital / 2.UOC di Virologia e Microbiologia, Università della Campania 'L. Vanvitelli' / 3.AO Universitaria 'Federico II' Napoli Hospital / 4.AORN 'San Giuseppe Moscati' Avellino Hospital / 5.AO 'San Pio - presidio G. Rummo' Benevento Hospital / 6.AO 'Sant'Anna e San Sebastiano' Caserta Hospital / 7.PO 'Maria Santissima Addolorata' Eboli Hospital / 8.Biogem Istituto di Ricerche Genetiche	Giorgio Giurato et al
EPI_ISL_1013571	1. Genome Research Center for Health (CRGS) / 2. Laboratory of Molecular Medicine and Genomics(LMMGe) / 3. Center for Research in Pure and Applied Mathematics (CRMPA)	1.AO Universitaria 'S. Giovanni di Dio e Ruggi D'Aragona, Scuola Medica Salernitana' Hospital / 2.UOC di Virologia e Microbiologia, Università della Campania 'L. Vanvitelli' / 3.AO Universitaria 'Federico II' Napoli Hospital / 4.AORN 'San Giuseppe Moscati' Avellino Hospital / 5.AO 'San Pio - presidio G. Rummo' Benevento Hospital / 6.AO 'Sant'Anna e San Sebastiano' Caserta Hospital / 7.PO 'Maria Santissima Addolorata' Eboli Hospital / 8.Biogem Istituto di Ricerche Genetiche	Giorgio Giurato et al
EPI_ISL_1013572	1. Genome Research Center for Health (CRGS) / 2. Laboratory of Molecular Medicine and Genomics(LMMGe) / 3. Center for Research in Pure and Applied Mathematics (CRMPA)	1.AO Universitaria 'S. Giovanni di Dio e Ruggi D'Aragona, Scuola Medica Salernitana' Hospital / 2.UOC di Virologia e Microbiologia, Università della Campania 'L. Vanvitelli' / 3.AO Universitaria 'Federico II' Napoli Hospital / 4.AORN 'San Giuseppe Moscati' Avellino Hospital / 5.AO 'San Pio - presidio G. Rummo' Benevento Hospital / 6.AO 'Sant'Anna e San Sebastiano' Caserta Hospital / 7.PO 'Maria Santissima Addolorata' Eboli Hospital / 8.Biogem Istituto di Ricerche Genetiche	Giorgio Giurato et al
EPI_ISL_1013573	1. Genome Research Center for Health (CRGS) / 2. Laboratory of Molecular Medicine and Genomics(LMMGe) / 3. Center for Research in Pure and Applied Mathematics (CRMPA)	1.AO Universitaria 'S. Giovanni di Dio e Ruggi D'Aragona, Scuola Medica Salernitana' Hospital / 2.UOC di Virologia e Microbiologia, Università della Campania 'L. Vanvitelli' / 3.AO Universitaria 'Federico II' Napoli Hospital / 4.AORN 'San Giuseppe Moscati' Avellino Hospital / 5.AO 'San Pio - presidio G. Rummo' Benevento Hospital / 6.AO 'Sant'Anna e San Sebastiano' Caserta Hospital / 7.PO 'Maria Santissima Addolorata' Eboli Hospital / 8.Biogem Istituto di Ricerche Genetiche	Giorgio Giurato et al
EPI_ISL_1013574	1. Genome Research Center for Health (CRGS) / 2. Laboratory of Molecular Medicine and Genomics(LMMGe) / 3. Center for Research in Pure and Applied Mathematics (CRMPA)	1.AO Universitaria 'S. Giovanni di Dio e Ruggi D'Aragona, Scuola Medica Salernitana' Hospital / 2.UOC di Virologia e Microbiologia, Università della Campania 'L. Vanvitelli' / 3.AO Universitaria 'Federico II' Napoli Hospital / 4.AORN 'San Giuseppe Moscati' Avellino Hospital / 5.AO 'San Pio - presidio G. Rummo' Benevento Hospital / 6.AO 'Sant'Anna e San Sebastiano' Caserta Hospital / 7.PO 'Maria Santissima Addolorata' Eboli Hospital / 8.Biogem Istituto di Ricerche Genetiche	Giorgio Giurato et al
EPI_ISL_1013575	1. Genome Research Center for Health (CRGS) / 2. Laboratory of Molecular Medicine and Genomics(LMMGe) / 3. Center for Research in Pure and Applied Mathematics (CRMPA)	1.AO Universitaria 'S. Giovanni di Dio e Ruggi D'Aragona, Scuola Medica Salernitana' Hospital / 2.UOC di Virologia e Microbiologia, Università della Campania 'L. Vanvitelli' / 3.AO Universitaria 'Federico II' Napoli Hospital / 4.AORN 'San Giuseppe Moscati' Avellino Hospital / 5.AO 'San Pio - presidio G. Rummo' Benevento Hospital / 6.AO 'Sant'Anna e San Sebastiano' Caserta Hospital / 7.PO 'Maria Santissima Addolorata' Eboli Hospital / 8.Biogem Istituto di Ricerche Genetiche	Giorgio Giurato et al
EPI_ISL_1013576	1. Genome Research Center for Health (CRGS) / 2. Laboratory of Molecular Medicine and Genomics(LMMGe) / 3. Center for Research in Pure and Applied Mathematics (CRMPA)	1.AO Universitaria 'S. Giovanni di Dio e Ruggi D'Aragona, Scuola Medica Salernitana' Hospital / 2.UOC di Virologia e Microbiologia, Università della Campania 'L. Vanvitelli' / 3.AO Universitaria 'Federico II' Napoli Hospital / 4.AORN 'San Giuseppe Moscati' Avellino Hospital / 5.AO 'San Pio - presidio G. Rummo' Benevento Hospital / 6.AO 'Sant'Anna e San Sebastiano' Caserta Hospital / 7.PO 'Maria Santissima Addolorata' Eboli Hospital / 8.Biogem Istituto di Ricerche Genetiche	Giorgio Giurato et al
EPI_ISL_1013577	1. Genome Research Center for Health (CRGS) / 2. Laboratory of Molecular Medicine and Genomics(LMMGe) / 3. Center for Research in Pure and Applied Mathematics (CRMPA)	1.AO Universitaria 'S. Giovanni di Dio e Ruggi D'Aragona, Scuola Medica Salernitana' Hospital / 2.UOC di Virologia e Microbiologia, Università della Campania 'L. Vanvitelli' / 3.AO Universitaria 'Federico II' Napoli Hospital / 4.AORN 'San Giuseppe Moscati' Avellino Hospital / 5.AO 'San Pio - presidio G. Rummo' Benevento Hospital / 6.AO 'Sant'Anna e San Sebastiano' Caserta Hospital / 7.PO 'Maria Santissima Addolorata' Eboli Hospital / 8.Biogem Istituto di Ricerche Genetiche	Giorgio Giurato et al
EPI_ISL_1013578	1. Genome Research Center for Health (CRGS) / 2. Laboratory of Molecular Medicine and Genomics(LMMGe) / 3. Center for Research in Pure and Applied Mathematics (CRMPA)	1.AO Universitaria 'S. Giovanni di Dio e Ruggi D'Aragona, Scuola Medica Salernitana' Hospital / 2.UOC di Virologia e Microbiologia, Università della Campania 'L. Vanvitelli' / 3.AO Universitaria 'Federico II' Napoli Hospital / 4.AORN 'San Giuseppe Moscati' Avellino Hospital / 5.AO 'San Pio - presidio G. Rummo' Benevento Hospital / 6.AO 'Sant'Anna e San Sebastiano' Caserta Hospital / 7.PO 'Maria Santissima Addolorata' Eboli Hospital / 8.Biogem Istituto di Ricerche Genetiche	Giorgio Giurato et al
EPI_ISL_1013579	1. Genome Research Center for Health (CRGS) / 2. Laboratory of Molecular Medicine and Genomics(LMMGe) / 3. Center for Research in Pure and Applied Mathematics (CRMPA)	1.AO Universitaria 'S. Giovanni di Dio e Ruggi D'Aragona, Scuola Medica Salernitana' Hospital / 2.UOC di Virologia e Microbiologia, Università della Campania 'L. Vanvitelli' / 3.AO Universitaria 'Federico II' Napoli Hospital / 4.AORN 'San Giuseppe Moscati' Avellino Hospital / 5.AO 'San Pio - presidio G. Rummo' Benevento Hospital / 6.AO 'Sant'Anna e San Sebastiano' Caserta Hospital / 7.PO 'Maria Santissima Addolorata' Eboli Hospital / 8.Biogem Istituto di Ricerche Genetiche	Giorgio Giurato et al
EPI_ISL_1013580	1. Genome Research Center for Health (CRGS) / 2. Laboratory of Molecular Medicine and Genomics(LMMGe) / 3. Center for Research in Pure and Applied Mathematics (CRMPA)	1.AO Universitaria 'S. Giovanni di Dio e Ruggi D'Aragona, Scuola Medica Salernitana' Hospital / 2.UOC di Virologia e Microbiologia, Università della Campania 'L. Vanvitelli' / 3.AO Universitaria 'Federico II' Napoli Hospital / 4.AORN 'San Giuseppe Moscati' Avellino Hospital / 5.AO 'San Pio - presidio G. Rummo' Benevento Hospital / 6.AO 'Sant'Anna e San Sebastiano' Caserta Hospital / 7.PO 'Maria Santissima Addolorata' Eboli Hospital / 8.Biogem Istituto di Ricerche Genetiche	Giorgio Giurato et al
EPI_ISL_1013581	1. Genome Research Center for Health (CRGS) / 2. Laboratory of Molecular Medicine and Genomics(LMMGe) / 3. Center for Research in Pure and Applied Mathematics (CRMPA)	1.AO Universitaria 'S. Giovanni di Dio e Ruggi D'Aragona, Scuola Medica Salernitana' Hospital / 2.UOC di Virologia e Microbiologia, Università della Campania 'L. Vanvitelli' / 3.AO Universitaria 'Federico II' Napoli Hospital / 4.AORN 'San Giuseppe Moscati' Avellino Hospital / 5.AO 'San Pio - presidio G. Rummo' Benevento Hospital / 6.AO 'Sant'Anna e San Sebastiano' Caserta Hospital / 7.PO 'Maria Santissima Addolorata' Eboli Hospital / 8.Biogem Istituto di Ricerche Genetiche	Giorgio Giurato et al
EPI_ISL_1013582	1. Genome Research Center for Health (CRGS) / 2. Laboratory of Molecular Medicine and Genomics(LMMGe) / 3. Center for Research in Pure and Applied Mathematics (CRMPA)	1.AO Universitaria 'S. Giovanni di Dio e Ruggi D'Aragona, Scuola Medica Salernitana' Hospital / 2.UOC di Virologia e Microbiologia, Università della Campania 'L. Vanvitelli' / 3.AO Universitaria 'Federico II' Napoli Hospital / 4.AORN 'San Giuseppe Moscati' Avellino Hospital / 5.AO 'San Pio - presidio G. Rummo' Benevento Hospital / 6.AO 'Sant'Anna e San Sebastiano' Caserta Hospital / 7.PO 'Maria Santissima Addolorata' Eboli Hospital / 8.Biogem Istituto di Ricerche Genetiche	Giorgio Giurato et al
EPI_ISL_1013583	Research Center for Genetic Engineering and Biotechnology Georgi D. Efremov” , Macedonian Academy of Sciences and Arts	General Hospital - Prilep	Aleksandar J. Dimovski et al
EPI_ISL_1013596	Charité Universitätsmedizin Berlin, Institut für Virologie	Department for Molecular Diagnostics, Centre for Medical Microbiology, Institute of Public Health, Montenegro	Victor M Corman et al
EPI_ISL_1013597	Charité Universitätsmedizin Berlin, Institut für Virologie	Department for Molecular Diagnostics, Centre for Medical Microbiology, Institute of Public Health, Montenegro	Victor M Corman et al
EPI_ISL_1013598	Charité Universitätsmedizin Berlin, Institut für Virologie	Department for Molecular Diagnostics, Centre for Medical Microbiology, Institute of Public Health, Montenegro	Victor M Corman et al
EPI_ISL_1013599	Charité Universitätsmedizin Berlin, Institut für Virologie	Department for Molecular Diagnostics, Centre for Medical Microbiology, Institute of Public Health, Montenegro	Victor M Corman et al
EPI_ISL_1013600	Charité Universitätsmedizin Berlin, Institut für Virologie	Department for Molecular Diagnostics, Centre for Medical Microbiology, Institute of Public Health, Montenegro	Victor M Corman et al
EPI_ISL_1013601	Charité Universitätsmedizin Berlin, Institut für Virologie	Department for Molecular Diagnostics, Centre for Medical Microbiology, Institute of Public Health, Montenegro	Victor M Corman et al
EPI_ISL_1013602	Charité Universitätsmedizin Berlin, Institut für Virologie	Department for Molecular Diagnostics, Centre for Medical Microbiology, Institute of Public Health, Montenegro	Victor M Corman et al
EPI_ISL_1013603	Charité Universitätsmedizin Berlin, Institut für Virologie	Department for Molecular Diagnostics, Centre for Medical Microbiology, Institute of Public Health, Montenegro	Victor M Corman et al
EPI_ISL_1013605	Charité Universitätsmedizin Berlin, Institut für Virologie	Department for Molecular Diagnostics, Centre for Medical Microbiology, Institute of Public Health, Montenegro	Victor M Corman et al
EPI_ISL_1013606	Charité Universitätsmedizin Berlin, Institut für Virologie	Department for Molecular Diagnostics, Centre for Medical Microbiology, Institute of Public Health, Montenegro	Victor M Corman et al
EPI_ISL_1013607	Charité Universitätsmedizin Berlin, Institut für Virologie	Department for Molecular Diagnostics, Centre for Medical Microbiology, Institute of Public Health, Montenegro	Victor M Corman et al
EPI_ISL_1013608	Charité Universitätsmedizin Berlin, Institut für Virologie	Department for Molecular Diagnostics, Centre for Medical Microbiology, Institute of Public Health, Montenegro	Victor M Corman et al
EPI_ISL_1013609	Charité Universitätsmedizin Berlin, Institut für Virologie	Department for Molecular Diagnostics, Centre for Medical Microbiology, Institute of Public Health, Montenegro	Victor M Corman et al
EPI_ISL_1013610	Charité Universitätsmedizin Berlin, Institut für Virologie	Department for Molecular Diagnostics, Centre for Medical Microbiology, Institute of Public Health, Montenegro	Victor M Corman et al
EPI_ISL_1013611	Charité Universitätsmedizin Berlin, Institut für Virologie	Department for Molecular Diagnostics, Centre for Medical Microbiology, Institute of Public Health, Montenegro	Victor M Corman et al
EPI_ISL_1013612	Charité Universitätsmedizin Berlin, Institut für Virologie	Department for Molecular Diagnostics, Centre for Medical Microbiology, Institute of Public Health, Montenegro	Victor M Corman et al
EPI_ISL_1013613	Charité Universitätsmedizin Berlin, Institut für Virologie	Department for Molecular Diagnostics, Centre for Medical Microbiology, Institute of Public Health, Montenegro	Victor M Corman et al
EPI_ISL_1013614	Charité Universitätsmedizin Berlin, Institut für Virologie	Department for Molecular Diagnostics, Centre for Medical Microbiology, Institute of Public Health, Montenegro	Victor M Corman et al
EPI_ISL_1013617	National Institute for Public Health and the Environment (RIVM)	Dutch COVID-19 response team	Adam Meijer et al
EPI_ISL_1013618	National Institute for Public Health and the Environment (RIVM)	Dutch COVID-19 response team	Adam Meijer et al
EPI_ISL_1013619	National Institute for Public Health and the Environment (RIVM)	Dutch COVID-19 response team	Adam Meijer et al
EPI_ISL_1013620	National Institute for Public Health and the Environment (RIVM)	Dutch COVID-19 response team	Adam Meijer et al
EPI_ISL_1013621	National Institute for Public Health and the Environment (RIVM)	Dutch COVID-19 response team	Adam Meijer et al
EPI_ISL_1013622	National Institute for Public Health and the Environment (RIVM)	Dutch COVID-19 response team	Adam Meijer et al
EPI_ISL_1013623	National Institute for Public Health and the Environment (RIVM)	Dutch COVID-19 response team	Adam Meijer et al
EPI_ISL_1013624	National Institute for Public Health and the Environment (RIVM)	Dutch COVID-19 response team	Adam Meijer et al
EPI_ISL_1013625	National Institute for Public Health and the Environment (RIVM)	Dutch COVID-19 response team	Adam Meijer et al
EPI_ISL_1013626	National Institute for Public Health and the Environment (RIVM)	Dutch COVID-19 response team	Adam Meijer et al
EPI_ISL_1013627	National Institute for Public Health and the Environment (RIVM)	Dutch COVID-19 response team	Adam Meijer et al
EPI_ISL_1013628	National Institute for Public Health and the Environment (RIVM)	Dutch COVID-19 response team	Adam Meijer et al
EPI_ISL_1013629	National Institute for Public Health and the Environment (RIVM)	Dutch COVID-19 response team	Adam Meijer et al
EPI_ISL_1013630	National Institute for Public Health and the Environment (RIVM)	Dutch COVID-19 response team	Adam Meijer et al
EPI_ISL_1013631	National Institute for Public Health and the Environment (RIVM)	Dutch COVID-19 response team	Adam Meijer et al
EPI_ISL_1013632	National Institute for Public Health and the Environment (RIVM)	Dutch COVID-19 response team	Adam Meijer et al
EPI_ISL_1013633	National Institute for Public Health and the Environment (RIVM)	Dutch COVID-19 response team	Adam Meijer et al
EPI_ISL_1013634	National Institute for Public Health and the Environment (RIVM)	Dutch COVID-19 response team	Adam Meijer et al
EPI_ISL_1013635	National Institute for Public Health and the Environment (RIVM)	Dutch COVID-19 response team	Adam Meijer et al
EPI_ISL_1013636	National Institute for Public Health and the Environment (RIVM)	Dutch COVID-19 response team	Adam Meijer et al
EPI_ISL_1013637	National Institute for Public Health and the Environment (RIVM)	Dutch COVID-19 response team	Adam Meijer et al
EPI_ISL_1013638	National Institute for Public Health and the Environment (RIVM)	Dutch COVID-19 response team	Adam Meijer et al
EPI_ISL_1013639	National Institute for Public Health and the Environment (RIVM)	Dutch COVID-19 response team	Adam Meijer et al
EPI_ISL_1013640	National Institute for Public Health and the Environment (RIVM)	Dutch COVID-19 response team	Adam Meijer et al
EPI_ISL_1013641	National Institute for Public Health and the Environment (RIVM)	Dutch COVID-19 response team	Adam Meijer et al
EPI_ISL_1013642	National Institute for Public Health and the Environment (RIVM)	Dutch COVID-19 response team	Adam Meijer et al
EPI_ISL_1013643	National Institute for Public Health and the Environment (RIVM)	Dutch COVID-19 response team	Adam Meijer et al
EPI_ISL_1013644	National Institute for Public Health and the Environment (RIVM)	Dutch COVID-19 response team	Adam Meijer et al
EPI_ISL_1013645	National Institute for Public Health and the Environment (RIVM)	Dutch COVID-19 response team	Adam Meijer et al
EPI_ISL_1013646	National Institute for Public Health and the Environment (RIVM)	Dutch COVID-19 response team	Adam Meijer et al
EPI_ISL_1013647	National Institute for Public Health and the Environment (RIVM)	Dutch COVID-19 response team	Adam Meijer et al
EPI_ISL_1013648	National Institute for Public Health and the Environment (RIVM)	Dutch COVID-19 response team	Adam Meijer et al
EPI_ISL_1013649	National Institute for Public Health and the Environment (RIVM)	Dutch COVID-19 response team	Adam Meijer et al
EPI_ISL_1013650	National Institute for Public Health and the Environment (RIVM)	Dutch COVID-19 response team	Adam Meijer et al
EPI_ISL_1013651	National Institute for Public Health and the Environment (RIVM)	Dutch COVID-19 response team	Adam Meijer et al
EPI_ISL_1013652	National Institute for Public Health and the Environment (RIVM)	Dutch COVID-19 response team	Adam Meijer et al
EPI_ISL_1013653	National Institute for Public Health and the Environment (RIVM)	Dutch COVID-19 response team	Adam Meijer et al
EPI_ISL_1013654	National Institute for Public Health and the Environment (RIVM)	Dutch COVID-19 response team	Adam Meijer et al
EPI_ISL_1013655	National Institute for Public Health and the Environment (RIVM)	Dutch COVID-19 response team	Adam Meijer et al
EPI_ISL_1013656	National Institute for Public Health and the Environment (RIVM)	Dutch COVID-19 response team	Adam Meijer et al
EPI_ISL_1013657	National Institute for Public Health and the Environment (RIVM)	Dutch COVID-19 response team	Adam Meijer et al
EPI_ISL_1013658	National Institute for Public Health and the Environment (RIVM)	Dutch COVID-19 response team	Adam Meijer et al
EPI_ISL_1013659	National Institute for Public Health and the Environment (RIVM)	Dutch COVID-19 response team	Adam Meijer et al
EPI_ISL_1013660	National Institute for Public Health and the Environment (RIVM)	Dutch COVID-19 response team	Adam Meijer et al
EPI_ISL_1013661	National Institute for Public Health and the Environment (RIVM)	Dutch COVID-19 response team	Adam Meijer et al
EPI_ISL_1013662	National Institute for Public Health and the Environment (RIVM)	Dutch COVID-19 response team	Adam Meijer et al
EPI_ISL_1013663	National Institute for Public Health and the Environment (RIVM)	Dutch COVID-19 response team	Adam Meijer et al
EPI_ISL_1013664	National Institute for Public Health and the Environment (RIVM)	Dutch COVID-19 response team	Adam Meijer et al
EPI_ISL_1013665	National Institute for Public Health and the Environment (RIVM)	Dutch COVID-19 response team	Adam Meijer et al
EPI_ISL_1013666	National Institute for Public Health and the Environment (RIVM)	Dutch COVID-19 response team	Adam Meijer et al
EPI_ISL_1013667	National Institute for Public Health and the Environment (RIVM)	Dutch COVID-19 response team	Adam Meijer et al
EPI_ISL_1013668	National Institute for Public Health and the Environment (RIVM)	Dutch COVID-19 response team	Adam Meijer et al
EPI_ISL_1013669	National Institute for Public Health and the Environment (RIVM)	Dutch COVID-19 response team	Adam Meijer et al
EPI_ISL_1013670	National Institute for Public Health and the Environment (RIVM)	Dutch COVID-19 response team	Adam Meijer et al
EPI_ISL_1013671	National Institute for Public Health and the Environment (RIVM)	Dutch COVID-19 response team	Adam Meijer et al
EPI_ISL_1013672	National Institute for Public Health and the Environment (RIVM)	Dutch COVID-19 response team	Adam Meijer et al
EPI_ISL_1013673	National Institute for Public Health and the Environment (RIVM)	Dutch COVID-19 response team	Adam Meijer et al
EPI_ISL_1013674	National Institute for Public Health and the Environment (RIVM)	Dutch COVID-19 response team	Adam Meijer et al
EPI_ISL_1013675	National Institute for Public Health and the Environment (RIVM)	Dutch COVID-19 response team	Adam Meijer et al
EPI_ISL_1013676	National Institute for Public Health and the Environment (RIVM)	Dutch COVID-19 response team	Adam Meijer et al
EPI_ISL_1013677	National Institute for Public Health and the Environment (RIVM)	Dutch COVID-19 response team	Adam Meijer et al
EPI_ISL_1013678	National Institute for Public Health and the Environment (RIVM)	Dutch COVID-19 response team	Adam Meijer et al
EPI_ISL_1013679	National Institute for Public Health and the Environment (RIVM)	Dutch COVID-19 response team	Adam Meijer et al
EPI_ISL_1013680	National Institute for Public Health and the Environment (RIVM)	Dutch COVID-19 response team	Adam Meijer et al
EPI_ISL_1013681	National Institute for Public Health and the Environment (RIVM)	Dutch COVID-19 response team	Adam Meijer et al
EPI_ISL_1013682	National Institute for Public Health and the Environment (RIVM)	Dutch COVID-19 response team	Adam Meijer et al
EPI_ISL_1013683	National Institute for Public Health and the Environment (RIVM)	Dutch COVID-19 response team	Adam Meijer et al
EPI_ISL_1013684	National Institute for Public Health and the Environment (RIVM)	Dutch COVID-19 response team	Adam Meijer et al
EPI_ISL_1013685	National Institute for Public Health and the Environment (RIVM)	Dutch COVID-19 response team	Adam Meijer et al
EPI_ISL_1013686	National Institute for Public Health and the Environment (RIVM)	Dutch COVID-19 response team	Adam Meijer et al
EPI_ISL_1013687	National Institute for Public Health and the Environment (RIVM)	Dutch COVID-19 response team	Adam Meijer et al
EPI_ISL_1013688	National Institute for Public Health and the Environment (RIVM)	Dutch COVID-19 response team	Adam Meijer et al
EPI_ISL_1013689	National Institute for Public Health and the Environment (RIVM)	Dutch COVID-19 response team	Adam Meijer et al
EPI_ISL_1013690	National Institute for Public Health and the Environment (RIVM)	Dutch COVID-19 response team	Adam Meijer et al
EPI_ISL_1013691	National Institute for Public Health and the Environment (RIVM)	Dutch COVID-19 response team	Adam Meijer et al
EPI_ISL_1013692	National Institute for Public Health and the Environment (RIVM)	Dutch COVID-19 response team	Adam Meijer et al
EPI_ISL_1013693	National Institute for Public Health and the Environment (RIVM)	Dutch COVID-19 response team	Adam Meijer et al
EPI_ISL_1013694	National Institute for Public Health and the Environment (RIVM)	Dutch COVID-19 response team	Adam Meijer et al
EPI_ISL_1013695	National Institute for Public Health and the Environment (RIVM)	Dutch COVID-19 response team	Adam Meijer et al
EPI_ISL_1013696	National Institute for Public Health and the Environment (RIVM)	Dutch COVID-19 response team	Adam Meijer et al
EPI_ISL_1013697	National Institute for Public Health and the Environment (RIVM)	Dutch COVID-19 response team	Adam Meijer et al
EPI_ISL_1013698	National Institute for Public Health and the Environment (RIVM)	Dutch COVID-19 response team	Adam Meijer et al
EPI_ISL_1013699	National Institute for Public Health and the Environment (RIVM)	Dutch COVID-19 response team	Adam Meijer et al
EPI_ISL_1013700	National Institute for Public Health and the Environment (RIVM)	Dutch COVID-19 response team	Adam Meijer et al
EPI_ISL_1013701	National Institute for Public Health and the Environment (RIVM)	Dutch COVID-19 response team	Adam Meijer et al
EPI_ISL_1013702	National Institute for Public Health and the Environment (RIVM)	Dutch COVID-19 response team	Adam Meijer et al
EPI_ISL_1013703	National Institute for Public Health and the Environment (RIVM)	Dutch COVID-19 response team	Adam Meijer et al
EPI_ISL_1013704	National Institute for Public Health and the Environment (RIVM)	Dutch COVID-19 response team	Adam Meijer et al
EPI_ISL_1013705	National Institute for Public Health and the Environment (RIVM)	Dutch COVID-19 response team	Adam Meijer et al
EPI_ISL_1013706	National Institute for Public Health and the Environment (RIVM)	Dutch COVID-19 response team	Adam Meijer et al
EPI_ISL_1013707	National Institute for Public Health and the Environment (RIVM)	Dutch COVID-19 response team	Adam Meijer et al
EPI_ISL_1013708	National Institute for Public Health and the Environment (RIVM)	Dutch COVID-19 response team	Adam Meijer et al
EPI_ISL_1013709	National Institute for Public Health and the Environment (RIVM)	Dutch COVID-19 response team	Adam Meijer et al
EPI_ISL_1013710	National Institute for Public Health and the Environment (RIVM)	Dutch COVID-19 response team	Adam Meijer et al
EPI_ISL_1013711	National Institute for Public Health and the Environment (RIVM)	Dutch COVID-19 response team	Adam Meijer et al
EPI_ISL_1013712	National Institute for Public Health and the Environment (RIVM)	Dutch COVID-19 response team	Adam Meijer et al
EPI_ISL_1013713	National Institute for Public Health and the Environment (RIVM)	Dutch COVID-19 response team	Adam Meijer et al
EPI_ISL_1013714	National Institute for Public Health and the Environment (RIVM)	Dutch COVID-19 response team	Adam Meijer et al
EPI_ISL_1013715	National Institute for Public Health and the Environment (RIVM)	Dutch COVID-19 response team	Adam Meijer et al
EPI_ISL_1013716	National Institute for Public Health and the Environment (RIVM)	Dutch COVID-19 response team	Adam Meijer et al
EPI_ISL_1013717	National Institute for Public Health and the Environment (RIVM)	Dutch COVID-19 response team	Adam Meijer et al
EPI_ISL_1013718	National Institute for Public Health and the Environment (RIVM)	Dutch COVID-19 response team	Adam Meijer et al
EPI_ISL_1013719	National Institute for Public Health and the Environment (RIVM)	Dutch COVID-19 response team	Adam Meijer et al
EPI_ISL_1013720	National Institute for Public Health and the Environment (RIVM)	Dutch COVID-19 response team	Adam Meijer et al
EPI_ISL_1013721	National Institute for Public Health and the Environment (RIVM)	Dutch COVID-19 response team	Adam Meijer et al
EPI_ISL_1013722	National Institute for Public Health and the Environment (RIVM)	Dutch COVID-19 response team	Adam Meijer et al
EPI_ISL_1013723	National Institute for Public Health and the Environment (RIVM)	Dutch COVID-19 response team	Adam Meijer et al
EPI_ISL_1013724	National Institute for Public Health and the Environment (RIVM)	Dutch COVID-19 response team	Adam Meijer et al
EPI_ISL_1013725	National Institute for Public Health and the Environment (RIVM)	Dutch COVID-19 response team	Adam Meijer et al
EPI_ISL_1013726	National Institute for Public Health and the Environment (RIVM)	Dutch COVID-19 response team	Adam Meijer et al
EPI_ISL_1013727	National Institute for Public Health and the Environment (RIVM)	Dutch COVID-19 response team	Adam Meijer et al
EPI_ISL_1013728	National Institute for Public Health and the Environment (RIVM)	Dutch COVID-19 response team	Adam Meijer et al
EPI_ISL_1013729	National Institute for Public Health and the Environment (RIVM)	Dutch COVID-19 response team	Adam Meijer et al
EPI_ISL_1013730	National Institute for Public Health and the Environment (RIVM)	Dutch COVID-19 response team	Adam Meijer et al
EPI_ISL_1013731	National Institute for Public Health and the Environment (RIVM)	Dutch COVID-19 response team	Adam Meijer et al
EPI_ISL_1013732	National Institute for Public Health and the Environment (RIVM)	Dutch COVID-19 response team	Adam Meijer et al
EPI_ISL_1013733	National Institute for Public Health and the Environment (RIVM)	Dutch COVID-19 response team	Adam Meijer et al
EPI_ISL_1013734	National Institute for Public Health and the Environment (RIVM)	Dutch COVID-19 response team	Adam Meijer et al
EPI_ISL_1013735	National Institute for Public Health and the Environment (RIVM)	Dutch COVID-19 response team	Adam Meijer et al
EPI_ISL_1013736	National Institute for Public Health and the Environment (RIVM)	Dutch COVID-19 response team	Adam Meijer et al
EPI_ISL_1013737	National Institute for Public Health and the Environment (RIVM)	Dutch COVID-19 response team	Adam Meijer et al
EPI_ISL_1013738	National Institute for Public Health and the Environment (RIVM)	Dutch COVID-19 response team	Adam Meijer et al
EPI_ISL_1013739	National Institute for Public Health and the Environment (RIVM)	Dutch COVID-19 response team	Adam Meijer et al
EPI_ISL_1013740	National Institute for Public Health and the Environment (RIVM)	Dutch COVID-19 response team	Adam Meijer et al
EPI_ISL_1013741	National Institute for Public Health and the Environment (RIVM)	Dutch COVID-19 response team	Adam Meijer et al
EPI_ISL_1013742	National Institute for Public Health and the Environment (RIVM)	Dutch COVID-19 response team	Adam Meijer et al
EPI_ISL_1013743	National Institute for Public Health and the Environment (RIVM)	Dutch COVID-19 response team	Adam Meijer et al
EPI_ISL_1013744	National Institute for Public Health and the Environment (RIVM)	Dutch COVID-19 response team	Adam Meijer et al
EPI_ISL_1013745	National Institute for Public Health and the Environment (RIVM)	Dutch COVID-19 response team	Adam Meijer et al
EPI_ISL_1013746	National Institute for Public Health and the Environment (RIVM)	Dutch COVID-19 response team	Adam Meijer et al
EPI_ISL_1013747	National Institute for Public Health and the Environment (RIVM)	Dutch COVID-19 response team	Adam Meijer et al
EPI_ISL_1013748	National Institute for Public Health and the Environment (RIVM)	Dutch COVID-19 response team	Adam Meijer et al
EPI_ISL_1013749	National Institute for Public Health and the Environment (RIVM)	Dutch COVID-19 response team	Adam Meijer et al
EPI_ISL_1013750	National Institute for Public Health and the Environment (RIVM)	Dutch COVID-19 response team	Adam Meijer et al
EPI_ISL_1013751	National Institute for Public Health and the Environment (RIVM)	Dutch COVID-19 response team	Adam Meijer et al
EPI_ISL_1013752	National Institute for Public Health and the Environment (RIVM)	Dutch COVID-19 response team	Adam Meijer et al
EPI_ISL_1013753	National Institute for Public Health and the Environment (RIVM)	Dutch COVID-19 response team	Adam Meijer et al
EPI_ISL_1013754	National Institute for Public Health and the Environment (RIVM)	Dutch COVID-19 response team	Adam Meijer et al
EPI_ISL_1013755	National Institute for Public Health and the Environment (RIVM)	Dutch COVID-19 response team	Adam Meijer et al
EPI_ISL_1013756	National Institute for Public Health and the Environment (RIVM)	Dutch COVID-19 response team	Adam Meijer et al
EPI_ISL_1013757	National Institute for Public Health and the Environment (RIVM)	Dutch COVID-19 response team	Adam Meijer et al
EPI_ISL_1013758	National Institute for Public Health and the Environment (RIVM)	Dutch COVID-19 response team	Adam Meijer et al
EPI_ISL_1013759	National Institute for Public Health and the Environment (RIVM)	Dutch COVID-19 response team	Adam Meijer et al
EPI_ISL_1013760	National Institute for Public Health and the Environment (RIVM)	Dutch COVID-19 response team	Adam Meijer et al
EPI_ISL_1013761	National Institute for Public Health and the Environment (RIVM)	Dutch COVID-19 response team	Adam Meijer et al
EPI_ISL_1013762	National Institute for Public Health and the Environment (RIVM)	Dutch COVID-19 response team	Adam Meijer et al
EPI_ISL_1013763	National Institute for Public Health and the Environment (RIVM)	Dutch COVID-19 response team	Adam Meijer et al
EPI_ISL_1013764	National Institute for Public Health and the Environment (RIVM)	Dutch COVID-19 response team	Adam Meijer et al
EPI_ISL_1013765	National Institute for Public Health and the Environment (RIVM)	Dutch COVID-19 response team	Adam Meijer et al
EPI_ISL_1013766	National Institute for Public Health and the Environment (RIVM)	Dutch COVID-19 response team	Adam Meijer et al
EPI_ISL_1013767	National Institute for Public Health and the Environment (RIVM)	Dutch COVID-19 response team	Adam Meijer et al
EPI_ISL_1013768	National Institute for Public Health and the Environment (RIVM)	Dutch COVID-19 response team	Adam Meijer et al
EPI_ISL_1013769	National Institute for Public Health and the Environment (RIVM)	Dutch COVID-19 response team	Adam Meijer et al
EPI_ISL_1013770	National Institute for Public Health and the Environment (RIVM)	Dutch COVID-19 response team	Adam Meijer et al
EPI_ISL_1013771	Imelda Hospital	Imelda Hospital	Johan Frans et al
EPI_ISL_1013772	National Institute for Public Health and the Environment (RIVM)	Dutch COVID-19 response team	Adam Meijer et al
EPI_ISL_1013773	National Institute for Public Health and the Environment (RIVM)	Dutch COVID-19 response team	Adam Meijer et al
EPI_ISL_1013774	National Institute for Public Health and the Environment (RIVM)	Dutch COVID-19 response team	Adam Meijer et al
EPI_ISL_1013775	National Institute for Public Health and the Environment (RIVM)	Dutch COVID-19 response team	Adam Meijer et al
EPI_ISL_1013776	National Institute for Public Health and the Environment (RIVM)	Dutch COVID-19 response team	Adam Meijer et al
EPI_ISL_1013777	National Institute for Public Health and the Environment (RIVM)	Dutch COVID-19 response team	Adam Meijer et al
EPI_ISL_1013779	Zurita & Zurita Laboratorios	Zurita & Zurita Laboratorios	Jeannete Zurita et al
EPI_ISL_1013780	National Institute for Public Health and the Environment (RIVM)	Dutch COVID-19 response team	Adam Meijer et al
EPI_ISL_1013781	National Institute for Public Health and the Environment (RIVM)	Dutch COVID-19 response team	Adam Meijer et al
EPI_ISL_1013782	National Institute for Public Health and the Environment (RIVM)	Dutch COVID-19 response team	Adam Meijer et al
EPI_ISL_1013783	National Institute for Public Health and the Environment (RIVM)	Dutch COVID-19 response team	Adam Meijer et al
EPI_ISL_1013784	National Institute for Public Health and the Environment (RIVM)	Dutch COVID-19 response team	Adam Meijer et al
EPI_ISL_1013785	National Institute for Public Health and the Environment (RIVM)	Dutch COVID-19 response team	Adam Meijer et al
EPI_ISL_1013786	National Institute for Public Health and the Environment (RIVM)	Dutch COVID-19 response team	Adam Meijer et al
EPI_ISL_1013787	National Institute for Public Health and the Environment (RIVM)	Dutch COVID-19 response team	Adam Meijer et al
EPI_ISL_1013788	National Institute for Public Health and the Environment (RIVM)	Dutch COVID-19 response team	Adam Meijer et al
EPI_ISL_1013789	National Institute for Public Health and the Environment (RIVM)	Dutch COVID-19 response team	Adam Meijer et al
EPI_ISL_1013790	National Institute for Public Health and the Environment (RIVM)	Dutch COVID-19 response team	Adam Meijer et al
EPI_ISL_1013791	National Institute for Public Health and the Environment (RIVM)	Dutch COVID-19 response team	Adam Meijer et al
EPI_ISL_1013792	National Institute for Public Health and the Environment (RIVM)	Dutch COVID-19 response team	Adam Meijer et al
EPI_ISL_1013793	National Institute for Public Health and the Environment (RIVM)	Dutch COVID-19 response team	Adam Meijer et al
EPI_ISL_1013794	National Institute for Public Health and the Environment (RIVM)	Dutch COVID-19 response team	Adam Meijer et al
EPI_ISL_1013795	National Institute for Public Health and the Environment (RIVM)	Dutch COVID-19 response team	Adam Meijer et al
EPI_ISL_1013796	National Institute for Public Health and the Environment (RIVM)	Dutch COVID-19 response team	Adam Meijer et al
EPI_ISL_1013797	National Institute for Public Health and the Environment (RIVM)	Dutch COVID-19 response team	Adam Meijer et al
EPI_ISL_1013798	National Institute for Public Health and the Environment (RIVM)	Dutch COVID-19 response team	Adam Meijer et al
EPI_ISL_1013799	National Institute for Public Health and the Environment (RIVM)	Dutch COVID-19 response team	Adam Meijer et al
EPI_ISL_1013800	National Institute for Public Health and the Environment (RIVM)	Dutch COVID-19 response team	Adam Meijer et al
EPI_ISL_1013801	National Institute for Public Health and the Environment (RIVM)	Dutch COVID-19 response team	Adam Meijer et al
EPI_ISL_1013802	National Institute for Public Health and the Environment (RIVM)	Dutch COVID-19 response team	Adam Meijer et al
EPI_ISL_1013803	National Institute for Public Health and the Environment (RIVM)	Dutch COVID-19 response team	Adam Meijer et al
EPI_ISL_1013804	National Institute for Public Health and the Environment (RIVM)	Dutch COVID-19 response team	Adam Meijer et al
EPI_ISL_1013805	National Institute for Public Health and the Environment (RIVM)	Dutch COVID-19 response team	Adam Meijer et al
EPI_ISL_1013806	National Institute for Public Health and the Environment (RIVM)	Dutch COVID-19 response team	Adam Meijer et al
EPI_ISL_1013807	National Institute for Public Health and the Environment (RIVM)	Dutch COVID-19 response team	Adam Meijer et al
EPI_ISL_1013808	National Institute for Public Health and the Environment (RIVM)	Dutch COVID-19 response team	Adam Meijer et al
EPI_ISL_1013809	National Institute for Public Health and the Environment (RIVM)	Dutch COVID-19 response team	Adam Meijer et al
EPI_ISL_1013810	National Institute for Public Health and the Environment (RIVM)	Dutch COVID-19 response team	Adam Meijer et al
EPI_ISL_1013811	National Institute for Public Health and the Environment (RIVM)	Dutch COVID-19 response team	Adam Meijer et al
EPI_ISL_1013812	National Institute for Public Health and the Environment (RIVM)	Dutch COVID-19 response team	Adam Meijer et al
EPI_ISL_1013813	National Institute for Public Health and the Environment (RIVM)	Dutch COVID-19 response team	Adam Meijer et al
EPI_ISL_1013814	National Institute for Public Health and the Environment (RIVM)	Dutch COVID-19 response team	Adam Meijer et al
EPI_ISL_1013815	National Institute for Public Health and the Environment (RIVM)	Dutch COVID-19 response team	Adam Meijer et al
EPI_ISL_1013816	National Institute for Public Health and the Environment (RIVM)	Dutch COVID-19 response team	Adam Meijer et al
EPI_ISL_1013817	National Institute for Public Health and the Environment (RIVM)	Dutch COVID-19 response team	Adam Meijer et al
EPI_ISL_1013818	National Institute for Public Health and the Environment (RIVM)	Dutch COVID-19 response team	Adam Meijer et al
EPI_ISL_1013819	National Institute for Public Health and the Environment (RIVM)	Dutch COVID-19 response team	Adam Meijer et al
EPI_ISL_1013820	National Institute for Public Health and the Environment (RIVM)	Dutch COVID-19 response team	Adam Meijer et al
EPI_ISL_1013821	National Institute for Public Health and the Environment (RIVM)	Dutch COVID-19 response team	Adam Meijer et al
EPI_ISL_1013822	National Institute for Public Health and the Environment (RIVM)	Dutch COVID-19 response team	Adam Meijer et al
EPI_ISL_1013823	National Institute for Public Health and the Environment (RIVM)	Dutch COVID-19 response team	Adam Meijer et al
EPI_ISL_1013824	National Institute for Public Health and the Environment (RIVM)	Dutch COVID-19 response team	Adam Meijer et al
EPI_ISL_1013825	National Institute for Public Health and the Environment (RIVM)	Dutch COVID-19 response team	Adam Meijer et al
EPI_ISL_1013826	National Institute for Public Health and the Environment (RIVM)	Dutch COVID-19 response team	Adam Meijer et al
EPI_ISL_1013827	National Institute for Public Health and the Environment (RIVM)	Dutch COVID-19 response team	Adam Meijer et al
EPI_ISL_1013828	National Institute for Public Health and the Environment (RIVM)	Dutch COVID-19 response team	Adam Meijer et al
EPI_ISL_1013829	National Institute for Public Health and the Environment (RIVM)	Dutch COVID-19 response team	Adam Meijer et al
EPI_ISL_1013830	National Institute for Public Health and the Environment (RIVM)	Dutch COVID-19 response team	Adam Meijer et al
EPI_ISL_1013831	National Institute for Public Health and the Environment (RIVM)	Dutch COVID-19 response team	Adam Meijer et al
EPI_ISL_1013832	National Institute for Public Health and the Environment (RIVM)	Dutch COVID-19 response team	Adam Meijer et al
EPI_ISL_1013833	National Institute for Public Health and the Environment (RIVM)	Dutch COVID-19 response team	Adam Meijer et al
EPI_ISL_1013834	National Institute for Public Health and the Environment (RIVM)	Dutch COVID-19 response team	Adam Meijer et al
EPI_ISL_1013835	National Institute for Public Health and the Environment (RIVM)	Dutch COVID-19 response team	Adam Meijer et al
EPI_ISL_1013836	National Institute for Public Health and the Environment (RIVM)	Dutch COVID-19 response team	Adam Meijer et al
EPI_ISL_1013837	National Institute for Public Health and the Environment (RIVM)	Dutch COVID-19 response team	Adam Meijer et al
EPI_ISL_1013838	National Institute for Public Health and the Environment (RIVM)	Dutch COVID-19 response team	Adam Meijer et al
EPI_ISL_1013839	National Institute for Public Health and the Environment (RIVM)	Dutch COVID-19 response team	Adam Meijer et al
EPI_ISL_1013840	National Institute for Public Health and the Environment (RIVM)	Dutch COVID-19 response team	Adam Meijer et al
EPI_ISL_1013841	National Institute for Public Health and the Environment (RIVM)	Dutch COVID-19 response team	Adam Meijer et al
EPI_ISL_1013842	National Institute for Public Health and the Environment (RIVM)	Dutch COVID-19 response team	Adam Meijer et al
EPI_ISL_1013843	National Institute for Public Health and the Environment (RIVM)	Dutch COVID-19 response team	Adam Meijer et al
EPI_ISL_1013844	National Institute for Public Health and the Environment (RIVM)	Dutch COVID-19 response team	Adam Meijer et al
EPI_ISL_1013845	National Institute for Public Health and the Environment (RIVM)	Dutch COVID-19 response team	Adam Meijer et al
EPI_ISL_1013846	National Institute for Public Health and the Environment (RIVM)	Dutch COVID-19 response team	Adam Meijer et al
EPI_ISL_1013847	National Institute for Public Health and the Environment (RIVM)	Dutch COVID-19 response team	Adam Meijer et al
EPI_ISL_1013848	National Institute for Public Health and the Environment (RIVM)	Dutch COVID-19 response team	Adam Meijer et al
EPI_ISL_1013850	National Institute for Public Health and the Environment (RIVM)	Dutch COVID-19 response team	Adam Meijer et al
EPI_ISL_1013851	National Institute for Public Health and the Environment (RIVM)	Dutch COVID-19 response team	Adam Meijer et al
EPI_ISL_1013852	National Institute for Public Health and the Environment (RIVM)	Dutch COVID-19 response team	Adam Meijer et al
EPI_ISL_1013853	National Institute for Public Health and the Environment (RIVM)	Dutch COVID-19 response team	Adam Meijer et al
EPI_ISL_1013854	National Institute for Public Health and the Environment (RIVM)	Dutch COVID-19 response team	Adam Meijer et al
EPI_ISL_1013855	National Institute for Public Health and the Environment (RIVM)	Dutch COVID-19 response team	Adam Meijer et al
EPI_ISL_1013856	National Institute for Public Health and the Environment (RIVM)	Dutch COVID-19 response team	Adam Meijer et al
EPI_ISL_1013857	National Institute for Public Health and the Environment (RIVM)	Dutch COVID-19 response team	Adam Meijer et al
EPI_ISL_1013858	National Institute for Public Health and the Environment (RIVM)	Dutch COVID-19 response team	Adam Meijer et al
EPI_ISL_1013859	National Institute for Public Health and the Environment (RIVM)	Dutch COVID-19 response team	Adam Meijer et al
EPI_ISL_1013860	National Institute for Public Health and the Environment (RIVM)	Dutch COVID-19 response team	Adam Meijer et al
EPI_ISL_1013861	National Institute for Public Health and the Environment (RIVM)	Dutch COVID-19 response team	Adam Meijer et al
EPI_ISL_1013862	National Institute for Public Health and the Environment (RIVM)	Dutch COVID-19 response team	Adam Meijer et al
EPI_ISL_1013863	National Institute for Public Health and the Environment (RIVM)	Dutch COVID-19 response team	Adam Meijer et al
EPI_ISL_1013864	National Institute for Public Health and the Environment (RIVM)	Dutch COVID-19 response team	Adam Meijer et al
EPI_ISL_1013865	National Institute for Public Health and the Environment (RIVM)	Dutch COVID-19 response team	Adam Meijer et al
EPI_ISL_1013866	National Institute for Public Health and the Environment (RIVM)	Dutch COVID-19 response team	Adam Meijer et al
EPI_ISL_1013867	National Institute for Public Health and the Environment (RIVM)	Dutch COVID-19 response team	Adam Meijer et al
EPI_ISL_1013868	National Institute for Public Health and the Environment (RIVM)	Dutch COVID-19 response team	Adam Meijer et al
EPI_ISL_1013869	National Institute for Public Health and the Environment (RIVM)	Dutch COVID-19 response team	Adam Meijer et al
EPI_ISL_1013870	National Institute for Public Health and the Environment (RIVM)	Dutch COVID-19 response team	Adam Meijer et al
EPI_ISL_1013871	National Institute for Public Health and the Environment (RIVM)	Dutch COVID-19 response team	Adam Meijer et al
EPI_ISL_1013872	National Institute for Public Health and the Environment (RIVM)	Dutch COVID-19 response team	Adam Meijer et al
EPI_ISL_1013873	National Institute for Public Health and the Environment (RIVM)	Dutch COVID-19 response team	Adam Meijer et al
EPI_ISL_1013874	National Institute for Public Health and the Environment (RIVM)	Dutch COVID-19 response team	Adam Meijer et al
EPI_ISL_1013875	National Institute for Public Health and the Environment (RIVM)	Dutch COVID-19 response team	Adam Meijer et al
EPI_ISL_1013876	National Institute for Public Health and the Environment (RIVM)	Dutch COVID-19 response team	Adam Meijer et al
EPI_ISL_1013877	National Institute for Public Health and the Environment (RIVM)	Dutch COVID-19 response team	Adam Meijer et al
EPI_ISL_1013878	National Institute for Public Health and the Environment (RIVM)	Dutch COVID-19 response team	Adam Meijer et al
EPI_ISL_1013879	National Institute for Public Health and the Environment (RIVM)	Dutch COVID-19 response team	Adam Meijer et al
EPI_ISL_1013880	National Institute for Public Health and the Environment (RIVM)	Dutch COVID-19 response team	Adam Meijer et al
EPI_ISL_1013881	National Institute for Public Health and the Environment (RIVM)	Dutch COVID-19 response team	Adam Meijer et al
EPI_ISL_1013882	National Institute for Public Health and the Environment (RIVM)	Dutch COVID-19 response team	Adam Meijer et al
EPI_ISL_1013884	National Institute for Public Health and the Environment (RIVM)	Dutch COVID-19 response team	Adam Meijer et al
EPI_ISL_1013885	National Institute for Public Health and the Environment (RIVM)	Dutch COVID-19 response team	Adam Meijer et al
EPI_ISL_1013886	National Institute for Public Health and the Environment (RIVM)	Dutch COVID-19 response team	Adam Meijer et al
EPI_ISL_1013887	National Institute for Public Health and the Environment (RIVM)	Dutch COVID-19 response team	Adam Meijer et al
EPI_ISL_1013888	National Institute for Public Health and the Environment (RIVM)	Dutch COVID-19 response team	Adam Meijer et al
EPI_ISL_1013889	National Institute for Public Health and the Environment (RIVM)	Dutch COVID-19 response team	Adam Meijer et al
EPI_ISL_1013890	National Institute for Public Health and the Environment (RIVM)	Dutch COVID-19 response team	Adam Meijer et al
EPI_ISL_1013891	National Institute for Public Health and the Environment (RIVM)	Dutch COVID-19 response team	Adam Meijer et al
EPI_ISL_1013892	National Institute for Public Health and the Environment (RIVM)	Dutch COVID-19 response team	Adam Meijer et al
EPI_ISL_1013893	National Institute for Public Health and the Environment (RIVM)	Dutch COVID-19 response team	Adam Meijer et al
EPI_ISL_1013894	National Institute for Public Health and the Environment (RIVM)	Dutch COVID-19 response team	Adam Meijer et al
EPI_ISL_1013895	National Institute for Public Health and the Environment (RIVM)	Dutch COVID-19 response team	Adam Meijer et al
EPI_ISL_1013896	National Institute for Public Health and the Environment (RIVM)	Dutch COVID-19 response team	Adam Meijer et al
EPI_ISL_1013897	National Institute for Public Health and the Environment (RIVM)	Dutch COVID-19 response team	Adam Meijer et al
EPI_ISL_1013898	National Institute for Public Health and the Environment (RIVM)	Dutch COVID-19 response team	Adam Meijer et al
EPI_ISL_1013899	National Institute for Public Health and the Environment (RIVM)	Dutch COVID-19 response team	Adam Meijer et al
EPI_ISL_1013900	National Institute for Public Health and the Environment (RIVM)	Dutch COVID-19 response team	Adam Meijer et al
EPI_ISL_1013901	National Institute for Public Health and the Environment (RIVM)	Dutch COVID-19 response team	Adam Meijer et al
EPI_ISL_1013902	National Institute for Public Health and the Environment (RIVM)	Dutch COVID-19 response team	Adam Meijer et al
EPI_ISL_1013903	National Institute for Public Health and the Environment (RIVM)	Dutch COVID-19 response team	Adam Meijer et al
EPI_ISL_1013904	National Institute for Public Health and the Environment (RIVM)	Dutch COVID-19 response team	Adam Meijer et al
EPI_ISL_1013905	National Institute for Public Health and the Environment (RIVM)	Dutch COVID-19 response team	Adam Meijer et al
EPI_ISL_1013906	National Institute for Public Health and the Environment (RIVM)	Dutch COVID-19 response team	Adam Meijer et al
EPI_ISL_1013907	National Institute for Public Health and the Environment (RIVM)	Dutch COVID-19 response team	Adam Meijer et al
EPI_ISL_1013908	National Institute for Public Health and the Environment (RIVM)	Dutch COVID-19 response team	Adam Meijer et al
EPI_ISL_1013909	National Institute for Public Health and the Environment (RIVM)	Dutch COVID-19 response team	Adam Meijer et al
EPI_ISL_1013910	National Institute for Public Health and the Environment (RIVM)	Dutch COVID-19 response team	Adam Meijer et al
EPI_ISL_1013911	National Institute for Public Health and the Environment (RIVM)	Dutch COVID-19 response team	Adam Meijer et al
EPI_ISL_1013912	National Institute for Public Health and the Environment (RIVM)	Dutch COVID-19 response team	Adam Meijer et al
EPI_ISL_1013913	National Institute for Public Health and the Environment (RIVM)	Dutch COVID-19 response team	Adam Meijer et al
EPI_ISL_1013914	National Institute for Public Health and the Environment (RIVM)	Dutch COVID-19 response team	Adam Meijer et al
EPI_ISL_1013915	National Institute for Public Health and the Environment (RIVM)	Dutch COVID-19 response team	Adam Meijer et al
EPI_ISL_1013916	National Institute for Public Health and the Environment (RIVM)	Dutch COVID-19 response team	Adam Meijer et al
EPI_ISL_1013917	National Institute for Public Health and the Environment (RIVM)	Dutch COVID-19 response team	Adam Meijer et al
EPI_ISL_1013918	National Institute for Public Health and the Environment (RIVM)	Dutch COVID-19 response team	Adam Meijer et al
EPI_ISL_1013919	National Institute for Public Health and the Environment (RIVM)	Dutch COVID-19 response team	Adam Meijer et al
EPI_ISL_1013920	National Institute for Public Health and the Environment (RIVM)	Dutch COVID-19 response team	Adam Meijer et al
EPI_ISL_1013921	National Institute for Public Health and the Environment (RIVM)	Dutch COVID-19 response team	Adam Meijer et al
EPI_ISL_1013922	National Institute for Public Health and the Environment (RIVM)	Dutch COVID-19 response team	Adam Meijer et al
EPI_ISL_1013923	National Institute for Public Health and the Environment (RIVM)	Dutch COVID-19 response team	Adam Meijer et al
EPI_ISL_1013924	National Institute for Public Health and the Environment (RIVM)	Dutch COVID-19 response team	Adam Meijer et al
EPI_ISL_1013925	National Institute for Public Health and the Environment (RIVM)	Dutch COVID-19 response team	Adam Meijer et al
EPI_ISL_1013926	National Institute for Public Health and the Environment (RIVM)	Dutch COVID-19 response team	Adam Meijer et al
EPI_ISL_1013927	National Institute for Public Health and the Environment (RIVM)	Dutch COVID-19 response team	Adam Meijer et al
EPI_ISL_1013928	National Institute for Public Health and the Environment (RIVM)	Dutch COVID-19 response team	Adam Meijer et al
EPI_ISL_1013929	National Institute for Public Health and the Environment (RIVM)	Dutch COVID-19 response team	Adam Meijer et al
EPI_ISL_1013930	National Institute for Public Health and the Environment (RIVM)	Dutch COVID-19 response team	Adam Meijer et al
EPI_ISL_1013931	National Institute for Public Health and the Environment (RIVM)	Dutch COVID-19 response team	Adam Meijer et al
EPI_ISL_1013932	National Institute for Public Health and the Environment (RIVM)	Dutch COVID-19 response team	Adam Meijer et al
EPI_ISL_1013933	National Institute for Public Health and the Environment (RIVM)	Dutch COVID-19 response team	Adam Meijer et al
EPI_ISL_1013934	National Institute for Public Health and the Environment (RIVM)	Dutch COVID-19 response team	Adam Meijer et al
EPI_ISL_1013935	National Institute for Public Health and the Environment (RIVM)	Dutch COVID-19 response team	Adam Meijer et al
EPI_ISL_1013936	National Institute for Public Health and the Environment (RIVM)	Dutch COVID-19 response team	Adam Meijer et al
EPI_ISL_1013937	National Institute for Public Health and the Environment (RIVM)	Dutch COVID-19 response team	Adam Meijer et al
EPI_ISL_1013938	National Institute for Public Health and the Environment (RIVM)	Dutch COVID-19 response team	Adam Meijer et al
EPI_ISL_1013939	National Institute for Public Health and the Environment (RIVM)	Dutch COVID-19 response team	Adam Meijer et al
EPI_ISL_1013940	National Institute for Public Health and the Environment (RIVM)	Dutch COVID-19 response team	Adam Meijer et al
EPI_ISL_1013941	National Institute for Public Health and the Environment (RIVM)	Dutch COVID-19 response team	Adam Meijer et al
EPI_ISL_1013943	National Institute for Public Health and the Environment (RIVM)	Dutch COVID-19 response team	Adam Meijer et al
EPI_ISL_1013944	National Institute for Public Health and the Environment (RIVM)	Dutch COVID-19 response team	Adam Meijer et al
EPI_ISL_1013945	National Institute for Public Health and the Environment (RIVM)	Dutch COVID-19 response team	Adam Meijer et al
EPI_ISL_1013946	National Institute for Public Health and the Environment (RIVM)	Dutch COVID-19 response team	Adam Meijer et al
EPI_ISL_1013947	National Institute for Public Health and the Environment (RIVM)	Dutch COVID-19 response team	Adam Meijer et al
EPI_ISL_1013948	National Institute for Public Health and the Environment (RIVM)	Dutch COVID-19 response team	Adam Meijer et al
EPI_ISL_1013949	National Institute for Public Health and the Environment (RIVM)	Dutch COVID-19 response team	Adam Meijer et al
EPI_ISL_1013950	National Institute for Public Health and the Environment (RIVM)	Dutch COVID-19 response team	Adam Meijer et al
EPI_ISL_1013951	National Institute for Public Health and the Environment (RIVM)	Dutch COVID-19 response team	Adam Meijer et al
EPI_ISL_1013952	National Institute for Public Health and the Environment (RIVM)	Dutch COVID-19 response team	Adam Meijer et al
EPI_ISL_1013953	National Institute for Public Health and the Environment (RIVM)	Dutch COVID-19 response team	Adam Meijer et al
EPI_ISL_1013954	National Institute for Public Health and the Environment (RIVM)	Dutch COVID-19 response team	Adam Meijer et al
EPI_ISL_1013955	National Institute for Public Health and the Environment (RIVM)	Dutch COVID-19 response team	Adam Meijer et al
EPI_ISL_1013956	National Institute for Public Health and the Environment (RIVM)	Dutch COVID-19 response team	Adam Meijer et al
EPI_ISL_1013957	National Institute for Public Health and the Environment (RIVM)	Dutch COVID-19 response team	Adam Meijer et al
EPI_ISL_1013958	National Institute for Public Health and the Environment (RIVM)	Dutch COVID-19 response team	Adam Meijer et al
EPI_ISL_1013959	National Institute for Public Health and the Environment (RIVM)	Dutch COVID-19 response team	Adam Meijer et al
EPI_ISL_1013960	National Institute for Public Health and the Environment (RIVM)	Dutch COVID-19 response team	Adam Meijer et al
EPI_ISL_1013961	National Institute for Public Health and the Environment (RIVM)	Dutch COVID-19 response team	Adam Meijer et al
EPI_ISL_1013962	National Institute for Public Health and the Environment (RIVM)	Dutch COVID-19 response team	Adam Meijer et al
EPI_ISL_1013963	National Institute for Public Health and the Environment (RIVM)	Dutch COVID-19 response team	Adam Meijer et al
EPI_ISL_1013964	National Institute for Public Health and the Environment (RIVM)	Dutch COVID-19 response team	Adam Meijer et al
EPI_ISL_1013965	National Institute for Public Health and the Environment (RIVM)	Dutch COVID-19 response team	Adam Meijer et al
EPI_ISL_1013966	National Institute for Public Health and the Environment (RIVM)	Dutch COVID-19 response team	Adam Meijer et al
EPI_ISL_1013967	National Institute for Public Health and the Environment (RIVM)	Dutch COVID-19 response team	Adam Meijer et al
EPI_ISL_1013968	National Institute for Public Health and the Environment (RIVM)	Dutch COVID-19 response team	Adam Meijer et al
EPI_ISL_1013969	National Institute for Public Health and the Environment (RIVM)	Dutch COVID-19 response team	Adam Meijer et al
EPI_ISL_1013970	National Institute for Public Health and the Environment (RIVM)	Dutch COVID-19 response team	Adam Meijer et al
EPI_ISL_1013971	National Institute for Public Health and the Environment (RIVM)	Dutch COVID-19 response team	Adam Meijer et al
EPI_ISL_1013972	National Institute for Public Health and the Environment (RIVM)	Dutch COVID-19 response team	Adam Meijer et al
EPI_ISL_1013973	National Institute for Public Health and the Environment (RIVM)	Dutch COVID-19 response team	Adam Meijer et al
EPI_ISL_1013974	National Institute for Public Health and the Environment (RIVM)	Dutch COVID-19 response team	Adam Meijer et al
EPI_ISL_1013975	National Institute for Public Health and the Environment (RIVM)	Dutch COVID-19 response team	Adam Meijer et al
EPI_ISL_1013976	National Institute for Public Health and the Environment (RIVM)	Dutch COVID-19 response team	Adam Meijer et al
EPI_ISL_1013977	National Institute for Public Health and the Environment (RIVM)	Dutch COVID-19 response team	Adam Meijer et al
EPI_ISL_1013978	National Institute for Public Health and the Environment (RIVM)	Dutch COVID-19 response team	Adam Meijer et al
EPI_ISL_1013979	National Institute for Public Health and the Environment (RIVM)	Dutch COVID-19 response team	Adam Meijer et al
EPI_ISL_1013980	National Institute for Public Health and the Environment (RIVM)	Dutch COVID-19 response team	Adam Meijer et al
EPI_ISL_1013981	National Institute for Public Health and the Environment (RIVM)	Dutch COVID-19 response team	Adam Meijer et al
EPI_ISL_1013982	National Institute for Public Health and the Environment (RIVM)	Dutch COVID-19 response team	Adam Meijer et al
EPI_ISL_1013983	National Institute for Public Health and the Environment (RIVM)	Dutch COVID-19 response team	Adam Meijer et al
EPI_ISL_1013984	National Institute for Public Health and the Environment (RIVM)	Dutch COVID-19 response team	Adam Meijer et al
EPI_ISL_1013985	National Institute for Public Health and the Environment (RIVM)	Dutch COVID-19 response team	Adam Meijer et al
EPI_ISL_1013986	National Institute for Public Health and the Environment (RIVM)	Dutch COVID-19 response team	Adam Meijer et al
EPI_ISL_1013987	National Institute for Public Health and the Environment (RIVM)	Dutch COVID-19 response team	Adam Meijer et al
EPI_ISL_1013988	National Institute for Public Health and the Environment (RIVM)	Dutch COVID-19 response team	Adam Meijer et al
EPI_ISL_1013989	National Institute for Public Health and the Environment (RIVM)	Dutch COVID-19 response team	Adam Meijer et al
EPI_ISL_1013990	National Institute for Public Health and the Environment (RIVM)	Dutch COVID-19 response team	Adam Meijer et al
EPI_ISL_1013991	National Institute for Public Health and the Environment (RIVM)	Dutch COVID-19 response team	Adam Meijer et al
EPI_ISL_1013992	National Institute for Public Health and the Environment (RIVM)	Dutch COVID-19 response team	Adam Meijer et al
EPI_ISL_1013993	National Institute for Public Health and the Environment (RIVM)	Dutch COVID-19 response team	Adam Meijer et al
EPI_ISL_1013994	National Institute for Public Health and the Environment (RIVM)	Dutch COVID-19 response team	Adam Meijer et al
EPI_ISL_1013995	National Institute for Public Health and the Environment (RIVM)	Dutch COVID-19 response team	Adam Meijer et al
EPI_ISL_1013996	National Institute for Public Health and the Environment (RIVM)	Dutch COVID-19 response team	Adam Meijer et al
EPI_ISL_1013997	National Institute for Public Health and the Environment (RIVM)	Dutch COVID-19 response team	Adam Meijer et al
EPI_ISL_1013998	National Institute for Public Health and the Environment (RIVM)	Dutch COVID-19 response team	Adam Meijer et al
EPI_ISL_1013999	National Institute for Public Health and the Environment (RIVM)	Dutch COVID-19 response team	Adam Meijer et al
EPI_ISL_1014000	National Institute for Public Health and the Environment (RIVM)	Dutch COVID-19 response team	Adam Meijer et al
EPI_ISL_1014001	National Institute for Public Health and the Environment (RIVM)	Dutch COVID-19 response team	Adam Meijer et al
EPI_ISL_1014002	National Institute for Public Health and the Environment (RIVM)	Dutch COVID-19 response team	Adam Meijer et al
EPI_ISL_1014003	National Institute for Public Health and the Environment (RIVM)	Dutch COVID-19 response team	Adam Meijer et al
EPI_ISL_1014004	National Institute for Public Health and the Environment (RIVM)	Dutch COVID-19 response team	Adam Meijer et al
EPI_ISL_1014005	National Institute for Public Health and the Environment (RIVM)	Dutch COVID-19 response team	Adam Meijer et al
EPI_ISL_1014006	National Institute for Public Health and the Environment (RIVM)	Dutch COVID-19 response team	Adam Meijer et al
EPI_ISL_1014007	National Institute for Public Health and the Environment (RIVM)	Dutch COVID-19 response team	Adam Meijer et al
EPI_ISL_1014008	National Institute for Public Health and the Environment (RIVM)	Dutch COVID-19 response team	Adam Meijer et al
EPI_ISL_1014009	National Institute for Public Health and the Environment (RIVM)	Dutch COVID-19 response team	Adam Meijer et al
EPI_ISL_1014010	National Institute for Public Health and the Environment (RIVM)	Dutch COVID-19 response team	Adam Meijer et al
EPI_ISL_1014011	National Institute for Public Health and the Environment (RIVM)	Dutch COVID-19 response team	Adam Meijer et al
EPI_ISL_1014012	National Institute for Public Health and the Environment (RIVM)	Dutch COVID-19 response team	Adam Meijer et al
EPI_ISL_1014013	National Institute for Public Health and the Environment (RIVM)	Dutch COVID-19 response team	Adam Meijer et al
EPI_ISL_1014014	National Institute for Public Health and the Environment (RIVM)	Dutch COVID-19 response team	Adam Meijer et al
EPI_ISL_1014015	National Institute for Public Health and the Environment (RIVM)	Dutch COVID-19 response team	Adam Meijer et al
EPI_ISL_1014016	National Institute for Public Health and the Environment (RIVM)	Dutch COVID-19 response team	Adam Meijer et al
EPI_ISL_1014017	National Institute for Public Health and the Environment (RIVM)	Dutch COVID-19 response team	Adam Meijer et al
EPI_ISL_1014018	National Institute for Public Health and the Environment (RIVM)	Dutch COVID-19 response team	Adam Meijer et al
EPI_ISL_1014020	National Institute for Public Health and the Environment (RIVM)	Dutch COVID-19 response team	Adam Meijer et al
EPI_ISL_1014021	National Institute for Public Health and the Environment (RIVM)	Dutch COVID-19 response team	Adam Meijer et al
EPI_ISL_1014022	National Institute for Public Health and the Environment (RIVM)	Dutch COVID-19 response team	Adam Meijer et al
EPI_ISL_1014023	National Institute for Public Health and the Environment (RIVM)	Dutch COVID-19 response team	Adam Meijer et al
EPI_ISL_1014024	National Institute for Public Health and the Environment (RIVM)	Dutch COVID-19 response team	Adam Meijer et al
EPI_ISL_1014025	National Institute for Public Health and the Environment (RIVM)	Dutch COVID-19 response team	Adam Meijer et al
EPI_ISL_1014026	National Institute for Public Health and the Environment (RIVM)	Dutch COVID-19 response team	Adam Meijer et al
EPI_ISL_1014027	National Institute for Public Health and the Environment (RIVM)	Dutch COVID-19 response team	Adam Meijer et al
EPI_ISL_1014028	National Institute for Public Health and the Environment (RIVM)	Dutch COVID-19 response team	Adam Meijer et al
EPI_ISL_1014029	National Institute for Public Health and the Environment (RIVM)	Dutch COVID-19 response team	Adam Meijer et al
EPI_ISL_1014030	National Institute for Public Health and the Environment (RIVM)	Dutch COVID-19 response team	Adam Meijer et al
EPI_ISL_1014031	National Institute for Public Health and the Environment (RIVM)	Dutch COVID-19 response team	Adam Meijer et al
EPI_ISL_1014032	National Institute for Public Health and the Environment (RIVM)	Dutch COVID-19 response team	Adam Meijer et al
EPI_ISL_1014033	National Institute for Public Health and the Environment (RIVM)	Dutch COVID-19 response team	Adam Meijer et al
EPI_ISL_1014034	National Institute for Public Health and the Environment (RIVM)	Dutch COVID-19 response team	Adam Meijer et al
EPI_ISL_1014035	National Institute for Public Health and the Environment (RIVM)	Dutch COVID-19 response team	Adam Meijer et al
EPI_ISL_1014036	National Institute for Public Health and the Environment (RIVM)	Dutch COVID-19 response team	Adam Meijer et al
EPI_ISL_1014037	National Institute for Public Health and the Environment (RIVM)	Dutch COVID-19 response team	Adam Meijer et al
EPI_ISL_1014038	National Institute for Public Health and the Environment (RIVM)	Dutch COVID-19 response team	Adam Meijer et al
EPI_ISL_1014039	National Institute for Public Health and the Environment (RIVM)	Dutch COVID-19 response team	Adam Meijer et al
EPI_ISL_1014040	National Institute for Public Health and the Environment (RIVM)	Dutch COVID-19 response team	Adam Meijer et al
EPI_ISL_1014041	National Institute for Public Health and the Environment (RIVM)	Dutch COVID-19 response team	Adam Meijer et al
EPI_ISL_1014042	National Institute for Public Health and the Environment (RIVM)	Dutch COVID-19 response team	Adam Meijer et al
EPI_ISL_1014043	National Institute for Public Health and the Environment (RIVM)	Dutch COVID-19 response team	Adam Meijer et al
EPI_ISL_1014044	National Institute for Public Health and the Environment (RIVM)	Dutch COVID-19 response team	Adam Meijer et al
EPI_ISL_1014045	National Institute for Public Health and the Environment (RIVM)	Dutch COVID-19 response team	Adam Meijer et al
EPI_ISL_1014046	National Institute for Public Health and the Environment (RIVM)	Dutch COVID-19 response team	Adam Meijer et al
EPI_ISL_1014047	National Institute for Public Health and the Environment (RIVM)	Dutch COVID-19 response team	Adam Meijer et al
EPI_ISL_1014048	National Institute for Public Health and the Environment (RIVM)	Dutch COVID-19 response team	Adam Meijer et al
EPI_ISL_1014049	National Institute for Public Health and the Environment (RIVM)	Dutch COVID-19 response team	Adam Meijer et al
EPI_ISL_1014050	National Institute for Public Health and the Environment (RIVM)	Dutch COVID-19 response team	Adam Meijer et al
EPI_ISL_1014051	National Institute for Public Health and the Environment (RIVM)	Dutch COVID-19 response team	Adam Meijer et al
EPI_ISL_1014052	National Institute for Public Health and the Environment (RIVM)	Dutch COVID-19 response team	Adam Meijer et al
EPI_ISL_1014053	National Institute for Public Health and the Environment (RIVM)	Dutch COVID-19 response team	Adam Meijer et al
EPI_ISL_1014054	National Institute for Public Health and the Environment (RIVM)	Dutch COVID-19 response team	Adam Meijer et al
EPI_ISL_1014055	National Institute for Public Health and the Environment (RIVM)	Dutch COVID-19 response team	Adam Meijer et al
EPI_ISL_1014056	National Institute for Public Health and the Environment (RIVM)	Dutch COVID-19 response team	Adam Meijer et al
EPI_ISL_1014057	National Institute for Public Health and the Environment (RIVM)	Dutch COVID-19 response team	Adam Meijer et al
EPI_ISL_1014058	National Institute for Public Health and the Environment (RIVM)	Dutch COVID-19 response team	Adam Meijer et al
EPI_ISL_1014059	National Institute for Public Health and the Environment (RIVM)	Dutch COVID-19 response team	Adam Meijer et al
EPI_ISL_1014060	National Institute for Public Health and the Environment (RIVM)	Dutch COVID-19 response team	Adam Meijer et al
EPI_ISL_1014061	National Institute for Public Health and the Environment (RIVM)	Dutch COVID-19 response team	Adam Meijer et al
EPI_ISL_1014062	National Institute for Public Health and the Environment (RIVM)	Dutch COVID-19 response team	Adam Meijer et al
EPI_ISL_1014063	National Institute for Public Health and the Environment (RIVM)	Dutch COVID-19 response team	Adam Meijer et al
EPI_ISL_1014064	National Institute for Public Health and the Environment (RIVM)	Dutch COVID-19 response team	Adam Meijer et al
EPI_ISL_1014065	National Institute for Public Health and the Environment (RIVM)	Dutch COVID-19 response team	Adam Meijer et al
EPI_ISL_1014066	National Institute for Public Health and the Environment (RIVM)	Dutch COVID-19 response team	Adam Meijer et al
EPI_ISL_1014067	National Institute for Public Health and the Environment (RIVM)	Dutch COVID-19 response team	Adam Meijer et al
EPI_ISL_1014068	National Institute for Public Health and the Environment (RIVM)	Dutch COVID-19 response team	Adam Meijer et al
EPI_ISL_1014069	National Institute for Public Health and the Environment (RIVM)	Dutch COVID-19 response team	Adam Meijer et al
EPI_ISL_1014070	National Institute for Public Health and the Environment (RIVM)	Dutch COVID-19 response team	Adam Meijer et al
EPI_ISL_1014071	National Institute for Public Health and the Environment (RIVM)	Dutch COVID-19 response team	Adam Meijer et al
EPI_ISL_1014072	National Institute for Public Health and the Environment (RIVM)	Dutch COVID-19 response team	Adam Meijer et al
EPI_ISL_1014073	National Institute for Public Health and the Environment (RIVM)	Dutch COVID-19 response team	Adam Meijer et al
EPI_ISL_1014074	National Institute for Public Health and the Environment (RIVM)	Dutch COVID-19 response team	Adam Meijer et al
EPI_ISL_1014075	National Institute for Public Health and the Environment (RIVM)	Dutch COVID-19 response team	Adam Meijer et al
EPI_ISL_1014076	National Institute for Public Health and the Environment (RIVM)	Dutch COVID-19 response team	Adam Meijer et al
EPI_ISL_1014077	National Institute for Public Health and the Environment (RIVM)	Dutch COVID-19 response team	Adam Meijer et al
EPI_ISL_1014078	National Institute for Public Health and the Environment (RIVM)	Dutch COVID-19 response team	Adam Meijer et al
EPI_ISL_1014079	National Institute for Public Health and the Environment (RIVM)	Dutch COVID-19 response team	Adam Meijer et al
EPI_ISL_1014080	National Institute for Public Health and the Environment (RIVM)	Dutch COVID-19 response team	Adam Meijer et al
EPI_ISL_1014081	National Institute for Public Health and the Environment (RIVM)	Dutch COVID-19 response team	Adam Meijer et al
EPI_ISL_1014082	National Institute for Public Health and the Environment (RIVM)	Dutch COVID-19 response team	Adam Meijer et al
EPI_ISL_1014083	National Institute for Public Health and the Environment (RIVM)	Dutch COVID-19 response team	Adam Meijer et al
EPI_ISL_1014084	National Institute for Public Health and the Environment (RIVM)	Dutch COVID-19 response team	Adam Meijer et al
EPI_ISL_1014085	National Institute for Public Health and the Environment (RIVM)	Dutch COVID-19 response team	Adam Meijer et al
EPI_ISL_1014086	National Institute for Public Health and the Environment (RIVM)	Dutch COVID-19 response team	Adam Meijer et al
EPI_ISL_1014087	National Institute for Public Health and the Environment (RIVM)	Dutch COVID-19 response team	Adam Meijer et al
EPI_ISL_1014088	National Institute for Public Health and the Environment (RIVM)	Dutch COVID-19 response team	Adam Meijer et al
EPI_ISL_1014089	National Institute for Public Health and the Environment (RIVM)	Dutch COVID-19 response team	Adam Meijer et al
EPI_ISL_1014090	National Institute for Public Health and the Environment (RIVM)	Dutch COVID-19 response team	Adam Meijer et al
EPI_ISL_1014091	National Institute for Public Health and the Environment (RIVM)	Dutch COVID-19 response team	Adam Meijer et al
EPI_ISL_1014092	National Institute for Public Health and the Environment (RIVM)	Dutch COVID-19 response team	Adam Meijer et al
EPI_ISL_1014093	National Institute for Public Health and the Environment (RIVM)	Dutch COVID-19 response team	Adam Meijer et al
EPI_ISL_1014094	National Institute for Public Health and the Environment (RIVM)	Dutch COVID-19 response team	Adam Meijer et al
EPI_ISL_1014095	National Institute for Public Health and the Environment (RIVM)	Dutch COVID-19 response team	Adam Meijer et al
EPI_ISL_1014096	National Institute for Public Health and the Environment (RIVM)	Dutch COVID-19 response team	Adam Meijer et al
EPI_ISL_1014097	National Institute for Public Health and the Environment (RIVM)	Dutch COVID-19 response team	Adam Meijer et al
EPI_ISL_1014098	National Institute for Public Health and the Environment (RIVM)	Dutch COVID-19 response team	Adam Meijer et al
EPI_ISL_1014099	National Institute for Public Health and the Environment (RIVM)	Dutch COVID-19 response team	Adam Meijer et al
EPI_ISL_1014100	National Institute for Public Health and the Environment (RIVM)	Dutch COVID-19 response team	Adam Meijer et al
EPI_ISL_1014101	National Institute for Public Health and the Environment (RIVM)	Dutch COVID-19 response team	Adam Meijer et al
EPI_ISL_1014103	National Institute for Public Health and the Environment (RIVM)	Dutch COVID-19 response team	Adam Meijer et al
EPI_ISL_1014104	National Institute for Public Health and the Environment (RIVM)	Dutch COVID-19 response team	Adam Meijer et al
EPI_ISL_1014105	National Institute for Public Health and the Environment (RIVM)	Dutch COVID-19 response team	Adam Meijer et al
EPI_ISL_1014106	National Institute for Public Health and the Environment (RIVM)	Dutch COVID-19 response team	Adam Meijer et al
EPI_ISL_1014108	National Institute for Public Health and the Environment (RIVM)	Dutch COVID-19 response team	Adam Meijer et al
EPI_ISL_1014109	National Institute for Public Health and the Environment (RIVM)	Dutch COVID-19 response team	Adam Meijer et al
EPI_ISL_1014110	National Institute for Public Health and the Environment (RIVM)	Dutch COVID-19 response team	Adam Meijer et al
EPI_ISL_1014111	National Institute for Public Health and the Environment (RIVM)	Dutch COVID-19 response team	Adam Meijer et al
EPI_ISL_1014112	National Institute for Public Health and the Environment (RIVM)	Dutch COVID-19 response team	Adam Meijer et al
EPI_ISL_1014113	National Institute for Public Health and the Environment (RIVM)	Dutch COVID-19 response team	Adam Meijer et al
EPI_ISL_1014114	National Institute for Public Health and the Environment (RIVM)	Dutch COVID-19 response team	Adam Meijer et al
EPI_ISL_1014115	National Institute for Public Health and the Environment (RIVM)	Dutch COVID-19 response team	Adam Meijer et al
EPI_ISL_1014116	National Institute for Public Health and the Environment (RIVM)	Dutch COVID-19 response team	Adam Meijer et al
EPI_ISL_1014117	National Institute for Public Health and the Environment (RIVM)	Dutch COVID-19 response team	Adam Meijer et al
EPI_ISL_1014118	National Institute for Public Health and the Environment (RIVM)	Dutch COVID-19 response team	Adam Meijer et al
EPI_ISL_1014119	National Institute for Public Health and the Environment (RIVM)	Dutch COVID-19 response team	Adam Meijer et al
EPI_ISL_1014120	National Institute for Public Health and the Environment (RIVM)	Dutch COVID-19 response team	Adam Meijer et al
EPI_ISL_1014121	National Institute for Public Health and the Environment (RIVM)	Dutch COVID-19 response team	Adam Meijer et al
EPI_ISL_1014122	National Institute for Public Health and the Environment (RIVM)	Dutch COVID-19 response team	Adam Meijer et al
EPI_ISL_1014123	National Institute for Public Health and the Environment (RIVM)	Dutch COVID-19 response team	Adam Meijer et al
EPI_ISL_1014124	National Institute for Public Health and the Environment (RIVM)	Dutch COVID-19 response team	Adam Meijer et al
EPI_ISL_1014125	National Institute for Public Health and the Environment (RIVM)	Dutch COVID-19 response team	Adam Meijer et al
EPI_ISL_1014126	National Institute for Public Health and the Environment (RIVM)	Dutch COVID-19 response team	Adam Meijer et al
EPI_ISL_1014127	National Institute for Public Health and the Environment (RIVM)	Dutch COVID-19 response team	Adam Meijer et al
EPI_ISL_1014128	National Institute for Public Health and the Environment (RIVM)	Dutch COVID-19 response team	Adam Meijer et al
EPI_ISL_1014129	National Institute for Public Health and the Environment (RIVM)	Dutch COVID-19 response team	Adam Meijer et al
EPI_ISL_1014130	National Institute for Public Health and the Environment (RIVM)	Dutch COVID-19 response team	Adam Meijer et al
EPI_ISL_1014131	National Institute for Public Health and the Environment (RIVM)	Dutch COVID-19 response team	Adam Meijer et al
EPI_ISL_1014132	National Institute for Public Health and the Environment (RIVM)	Dutch COVID-19 response team	Adam Meijer et al
EPI_ISL_1014133	National Institute for Public Health and the Environment (RIVM)	Dutch COVID-19 response team	Adam Meijer et al
EPI_ISL_1014134	National Institute for Public Health and the Environment (RIVM)	Dutch COVID-19 response team	Adam Meijer et al
EPI_ISL_1014135	National Institute for Public Health and the Environment (RIVM)	Dutch COVID-19 response team	Adam Meijer et al
EPI_ISL_1014136	National Institute for Public Health and the Environment (RIVM)	Dutch COVID-19 response team	Adam Meijer et al
EPI_ISL_1014137	National Institute for Public Health and the Environment (RIVM)	Dutch COVID-19 response team	Adam Meijer et al
EPI_ISL_1014138	National Institute for Public Health and the Environment (RIVM)	Dutch COVID-19 response team	Adam Meijer et al
EPI_ISL_1014139	National Institute for Public Health and the Environment (RIVM)	Dutch COVID-19 response team	Adam Meijer et al
EPI_ISL_1014140	National Institute for Public Health and the Environment (RIVM)	Dutch COVID-19 response team	Adam Meijer et al
EPI_ISL_1014141	National Institute for Public Health and the Environment (RIVM)	Dutch COVID-19 response team	Adam Meijer et al
EPI_ISL_1014142	National Institute for Public Health and the Environment (RIVM)	Dutch COVID-19 response team	Adam Meijer et al
EPI_ISL_1014143	National Institute for Public Health and the Environment (RIVM)	Dutch COVID-19 response team	Adam Meijer et al
EPI_ISL_1014144	National Institute for Public Health and the Environment (RIVM)	Dutch COVID-19 response team	Adam Meijer et al
EPI_ISL_1014145	National Institute for Public Health and the Environment (RIVM)	Dutch COVID-19 response team	Adam Meijer et al
EPI_ISL_1014146	National Institute for Public Health and the Environment (RIVM)	Dutch COVID-19 response team	Adam Meijer et al
EPI_ISL_1014147	National Institute for Public Health and the Environment (RIVM)	Dutch COVID-19 response team	Adam Meijer et al
EPI_ISL_1014148	National Institute for Public Health and the Environment (RIVM)	Dutch COVID-19 response team	Adam Meijer et al
EPI_ISL_1014149	National Institute for Public Health and the Environment (RIVM)	Dutch COVID-19 response team	Adam Meijer et al
EPI_ISL_1014150	National Institute for Public Health and the Environment (RIVM)	Dutch COVID-19 response team	Adam Meijer et al
EPI_ISL_1014151	National Institute for Public Health and the Environment (RIVM)	Dutch COVID-19 response team	Adam Meijer et al
EPI_ISL_1014152	National Institute for Public Health and the Environment (RIVM)	Dutch COVID-19 response team	Adam Meijer et al
EPI_ISL_1014153	National Institute for Public Health and the Environment (RIVM)	Dutch COVID-19 response team	Adam Meijer et al
EPI_ISL_1014154	National Institute for Public Health and the Environment (RIVM)	Dutch COVID-19 response team	Adam Meijer et al
EPI_ISL_1014155	National Institute for Public Health and the Environment (RIVM)	Dutch COVID-19 response team	Adam Meijer et al
EPI_ISL_1014156	National Institute for Public Health and the Environment (RIVM)	Dutch COVID-19 response team	Adam Meijer et al
EPI_ISL_1014157	National Institute for Public Health and the Environment (RIVM)	Dutch COVID-19 response team	Adam Meijer et al
EPI_ISL_1014158	National Institute for Public Health and the Environment (RIVM)	Dutch COVID-19 response team	Adam Meijer et al
EPI_ISL_1014159	National Institute for Public Health and the Environment (RIVM)	Dutch COVID-19 response team	Adam Meijer et al
EPI_ISL_1014160	National Institute for Public Health and the Environment (RIVM)	Dutch COVID-19 response team	Adam Meijer et al
EPI_ISL_1014161	National Institute for Public Health and the Environment (RIVM)	Dutch COVID-19 response team	Adam Meijer et al
EPI_ISL_1014162	National Institute for Public Health and the Environment (RIVM)	Dutch COVID-19 response team	Adam Meijer et al
EPI_ISL_1014163	National Institute for Public Health and the Environment (RIVM)	Dutch COVID-19 response team	Adam Meijer et al
EPI_ISL_1014164	National Institute for Public Health and the Environment (RIVM)	Dutch COVID-19 response team	Adam Meijer et al
EPI_ISL_1014165	National Institute for Public Health and the Environment (RIVM)	Dutch COVID-19 response team	Adam Meijer et al
EPI_ISL_1014166	National Institute for Public Health and the Environment (RIVM)	Dutch COVID-19 response team	Adam Meijer et al
EPI_ISL_1014167	National Institute for Public Health and the Environment (RIVM)	Dutch COVID-19 response team	Adam Meijer et al
EPI_ISL_1014168	National Institute for Public Health and the Environment (RIVM)	Dutch COVID-19 response team	Adam Meijer et al
EPI_ISL_1014169	National Institute for Public Health and the Environment (RIVM)	Dutch COVID-19 response team	Adam Meijer et al
EPI_ISL_1014170	National Institute for Public Health and the Environment (RIVM)	Dutch COVID-19 response team	Adam Meijer et al
EPI_ISL_1014171	National Institute for Public Health and the Environment (RIVM)	Dutch COVID-19 response team	Adam Meijer et al
EPI_ISL_1014172	National Institute for Public Health and the Environment (RIVM)	Dutch COVID-19 response team	Adam Meijer et al
EPI_ISL_1014173	National Institute for Public Health and the Environment (RIVM)	Dutch COVID-19 response team	Adam Meijer et al
EPI_ISL_1014174	National Institute for Public Health and the Environment (RIVM)	Dutch COVID-19 response team	Adam Meijer et al
EPI_ISL_1014175	National Institute for Public Health and the Environment (RIVM)	Dutch COVID-19 response team	Adam Meijer et al
EPI_ISL_1014176	National Institute for Public Health and the Environment (RIVM)	Dutch COVID-19 response team	Adam Meijer et al
EPI_ISL_1014177	National Institute for Public Health and the Environment (RIVM)	Dutch COVID-19 response team	Adam Meijer et al
EPI_ISL_1014178	National Institute for Public Health and the Environment (RIVM)	Dutch COVID-19 response team	Adam Meijer et al
EPI_ISL_1014179	National Institute for Public Health and the Environment (RIVM)	Dutch COVID-19 response team	Adam Meijer et al
EPI_ISL_1014180	National Institute for Public Health and the Environment (RIVM)	Dutch COVID-19 response team	Adam Meijer et al
EPI_ISL_1014181	National Institute for Public Health and the Environment (RIVM)	Dutch COVID-19 response team	Adam Meijer et al
EPI_ISL_1014182	National Institute for Public Health and the Environment (RIVM)	Dutch COVID-19 response team	Adam Meijer et al
EPI_ISL_1014183	National Institute for Public Health and the Environment (RIVM)	Dutch COVID-19 response team	Adam Meijer et al
EPI_ISL_1014184	National Institute for Public Health and the Environment (RIVM)	Dutch COVID-19 response team	Adam Meijer et al
EPI_ISL_1014185	National Institute for Public Health and the Environment (RIVM)	Dutch COVID-19 response team	Adam Meijer et al
EPI_ISL_1014186	National Institute for Public Health and the Environment (RIVM)	Dutch COVID-19 response team	Adam Meijer et al
EPI_ISL_1014187	National Institute for Public Health and the Environment (RIVM)	Dutch COVID-19 response team	Adam Meijer et al
EPI_ISL_1014188	National Institute for Public Health and the Environment (RIVM)	Dutch COVID-19 response team	Adam Meijer et al
EPI_ISL_1014189	National Institute for Public Health and the Environment (RIVM)	Dutch COVID-19 response team	Adam Meijer et al
EPI_ISL_1014190	National Institute for Public Health and the Environment (RIVM)	Dutch COVID-19 response team	Adam Meijer et al
EPI_ISL_1014191	National Institute for Public Health and the Environment (RIVM)	Dutch COVID-19 response team	Adam Meijer et al
EPI_ISL_1014192	National Institute for Public Health and the Environment (RIVM)	Dutch COVID-19 response team	Adam Meijer et al
EPI_ISL_1014193	National Institute for Public Health and the Environment (RIVM)	Dutch COVID-19 response team	Adam Meijer et al
EPI_ISL_1014194	National Institute for Public Health and the Environment (RIVM)	Dutch COVID-19 response team	Adam Meijer et al
EPI_ISL_1014195	National Institute for Public Health and the Environment (RIVM)	Dutch COVID-19 response team	Adam Meijer et al
EPI_ISL_1014196	National Institute for Public Health and the Environment (RIVM)	Dutch COVID-19 response team	Adam Meijer et al
EPI_ISL_1014198	National Institute for Public Health and the Environment (RIVM)	Dutch COVID-19 response team	Adam Meijer et al
EPI_ISL_1014199	National Institute for Public Health and the Environment (RIVM)	Dutch COVID-19 response team	Adam Meijer et al
EPI_ISL_1014200	National Institute for Public Health and the Environment (RIVM)	Dutch COVID-19 response team	Adam Meijer et al
EPI_ISL_1014201	National Institute for Public Health and the Environment (RIVM)	Dutch COVID-19 response team	Adam Meijer et al
EPI_ISL_1014202	National Institute for Public Health and the Environment (RIVM)	Dutch COVID-19 response team	Adam Meijer et al
EPI_ISL_1014203	National Institute for Public Health and the Environment (RIVM)	Dutch COVID-19 response team	Adam Meijer et al
EPI_ISL_1014204	National Institute for Public Health and the Environment (RIVM)	Dutch COVID-19 response team	Adam Meijer et al
EPI_ISL_1014205	National Institute for Public Health and the Environment (RIVM)	Dutch COVID-19 response team	Adam Meijer et al
EPI_ISL_1014206	National Institute for Public Health and the Environment (RIVM)	Dutch COVID-19 response team	Adam Meijer et al
EPI_ISL_1014207	National Institute for Public Health and the Environment (RIVM)	Dutch COVID-19 response team	Adam Meijer et al
EPI_ISL_1014208	National Institute for Public Health and the Environment (RIVM)	Dutch COVID-19 response team	Adam Meijer et al
EPI_ISL_1014209	National Institute for Public Health and the Environment (RIVM)	Dutch COVID-19 response team	Adam Meijer et al
EPI_ISL_1014210	National Institute for Public Health and the Environment (RIVM)	Dutch COVID-19 response team	Adam Meijer et al
EPI_ISL_1014211	National Institute for Public Health and the Environment (RIVM)	Dutch COVID-19 response team	Adam Meijer et al
EPI_ISL_1014212	National Institute for Public Health and the Environment (RIVM)	Dutch COVID-19 response team	Adam Meijer et al
EPI_ISL_1014213	National Institute for Public Health and the Environment (RIVM)	Dutch COVID-19 response team	Adam Meijer et al
EPI_ISL_1014214	National Institute for Public Health and the Environment (RIVM)	Dutch COVID-19 response team	Adam Meijer et al
EPI_ISL_1014215	National Institute for Public Health and the Environment (RIVM)	Dutch COVID-19 response team	Adam Meijer et al
EPI_ISL_1014216	National Institute for Public Health and the Environment (RIVM)	Dutch COVID-19 response team	Adam Meijer et al
EPI_ISL_1014217	National Institute for Public Health and the Environment (RIVM)	Dutch COVID-19 response team	Adam Meijer et al
EPI_ISL_1014218	National Institute for Public Health and the Environment (RIVM)	Dutch COVID-19 response team	Adam Meijer et al
EPI_ISL_1014219	National Institute for Public Health and the Environment (RIVM)	Dutch COVID-19 response team	Adam Meijer et al
