## Supplemental Table 1 for "Introductions and evolutions of SARS-CoV-2 strains in Japan": supplemental_table_s1.tsv (part 2 of 3)

EPI_ISL_1000038	GIGA Medical Genomics	Plateforme BIS Namur	Keith Durkin et al
EPI_ISL_1014220	National Institute for Public Health and the Environment (RIVM)	Dutch COVID-19 response team	Adam Meijer et al
EPI_ISL_1014221	National Institute for Public Health and the Environment (RIVM)	Dutch COVID-19 response team	Adam Meijer et al
EPI_ISL_1014222	National Institute for Public Health and the Environment (RIVM)	Dutch COVID-19 response team	Adam Meijer et al
EPI_ISL_1014223	National Institute for Public Health and the Environment (RIVM)	Dutch COVID-19 response team	Adam Meijer et al
EPI_ISL_1014224	National Institute for Public Health and the Environment (RIVM)	Dutch COVID-19 response team	Adam Meijer et al
EPI_ISL_1014225	National Institute for Public Health and the Environment (RIVM)	Dutch COVID-19 response team	Adam Meijer et al
EPI_ISL_1014226	National Institute for Public Health and the Environment (RIVM)	Dutch COVID-19 response team	Adam Meijer et al
EPI_ISL_1014227	National Institute for Public Health and the Environment (RIVM)	Dutch COVID-19 response team	Adam Meijer et al
EPI_ISL_1014228	National Institute for Public Health and the Environment (RIVM)	Dutch COVID-19 response team	Adam Meijer et al
EPI_ISL_1014229	National Institute for Public Health and the Environment (RIVM)	Dutch COVID-19 response team	Adam Meijer et al
EPI_ISL_1014230	National Institute for Public Health and the Environment (RIVM)	Dutch COVID-19 response team	Adam Meijer et al
EPI_ISL_1014231	National Institute for Public Health and the Environment (RIVM)	Dutch COVID-19 response team	Adam Meijer et al
EPI_ISL_1014232	National Institute for Public Health and the Environment (RIVM)	Dutch COVID-19 response team	Adam Meijer et al
EPI_ISL_1014233	National Institute for Public Health and the Environment (RIVM)	Dutch COVID-19 response team	Adam Meijer et al
EPI_ISL_1014234	National Institute for Public Health and the Environment (RIVM)	Dutch COVID-19 response team	Adam Meijer et al
EPI_ISL_1014235	National Institute for Public Health and the Environment (RIVM)	Dutch COVID-19 response team	Adam Meijer et al
EPI_ISL_1014237	University of Bari Biomedical Sciences and Human Oncology	University of Bari Biomedical Sciences and Human Oncology	Chironna M. et al
EPI_ISL_1014238	Zurita & Zurita Laboratorios	Zurita & Zurita Laboratorios	Jeannete Zurita et al
EPI_ISL_1014240	National Institute for Public Health and the Environment (RIVM)	Dutch COVID-19 response team	Adam Meijer et al
EPI_ISL_1014241	National Institute for Public Health and the Environment (RIVM)	Dutch COVID-19 response team	Adam Meijer et al
EPI_ISL_1014242	National Institute for Public Health and the Environment (RIVM)	Dutch COVID-19 response team	Adam Meijer et al
EPI_ISL_1014243	National Institute for Public Health and the Environment (RIVM)	Dutch COVID-19 response team	Adam Meijer et al
EPI_ISL_1014244	National Institute for Public Health and the Environment (RIVM)	Dutch COVID-19 response team	Adam Meijer et al
EPI_ISL_1014245	National Institute for Public Health and the Environment (RIVM)	Dutch COVID-19 response team	Adam Meijer et al
EPI_ISL_1014246	National Institute for Public Health and the Environment (RIVM)	Dutch COVID-19 response team	Adam Meijer et al
EPI_ISL_1014247	National Institute for Public Health and the Environment (RIVM)	Dutch COVID-19 response team	Adam Meijer et al
EPI_ISL_1014248	National Institute for Public Health and the Environment (RIVM)	Dutch COVID-19 response team	Adam Meijer et al
EPI_ISL_1014249	National Institute for Public Health and the Environment (RIVM)	Dutch COVID-19 response team	Adam Meijer et al
EPI_ISL_1014250	National Institute for Public Health and the Environment (RIVM)	Dutch COVID-19 response team	Adam Meijer et al
EPI_ISL_1014251	National Institute for Public Health and the Environment (RIVM)	Dutch COVID-19 response team	Adam Meijer et al
EPI_ISL_1014252	National Institute for Public Health and the Environment (RIVM)	Dutch COVID-19 response team	Adam Meijer et al
EPI_ISL_1014253	National Institute for Public Health and the Environment (RIVM)	Dutch COVID-19 response team	Adam Meijer et al
EPI_ISL_1014254	National Institute for Public Health and the Environment (RIVM)	Dutch COVID-19 response team	Adam Meijer et al
EPI_ISL_1014255	National Institute for Public Health and the Environment (RIVM)	Dutch COVID-19 response team	Adam Meijer et al
EPI_ISL_1014256	National Institute for Public Health and the Environment (RIVM)	Dutch COVID-19 response team	Adam Meijer et al
EPI_ISL_1014257	National Institute for Public Health and the Environment (RIVM)	Dutch COVID-19 response team	Adam Meijer et al
EPI_ISL_1014258	National Institute for Public Health and the Environment (RIVM)	Dutch COVID-19 response team	Adam Meijer et al
EPI_ISL_1014259	National Institute for Public Health and the Environment (RIVM)	Dutch COVID-19 response team	Adam Meijer et al
EPI_ISL_1014260	National Institute for Public Health and the Environment (RIVM)	Dutch COVID-19 response team	Adam Meijer et al
EPI_ISL_1014261	National Institute for Public Health and the Environment (RIVM)	Dutch COVID-19 response team	Adam Meijer et al
EPI_ISL_1014262	National Institute for Public Health and the Environment (RIVM)	Dutch COVID-19 response team	Adam Meijer et al
EPI_ISL_1014263	National Institute for Public Health and the Environment (RIVM)	Dutch COVID-19 response team	Adam Meijer et al
EPI_ISL_1014264	National Institute for Public Health and the Environment (RIVM)	Dutch COVID-19 response team	Adam Meijer et al
EPI_ISL_1014265	National Institute for Public Health and the Environment (RIVM)	Dutch COVID-19 response team	Adam Meijer et al
EPI_ISL_1014266	National Institute for Public Health and the Environment (RIVM)	Dutch COVID-19 response team	Adam Meijer et al
EPI_ISL_1014267	National Institute for Public Health and the Environment (RIVM)	Dutch COVID-19 response team	Adam Meijer et al
EPI_ISL_1014268	National Institute for Public Health and the Environment (RIVM)	Dutch COVID-19 response team	Adam Meijer et al
EPI_ISL_1014269	National Institute for Public Health and the Environment (RIVM)	Dutch COVID-19 response team	Adam Meijer et al
EPI_ISL_1014270	National Institute for Public Health and the Environment (RIVM)	Dutch COVID-19 response team	Adam Meijer et al
EPI_ISL_1014271	National Institute for Public Health and the Environment (RIVM)	Dutch COVID-19 response team	Adam Meijer et al
EPI_ISL_1014272	National Institute for Public Health and the Environment (RIVM)	Dutch COVID-19 response team	Adam Meijer et al
EPI_ISL_1014273	National Institute for Public Health and the Environment (RIVM)	Dutch COVID-19 response team	Adam Meijer et al
EPI_ISL_1014274	National Institute for Public Health and the Environment (RIVM)	Dutch COVID-19 response team	Adam Meijer et al
EPI_ISL_1014275	National Institute for Public Health and the Environment (RIVM)	Dutch COVID-19 response team	Adam Meijer et al
EPI_ISL_1014276	National Institute for Public Health and the Environment (RIVM)	Dutch COVID-19 response team	Adam Meijer et al
EPI_ISL_1014277	National Institute for Public Health and the Environment (RIVM)	Dutch COVID-19 response team	Adam Meijer et al
EPI_ISL_1014278	National Institute for Public Health and the Environment (RIVM)	Dutch COVID-19 response team	Adam Meijer et al
EPI_ISL_1014279	National Institute for Public Health and the Environment (RIVM)	Dutch COVID-19 response team	Adam Meijer et al
EPI_ISL_1014280	National Institute for Public Health and the Environment (RIVM)	Dutch COVID-19 response team	Adam Meijer et al
EPI_ISL_1014281	National Institute for Public Health and the Environment (RIVM)	Dutch COVID-19 response team	Adam Meijer et al
EPI_ISL_1014282	National Institute for Public Health and the Environment (RIVM)	Dutch COVID-19 response team	Adam Meijer et al
EPI_ISL_1014283	National Institute for Public Health and the Environment (RIVM)	Dutch COVID-19 response team	Adam Meijer et al
EPI_ISL_1014284	National Institute for Public Health and the Environment (RIVM)	Dutch COVID-19 response team	Adam Meijer et al
EPI_ISL_1014285	National Institute for Public Health and the Environment (RIVM)	Dutch COVID-19 response team	Adam Meijer et al
EPI_ISL_1014286	National Institute for Public Health and the Environment (RIVM)	Dutch COVID-19 response team	Adam Meijer et al
EPI_ISL_1014287	National Institute for Public Health and the Environment (RIVM)	Dutch COVID-19 response team	Adam Meijer et al
EPI_ISL_1014288	National Institute for Public Health and the Environment (RIVM)	Dutch COVID-19 response team	Adam Meijer et al
EPI_ISL_1014289	National Institute for Public Health and the Environment (RIVM)	Dutch COVID-19 response team	Adam Meijer et al
EPI_ISL_1014290	National Institute for Public Health and the Environment (RIVM)	Dutch COVID-19 response team	Adam Meijer et al
EPI_ISL_1014291	National Institute for Public Health and the Environment (RIVM)	Dutch COVID-19 response team	Adam Meijer et al
EPI_ISL_1014292	National Institute for Public Health and the Environment (RIVM)	Dutch COVID-19 response team	Adam Meijer et al
EPI_ISL_1014293	National Institute for Public Health and the Environment (RIVM)	Dutch COVID-19 response team	Adam Meijer et al
EPI_ISL_1014294	National Institute for Public Health and the Environment (RIVM)	Dutch COVID-19 response team	Adam Meijer et al
EPI_ISL_1014295	National Institute for Public Health and the Environment (RIVM)	Dutch COVID-19 response team	Adam Meijer et al
EPI_ISL_1014296	National Institute for Public Health and the Environment (RIVM)	Dutch COVID-19 response team	Adam Meijer et al
EPI_ISL_1014297	National Institute for Public Health and the Environment (RIVM)	Dutch COVID-19 response team	Adam Meijer et al
EPI_ISL_1014298	National Institute for Public Health and the Environment (RIVM)	Dutch COVID-19 response team	Adam Meijer et al
EPI_ISL_1014299	National Institute for Public Health and the Environment (RIVM)	Dutch COVID-19 response team	Adam Meijer et al
EPI_ISL_1014300	National Institute for Public Health and the Environment (RIVM)	Dutch COVID-19 response team	Adam Meijer et al
EPI_ISL_1014301	National Institute for Public Health and the Environment (RIVM)	Dutch COVID-19 response team	Adam Meijer et al
EPI_ISL_1014302	National Institute for Public Health and the Environment (RIVM)	Dutch COVID-19 response team	Adam Meijer et al
EPI_ISL_1014303	National Institute for Public Health and the Environment (RIVM)	Dutch COVID-19 response team	Adam Meijer et al
EPI_ISL_1014304	National Institute for Public Health and the Environment (RIVM)	Dutch COVID-19 response team	Adam Meijer et al
EPI_ISL_1014305	National Institute for Public Health and the Environment (RIVM)	Dutch COVID-19 response team	Adam Meijer et al
EPI_ISL_1014306	National Institute for Public Health and the Environment (RIVM)	Dutch COVID-19 response team	Adam Meijer et al
EPI_ISL_1014307	National Institute for Public Health and the Environment (RIVM)	Dutch COVID-19 response team	Adam Meijer et al
EPI_ISL_1014308	National Institute for Public Health and the Environment (RIVM)	Dutch COVID-19 response team	Adam Meijer et al
EPI_ISL_1014309	National Institute for Public Health and the Environment (RIVM)	Dutch COVID-19 response team	Adam Meijer et al
EPI_ISL_1014310	National Institute for Public Health and the Environment (RIVM)	Dutch COVID-19 response team	Adam Meijer et al
EPI_ISL_1014311	National Institute for Public Health and the Environment (RIVM)	Dutch COVID-19 response team	Adam Meijer et al
EPI_ISL_1014312	National Institute for Public Health and the Environment (RIVM)	Dutch COVID-19 response team	Adam Meijer et al
EPI_ISL_1014313	National Institute for Public Health and the Environment (RIVM)	Dutch COVID-19 response team	Adam Meijer et al
EPI_ISL_1014314	National Institute for Public Health and the Environment (RIVM)	Dutch COVID-19 response team	Adam Meijer et al
EPI_ISL_1014315	National Institute for Public Health and the Environment (RIVM)	Dutch COVID-19 response team	Adam Meijer et al
EPI_ISL_1014316	National Institute for Public Health and the Environment (RIVM)	Dutch COVID-19 response team	Adam Meijer et al
EPI_ISL_1014317	National Institute for Public Health and the Environment (RIVM)	Dutch COVID-19 response team	Adam Meijer et al
EPI_ISL_1014318	National Institute for Public Health and the Environment (RIVM)	Dutch COVID-19 response team	Adam Meijer et al
EPI_ISL_1014319	National Institute for Public Health and the Environment (RIVM)	Dutch COVID-19 response team	Adam Meijer et al
EPI_ISL_1014320	National Institute for Public Health and the Environment (RIVM)	Dutch COVID-19 response team	Adam Meijer et al
EPI_ISL_1014321	National Institute for Public Health and the Environment (RIVM)	Dutch COVID-19 response team	Adam Meijer et al
EPI_ISL_1014322	National Institute for Public Health and the Environment (RIVM)	Dutch COVID-19 response team	Adam Meijer et al
EPI_ISL_1014323	National Institute for Public Health and the Environment (RIVM)	Dutch COVID-19 response team	Adam Meijer et al
EPI_ISL_1014324	National Institute for Public Health and the Environment (RIVM)	Dutch COVID-19 response team	Adam Meijer et al
EPI_ISL_1014325	National Institute for Public Health and the Environment (RIVM)	Dutch COVID-19 response team	Adam Meijer et al
EPI_ISL_1014326	National Institute for Public Health and the Environment (RIVM)	Dutch COVID-19 response team	Adam Meijer et al
EPI_ISL_1014327	National Institute for Public Health and the Environment (RIVM)	Dutch COVID-19 response team	Adam Meijer et al
EPI_ISL_1014328	National Institute for Public Health and the Environment (RIVM)	Dutch COVID-19 response team	Adam Meijer et al
EPI_ISL_1014329	National Institute for Public Health and the Environment (RIVM)	Dutch COVID-19 response team	Adam Meijer et al
EPI_ISL_1014330	National Institute for Public Health and the Environment (RIVM)	Dutch COVID-19 response team	Adam Meijer et al
EPI_ISL_1014331	National Institute for Public Health and the Environment (RIVM)	Dutch COVID-19 response team	Adam Meijer et al
EPI_ISL_1014332	National Institute for Public Health and the Environment (RIVM)	Dutch COVID-19 response team	Adam Meijer et al
EPI_ISL_1014333	National Institute for Public Health and the Environment (RIVM)	Dutch COVID-19 response team	Adam Meijer et al
EPI_ISL_1014334	National Institute for Public Health and the Environment (RIVM)	Dutch COVID-19 response team	Adam Meijer et al
EPI_ISL_1014335	National Institute for Public Health and the Environment (RIVM)	Dutch COVID-19 response team	Adam Meijer et al
EPI_ISL_1014336	National Institute for Public Health and the Environment (RIVM)	Dutch COVID-19 response team	Adam Meijer et al
EPI_ISL_1014337	National Institute for Public Health and the Environment (RIVM)	Dutch COVID-19 response team	Adam Meijer et al
EPI_ISL_1014338	National Institute for Public Health and the Environment (RIVM)	Dutch COVID-19 response team	Adam Meijer et al
EPI_ISL_1014339	National Institute for Public Health and the Environment (RIVM)	Dutch COVID-19 response team	Adam Meijer et al
EPI_ISL_1014340	National Institute for Public Health and the Environment (RIVM)	Dutch COVID-19 response team	Adam Meijer et al
EPI_ISL_1014341	National Institute for Public Health and the Environment (RIVM)	Dutch COVID-19 response team	Adam Meijer et al
EPI_ISL_1014342	National Institute for Public Health and the Environment (RIVM)	Dutch COVID-19 response team	Adam Meijer et al
EPI_ISL_1014343	National Institute for Public Health and the Environment (RIVM)	Dutch COVID-19 response team	Adam Meijer et al
EPI_ISL_1014344	National Institute for Public Health and the Environment (RIVM)	Dutch COVID-19 response team	Adam Meijer et al
EPI_ISL_1014345	National Institute for Public Health and the Environment (RIVM)	Dutch COVID-19 response team	Adam Meijer et al
EPI_ISL_1014346	National Institute for Public Health and the Environment (RIVM)	Dutch COVID-19 response team	Adam Meijer et al
EPI_ISL_1014347	National Institute for Public Health and the Environment (RIVM)	Dutch COVID-19 response team	Adam Meijer et al
EPI_ISL_1014348	National Institute for Public Health and the Environment (RIVM)	Dutch COVID-19 response team	Adam Meijer et al
EPI_ISL_1014349	National Institute for Public Health and the Environment (RIVM)	Dutch COVID-19 response team	Adam Meijer et al
EPI_ISL_1014350	National Institute for Public Health and the Environment (RIVM)	Dutch COVID-19 response team	Adam Meijer et al
EPI_ISL_1014351	National Institute for Public Health and the Environment (RIVM)	Dutch COVID-19 response team	Adam Meijer et al
EPI_ISL_1014352	National Institute for Public Health and the Environment (RIVM)	Dutch COVID-19 response team	Adam Meijer et al
EPI_ISL_1014353	National Institute for Public Health and the Environment (RIVM)	Dutch COVID-19 response team	Adam Meijer et al
EPI_ISL_1014354	National Institute for Public Health and the Environment (RIVM)	Dutch COVID-19 response team	Adam Meijer et al
EPI_ISL_1014355	National Institute for Public Health and the Environment (RIVM)	Dutch COVID-19 response team	Adam Meijer et al
EPI_ISL_1014356	National Institute for Public Health and the Environment (RIVM)	Dutch COVID-19 response team	Adam Meijer et al
EPI_ISL_1014357	National Institute for Public Health and the Environment (RIVM)	Dutch COVID-19 response team	Adam Meijer et al
EPI_ISL_1014358	National Institute for Public Health and the Environment (RIVM)	Dutch COVID-19 response team	Adam Meijer et al
EPI_ISL_1014359	National Institute for Public Health and the Environment (RIVM)	Dutch COVID-19 response team	Adam Meijer et al
EPI_ISL_1014360	National Institute for Public Health and the Environment (RIVM)	Dutch COVID-19 response team	Adam Meijer et al
EPI_ISL_1014361	National Institute for Public Health and the Environment (RIVM)	Dutch COVID-19 response team	Adam Meijer et al
EPI_ISL_1014362	National Institute for Public Health and the Environment (RIVM)	Dutch COVID-19 response team	Adam Meijer et al
EPI_ISL_1014363	National Institute for Public Health and the Environment (RIVM)	Dutch COVID-19 response team	Adam Meijer et al
EPI_ISL_1014364	National Institute for Public Health and the Environment (RIVM)	Dutch COVID-19 response team	Adam Meijer et al
EPI_ISL_1014365	National Institute for Public Health and the Environment (RIVM)	Dutch COVID-19 response team	Adam Meijer et al
EPI_ISL_1014366	National Institute for Public Health and the Environment (RIVM)	Dutch COVID-19 response team	Adam Meijer et al
EPI_ISL_1014367	National Institute for Public Health and the Environment (RIVM)	Dutch COVID-19 response team	Adam Meijer et al
EPI_ISL_1014368	National Institute for Public Health and the Environment (RIVM)	Dutch COVID-19 response team	Adam Meijer et al
EPI_ISL_1014369	National Institute for Public Health and the Environment (RIVM)	Dutch COVID-19 response team	Adam Meijer et al
EPI_ISL_1014370	National Institute for Public Health and the Environment (RIVM)	Dutch COVID-19 response team	Adam Meijer et al
EPI_ISL_1014371	National Institute for Public Health and the Environment (RIVM)	Dutch COVID-19 response team	Adam Meijer et al
EPI_ISL_1014372	National Institute for Public Health and the Environment (RIVM)	Dutch COVID-19 response team	Adam Meijer et al
EPI_ISL_1014373	National Institute for Public Health and the Environment (RIVM)	Dutch COVID-19 response team	Adam Meijer et al
EPI_ISL_1014374	National Institute for Public Health and the Environment (RIVM)	Dutch COVID-19 response team	Adam Meijer et al
EPI_ISL_1014375	National Institute for Public Health and the Environment (RIVM)	Dutch COVID-19 response team	Adam Meijer et al
EPI_ISL_1014376	National Institute for Public Health and the Environment (RIVM)	Dutch COVID-19 response team	Adam Meijer et al
EPI_ISL_1014377	National Institute for Public Health and the Environment (RIVM)	Dutch COVID-19 response team	Adam Meijer et al
EPI_ISL_1014378	National Institute for Public Health and the Environment (RIVM)	Dutch COVID-19 response team	Adam Meijer et al
EPI_ISL_1014379	National Institute for Public Health and the Environment (RIVM)	Dutch COVID-19 response team	Adam Meijer et al
EPI_ISL_1014380	National Institute for Public Health and the Environment (RIVM)	Dutch COVID-19 response team	Adam Meijer et al
EPI_ISL_1014381	National Institute for Public Health and the Environment (RIVM)	Dutch COVID-19 response team	Adam Meijer et al
EPI_ISL_1014382	National Institute for Public Health and the Environment (RIVM)	Dutch COVID-19 response team	Adam Meijer et al
EPI_ISL_1014383	National Institute for Public Health and the Environment (RIVM)	Dutch COVID-19 response team	Adam Meijer et al
EPI_ISL_1014384	National Institute for Public Health and the Environment (RIVM)	Dutch COVID-19 response team	Adam Meijer et al
EPI_ISL_1014385	National Institute for Public Health and the Environment (RIVM)	Dutch COVID-19 response team	Adam Meijer et al
EPI_ISL_1014386	National Institute for Public Health and the Environment (RIVM)	Dutch COVID-19 response team	Adam Meijer et al
EPI_ISL_1014387	National Institute for Public Health and the Environment (RIVM)	Dutch COVID-19 response team	Adam Meijer et al
EPI_ISL_1014388	National Institute for Public Health and the Environment (RIVM)	Dutch COVID-19 response team	Adam Meijer et al
EPI_ISL_1014389	National Institute for Public Health and the Environment (RIVM)	Dutch COVID-19 response team	Adam Meijer et al
EPI_ISL_1014390	National Institute for Public Health and the Environment (RIVM)	Dutch COVID-19 response team	Adam Meijer et al
EPI_ISL_1014391	National Institute for Public Health and the Environment (RIVM)	Dutch COVID-19 response team	Adam Meijer et al
EPI_ISL_1014392	National Institute for Public Health and the Environment (RIVM)	Dutch COVID-19 response team	Adam Meijer et al
EPI_ISL_1014393	National Institute for Public Health and the Environment (RIVM)	Dutch COVID-19 response team	Adam Meijer et al
EPI_ISL_1014394	National Institute for Public Health and the Environment (RIVM)	Dutch COVID-19 response team	Adam Meijer et al
EPI_ISL_1014395	National Institute for Public Health and the Environment (RIVM)	Dutch COVID-19 response team	Adam Meijer et al
EPI_ISL_1014396	National Institute for Public Health and the Environment (RIVM)	Dutch COVID-19 response team	Adam Meijer et al
EPI_ISL_1014397	National Institute for Public Health and the Environment (RIVM)	Dutch COVID-19 response team	Adam Meijer et al
EPI_ISL_1014398	National Institute for Public Health and the Environment (RIVM)	Dutch COVID-19 response team	Adam Meijer et al
EPI_ISL_1014399	National Institute for Public Health and the Environment (RIVM)	Dutch COVID-19 response team	Adam Meijer et al
EPI_ISL_1014400	National Institute for Public Health and the Environment (RIVM)	Dutch COVID-19 response team	Adam Meijer et al
EPI_ISL_1014401	National Institute for Public Health and the Environment (RIVM)	Dutch COVID-19 response team	Adam Meijer et al
EPI_ISL_1014402	National Institute for Public Health and the Environment (RIVM)	Dutch COVID-19 response team	Adam Meijer et al
EPI_ISL_1014403	National Institute for Public Health and the Environment (RIVM)	Dutch COVID-19 response team	Adam Meijer et al
EPI_ISL_1014404	National Institute for Public Health and the Environment (RIVM)	Dutch COVID-19 response team	Adam Meijer et al
EPI_ISL_1014405	National Institute for Public Health and the Environment (RIVM)	Dutch COVID-19 response team	Adam Meijer et al
EPI_ISL_1014406	National Institute for Public Health and the Environment (RIVM)	Dutch COVID-19 response team	Adam Meijer et al
EPI_ISL_1014407	National Institute for Public Health and the Environment (RIVM)	Dutch COVID-19 response team	Adam Meijer et al
EPI_ISL_1014408	National Institute for Public Health and the Environment (RIVM)	Dutch COVID-19 response team	Adam Meijer et al
EPI_ISL_1014409	National Institute for Public Health and the Environment (RIVM)	Dutch COVID-19 response team	Adam Meijer et al
EPI_ISL_1014410	National Institute for Public Health and the Environment (RIVM)	Dutch COVID-19 response team	Adam Meijer et al
EPI_ISL_1014411	National Institute for Public Health and the Environment (RIVM)	Dutch COVID-19 response team	Adam Meijer et al
EPI_ISL_1014412	National Institute for Public Health and the Environment (RIVM)	Dutch COVID-19 response team	Adam Meijer et al
EPI_ISL_1014413	National Institute for Public Health and the Environment (RIVM)	Dutch COVID-19 response team	Adam Meijer et al
EPI_ISL_1014414	National Institute for Public Health and the Environment (RIVM)	Dutch COVID-19 response team	Adam Meijer et al
EPI_ISL_1014415	National Institute for Public Health and the Environment (RIVM)	Dutch COVID-19 response team	Adam Meijer et al
EPI_ISL_1014416	National Institute for Public Health and the Environment (RIVM)	Dutch COVID-19 response team	Adam Meijer et al
EPI_ISL_1014417	National Institute for Public Health and the Environment (RIVM)	Dutch COVID-19 response team	Adam Meijer et al
EPI_ISL_1014418	National Institute for Public Health and the Environment (RIVM)	Dutch COVID-19 response team	Adam Meijer et al
EPI_ISL_1014419	National Institute for Public Health and the Environment (RIVM)	Dutch COVID-19 response team	Adam Meijer et al
EPI_ISL_1014420	National Institute for Public Health and the Environment (RIVM)	Dutch COVID-19 response team	Adam Meijer et al
EPI_ISL_1014421	National Institute for Public Health and the Environment (RIVM)	Dutch COVID-19 response team	Adam Meijer et al
EPI_ISL_1014422	National Institute for Public Health and the Environment (RIVM)	Dutch COVID-19 response team	Adam Meijer et al
EPI_ISL_1014423	National Institute for Public Health and the Environment (RIVM)	Dutch COVID-19 response team	Adam Meijer et al
EPI_ISL_1014424	National Institute for Public Health and the Environment (RIVM)	Dutch COVID-19 response team	Adam Meijer et al
EPI_ISL_1014425	National Institute for Public Health and the Environment (RIVM)	Dutch COVID-19 response team	Adam Meijer et al
EPI_ISL_1014426	National Institute for Public Health and the Environment (RIVM)	Dutch COVID-19 response team	Adam Meijer et al
EPI_ISL_1014427	National Institute for Public Health and the Environment (RIVM)	Dutch COVID-19 response team	Adam Meijer et al
EPI_ISL_1014428	National Institute for Public Health and the Environment (RIVM)	Dutch COVID-19 response team	Adam Meijer et al
EPI_ISL_1014429	National Institute for Public Health and the Environment (RIVM)	Dutch COVID-19 response team	Adam Meijer et al
EPI_ISL_1014430	National Institute for Public Health and the Environment (RIVM)	Dutch COVID-19 response team	Adam Meijer et al
EPI_ISL_1014431	National Institute for Public Health and the Environment (RIVM)	Dutch COVID-19 response team	Adam Meijer et al
EPI_ISL_1014432	National Institute for Public Health and the Environment (RIVM)	Dutch COVID-19 response team	Adam Meijer et al
EPI_ISL_1014433	National Institute for Public Health and the Environment (RIVM)	Dutch COVID-19 response team	Adam Meijer et al
EPI_ISL_1014434	National Institute for Public Health and the Environment (RIVM)	Dutch COVID-19 response team	Adam Meijer et al
EPI_ISL_1014435	National Institute for Public Health and the Environment (RIVM)	Dutch COVID-19 response team	Adam Meijer et al
EPI_ISL_1014436	National Institute for Public Health and the Environment (RIVM)	Dutch COVID-19 response team	Adam Meijer et al
EPI_ISL_1014437	National Institute for Public Health and the Environment (RIVM)	Dutch COVID-19 response team	Adam Meijer et al
EPI_ISL_1014438	National Institute for Public Health and the Environment (RIVM)	Dutch COVID-19 response team	Adam Meijer et al
EPI_ISL_1014439	National Institute for Public Health and the Environment (RIVM)	Dutch COVID-19 response team	Adam Meijer et al
EPI_ISL_1014440	National Institute for Public Health and the Environment (RIVM)	Dutch COVID-19 response team	Adam Meijer et al
EPI_ISL_1014441	National Institute for Public Health and the Environment (RIVM)	Dutch COVID-19 response team	Adam Meijer et al
EPI_ISL_1014442	National Institute for Public Health and the Environment (RIVM)	Dutch COVID-19 response team	Adam Meijer et al
EPI_ISL_1014443	National Institute for Public Health and the Environment (RIVM)	Dutch COVID-19 response team	Adam Meijer et al
EPI_ISL_1014444	National Institute for Public Health and the Environment (RIVM)	Dutch COVID-19 response team	Adam Meijer et al
EPI_ISL_1014445	National Institute for Public Health and the Environment (RIVM)	Dutch COVID-19 response team	Adam Meijer et al
EPI_ISL_1014446	National Institute for Public Health and the Environment (RIVM)	Dutch COVID-19 response team	Adam Meijer et al
EPI_ISL_1014447	National Institute for Public Health and the Environment (RIVM)	Dutch COVID-19 response team	Adam Meijer et al
EPI_ISL_1014448	National Institute for Public Health and the Environment (RIVM)	Dutch COVID-19 response team	Adam Meijer et al
EPI_ISL_1014449	National Institute for Public Health and the Environment (RIVM)	Dutch COVID-19 response team	Adam Meijer et al
EPI_ISL_1014450	National Institute for Public Health and the Environment (RIVM)	Dutch COVID-19 response team	Adam Meijer et al
EPI_ISL_1014451	National Institute for Public Health and the Environment (RIVM)	Dutch COVID-19 response team	Adam Meijer et al
EPI_ISL_1014452	National Institute for Public Health and the Environment (RIVM)	Dutch COVID-19 response team	Adam Meijer et al
EPI_ISL_1014453	National Institute for Public Health and the Environment (RIVM)	Dutch COVID-19 response team	Adam Meijer et al
EPI_ISL_1014454	National Institute for Public Health and the Environment (RIVM)	Dutch COVID-19 response team	Adam Meijer et al
EPI_ISL_1014455	National Institute for Public Health and the Environment (RIVM)	Dutch COVID-19 response team	Adam Meijer et al
EPI_ISL_1014456	National Institute for Public Health and the Environment (RIVM)	Dutch COVID-19 response team	Adam Meijer et al
EPI_ISL_1014457	National Institute for Public Health and the Environment (RIVM)	Dutch COVID-19 response team	Adam Meijer et al
EPI_ISL_1014458	National Institute for Public Health and the Environment (RIVM)	Dutch COVID-19 response team	Adam Meijer et al
EPI_ISL_1014459	National Institute for Public Health and the Environment (RIVM)	Dutch COVID-19 response team	Adam Meijer et al
EPI_ISL_1014460	National Institute for Public Health and the Environment (RIVM)	Dutch COVID-19 response team	Adam Meijer et al
EPI_ISL_1014461	National Institute for Public Health and the Environment (RIVM)	Dutch COVID-19 response team	Adam Meijer et al
EPI_ISL_1014462	National Institute for Public Health and the Environment (RIVM)	Dutch COVID-19 response team	Adam Meijer et al
EPI_ISL_1014463	National Institute for Public Health and the Environment (RIVM)	Dutch COVID-19 response team	Adam Meijer et al
EPI_ISL_1014464	National Institute for Public Health and the Environment (RIVM)	Dutch COVID-19 response team	Adam Meijer et al
EPI_ISL_1014465	National Institute for Public Health and the Environment (RIVM)	Dutch COVID-19 response team	Adam Meijer et al
EPI_ISL_1014466	National Institute for Public Health and the Environment (RIVM)	Dutch COVID-19 response team	Adam Meijer et al
EPI_ISL_1014467	National Institute for Public Health and the Environment (RIVM)	Dutch COVID-19 response team	Adam Meijer et al
EPI_ISL_1014468	National Institute for Public Health and the Environment (RIVM)	Dutch COVID-19 response team	Adam Meijer et al
EPI_ISL_1014469	National Institute for Public Health and the Environment (RIVM)	Dutch COVID-19 response team	Adam Meijer et al
EPI_ISL_1014470	National Institute for Public Health and the Environment (RIVM)	Dutch COVID-19 response team	Adam Meijer et al
EPI_ISL_1014471	National Institute for Public Health and the Environment (RIVM)	Dutch COVID-19 response team	Adam Meijer et al
EPI_ISL_1014472	National Institute for Public Health and the Environment (RIVM)	Dutch COVID-19 response team	Adam Meijer et al
EPI_ISL_1014473	National Institute for Public Health and the Environment (RIVM)	Dutch COVID-19 response team	Adam Meijer et al
EPI_ISL_1014474	National Institute for Public Health and the Environment (RIVM)	Dutch COVID-19 response team	Adam Meijer et al
EPI_ISL_1014475	National Institute for Public Health and the Environment (RIVM)	Dutch COVID-19 response team	Adam Meijer et al
EPI_ISL_1014476	National Institute for Public Health and the Environment (RIVM)	Dutch COVID-19 response team	Adam Meijer et al
EPI_ISL_1014477	National Institute for Public Health and the Environment (RIVM)	Dutch COVID-19 response team	Adam Meijer et al
EPI_ISL_1014478	National Institute for Public Health and the Environment (RIVM)	Dutch COVID-19 response team	Adam Meijer et al
EPI_ISL_1014479	National Institute for Public Health and the Environment (RIVM)	Dutch COVID-19 response team	Adam Meijer et al
EPI_ISL_1014480	National Institute for Public Health and the Environment (RIVM)	Dutch COVID-19 response team	Adam Meijer et al
EPI_ISL_1014481	National Institute for Public Health and the Environment (RIVM)	Dutch COVID-19 response team	Adam Meijer et al
EPI_ISL_1014482	National Institute for Public Health and the Environment (RIVM)	Dutch COVID-19 response team	Adam Meijer et al
EPI_ISL_1014483	National Institute for Public Health and the Environment (RIVM)	Dutch COVID-19 response team	Adam Meijer et al
EPI_ISL_1014484	National Institute for Public Health and the Environment (RIVM)	Dutch COVID-19 response team	Adam Meijer et al
EPI_ISL_1014485	National Institute for Public Health and the Environment (RIVM)	Dutch COVID-19 response team	Adam Meijer et al
EPI_ISL_1014486	National Institute for Public Health and the Environment (RIVM)	Dutch COVID-19 response team	Adam Meijer et al
EPI_ISL_1014487	National Institute for Public Health and the Environment (RIVM)	Dutch COVID-19 response team	Adam Meijer et al
EPI_ISL_1014488	National Institute for Public Health and the Environment (RIVM)	Dutch COVID-19 response team	Adam Meijer et al
EPI_ISL_1014489	National Institute for Public Health and the Environment (RIVM)	Dutch COVID-19 response team	Adam Meijer et al
EPI_ISL_1014490	National Institute for Public Health and the Environment (RIVM)	Dutch COVID-19 response team	Adam Meijer et al
EPI_ISL_1014491	National Institute for Public Health and the Environment (RIVM)	Dutch COVID-19 response team	Adam Meijer et al
EPI_ISL_1014492	National Institute for Public Health and the Environment (RIVM)	Dutch COVID-19 response team	Adam Meijer et al
EPI_ISL_1014493	National Institute for Public Health and the Environment (RIVM)	Dutch COVID-19 response team	Adam Meijer et al
EPI_ISL_1014494	National Institute for Public Health and the Environment (RIVM)	Dutch COVID-19 response team	Adam Meijer et al
EPI_ISL_1014495	National Institute for Public Health and the Environment (RIVM)	Dutch COVID-19 response team	Adam Meijer et al
EPI_ISL_1014496	National Institute for Public Health and the Environment (RIVM)	Dutch COVID-19 response team	Adam Meijer et al
EPI_ISL_1014497	National Institute for Public Health and the Environment (RIVM)	Dutch COVID-19 response team	Adam Meijer et al
EPI_ISL_1014498	National Institute for Public Health and the Environment (RIVM)	Dutch COVID-19 response team	Adam Meijer et al
EPI_ISL_1014499	National Institute for Public Health and the Environment (RIVM)	Dutch COVID-19 response team	Adam Meijer et al
EPI_ISL_1014500	National Institute for Public Health and the Environment (RIVM)	Dutch COVID-19 response team	Adam Meijer et al
EPI_ISL_1014501	National Institute for Public Health and the Environment (RIVM)	Dutch COVID-19 response team	Adam Meijer et al
EPI_ISL_1014502	National Institute for Public Health and the Environment (RIVM)	Dutch COVID-19 response team	Adam Meijer et al
EPI_ISL_1014503	National Institute for Public Health and the Environment (RIVM)	Dutch COVID-19 response team	Adam Meijer et al
EPI_ISL_1014504	National Institute for Public Health and the Environment (RIVM)	Dutch COVID-19 response team	Adam Meijer et al
EPI_ISL_1014505	National Institute for Public Health and the Environment (RIVM)	Dutch COVID-19 response team	Adam Meijer et al
EPI_ISL_1014506	National Institute for Public Health and the Environment (RIVM)	Dutch COVID-19 response team	Adam Meijer et al
EPI_ISL_1014507	National Institute for Public Health and the Environment (RIVM)	Dutch COVID-19 response team	Adam Meijer et al
EPI_ISL_1014508	National Institute for Public Health and the Environment (RIVM)	Dutch COVID-19 response team	Adam Meijer et al
EPI_ISL_1014509	National Institute for Public Health and the Environment (RIVM)	Dutch COVID-19 response team	Adam Meijer et al
EPI_ISL_1014510	National Institute for Public Health and the Environment (RIVM)	Dutch COVID-19 response team	Adam Meijer et al
EPI_ISL_1014511	National Institute for Public Health and the Environment (RIVM)	Dutch COVID-19 response team	Adam Meijer et al
EPI_ISL_1014512	National Institute for Public Health and the Environment (RIVM)	Dutch COVID-19 response team	Adam Meijer et al
EPI_ISL_1014513	National Institute for Public Health and the Environment (RIVM)	Dutch COVID-19 response team	Adam Meijer et al
EPI_ISL_1014514	National Institute for Public Health and the Environment (RIVM)	Dutch COVID-19 response team	Adam Meijer et al
EPI_ISL_1014515	National Institute for Public Health and the Environment (RIVM)	Dutch COVID-19 response team	Adam Meijer et al
EPI_ISL_1014516	National Institute for Public Health and the Environment (RIVM)	Dutch COVID-19 response team	Adam Meijer et al
EPI_ISL_1014517	National Institute for Public Health and the Environment (RIVM)	Dutch COVID-19 response team	Adam Meijer et al
EPI_ISL_1014518	National Institute for Public Health and the Environment (RIVM)	Dutch COVID-19 response team	Adam Meijer et al
EPI_ISL_1014519	National Institute for Public Health and the Environment (RIVM)	Dutch COVID-19 response team	Adam Meijer et al
EPI_ISL_1014520	National Institute for Public Health and the Environment (RIVM)	Dutch COVID-19 response team	Adam Meijer et al
EPI_ISL_1014521	National Institute for Public Health and the Environment (RIVM)	Dutch COVID-19 response team	Adam Meijer et al
EPI_ISL_1014522	National Institute for Public Health and the Environment (RIVM)	Dutch COVID-19 response team	Adam Meijer et al
EPI_ISL_1014523	National Institute for Public Health and the Environment (RIVM)	Dutch COVID-19 response team	Adam Meijer et al
EPI_ISL_1014524	National Institute for Public Health and the Environment (RIVM)	Dutch COVID-19 response team	Adam Meijer et al
EPI_ISL_1014525	National Institute for Public Health and the Environment (RIVM)	Dutch COVID-19 response team	Adam Meijer et al
EPI_ISL_1014526	National Institute for Public Health and the Environment (RIVM)	Dutch COVID-19 response team	Adam Meijer et al
EPI_ISL_1014527	National Institute for Public Health and the Environment (RIVM)	Dutch COVID-19 response team	Adam Meijer et al
EPI_ISL_1014528	National Institute for Public Health and the Environment (RIVM)	Dutch COVID-19 response team	Adam Meijer et al
EPI_ISL_1014529	National Institute for Public Health and the Environment (RIVM)	Dutch COVID-19 response team	Adam Meijer et al
EPI_ISL_1014530	National Institute for Public Health and the Environment (RIVM)	Dutch COVID-19 response team	Adam Meijer et al
EPI_ISL_1014531	National Institute for Public Health and the Environment (RIVM)	Dutch COVID-19 response team	Adam Meijer et al
EPI_ISL_1014532	National Institute for Public Health and the Environment (RIVM)	Dutch COVID-19 response team	Adam Meijer et al
EPI_ISL_1014533	National Institute for Public Health and the Environment (RIVM)	Dutch COVID-19 response team	Adam Meijer et al
EPI_ISL_1014534	National Institute for Public Health and the Environment (RIVM)	Dutch COVID-19 response team	Adam Meijer et al
EPI_ISL_1014535	National Institute for Public Health and the Environment (RIVM)	Dutch COVID-19 response team	Adam Meijer et al
EPI_ISL_1014536	National Institute for Public Health and the Environment (RIVM)	Dutch COVID-19 response team	Adam Meijer et al
EPI_ISL_1014537	National Institute for Public Health and the Environment (RIVM)	Dutch COVID-19 response team	Adam Meijer et al
EPI_ISL_1014538	National Institute for Public Health and the Environment (RIVM)	Dutch COVID-19 response team	Adam Meijer et al
EPI_ISL_1014539	National Institute for Public Health and the Environment (RIVM)	Dutch COVID-19 response team	Adam Meijer et al
EPI_ISL_1014540	National Institute for Public Health and the Environment (RIVM)	Dutch COVID-19 response team	Adam Meijer et al
EPI_ISL_1014541	National Institute for Public Health and the Environment (RIVM)	Dutch COVID-19 response team	Adam Meijer et al
EPI_ISL_1014542	National Institute for Public Health and the Environment (RIVM)	Dutch COVID-19 response team	Adam Meijer et al
EPI_ISL_1014543	National Institute for Public Health and the Environment (RIVM)	Dutch COVID-19 response team	Adam Meijer et al
EPI_ISL_1014544	National Institute for Public Health and the Environment (RIVM)	Dutch COVID-19 response team	Adam Meijer et al
EPI_ISL_1014545	Istituto Superiore di Sanità (ISS)	Department of Infectious Diseases, Istituto Superiore di Sanità, Rome, Italy; Università degli Studi di Perugia, Perugia, Italy	Paola Stefanelli et al
EPI_ISL_1014546	National Institute for Public Health and the Environment (RIVM)	Dutch COVID-19 response team	Adam Meijer et al
EPI_ISL_1014547	National Institute for Public Health and the Environment (RIVM)	Dutch COVID-19 response team	Adam Meijer et al
EPI_ISL_1014548	National Institute for Public Health and the Environment (RIVM)	Dutch COVID-19 response team	Adam Meijer et al
EPI_ISL_1014549	National Institute for Public Health and the Environment (RIVM)	Dutch COVID-19 response team	Adam Meijer et al
EPI_ISL_1014550	National Institute for Public Health and the Environment (RIVM)	Dutch COVID-19 response team	Adam Meijer et al
EPI_ISL_1014551	National Institute for Public Health and the Environment (RIVM)	Dutch COVID-19 response team	Adam Meijer et al
EPI_ISL_1014552	National Institute for Public Health and the Environment (RIVM)	Dutch COVID-19 response team	Adam Meijer et al
EPI_ISL_1014553	National Institute for Public Health and the Environment (RIVM)	Dutch COVID-19 response team	Adam Meijer et al
EPI_ISL_1014554	National Institute for Public Health and the Environment (RIVM)	Dutch COVID-19 response team	Adam Meijer et al
EPI_ISL_1014555	National Institute for Public Health and the Environment (RIVM)	Dutch COVID-19 response team	Adam Meijer et al
EPI_ISL_1014556	National Institute for Public Health and the Environment (RIVM)	Dutch COVID-19 response team	Adam Meijer et al
EPI_ISL_1014557	National Institute for Public Health and the Environment (RIVM)	Dutch COVID-19 response team	Adam Meijer et al
EPI_ISL_1014558	National Institute for Public Health and the Environment (RIVM)	Dutch COVID-19 response team	Adam Meijer et al
EPI_ISL_1014559	National Institute for Public Health and the Environment (RIVM)	Dutch COVID-19 response team	Adam Meijer et al
EPI_ISL_1014560	National Institute for Public Health and the Environment (RIVM)	Dutch COVID-19 response team	Adam Meijer et al
EPI_ISL_1014561	National Institute for Public Health and the Environment (RIVM)	Dutch COVID-19 response team	Adam Meijer et al
EPI_ISL_1014562	National Institute for Public Health and the Environment (RIVM)	Dutch COVID-19 response team	Adam Meijer et al
EPI_ISL_1014563	National Institute for Public Health and the Environment (RIVM)	Dutch COVID-19 response team	Adam Meijer et al
EPI_ISL_1014564	National Institute for Public Health and the Environment (RIVM)	Dutch COVID-19 response team	Adam Meijer et al
EPI_ISL_1014565	National Institute for Public Health and the Environment (RIVM)	Dutch COVID-19 response team	Adam Meijer et al
EPI_ISL_1014566	National Institute for Public Health and the Environment (RIVM)	Dutch COVID-19 response team	Adam Meijer et al
EPI_ISL_1014567	National Institute for Public Health and the Environment (RIVM)	Dutch COVID-19 response team	Adam Meijer et al
EPI_ISL_1014568	National Institute for Public Health and the Environment (RIVM)	Dutch COVID-19 response team	Adam Meijer et al
EPI_ISL_1014569	National Institute for Public Health and the Environment (RIVM)	Dutch COVID-19 response team	Adam Meijer et al
EPI_ISL_1014570	National Institute for Public Health and the Environment (RIVM)	Dutch COVID-19 response team	Adam Meijer et al
EPI_ISL_1014571	National Institute for Public Health and the Environment (RIVM)	Dutch COVID-19 response team	Adam Meijer et al
EPI_ISL_1014572	National Institute for Public Health and the Environment (RIVM)	Dutch COVID-19 response team	Adam Meijer et al
EPI_ISL_1014573	National Institute for Public Health and the Environment (RIVM)	Dutch COVID-19 response team	Adam Meijer et al
EPI_ISL_1014574	National Institute for Public Health and the Environment (RIVM)	Dutch COVID-19 response team	Adam Meijer et al
EPI_ISL_1014575	National Institute for Public Health and the Environment (RIVM)	Dutch COVID-19 response team	Adam Meijer et al
EPI_ISL_1014576	National Institute for Public Health and the Environment (RIVM)	Dutch COVID-19 response team	Adam Meijer et al
EPI_ISL_1014577	National Institute for Public Health and the Environment (RIVM)	Dutch COVID-19 response team	Adam Meijer et al
EPI_ISL_1014578	National Institute for Public Health and the Environment (RIVM)	Dutch COVID-19 response team	Adam Meijer et al
EPI_ISL_1014579	National Institute for Public Health and the Environment (RIVM)	Dutch COVID-19 response team	Adam Meijer et al
EPI_ISL_1014580	National Institute for Public Health and the Environment (RIVM)	Dutch COVID-19 response team	Adam Meijer et al
EPI_ISL_1014581	National Institute for Public Health and the Environment (RIVM)	Dutch COVID-19 response team	Adam Meijer et al
EPI_ISL_1014582	National Institute for Public Health and the Environment (RIVM)	Dutch COVID-19 response team	Adam Meijer et al
EPI_ISL_1014583	National Institute for Public Health and the Environment (RIVM)	Dutch COVID-19 response team	Adam Meijer et al
EPI_ISL_1014584	National Institute for Public Health and the Environment (RIVM)	Dutch COVID-19 response team	Adam Meijer et al
EPI_ISL_1014585	National Institute for Public Health and the Environment (RIVM)	Dutch COVID-19 response team	Adam Meijer et al
EPI_ISL_1014586	National Institute for Public Health and the Environment (RIVM)	Dutch COVID-19 response team	Adam Meijer et al
EPI_ISL_1014587	National Institute for Public Health and the Environment (RIVM)	Dutch COVID-19 response team	Adam Meijer et al
EPI_ISL_1014589	National Institute for Public Health and the Environment (RIVM)	Dutch COVID-19 response team	Adam Meijer et al
EPI_ISL_1014590	National Institute for Public Health and the Environment (RIVM)	Dutch COVID-19 response team	Adam Meijer et al
EPI_ISL_1014591	National Institute for Public Health and the Environment (RIVM)	Dutch COVID-19 response team	Adam Meijer et al
EPI_ISL_1014592	National Institute for Public Health and the Environment (RIVM)	Dutch COVID-19 response team	Adam Meijer et al
EPI_ISL_1014593	Ohio Department of Health Laboratory	Ohio Department of Health Laboratory	Holmes et al
EPI_ISL_1014594	National Institute for Public Health and the Environment (RIVM)	Dutch COVID-19 response team	Adam Meijer et al
EPI_ISL_1014595	National Institute for Public Health and the Environment (RIVM)	Dutch COVID-19 response team	Adam Meijer et al
EPI_ISL_1014596	National Institute for Public Health and the Environment (RIVM)	Dutch COVID-19 response team	Adam Meijer et al
EPI_ISL_1014597	National Institute for Public Health and the Environment (RIVM)	Dutch COVID-19 response team	Adam Meijer et al
EPI_ISL_1014598	National Institute for Public Health and the Environment (RIVM)	Dutch COVID-19 response team	Adam Meijer et al
EPI_ISL_1014599	National Institute for Public Health and the Environment (RIVM)	Dutch COVID-19 response team	Adam Meijer et al
EPI_ISL_1014600	National Institute for Public Health and the Environment (RIVM)	Dutch COVID-19 response team	Adam Meijer et al
EPI_ISL_1014601	National Institute for Public Health and the Environment (RIVM)	Dutch COVID-19 response team	Adam Meijer et al
EPI_ISL_1014602	National Institute for Public Health and the Environment (RIVM)	Dutch COVID-19 response team	Adam Meijer et al
EPI_ISL_1014603	National Institute for Public Health and the Environment (RIVM)	Dutch COVID-19 response team	Adam Meijer et al
EPI_ISL_1014604	National Institute for Public Health and the Environment (RIVM)	Dutch COVID-19 response team	Adam Meijer et al
EPI_ISL_1014605	National Institute for Public Health and the Environment (RIVM)	Dutch COVID-19 response team	Adam Meijer et al
EPI_ISL_1014606	National Institute for Public Health and the Environment (RIVM)	Dutch COVID-19 response team	Adam Meijer et al
EPI_ISL_1014607	National Institute for Public Health and the Environment (RIVM)	Dutch COVID-19 response team	Adam Meijer et al
EPI_ISL_1014608	National Institute for Public Health and the Environment (RIVM)	Dutch COVID-19 response team	Adam Meijer et al
EPI_ISL_1014609	National Institute for Public Health and the Environment (RIVM)	Dutch COVID-19 response team	Adam Meijer et al
EPI_ISL_1014610	National Institute for Public Health and the Environment (RIVM)	Dutch COVID-19 response team	Adam Meijer et al
EPI_ISL_1014611	National Institute for Public Health and the Environment (RIVM)	Dutch COVID-19 response team	Adam Meijer et al
EPI_ISL_1014612	National Institute for Public Health and the Environment (RIVM)	Dutch COVID-19 response team	Adam Meijer et al
EPI_ISL_1014613	National Institute for Public Health and the Environment (RIVM)	Dutch COVID-19 response team	Adam Meijer et al
EPI_ISL_1014614	National Institute for Public Health and the Environment (RIVM)	Dutch COVID-19 response team	Adam Meijer et al
EPI_ISL_1014615	National Institute for Public Health and the Environment (RIVM)	Dutch COVID-19 response team	Adam Meijer et al
EPI_ISL_1014616	National Institute for Public Health and the Environment (RIVM)	Dutch COVID-19 response team	Adam Meijer et al
EPI_ISL_1014617	National Institute for Public Health and the Environment (RIVM)	Dutch COVID-19 response team	Adam Meijer et al
EPI_ISL_1014618	National Institute for Public Health and the Environment (RIVM)	Dutch COVID-19 response team	Adam Meijer et al
EPI_ISL_1014619	National Institute for Public Health and the Environment (RIVM)	Dutch COVID-19 response team	Adam Meijer et al
EPI_ISL_1014620	National Institute for Public Health and the Environment (RIVM)	Dutch COVID-19 response team	Adam Meijer et al
EPI_ISL_1014621	National Institute for Public Health and the Environment (RIVM)	Dutch COVID-19 response team	Adam Meijer et al
EPI_ISL_1014622	National Institute for Public Health and the Environment (RIVM)	Dutch COVID-19 response team	Adam Meijer et al
EPI_ISL_1014623	National Institute for Public Health and the Environment (RIVM)	Dutch COVID-19 response team	Adam Meijer et al
EPI_ISL_1014624	National Institute for Public Health and the Environment (RIVM)	Dutch COVID-19 response team	Adam Meijer et al
EPI_ISL_1014625	National Institute for Public Health and the Environment (RIVM)	Dutch COVID-19 response team	Adam Meijer et al
EPI_ISL_1014626	National Institute for Public Health and the Environment (RIVM)	Dutch COVID-19 response team	Adam Meijer et al
EPI_ISL_1014627	National Institute for Public Health and the Environment (RIVM)	Dutch COVID-19 response team	Adam Meijer et al
EPI_ISL_1014628	National Institute for Public Health and the Environment (RIVM)	Dutch COVID-19 response team	Adam Meijer et al
EPI_ISL_1014629	National Institute for Public Health and the Environment (RIVM)	Dutch COVID-19 response team	Adam Meijer et al
EPI_ISL_1014630	National Institute for Public Health and the Environment (RIVM)	Dutch COVID-19 response team	Adam Meijer et al
EPI_ISL_1014631	National Institute for Public Health and the Environment (RIVM)	Dutch COVID-19 response team	Adam Meijer et al
EPI_ISL_1014632	National Institute for Public Health and the Environment (RIVM)	Dutch COVID-19 response team	Adam Meijer et al
EPI_ISL_1014633	National Institute for Public Health and the Environment (RIVM)	Dutch COVID-19 response team	Adam Meijer et al
EPI_ISL_1014634	National Institute for Public Health and the Environment (RIVM)	Dutch COVID-19 response team	Adam Meijer et al
EPI_ISL_1014635	National Institute for Public Health and the Environment (RIVM)	Dutch COVID-19 response team	Adam Meijer et al
EPI_ISL_1014636	National Institute for Public Health and the Environment (RIVM)	Dutch COVID-19 response team	Adam Meijer et al
EPI_ISL_1014637	National Institute for Public Health and the Environment (RIVM)	Dutch COVID-19 response team	Adam Meijer et al
EPI_ISL_1014638	National Institute for Public Health and the Environment (RIVM)	Dutch COVID-19 response team	Adam Meijer et al
EPI_ISL_1014639	National Institute for Public Health and the Environment (RIVM)	Dutch COVID-19 response team	Adam Meijer et al
EPI_ISL_1014640	National Institute for Public Health and the Environment (RIVM)	Dutch COVID-19 response team	Adam Meijer et al
EPI_ISL_1014641	National Institute for Public Health and the Environment (RIVM)	Dutch COVID-19 response team	Adam Meijer et al
EPI_ISL_1014642	National Institute for Public Health and the Environment (RIVM)	Dutch COVID-19 response team	Adam Meijer et al
EPI_ISL_1014643	National Institute for Public Health and the Environment (RIVM)	Dutch COVID-19 response team	Adam Meijer et al
EPI_ISL_1014644	National Institute for Public Health and the Environment (RIVM)	Dutch COVID-19 response team	Adam Meijer et al
EPI_ISL_1014645	National Institute for Public Health and the Environment (RIVM)	Dutch COVID-19 response team	Adam Meijer et al
EPI_ISL_1014646	National Institute for Public Health and the Environment (RIVM)	Dutch COVID-19 response team	Adam Meijer et al
EPI_ISL_1014647	National Institute for Public Health and the Environment (RIVM)	Dutch COVID-19 response team	Adam Meijer et al
EPI_ISL_1014648	National Institute for Public Health and the Environment (RIVM)	Dutch COVID-19 response team	Adam Meijer et al
EPI_ISL_1014649	National Institute for Public Health and the Environment (RIVM)	Dutch COVID-19 response team	Adam Meijer et al
EPI_ISL_1014650	National Institute for Public Health and the Environment (RIVM)	Dutch COVID-19 response team	Adam Meijer et al
EPI_ISL_1014651	National Institute for Public Health and the Environment (RIVM)	Dutch COVID-19 response team	Adam Meijer et al
EPI_ISL_1014652	National Institute for Public Health and the Environment (RIVM)	Dutch COVID-19 response team	Adam Meijer et al
EPI_ISL_1014653	National Institute for Public Health and the Environment (RIVM)	Dutch COVID-19 response team	Adam Meijer et al
EPI_ISL_1014654	National Institute for Public Health and the Environment (RIVM)	Dutch COVID-19 response team	Adam Meijer et al
EPI_ISL_1014655	National Institute for Public Health and the Environment (RIVM)	Dutch COVID-19 response team	Adam Meijer et al
EPI_ISL_1014656	National Institute for Public Health and the Environment (RIVM)	Dutch COVID-19 response team	Adam Meijer et al
EPI_ISL_1014657	National Institute for Public Health and the Environment (RIVM)	Dutch COVID-19 response team	Adam Meijer et al
EPI_ISL_1014658	National Institute for Public Health and the Environment (RIVM)	Dutch COVID-19 response team	Adam Meijer et al
EPI_ISL_1014659	National Institute for Public Health and the Environment (RIVM)	Dutch COVID-19 response team	Adam Meijer et al
EPI_ISL_1014660	National Institute for Public Health and the Environment (RIVM)	Dutch COVID-19 response team	Adam Meijer et al
EPI_ISL_1014661	National Institute for Public Health and the Environment (RIVM)	Dutch COVID-19 response team	Adam Meijer et al
EPI_ISL_1014662	National Institute for Public Health and the Environment (RIVM)	Dutch COVID-19 response team	Adam Meijer et al
EPI_ISL_1014663	National Institute for Public Health and the Environment (RIVM)	Dutch COVID-19 response team	Adam Meijer et al
EPI_ISL_1014664	National Institute for Public Health and the Environment (RIVM)	Dutch COVID-19 response team	Adam Meijer et al
EPI_ISL_1014665	National Institute for Public Health and the Environment (RIVM)	Dutch COVID-19 response team	Adam Meijer et al
EPI_ISL_1014666	National Institute for Public Health and the Environment (RIVM)	Dutch COVID-19 response team	Adam Meijer et al
EPI_ISL_1014667	National Institute for Public Health and the Environment (RIVM)	Dutch COVID-19 response team	Adam Meijer et al
EPI_ISL_1014668	National Institute for Public Health and the Environment (RIVM)	Dutch COVID-19 response team	Adam Meijer et al
EPI_ISL_1014669	National Institute for Public Health and the Environment (RIVM)	Dutch COVID-19 response team	Adam Meijer et al
EPI_ISL_1014670	National Institute for Public Health and the Environment (RIVM)	Dutch COVID-19 response team	Adam Meijer et al
EPI_ISL_1014671	National Institute for Public Health and the Environment (RIVM)	Dutch COVID-19 response team	Adam Meijer et al
EPI_ISL_1014672	National Institute for Public Health and the Environment (RIVM)	Dutch COVID-19 response team	Adam Meijer et al
EPI_ISL_1014673	National Institute for Public Health and the Environment (RIVM)	Dutch COVID-19 response team	Adam Meijer et al
EPI_ISL_1014674	National Institute for Public Health and the Environment (RIVM)	Dutch COVID-19 response team	Adam Meijer et al
EPI_ISL_1014675	Istituto Superiore di Sanità (ISS)	Department of Infectious Diseases, Istituto Superiore di Sanità, Rome, Italy; Università degli Studi di Perugia, Perugia, Italy	Paola Stefanelli et al
EPI_ISL_1014676	National Influenza Center	National Influenza Center, Virology Department	V Salimi et al
EPI_ISL_1014677	National Influenza Center	National Influenza Center, Virology Department	NZ Shafiei Jandaghi et al
EPI_ISL_1014678	National Influenza Center	National Influenza Center, Virology Department	J Yavarian et al
EPI_ISL_1014679	National Influenza Center	National Influenza Center, Virology Department	A Nejati et al
EPI_ISL_1014680	National Influenza Center	National Influenza Center, Virology Department	K Sadeghi et al
EPI_ISL_1014681	National Influenza Center	National Influenza Center, Virology Department	V Salimi et al
EPI_ISL_1014682	National Influenza Center	National Influenza Center, Virology Department	NZ Shafiei Jandaghi et al
EPI_ISL_1014683	National Influenza Center	National Influenza Center, Virology Department	J Yavarian et al
EPI_ISL_1014684	National Influenza Center	National Influenza Center, Virology Department	A Nejati et al
EPI_ISL_1014685	National Influenza Center	National Influenza Center, Virology Department	K Sadeghi et al
EPI_ISL_1014686	National Influenza Center	National Influenza Center, Virology Department	NZ Shafiei Jandaghi et al
EPI_ISL_1014687	National Influenza Center	National Influenza Center, Virology Department	J Yavarian et al
EPI_ISL_1014688	Ohio Department of Health Laboratory	Ohio Department of Health Laboratory	8995 East Main Street Reynoldsburg et al
EPI_ISL_1014689	Ohio Department of Health Laboratory	Ohio Department of Health Laboratory	Holmes et al
EPI_ISL_1014690	University of Bari Biomedical Sciences and Human Oncology	University of Bari Biomedical Sciences and Human Oncology	Chironna M. et al
EPI_ISL_1014693	University Hospital Basel, Clinical Bacteriology	University Hospital Basel, Clinical Virology	Tim Roloff et al
EPI_ISL_1014694	University Hospital Basel, Clinical Bacteriology	University Hospital Basel, Clinical Virology	Tim Roloff et al
EPI_ISL_1014695	University Hospital Basel, Clinical Bacteriology	University Hospital Basel, Clinical Virology	Tim Roloff et al
EPI_ISL_1014696	University Hospital Basel, Clinical Bacteriology	University Hospital Basel, Clinical Virology	Tim Roloff et al
EPI_ISL_1014697	University Hospital Basel, Clinical Bacteriology	University Hospital Basel, Clinical Virology	Tim Roloff et al
EPI_ISL_1014699	University Hospital Basel, Clinical Bacteriology	University Hospital Basel, Clinical Virology	Tim Roloff et al
EPI_ISL_1014700	University Hospital Basel, Clinical Bacteriology	University Hospital Basel, Clinical Virology	Tim Roloff et al
EPI_ISL_1014701	University Hospital Basel, Clinical Bacteriology	University Hospital Basel, Clinical Virology	Tim Roloff et al
EPI_ISL_1014702	University Hospital Basel, Clinical Bacteriology	University Hospital Basel, Clinical Virology	Tim Roloff et al
EPI_ISL_1014714	SeqCOVID-SPAIN consortium/IBV(CSIC)	Servicio de Microbiología. Hospital Ramón y Cajal. (CIBERESP)	Jose Mª González-Alba et al
EPI_ISL_1014715	SeqCOVID-SPAIN consortium/IBV(CSIC)	Servicio de Microbiología. Hospital Ramón y Cajal. (CIBERESP)	Jose Mª González-Alba et al
EPI_ISL_1014716	SeqCOVID-SPAIN consortium/IBV(CSIC)	Servicio de Microbiología. Hospital Ramón y Cajal. (CIBERESP)	Jose Mª González-Alba et al
EPI_ISL_1014719	SeqCOVID-SPAIN consortium/IBV(CSIC)	Servicio de Microbiología. Hospital Ramón y Cajal. (CIBERESP)	Jose Mª González-Alba et al
EPI_ISL_1014720	SeqCOVID-SPAIN consortium/IBV(CSIC)	Servicio de Microbiología. Hospital Ramón y Cajal. (CIBERESP)	Jose Mª González-Alba et al
EPI_ISL_1014725	SeqCOVID-SPAIN consortium/IBV(CSIC)	Servicio de Microbiología. Hospital Ramón y Cajal. (CIBERESP)	Jose Mª González-Alba et al
EPI_ISL_1014728	SeqCOVID-SPAIN consortium/IBV(CSIC)	Servicio de Microbiología. Hospital Ramón y Cajal. (CIBERESP)	Jose Mª González-Alba et al
EPI_ISL_1014737	SeqCOVID-SPAIN consortium/IBV(CSIC)	Servicio de Microbiología. Hospital Ramón y Cajal. (CIBERESP)	Jose Mª González-Alba et al
EPI_ISL_1014742	SeqCOVID-SPAIN consortium/IBV(CSIC)	Servicio de Microbiología. Hospital Ramón y Cajal. (CIBERESP)	Jose Mª González-Alba et al
EPI_ISL_1014756	SeqCOVID-SPAIN consortium/IBV(CSIC)	Servicio de Microbiología. Hospital Ramón y Cajal. (CIBERESP)	Jose Mª González-Alba et al
EPI_ISL_1014760	SeqCOVID-SPAIN consortium/IBV(CSIC)	Servicio de Microbiología. Hospital Ramón y Cajal. (CIBERESP)	Jose Mª González-Alba et al
EPI_ISL_1014762	Research Center for Genetic Engineering and Biotechnology Georgi D. Efremov” , Macedonian Academy of Sciences and Arts	General Hospital - Prilep	Aleksandar J. Dimovski et al
EPI_ISL_1014763	Research Center for Genetic Engineering and Biotechnology Georgi D. Efremov” , Macedonian Academy of Sciences and Arts	General Hospital - Strumica	Aleksandar J. Dimovski et al
EPI_ISL_1014764	Research Center for Genetic Engineering and Biotechnology Georgi D. Efremov” , Macedonian Academy of Sciences and Arts	General Hospital - Tetovo	Aleksandar J. Dimovski et al
EPI_ISL_1014765	Research Center for Genetic Engineering and Biotechnology Georgi D. Efremov” , Macedonian Academy of Sciences and Arts	Institute for Lung Diseases in Children - Skopje	Aleksandar J. Dimovski et al
EPI_ISL_1014766	Research Center for Genetic Engineering and Biotechnology Georgi D. Efremov” , Macedonian Academy of Sciences and Arts	General Hospital - Prilep	Aleksandar J. Dimovski et al
EPI_ISL_1014806	Lauring Lab, University of Michigan, Department of Microbiology and Immunology	University of Michigan Clinical Microbiology Laboratory	Valesano et al
EPI_ISL_1014808	Lauring Lab, University of Michigan, Department of Microbiology and Immunology	University of Michigan Clinical Microbiology Laboratory	Valesano et al
EPI_ISL_1014809	Lauring Lab, University of Michigan, Department of Microbiology and Immunology	University of Michigan Clinical Microbiology Laboratory	Valesano et al
EPI_ISL_1014810	Lauring Lab, University of Michigan, Department of Microbiology and Immunology	University of Michigan Clinical Microbiology Laboratory	Valesano et al
EPI_ISL_1014813	Lauring Lab, University of Michigan, Department of Microbiology and Immunology	University of Michigan Clinical Microbiology Laboratory	Valesano et al
EPI_ISL_1014816	Lauring Lab, University of Michigan, Department of Microbiology and Immunology	University of Michigan Clinical Microbiology Laboratory	Valesano et al
EPI_ISL_1014823	Lauring Lab, University of Michigan, Department of Microbiology and Immunology	University of Michigan Clinical Microbiology Laboratory	Valesano et al
EPI_ISL_1014824	Lauring Lab, University of Michigan, Department of Microbiology and Immunology	University of Michigan Clinical Microbiology Laboratory	Valesano et al
EPI_ISL_1014826	Lauring Lab, University of Michigan, Department of Microbiology and Immunology	University of Michigan Clinical Microbiology Laboratory	Valesano et al
EPI_ISL_1014830	Lauring Lab, University of Michigan, Department of Microbiology and Immunology	University of Michigan Clinical Microbiology Laboratory	Valesano et al
EPI_ISL_1014832	Lauring Lab, University of Michigan, Department of Microbiology and Immunology	University of Michigan Clinical Microbiology Laboratory	Valesano et al
EPI_ISL_1014833	Lauring Lab, University of Michigan, Department of Microbiology and Immunology	University of Michigan Clinical Microbiology Laboratory	Valesano et al
EPI_ISL_1014835	Lauring Lab, University of Michigan, Department of Microbiology and Immunology	University of Michigan Clinical Microbiology Laboratory	Valesano et al
EPI_ISL_1014837	Lauring Lab, University of Michigan, Department of Microbiology and Immunology	University of Michigan Clinical Microbiology Laboratory	Valesano et al
EPI_ISL_1014838	Lauring Lab, University of Michigan, Department of Microbiology and Immunology	University of Michigan Clinical Microbiology Laboratory	Valesano et al
EPI_ISL_1014841	Lauring Lab, University of Michigan, Department of Microbiology and Immunology	University of Michigan Clinical Microbiology Laboratory	Valesano et al
EPI_ISL_1014842	Lauring Lab, University of Michigan, Department of Microbiology and Immunology	University of Michigan Clinical Microbiology Laboratory	Valesano et al
EPI_ISL_1014843	Lauring Lab, University of Michigan, Department of Microbiology and Immunology	University of Michigan Clinical Microbiology Laboratory	Valesano et al
EPI_ISL_1014844	Lauring Lab, University of Michigan, Department of Microbiology and Immunology	University of Michigan Clinical Microbiology Laboratory	Valesano et al
EPI_ISL_1014845	Lauring Lab, University of Michigan, Department of Microbiology and Immunology	University of Michigan Clinical Microbiology Laboratory	Valesano et al
EPI_ISL_1014846	Lauring Lab, University of Michigan, Department of Microbiology and Immunology	University of Michigan Clinical Microbiology Laboratory	Valesano et al
EPI_ISL_1014847	Lauring Lab, University of Michigan, Department of Microbiology and Immunology	University of Michigan Clinical Microbiology Laboratory	Valesano et al
EPI_ISL_1014848	Lauring Lab, University of Michigan, Department of Microbiology and Immunology	University of Michigan Clinical Microbiology Laboratory	Valesano et al
EPI_ISL_1014849	Lauring Lab, University of Michigan, Department of Microbiology and Immunology	University of Michigan Clinical Microbiology Laboratory	Valesano et al
EPI_ISL_1014851	Lauring Lab, University of Michigan, Department of Microbiology and Immunology	University of Michigan Clinical Microbiology Laboratory	Valesano et al
EPI_ISL_1014852	Lauring Lab, University of Michigan, Department of Microbiology and Immunology	University of Michigan Clinical Microbiology Laboratory	Valesano et al
EPI_ISL_1014853	Lauring Lab, University of Michigan, Department of Microbiology and Immunology	University of Michigan Clinical Microbiology Laboratory	Valesano et al
EPI_ISL_1014854	Lauring Lab, University of Michigan, Department of Microbiology and Immunology	University of Michigan Clinical Microbiology Laboratory	Valesano et al
EPI_ISL_1014856	Lauring Lab, University of Michigan, Department of Microbiology and Immunology	University of Michigan Clinical Microbiology Laboratory	Valesano et al
EPI_ISL_1014857	Lauring Lab, University of Michigan, Department of Microbiology and Immunology	University of Michigan Clinical Microbiology Laboratory	Valesano et al
EPI_ISL_1014859	Lauring Lab, University of Michigan, Department of Microbiology and Immunology	University of Michigan Clinical Microbiology Laboratory	Valesano et al
EPI_ISL_1014860	Lauring Lab, University of Michigan, Department of Microbiology and Immunology	University of Michigan Clinical Microbiology Laboratory	Valesano et al
EPI_ISL_1014861	Lauring Lab, University of Michigan, Department of Microbiology and Immunology	University of Michigan Clinical Microbiology Laboratory	Valesano et al
EPI_ISL_1014862	Lauring Lab, University of Michigan, Department of Microbiology and Immunology	University of Michigan Clinical Microbiology Laboratory	Valesano et al
EPI_ISL_1014863	Lauring Lab, University of Michigan, Department of Microbiology and Immunology	University of Michigan Clinical Microbiology Laboratory	Valesano et al
EPI_ISL_1014864	Lauring Lab, University of Michigan, Department of Microbiology and Immunology	University of Michigan Clinical Microbiology Laboratory	Valesano et al
EPI_ISL_1014865	Lauring Lab, University of Michigan, Department of Microbiology and Immunology	University of Michigan Clinical Microbiology Laboratory	Valesano et al
EPI_ISL_1014866	Lauring Lab, University of Michigan, Department of Microbiology and Immunology	University of Michigan Clinical Microbiology Laboratory	Valesano et al
EPI_ISL_1014867	Lauring Lab, University of Michigan, Department of Microbiology and Immunology	University of Michigan Clinical Microbiology Laboratory	Valesano et al
EPI_ISL_1014868	Lauring Lab, University of Michigan, Department of Microbiology and Immunology	University of Michigan Clinical Microbiology Laboratory	Valesano et al
EPI_ISL_1014869	Lauring Lab, University of Michigan, Department of Microbiology and Immunology	University of Michigan Clinical Microbiology Laboratory	Valesano et al
EPI_ISL_1014870	Lauring Lab, University of Michigan, Department of Microbiology and Immunology	University of Michigan Clinical Microbiology Laboratory	Valesano et al
EPI_ISL_1014871	Lauring Lab, University of Michigan, Department of Microbiology and Immunology	University of Michigan Clinical Microbiology Laboratory	Valesano et al
EPI_ISL_1014872	Lauring Lab, University of Michigan, Department of Microbiology and Immunology	University of Michigan Clinical Microbiology Laboratory	Valesano et al
EPI_ISL_1014873	Lauring Lab, University of Michigan, Department of Microbiology and Immunology	University of Michigan Clinical Microbiology Laboratory	Valesano et al
EPI_ISL_1014874	Lauring Lab, University of Michigan, Department of Microbiology and Immunology	University of Michigan Clinical Microbiology Laboratory	Valesano et al
EPI_ISL_1014875	Lauring Lab, University of Michigan, Department of Microbiology and Immunology	University of Michigan Clinical Microbiology Laboratory	Valesano et al
EPI_ISL_1014876	Lauring Lab, University of Michigan, Department of Microbiology and Immunology	University of Michigan Clinical Microbiology Laboratory	Valesano et al
EPI_ISL_1014877	Lauring Lab, University of Michigan, Department of Microbiology and Immunology	University of Michigan Clinical Microbiology Laboratory	Valesano et al
EPI_ISL_1014878	Lauring Lab, University of Michigan, Department of Microbiology and Immunology	University of Michigan Clinical Microbiology Laboratory	Valesano et al
EPI_ISL_1014880	Lauring Lab, University of Michigan, Department of Microbiology and Immunology	University of Michigan Clinical Microbiology Laboratory	Valesano et al
EPI_ISL_1014881	Lauring Lab, University of Michigan, Department of Microbiology and Immunology	University of Michigan Clinical Microbiology Laboratory	Valesano et al
EPI_ISL_1014882	Lauring Lab, University of Michigan, Department of Microbiology and Immunology	University of Michigan Clinical Microbiology Laboratory	Valesano et al
EPI_ISL_1014885	Lauring Lab, University of Michigan, Department of Microbiology and Immunology	University of Michigan Clinical Microbiology Laboratory	Valesano et al
EPI_ISL_1014886	Lauring Lab, University of Michigan, Department of Microbiology and Immunology	University of Michigan Clinical Microbiology Laboratory	Valesano et al
EPI_ISL_1014887	Lauring Lab, University of Michigan, Department of Microbiology and Immunology	University of Michigan Clinical Microbiology Laboratory	Valesano et al
EPI_ISL_1014888	Lauring Lab, University of Michigan, Department of Microbiology and Immunology	University of Michigan Clinical Microbiology Laboratory	Valesano et al
EPI_ISL_1014889	Lauring Lab, University of Michigan, Department of Microbiology and Immunology	University of Michigan Clinical Microbiology Laboratory	Valesano et al
EPI_ISL_1014890	Lauring Lab, University of Michigan, Department of Microbiology and Immunology	University of Michigan Clinical Microbiology Laboratory	Valesano et al
EPI_ISL_1014892	Lauring Lab, University of Michigan, Department of Microbiology and Immunology	University of Michigan Clinical Microbiology Laboratory	Valesano et al
EPI_ISL_1014893	Lauring Lab, University of Michigan, Department of Microbiology and Immunology	University of Michigan Clinical Microbiology Laboratory	Valesano et al
EPI_ISL_1014894	Lauring Lab, University of Michigan, Department of Microbiology and Immunology	University of Michigan Clinical Microbiology Laboratory	Valesano et al
EPI_ISL_1014895	Lauring Lab, University of Michigan, Department of Microbiology and Immunology	University of Michigan Clinical Microbiology Laboratory	Valesano et al
EPI_ISL_1014896	Lauring Lab, University of Michigan, Department of Microbiology and Immunology	University of Michigan Clinical Microbiology Laboratory	Valesano et al
EPI_ISL_1014897	Lauring Lab, University of Michigan, Department of Microbiology and Immunology	University of Michigan Clinical Microbiology Laboratory	Valesano et al
EPI_ISL_1014898	Lauring Lab, University of Michigan, Department of Microbiology and Immunology	University of Michigan Clinical Microbiology Laboratory	Valesano et al
EPI_ISL_1014899	Lauring Lab, University of Michigan, Department of Microbiology and Immunology	University of Michigan Clinical Microbiology Laboratory	Valesano et al
EPI_ISL_1014900	Lauring Lab, University of Michigan, Department of Microbiology and Immunology	University of Michigan Clinical Microbiology Laboratory	Valesano et al
EPI_ISL_1014901	Lauring Lab, University of Michigan, Department of Microbiology and Immunology	University of Michigan Clinical Microbiology Laboratory	Valesano et al
EPI_ISL_1014902	Lauring Lab, University of Michigan, Department of Microbiology and Immunology	University of Michigan Clinical Microbiology Laboratory	Valesano et al
EPI_ISL_1014903	Lauring Lab, University of Michigan, Department of Microbiology and Immunology	University of Michigan Clinical Microbiology Laboratory	Valesano et al
EPI_ISL_1014904	Jessa	Jessa	Jessa_cmdLab et al
EPI_ISL_1014906	Jessa	Jessa	Jessa_cmdLab et al
EPI_ISL_1014907	Jessa	Jessa	Jessa_cmdLab et al
EPI_ISL_1014908	Jessa	Jessa	Jessa_cmdLab et al
EPI_ISL_1014909	Jessa	Jessa	Jessa_cmdLab et al
EPI_ISL_1014910	Jessa	Jessa	Jessa_cmdLab et al
EPI_ISL_1014911	Jessa	Jessa	Jessa_cmdLab et al
EPI_ISL_1014912	Research Center for Genetic Engineering and Biotechnology Georgi D. Efremov” , Macedonian Academy of Sciences and Arts	General Hospital - Tetovo	Aleksandar J. Dimovski et al
EPI_ISL_1014913	Jessa	Jessa	Jessa_cmdLab et al
EPI_ISL_1014914	Jessa	Jessa	Jessa_cmdLab et al
EPI_ISL_1014915	Jessa	Jessa	Jessa_cmdLab et al
EPI_ISL_1014916	Jessa	Jessa	Jessa_cmdLab et al
EPI_ISL_1014918	Jessa	Jessa	Jessa_cmdLab et al
EPI_ISL_1014919	Jessa	Jessa	Jessa_cmdLab et al
EPI_ISL_1014920	Jessa	Jessa	Jessa_cmdLab et al
EPI_ISL_1014921	Jessa	Jessa	Jessa_cmdLab et al
EPI_ISL_1014922	Jessa	Jessa	Jessa_cmdLab et al
EPI_ISL_1014923	Jessa	Jessa	Jessa_cmdLab et al
EPI_ISL_1014925	Jessa	Jessa	Jessa_cmdLab et al
EPI_ISL_1014926	Jessa	Jessa	Jessa_cmdLab et al
EPI_ISL_1014927	Jessa	Jessa	Jessa_cmdLab et al
EPI_ISL_1014928	Jessa	Jessa	Jessa_cmdLab et al
EPI_ISL_1014929	Jessa	Jessa	Jessa_cmdLab et al
EPI_ISL_1014930	Jessa	Jessa	Jessa_cmdLab et al
EPI_ISL_1014931	Jessa	Jessa	Jessa_cmdLab et al
EPI_ISL_1014932	Jessa	Jessa	Jessa_cmdLab et al
EPI_ISL_1014933	Research Center for Genetic Engineering and Biotechnology Georgi D. Efremov” , Macedonian Academy of Sciences and Arts	General Hospital - Strumica	Aleksandar J. Dimovski et al
EPI_ISL_1014934	Research Center for Genetic Engineering and Biotechnology Georgi D. Efremov” , Macedonian Academy of Sciences and Arts	General Hospital - Ohrid	Aleksandar J. Dimovski et al
EPI_ISL_1014935	Jessa	Jessa	Jessa_cmdLab et al
EPI_ISL_1014937	Ohio Department of Health Laboratory	Ohio Department of Health Laboratory	Holmes et al
EPI_ISL_1014938	Research Center for Genetic Engineering and Biotechnology Georgi D. Efremov” , Macedonian Academy of Sciences and Arts	General Hospital - Veles	Aleksandar J. Dimovski et al
EPI_ISL_1014939	Research Center for Genetic Engineering and Biotechnology Georgi D. Efremov” , Macedonian Academy of Sciences and Arts	General Hospital - Struga	Aleksandar J. Dimovski et al
EPI_ISL_1014940	KU Leuven, Rega Institute, Clinical and Epidemiological Virology	Algemeen Klinisch Labo Lier	Tony Wawina-Bokalanga et al
EPI_ISL_1014992	Lauring Lab, University of Michigan, Department of Microbiology and Immunology	University of Michigan Clinical Microbiology Laboratory	Valesano et al
EPI_ISL_1014993	Arizona State Public Health Laboratory	Arizona State Public Health Laboratory	Trung Huynh et al
EPI_ISL_1014995	Arizona State Public Health Laboratory	Arizona State Public Health Laboratory	Trung Huynh et al
EPI_ISL_1015006	Department of Virology, Pitié-Salpêtrière hospital	Department of Virology, Pitié-Salpêtrière hospital	Valentin Leducq et al
EPI_ISL_1015007	Department of Virology, Pitié-Salpêtrière hospital	Department of Virology, Pitié-Salpêtrière hospital	Valentin Leducq et al
EPI_ISL_1015008	Department of Virology, Pitié-Salpêtrière hospital	Department of Virology, Pitié-Salpêtrière hospital	Valentin Leducq et al
EPI_ISL_1015009	Department of Virology, Pitié-Salpêtrière hospital	Department of Virology, Pitié-Salpêtrière hospital	Valentin Leducq et al
EPI_ISL_1015010	Department of Virology, Pitié-Salpêtrière hospital	Department of Virology, Pitié-Salpêtrière hospital	Valentin Leducq et al
EPI_ISL_1015011	Department of Virology, Pitié-Salpêtrière hospital	Department of Virology, Pitié-Salpêtrière hospital	Valentin Leducq et al
EPI_ISL_1015012	Department of Virology, Pitié-Salpêtrière hospital	Department of Virology, Pitié-Salpêtrière hospital	Valentin Leducq et al
EPI_ISL_1015013	Department of Virology, Pitié-Salpêtrière hospital	Department of Virology, Pitié-Salpêtrière hospital	Valentin Leducq et al
EPI_ISL_1015014	Department of Virology, Pitié-Salpêtrière hospital	Department of Virology, Pitié-Salpêtrière hospital	Valentin Leducq et al
EPI_ISL_1015015	Department of Virology, Pitié-Salpêtrière hospital	Department of Virology, Pitié-Salpêtrière hospital	Valentin Leducq et al
EPI_ISL_1015016	Department of Virology, Pitié-Salpêtrière hospital	Department of Virology, Pitié-Salpêtrière hospital	Valentin Leducq et al
EPI_ISL_1015017	Department of Virology, Pitié-Salpêtrière hospital	Department of Virology, Pitié-Salpêtrière hospital	Valentin Leducq et al
EPI_ISL_1015018	Department of Virology, Pitié-Salpêtrière hospital	Department of Virology, Pitié-Salpêtrière hospital	Valentin Leducq et al
EPI_ISL_1015019	Department of Virology, Pitié-Salpêtrière hospital	Department of Virology, Pitié-Salpêtrière hospital	Valentin Leducq et al
EPI_ISL_1015020	Department of Virology, Pitié-Salpêtrière hospital	Department of Virology, Pitié-Salpêtrière hospital	Valentin Leducq et al
EPI_ISL_1015021	Department of Virology, Pitié-Salpêtrière hospital	Department of Virology, Pitié-Salpêtrière hospital	Valentin Leducq et al
EPI_ISL_1015022	Department of Virology, Pitié-Salpêtrière hospital	Department of Virology, Pitié-Salpêtrière hospital	Valentin Leducq et al
EPI_ISL_1015023	Department of Virology, Pitié-Salpêtrière hospital	Department of Virology, Pitié-Salpêtrière hospital	Valentin Leducq et al
EPI_ISL_1015024	Department of Virology, Pitié-Salpêtrière hospital	Department of Virology, Pitié-Salpêtrière hospital	Valentin Leducq et al
EPI_ISL_1015025	Department of Virology, Pitié-Salpêtrière hospital	Department of Virology, Pitié-Salpêtrière hospital	Valentin Leducq et al
EPI_ISL_1015026	Department of Virology, Pitié-Salpêtrière hospital	Department of Virology, Pitié-Salpêtrière hospital	Valentin Leducq et al
EPI_ISL_1015027	Department of Virology, Pitié-Salpêtrière hospital	Department of Virology, Pitié-Salpêtrière hospital	Valentin Leducq et al
EPI_ISL_1015028	Department of Virology, Pitié-Salpêtrière hospital	Department of Virology, Pitié-Salpêtrière hospital	Valentin Leducq et al
EPI_ISL_1015029	Department of Virology, Pitié-Salpêtrière hospital	Department of Virology, Pitié-Salpêtrière hospital	Valentin Leducq et al
EPI_ISL_1015032	Department of Virology, Pitié-Salpêtrière hospital	Department of Virology, Pitié-Salpêtrière hospital	Valentin Leducq et al
EPI_ISL_1015033	Department of Virology, Pitié-Salpêtrière hospital	Department of Virology, Pitié-Salpêtrière hospital	Valentin Leducq et al
EPI_ISL_1015034	Department of Virology, Pitié-Salpêtrière hospital	Department of Virology, Pitié-Salpêtrière hospital	Valentin Leducq et al
EPI_ISL_1015035	Department of Virology, Pitié-Salpêtrière hospital	Department of Virology, Pitié-Salpêtrière hospital	Valentin Leducq et al
EPI_ISL_1015036	Department of Virology, Pitié-Salpêtrière hospital	Department of Virology, Pitié-Salpêtrière hospital	Valentin Leducq et al
EPI_ISL_1015037	Department of Virology, Pitié-Salpêtrière hospital	Department of Virology, Pitié-Salpêtrière hospital	Valentin Leducq et al
EPI_ISL_1015038	Department of Virology, Pitié-Salpêtrière hospital	Department of Virology, Pitié-Salpêtrière hospital	Valentin Leducq et al
EPI_ISL_1015039	Department of Virology, Pitié-Salpêtrière hospital	Department of Virology, Pitié-Salpêtrière hospital	Valentin Leducq et al
EPI_ISL_1015040	Department of Virology, Pitié-Salpêtrière hospital	Department of Virology, Pitié-Salpêtrière hospital	Valentin Leducq et al
EPI_ISL_1015041	Department of Virology, Pitié-Salpêtrière hospital	Department of Virology, Pitié-Salpêtrière hospital	Valentin Leducq et al
EPI_ISL_1015042	Department of Virology, Pitié-Salpêtrière hospital	Department of Virology, Pitié-Salpêtrière hospital	Valentin Leducq et al
EPI_ISL_1015043	Department of Virology, Pitié-Salpêtrière hospital	Department of Virology, Pitié-Salpêtrière hospital	Valentin Leducq et al
EPI_ISL_1015044	Department of Virology, Pitié-Salpêtrière hospital	Department of Virology, Pitié-Salpêtrière hospital	Valentin Leducq et al
EPI_ISL_1015045	Department of Virology, Pitié-Salpêtrière hospital	Department of Virology, Pitié-Salpêtrière hospital	Valentin Leducq et al
EPI_ISL_1015046	Department of Virology, Pitié-Salpêtrière hospital	Department of Virology, Pitié-Salpêtrière hospital	Valentin Leducq et al
EPI_ISL_1015047	Department of Virology, Pitié-Salpêtrière hospital	Department of Virology, Pitié-Salpêtrière hospital	Valentin Leducq et al
EPI_ISL_1015048	Department of Virology, Pitié-Salpêtrière hospital	Department of Virology, Pitié-Salpêtrière hospital	Valentin Leducq et al
EPI_ISL_1015049	Department of Virology, Pitié-Salpêtrière hospital	Department of Virology, Pitié-Salpêtrière hospital	Valentin Leducq et al
EPI_ISL_1015050	Department of Virology, Pitié-Salpêtrière hospital	Department of Virology, Pitié-Salpêtrière hospital	Valentin Leducq et al
EPI_ISL_1015051	Department of Virology, Pitié-Salpêtrière hospital	Department of Virology, Pitié-Salpêtrière hospital	Valentin Leducq et al
EPI_ISL_1015052	Department of Virology, Pitié-Salpêtrière hospital	Department of Virology, Pitié-Salpêtrière hospital	Valentin Leducq et al
EPI_ISL_1015053	Department of Virology, Pitié-Salpêtrière hospital	Department of Virology, Pitié-Salpêtrière hospital	Valentin Leducq et al
EPI_ISL_1015054	Department of Virology, Pitié-Salpêtrière hospital	Department of Virology, Pitié-Salpêtrière hospital	Valentin Leducq et al
EPI_ISL_1015055	Department of Virology, Pitié-Salpêtrière hospital	Department of Virology, Pitié-Salpêtrière hospital	Valentin Leducq et al
EPI_ISL_1015056	Department of Virology, Pitié-Salpêtrière hospital	Department of Virology, Pitié-Salpêtrière hospital	Valentin Leducq et al
EPI_ISL_1015057	Department of Virology, Pitié-Salpêtrière hospital	Department of Virology, Pitié-Salpêtrière hospital	Valentin Leducq et al
EPI_ISL_1015058	Department of Virology, Pitié-Salpêtrière hospital	Department of Virology, Pitié-Salpêtrière hospital	Valentin Leducq et al
EPI_ISL_1015059	Department of Virology, Pitié-Salpêtrière hospital	Department of Virology, Pitié-Salpêtrière hospital	Valentin Leducq et al
EPI_ISL_1015060	Department of Virology, Pitié-Salpêtrière hospital	Department of Virology, Pitié-Salpêtrière hospital	Valentin Leducq et al
EPI_ISL_1015061	Department of Virology, Pitié-Salpêtrière hospital	Department of Virology, Pitié-Salpêtrière hospital	Valentin Leducq et al
EPI_ISL_1015062	Department of Virology, Pitié-Salpêtrière hospital	Department of Virology, Pitié-Salpêtrière hospital	Valentin Leducq et al
EPI_ISL_1015063	Department of Virology, Pitié-Salpêtrière hospital	Department of Virology, Pitié-Salpêtrière hospital	Valentin Leducq et al
EPI_ISL_1015065	Department of Virology, Pitié-Salpêtrière hospital	Department of Virology, Pitié-Salpêtrière hospital	Valentin Leducq et al
EPI_ISL_1015066	Department of Virology, Pitié-Salpêtrière hospital	Department of Virology, Pitié-Salpêtrière hospital	Valentin Leducq et al
EPI_ISL_1015067	Department of Virology, Pitié-Salpêtrière hospital	Department of Virology, Pitié-Salpêtrière hospital	Valentin Leducq et al
EPI_ISL_1015068	Department of Virology, Pitié-Salpêtrière hospital	Department of Virology, Pitié-Salpêtrière hospital	Valentin Leducq et al
EPI_ISL_1015069	Department of Virology, Pitié-Salpêtrière hospital	Department of Virology, Pitié-Salpêtrière hospital	Valentin Leducq et al
EPI_ISL_1015071	Department of Virology, Pitié-Salpêtrière hospital	Department of Virology, Pitié-Salpêtrière hospital	Valentin Leducq et al
EPI_ISL_1015072	Department of Virology, Pitié-Salpêtrière hospital	Department of Virology, Pitié-Salpêtrière hospital	Valentin Leducq et al
EPI_ISL_1015074	Department of Virology, Pitié-Salpêtrière hospital	Department of Virology, Pitié-Salpêtrière hospital	Valentin Leducq et al
EPI_ISL_1015075	Department of Virology, Pitié-Salpêtrière hospital	Department of Virology, Pitié-Salpêtrière hospital	Valentin Leducq et al
EPI_ISL_1015076	Department of Virology, Pitié-Salpêtrière hospital	Department of Virology, Pitié-Salpêtrière hospital	Valentin Leducq et al
EPI_ISL_1015077	Department of Virology, Pitié-Salpêtrière hospital	Department of Virology, Pitié-Salpêtrière hospital	Valentin Leducq et al
EPI_ISL_1015078	Department of Virology, Pitié-Salpêtrière hospital	Department of Virology, Pitié-Salpêtrière hospital	Valentin Leducq et al
EPI_ISL_1015079	Department of Virology, Pitié-Salpêtrière hospital	Department of Virology, Pitié-Salpêtrière hospital	Valentin Leducq et al
EPI_ISL_1015080	Department of Virology, Pitié-Salpêtrière hospital	Department of Virology, Pitié-Salpêtrière hospital	Valentin Leducq et al
EPI_ISL_1015081	Department of Virology, Pitié-Salpêtrière hospital	Department of Virology, Pitié-Salpêtrière hospital	Valentin Leducq et al
EPI_ISL_1015082	Department of Virology, Pitié-Salpêtrière hospital	Department of Virology, Pitié-Salpêtrière hospital	Valentin Leducq et al
EPI_ISL_1015083	Department of Virology, Pitié-Salpêtrière hospital	Department of Virology, Pitié-Salpêtrière hospital	Valentin Leducq et al
EPI_ISL_1015084	Department of Virology, Pitié-Salpêtrière hospital	Department of Virology, Pitié-Salpêtrière hospital	Valentin Leducq et al
EPI_ISL_1015085	Department of Virology, Pitié-Salpêtrière hospital	Department of Virology, Pitié-Salpêtrière hospital	Valentin Leducq et al
EPI_ISL_1015086	Department of Virology, Pitié-Salpêtrière hospital	Department of Virology, Pitié-Salpêtrière hospital	Valentin Leducq et al
EPI_ISL_1015087	Department of Virology, Pitié-Salpêtrière hospital	Department of Virology, Pitié-Salpêtrière hospital	Valentin Leducq et al
EPI_ISL_1015088	Department of Virology, Pitié-Salpêtrière hospital	Department of Virology, Pitié-Salpêtrière hospital	Valentin Leducq et al
EPI_ISL_1015089	Department of Virology, Pitié-Salpêtrière hospital	Department of Virology, Pitié-Salpêtrière hospital	Valentin Leducq et al
EPI_ISL_1015090	Department of Virology, Pitié-Salpêtrière hospital	Department of Virology, Pitié-Salpêtrière hospital	Valentin Leducq et al
EPI_ISL_1015091	Department of Virology, Pitié-Salpêtrière hospital	Department of Virology, Pitié-Salpêtrière hospital	Valentin Leducq et al
EPI_ISL_1015092	Department of Virology, Pitié-Salpêtrière hospital	Department of Virology, Pitié-Salpêtrière hospital	Valentin Leducq et al
EPI_ISL_1015093	Department of Virology, Pitié-Salpêtrière hospital	Department of Virology, Pitié-Salpêtrière hospital	Valentin Leducq et al
EPI_ISL_1015094	Department of Virology, Pitié-Salpêtrière hospital	Department of Virology, Pitié-Salpêtrière hospital	Valentin Leducq et al
EPI_ISL_1015095	Department of Virology, Pitié-Salpêtrière hospital	Department of Virology, Pitié-Salpêtrière hospital	Valentin Leducq et al
EPI_ISL_1015096	Department of Virology, Pitié-Salpêtrière hospital	Department of Virology, Pitié-Salpêtrière hospital	Valentin Leducq et al
EPI_ISL_1015097	Department of Virology, Pitié-Salpêtrière hospital	Department of Virology, Pitié-Salpêtrière hospital	Valentin Leducq et al
EPI_ISL_1015098	Department of Virology, Pitié-Salpêtrière hospital	Department of Virology, Pitié-Salpêtrière hospital	Valentin Leducq et al
EPI_ISL_1015099	Department of Virology, Pitié-Salpêtrière hospital	Department of Virology, Pitié-Salpêtrière hospital	Valentin Leducq et al
EPI_ISL_1015100	Department of Virology, Pitié-Salpêtrière hospital	Department of Virology, Pitié-Salpêtrière hospital	Valentin Leducq et al
EPI_ISL_1015101	Department of Virology, Pitié-Salpêtrière hospital	Department of Virology, Pitié-Salpêtrière hospital	Valentin Leducq et al
EPI_ISL_1015102	Department of Virology, Pitié-Salpêtrière hospital	Department of Virology, Pitié-Salpêtrière hospital	Valentin Leducq et al
EPI_ISL_1015103	Department of Virology, Pitié-Salpêtrière hospital	Department of Virology, Pitié-Salpêtrière hospital	Valentin Leducq et al
EPI_ISL_1015104	Department of Virology, Pitié-Salpêtrière hospital	Department of Virology, Pitié-Salpêtrière hospital	Valentin Leducq et al
EPI_ISL_1015105	Department of Virology, Pitié-Salpêtrière hospital	Department of Virology, Pitié-Salpêtrière hospital	Valentin Leducq et al
EPI_ISL_1015106	Department of Virology, Pitié-Salpêtrière hospital	Department of Virology, Pitié-Salpêtrière hospital	Valentin Leducq et al
EPI_ISL_1015107	Department of Virology, Pitié-Salpêtrière hospital	Department of Virology, Pitié-Salpêtrière hospital	Valentin Leducq et al
EPI_ISL_1015108	Department of Virology, Pitié-Salpêtrière hospital	Department of Virology, Pitié-Salpêtrière hospital	Valentin Leducq et al
EPI_ISL_1015109	Department of Virology, Pitié-Salpêtrière hospital	Department of Virology, Pitié-Salpêtrière hospital	Valentin Leducq et al
EPI_ISL_1015110	Department of Virology, Pitié-Salpêtrière hospital	Department of Virology, Pitié-Salpêtrière hospital	Valentin Leducq et al
EPI_ISL_1015111	Department of Virology, Pitié-Salpêtrière hospital	Department of Virology, Pitié-Salpêtrière hospital	Valentin Leducq et al
EPI_ISL_1015112	Department of Virology, Pitié-Salpêtrière hospital	Department of Virology, Pitié-Salpêtrière hospital	Valentin Leducq et al
EPI_ISL_1015113	Department of Virology, Pitié-Salpêtrière hospital	Department of Virology, Pitié-Salpêtrière hospital	Valentin Leducq et al
EPI_ISL_1015114	Department of Virology, Pitié-Salpêtrière hospital	Department of Virology, Pitié-Salpêtrière hospital	Valentin Leducq et al
EPI_ISL_1015115	Department of Virology, Pitié-Salpêtrière hospital	Department of Virology, Pitié-Salpêtrière hospital	Valentin Leducq et al
EPI_ISL_1015116	Department of Virology, Pitié-Salpêtrière hospital	Department of Virology, Pitié-Salpêtrière hospital	Valentin Leducq et al
EPI_ISL_1015117	Department of Virology, Pitié-Salpêtrière hospital	Department of Virology, Pitié-Salpêtrière hospital	Valentin Leducq et al
EPI_ISL_1015118	Department of Virology, Pitié-Salpêtrière hospital	Department of Virology, Pitié-Salpêtrière hospital	Valentin Leducq et al
EPI_ISL_1015119	Department of Virology, Pitié-Salpêtrière hospital	Department of Virology, Pitié-Salpêtrière hospital	Valentin Leducq et al
EPI_ISL_1015120	Department of Virology, Pitié-Salpêtrière hospital	Department of Virology, Pitié-Salpêtrière hospital	Valentin Leducq et al
EPI_ISL_1015121	Department of Virology, Pitié-Salpêtrière hospital	Department of Virology, Pitié-Salpêtrière hospital	Valentin Leducq et al
EPI_ISL_1015122	Department of Virology, Pitié-Salpêtrière hospital	Department of Virology, Pitié-Salpêtrière hospital	Valentin Leducq et al
EPI_ISL_1015123	Department of Virology, Pitié-Salpêtrière hospital	Department of Virology, Pitié-Salpêtrière hospital	Valentin Leducq et al
EPI_ISL_1015124	Department of Virology, Pitié-Salpêtrière hospital	Department of Virology, Pitié-Salpêtrière hospital	Valentin Leducq et al
EPI_ISL_1015125	Department of Virology, Pitié-Salpêtrière hospital	Department of Virology, Pitié-Salpêtrière hospital	Valentin Leducq et al
EPI_ISL_1015126	Department of Virology, Pitié-Salpêtrière hospital	Department of Virology, Pitié-Salpêtrière hospital	Valentin Leducq et al
EPI_ISL_1015127	Department of Virology, Pitié-Salpêtrière hospital	Department of Virology, Pitié-Salpêtrière hospital	Valentin Leducq et al
EPI_ISL_1015128	Department of Virology, Pitié-Salpêtrière hospital	Department of Virology, Pitié-Salpêtrière hospital	Valentin Leducq et al
EPI_ISL_1015129	Department of Virology, Pitié-Salpêtrière hospital	Department of Virology, Pitié-Salpêtrière hospital	Valentin Leducq et al
EPI_ISL_1015131	Department of Virology, Pitié-Salpêtrière hospital	Department of Virology, Pitié-Salpêtrière hospital	Valentin Leducq et al
EPI_ISL_1015132	Department of Virology, Pitié-Salpêtrière hospital	Department of Virology, Pitié-Salpêtrière hospital	Valentin Leducq et al
EPI_ISL_1015133	Department of Virology, Pitié-Salpêtrière hospital	Department of Virology, Pitié-Salpêtrière hospital	Valentin Leducq et al
EPI_ISL_1015134	Department of Virology, Pitié-Salpêtrière hospital	Department of Virology, Pitié-Salpêtrière hospital	Valentin Leducq et al
EPI_ISL_1015135	Department of Virology, Pitié-Salpêtrière hospital	Department of Virology, Pitié-Salpêtrière hospital	Valentin Leducq et al
EPI_ISL_1015136	Department of Virology, Pitié-Salpêtrière hospital	Department of Virology, Pitié-Salpêtrière hospital	Valentin Leducq et al
EPI_ISL_1015137	Department of Virology, Pitié-Salpêtrière hospital	Department of Virology, Pitié-Salpêtrière hospital	Valentin Leducq et al
EPI_ISL_1015139	Department of Virology, Pitié-Salpêtrière hospital	Department of Virology, Pitié-Salpêtrière hospital	Valentin Leducq et al
EPI_ISL_1015140	Department of Virology, Pitié-Salpêtrière hospital	Department of Virology, Pitié-Salpêtrière hospital	Valentin Leducq et al
EPI_ISL_1015141	Department of Virology, Pitié-Salpêtrière hospital	Department of Virology, Pitié-Salpêtrière hospital	Valentin Leducq et al
EPI_ISL_1015142	Department of Virology, Pitié-Salpêtrière hospital	Department of Virology, Pitié-Salpêtrière hospital	Valentin Leducq et al
EPI_ISL_1015143	Department of Virology, Pitié-Salpêtrière hospital	Department of Virology, Pitié-Salpêtrière hospital	Valentin Leducq et al
EPI_ISL_1015144	Department of Virology, Pitié-Salpêtrière hospital	Department of Virology, Pitié-Salpêtrière hospital	Valentin Leducq et al
EPI_ISL_1015145	Department of Virology, Pitié-Salpêtrière hospital	Department of Virology, Pitié-Salpêtrière hospital	Valentin Leducq et al
EPI_ISL_1015146	Department of Virology, Pitié-Salpêtrière hospital	Department of Virology, Pitié-Salpêtrière hospital	Valentin Leducq et al
EPI_ISL_1015147	Department of Virology, Pitié-Salpêtrière hospital	Department of Virology, Pitié-Salpêtrière hospital	Valentin Leducq et al
EPI_ISL_1015148	Department of Virology, Pitié-Salpêtrière hospital	Department of Virology, Pitié-Salpêtrière hospital	Valentin Leducq et al
EPI_ISL_1015149	Department of Virology, Pitié-Salpêtrière hospital	Department of Virology, Pitié-Salpêtrière hospital	Valentin Leducq et al
EPI_ISL_1015150	Department of Virology, Pitié-Salpêtrière hospital	Department of Virology, Pitié-Salpêtrière hospital	Valentin Leducq et al
EPI_ISL_1015151	Department of Virology, Pitié-Salpêtrière hospital	Department of Virology, Pitié-Salpêtrière hospital	Valentin Leducq et al
EPI_ISL_1015152	Department of Virology, Pitié-Salpêtrière hospital	Department of Virology, Pitié-Salpêtrière hospital	Valentin Leducq et al
EPI_ISL_1015153	Department of Virology, Pitié-Salpêtrière hospital	Department of Virology, Pitié-Salpêtrière hospital	Valentin Leducq et al
EPI_ISL_1015154	Department of Virology, Pitié-Salpêtrière hospital	Department of Virology, Pitié-Salpêtrière hospital	Valentin Leducq et al
EPI_ISL_1015155	Department of Virology, Pitié-Salpêtrière hospital	Department of Virology, Pitié-Salpêtrière hospital	Valentin Leducq et al
EPI_ISL_1015156	Department of Virology, Pitié-Salpêtrière hospital	Department of Virology, Pitié-Salpêtrière hospital	Valentin Leducq et al
EPI_ISL_1015157	Department of Virology, Pitié-Salpêtrière hospital	Department of Virology, Pitié-Salpêtrière hospital	Valentin Leducq et al
EPI_ISL_1015158	Department of Virology, Pitié-Salpêtrière hospital	Department of Virology, Pitié-Salpêtrière hospital	Valentin Leducq et al
EPI_ISL_1015159	Department of Virology, Pitié-Salpêtrière hospital	Department of Virology, Pitié-Salpêtrière hospital	Valentin Leducq et al
EPI_ISL_1015160	Department of Virology, Pitié-Salpêtrière hospital	Department of Virology, Pitié-Salpêtrière hospital	Valentin Leducq et al
EPI_ISL_1015161	Department of Virology, Pitié-Salpêtrière hospital	Department of Virology, Pitié-Salpêtrière hospital	Valentin Leducq et al
EPI_ISL_1015162	Department of Virology, Pitié-Salpêtrière hospital	Department of Virology, Pitié-Salpêtrière hospital	Valentin Leducq et al
EPI_ISL_1015163	Department of Virology, Pitié-Salpêtrière hospital	Department of Virology, Pitié-Salpêtrière hospital	Valentin Leducq et al
EPI_ISL_1015164	Department of Virology, Pitié-Salpêtrière hospital	Department of Virology, Pitié-Salpêtrière hospital	Valentin Leducq et al
EPI_ISL_1015165	Department of Virology, Pitié-Salpêtrière hospital	Department of Virology, Pitié-Salpêtrière hospital	Valentin Leducq et al
EPI_ISL_1015166	Department of Virology, Pitié-Salpêtrière hospital	Department of Virology, Pitié-Salpêtrière hospital	Valentin Leducq et al
EPI_ISL_1015167	Department of Virology, Pitié-Salpêtrière hospital	Department of Virology, Pitié-Salpêtrière hospital	Valentin Leducq et al
EPI_ISL_1015168	Department of Virology, Pitié-Salpêtrière hospital	Department of Virology, Pitié-Salpêtrière hospital	Valentin Leducq et al
EPI_ISL_1015169	Department of Virology, Pitié-Salpêtrière hospital	Department of Virology, Pitié-Salpêtrière hospital	Valentin Leducq et al
EPI_ISL_1015170	Department of Virology, Pitié-Salpêtrière hospital	Department of Virology, Pitié-Salpêtrière hospital	Valentin Leducq et al
EPI_ISL_1015171	Department of Virology, Pitié-Salpêtrière hospital	Department of Virology, Pitié-Salpêtrière hospital	Valentin Leducq et al
EPI_ISL_1015172	Department of Virology, Pitié-Salpêtrière hospital	Department of Virology, Pitié-Salpêtrière hospital	Valentin Leducq et al
EPI_ISL_1015173	Department of Virology, Pitié-Salpêtrière hospital	Department of Virology, Pitié-Salpêtrière hospital	Valentin Leducq et al
EPI_ISL_1015174	Department of Virology, Pitié-Salpêtrière hospital	Department of Virology, Pitié-Salpêtrière hospital	Valentin Leducq et al
EPI_ISL_1015175	Department of Virology, Pitié-Salpêtrière hospital	Department of Virology, Pitié-Salpêtrière hospital	Valentin Leducq et al
EPI_ISL_1015176	Department of Virology, Pitié-Salpêtrière hospital	Department of Virology, Pitié-Salpêtrière hospital	Valentin Leducq et al
EPI_ISL_1015177	Department of Virology, Pitié-Salpêtrière hospital	Department of Virology, Pitié-Salpêtrière hospital	Valentin Leducq et al
EPI_ISL_1015178	Department of Virology, Pitié-Salpêtrière hospital	Department of Virology, Pitié-Salpêtrière hospital	Valentin Leducq et al
EPI_ISL_1015179	Department of Virology, Pitié-Salpêtrière hospital	Department of Virology, Pitié-Salpêtrière hospital	Valentin Leducq et al
EPI_ISL_1015180	Department of Virology, Pitié-Salpêtrière hospital	Department of Virology, Pitié-Salpêtrière hospital	Valentin Leducq et al
EPI_ISL_1015181	Department of Virology, Pitié-Salpêtrière hospital	Department of Virology, Pitié-Salpêtrière hospital	Valentin Leducq et al
EPI_ISL_1015182	Department of Virology, Pitié-Salpêtrière hospital	Department of Virology, Pitié-Salpêtrière hospital	Valentin Leducq et al
EPI_ISL_1015183	Department of Virology, Pitié-Salpêtrière hospital	Department of Virology, Pitié-Salpêtrière hospital	Valentin Leducq et al
EPI_ISL_1015184	Department of Virology, Pitié-Salpêtrière hospital	Department of Virology, Pitié-Salpêtrière hospital	Valentin Leducq et al
EPI_ISL_1015185	Department of Virology, Pitié-Salpêtrière hospital	Department of Virology, Pitié-Salpêtrière hospital	Valentin Leducq et al
EPI_ISL_1015186	Department of Virology, Pitié-Salpêtrière hospital	Department of Virology, Pitié-Salpêtrière hospital	Valentin Leducq et al
EPI_ISL_1015187	Department of Virology, Pitié-Salpêtrière hospital	Department of Virology, Pitié-Salpêtrière hospital	Valentin Leducq et al
EPI_ISL_1015188	Department of Virology, Pitié-Salpêtrière hospital	Department of Virology, Pitié-Salpêtrière hospital	Valentin Leducq et al
EPI_ISL_1015189	Department of Virology, Pitié-Salpêtrière hospital	Department of Virology, Pitié-Salpêtrière hospital	Valentin Leducq et al
EPI_ISL_1015190	Department of Virology, Pitié-Salpêtrière hospital	Department of Virology, Pitié-Salpêtrière hospital	Valentin Leducq et al
EPI_ISL_1015191	Department of Virology, Pitié-Salpêtrière hospital	Department of Virology, Pitié-Salpêtrière hospital	Valentin Leducq et al
EPI_ISL_1015192	Department of Virology, Pitié-Salpêtrière hospital	Department of Virology, Pitié-Salpêtrière hospital	Valentin Leducq et al
EPI_ISL_1015193	Department of Virology, Pitié-Salpêtrière hospital	Department of Virology, Pitié-Salpêtrière hospital	Valentin Leducq et al
EPI_ISL_1015194	Department of Virology, Pitié-Salpêtrière hospital	Department of Virology, Pitié-Salpêtrière hospital	Valentin Leducq et al
EPI_ISL_1015195	Department of Virology, Pitié-Salpêtrière hospital	Department of Virology, Pitié-Salpêtrière hospital	Valentin Leducq et al
EPI_ISL_1015196	Department of Virology, Pitié-Salpêtrière hospital	Department of Virology, Pitié-Salpêtrière hospital	Valentin Leducq et al
EPI_ISL_1015197	Department of Virology, Pitié-Salpêtrière hospital	Department of Virology, Pitié-Salpêtrière hospital	Valentin Leducq et al
EPI_ISL_1015198	Department of Virology, Pitié-Salpêtrière hospital	Department of Virology, Pitié-Salpêtrière hospital	Valentin Leducq et al
EPI_ISL_1015199	Department of Virology, Pitié-Salpêtrière hospital	Department of Virology, Pitié-Salpêtrière hospital	Valentin Leducq et al
EPI_ISL_1015200	Department of Virology, Pitié-Salpêtrière hospital	Department of Virology, Pitié-Salpêtrière hospital	Valentin Leducq et al
EPI_ISL_1015201	Department of Virology, Pitié-Salpêtrière hospital	Department of Virology, Pitié-Salpêtrière hospital	Valentin Leducq et al
EPI_ISL_1015202	Department of Virology, Pitié-Salpêtrière hospital	Department of Virology, Pitié-Salpêtrière hospital	Valentin Leducq et al
EPI_ISL_1015203	Department of Virology, Pitié-Salpêtrière hospital	Department of Virology, Pitié-Salpêtrière hospital	Valentin Leducq et al
EPI_ISL_1015205	Department of Virology, Pitié-Salpêtrière hospital	Department of Virology, Pitié-Salpêtrière hospital	Valentin Leducq et al
EPI_ISL_1015206	Department of Virology, Pitié-Salpêtrière hospital	Department of Virology, Pitié-Salpêtrière hospital	Valentin Leducq et al
EPI_ISL_1015207	Department of Virology, Pitié-Salpêtrière hospital	Department of Virology, Pitié-Salpêtrière hospital	Valentin Leducq et al
EPI_ISL_1015208	Department of Virology, Pitié-Salpêtrière hospital	Department of Virology, Pitié-Salpêtrière hospital	Valentin Leducq et al
EPI_ISL_1015209	Department of Virology, Pitié-Salpêtrière hospital	Department of Virology, Pitié-Salpêtrière hospital	Valentin Leducq et al
EPI_ISL_1015210	Department of Virology, Pitié-Salpêtrière hospital	Department of Virology, Pitié-Salpêtrière hospital	Valentin Leducq et al
EPI_ISL_1015211	Department of Virology, Pitié-Salpêtrière hospital	Department of Virology, Pitié-Salpêtrière hospital	Valentin Leducq et al
EPI_ISL_1015212	Department of Virology, Pitié-Salpêtrière hospital	Department of Virology, Pitié-Salpêtrière hospital	Valentin Leducq et al
EPI_ISL_1015213	Department of Virology, Pitié-Salpêtrière hospital	Department of Virology, Pitié-Salpêtrière hospital	Valentin Leducq et al
EPI_ISL_1015214	Department of Virology, Pitié-Salpêtrière hospital	Department of Virology, Pitié-Salpêtrière hospital	Valentin Leducq et al
EPI_ISL_1015215	Department of Virology, Pitié-Salpêtrière hospital	Department of Virology, Pitié-Salpêtrière hospital	Valentin Leducq et al
EPI_ISL_1015216	Department of Virology, Pitié-Salpêtrière hospital	Department of Virology, Pitié-Salpêtrière hospital	Valentin Leducq et al
EPI_ISL_1015217	Department of Virology, Pitié-Salpêtrière hospital	Department of Virology, Pitié-Salpêtrière hospital	Valentin Leducq et al
EPI_ISL_1015218	Department of Virology, Pitié-Salpêtrière hospital	Department of Virology, Pitié-Salpêtrière hospital	Valentin Leducq et al
EPI_ISL_1015219	Department of Virology, Pitié-Salpêtrière hospital	Department of Virology, Pitié-Salpêtrière hospital	Valentin Leducq et al
EPI_ISL_1015220	Department of Virology, Pitié-Salpêtrière hospital	Department of Virology, Pitié-Salpêtrière hospital	Valentin Leducq et al
EPI_ISL_1015221	Department of Virology, Pitié-Salpêtrière hospital	Department of Virology, Pitié-Salpêtrière hospital	Valentin Leducq et al
EPI_ISL_1015222	Department of Virology, Pitié-Salpêtrière hospital	Department of Virology, Pitié-Salpêtrière hospital	Valentin Leducq et al
EPI_ISL_1015223	Department of Virology, Pitié-Salpêtrière hospital	Department of Virology, Pitié-Salpêtrière hospital	Valentin Leducq et al
EPI_ISL_1015224	Department of Virology, Pitié-Salpêtrière hospital	Department of Virology, Pitié-Salpêtrière hospital	Valentin Leducq et al
EPI_ISL_1015225	Department of Virology, Pitié-Salpêtrière hospital	Department of Virology, Pitié-Salpêtrière hospital	Valentin Leducq et al
EPI_ISL_1015226	Department of Virology, Pitié-Salpêtrière hospital	Department of Virology, Pitié-Salpêtrière hospital	Valentin Leducq et al
EPI_ISL_1015227	Department of Virology, Pitié-Salpêtrière hospital	Department of Virology, Pitié-Salpêtrière hospital	Valentin Leducq et al
EPI_ISL_1015228	Department of Virology, Pitié-Salpêtrière hospital	Department of Virology, Pitié-Salpêtrière hospital	Valentin Leducq et al
EPI_ISL_1015229	Department of Virology, Pitié-Salpêtrière hospital	Department of Virology, Pitié-Salpêtrière hospital	Valentin Leducq et al
EPI_ISL_1015230	Department of Virology, Pitié-Salpêtrière hospital	Department of Virology, Pitié-Salpêtrière hospital	Valentin Leducq et al
EPI_ISL_1015231	Department of Virology, Pitié-Salpêtrière hospital	Department of Virology, Pitié-Salpêtrière hospital	Valentin Leducq et al
EPI_ISL_1015232	Department of Virology, Pitié-Salpêtrière hospital	Department of Virology, Pitié-Salpêtrière hospital	Valentin Leducq et al
EPI_ISL_1015233	Department of Virology, Pitié-Salpêtrière hospital	Department of Virology, Pitié-Salpêtrière hospital	Valentin Leducq et al
EPI_ISL_1015234	Department of Virology, Pitié-Salpêtrière hospital	Department of Virology, Pitié-Salpêtrière hospital	Valentin Leducq et al
EPI_ISL_1015235	Department of Virology, Pitié-Salpêtrière hospital	Department of Virology, Pitié-Salpêtrière hospital	Valentin Leducq et al
EPI_ISL_1015236	Department of Virology, Pitié-Salpêtrière hospital	Department of Virology, Pitié-Salpêtrière hospital	Valentin Leducq et al
EPI_ISL_1015237	Department of Virology, Pitié-Salpêtrière hospital	Department of Virology, Pitié-Salpêtrière hospital	Valentin Leducq et al
EPI_ISL_1015238	Department of Virology, Pitié-Salpêtrière hospital	Department of Virology, Pitié-Salpêtrière hospital	Valentin Leducq et al
EPI_ISL_1015239	Department of Virology, Pitié-Salpêtrière hospital	Department of Virology, Pitié-Salpêtrière hospital	Valentin Leducq et al
EPI_ISL_1015240	Department of Virology, Pitié-Salpêtrière hospital	Department of Virology, Pitié-Salpêtrière hospital	Valentin Leducq et al
EPI_ISL_1015243	Department of Virology, Pitié-Salpêtrière hospital	Department of Virology, Pitié-Salpêtrière hospital	Valentin Leducq et al
EPI_ISL_1015244	Department of Virology, Pitié-Salpêtrière hospital	Department of Virology, Pitié-Salpêtrière hospital	Valentin Leducq et al
EPI_ISL_1015245	Department of Virology, Pitié-Salpêtrière hospital	Department of Virology, Pitié-Salpêtrière hospital	Valentin Leducq et al
EPI_ISL_1015246	Department of Virology, Pitié-Salpêtrière hospital	Department of Virology, Pitié-Salpêtrière hospital	Valentin Leducq et al
EPI_ISL_1015247	Department of Virology, Pitié-Salpêtrière hospital	Department of Virology, Pitié-Salpêtrière hospital	Valentin Leducq et al
EPI_ISL_1015248	Department of Virology, Pitié-Salpêtrière hospital	Department of Virology, Pitié-Salpêtrière hospital	Valentin Leducq et al
EPI_ISL_1015249	Department of Virology, Pitié-Salpêtrière hospital	Department of Virology, Pitié-Salpêtrière hospital	Valentin Leducq et al
EPI_ISL_1015250	Department of Virology, Pitié-Salpêtrière hospital	Department of Virology, Pitié-Salpêtrière hospital	Valentin Leducq et al
EPI_ISL_1015251	Department of Virology, Pitié-Salpêtrière hospital	Department of Virology, Pitié-Salpêtrière hospital	Valentin Leducq et al
EPI_ISL_1015252	Department of Virology, Pitié-Salpêtrière hospital	Department of Virology, Pitié-Salpêtrière hospital	Valentin Leducq et al
EPI_ISL_1015253	Department of Virology, Pitié-Salpêtrière hospital	Department of Virology, Pitié-Salpêtrière hospital	Valentin Leducq et al
EPI_ISL_1015254	Department of Virology, Pitié-Salpêtrière hospital	Department of Virology, Pitié-Salpêtrière hospital	Valentin Leducq et al
EPI_ISL_1015255	Department of Virology, Pitié-Salpêtrière hospital	Department of Virology, Pitié-Salpêtrière hospital	Valentin Leducq et al
EPI_ISL_1015256	Department of Virology, Pitié-Salpêtrière hospital	Department of Virology, Pitié-Salpêtrière hospital	Valentin Leducq et al
EPI_ISL_1015257	Department of Virology, Pitié-Salpêtrière hospital	Department of Virology, Pitié-Salpêtrière hospital	Valentin Leducq et al
EPI_ISL_1015258	Department of Virology, Pitié-Salpêtrière hospital	Department of Virology, Pitié-Salpêtrière hospital	Valentin Leducq et al
EPI_ISL_1015259	Department of Virology, Pitié-Salpêtrière hospital	Department of Virology, Pitié-Salpêtrière hospital	Valentin Leducq et al
EPI_ISL_1015260	Department of Virology, Pitié-Salpêtrière hospital	Department of Virology, Pitié-Salpêtrière hospital	Valentin Leducq et al
EPI_ISL_1015261	Department of Virology, Pitié-Salpêtrière hospital	Department of Virology, Pitié-Salpêtrière hospital	Valentin Leducq et al
EPI_ISL_1015262	Department of Virology, Pitié-Salpêtrière hospital	Department of Virology, Pitié-Salpêtrière hospital	Valentin Leducq et al
EPI_ISL_1015263	Department of Virology, Pitié-Salpêtrière hospital	Department of Virology, Pitié-Salpêtrière hospital	Valentin Leducq et al
EPI_ISL_1015264	Department of Virology, Pitié-Salpêtrière hospital	Department of Virology, Pitié-Salpêtrière hospital	Valentin Leducq et al
EPI_ISL_1015265	Department of Virology, Pitié-Salpêtrière hospital	Department of Virology, Pitié-Salpêtrière hospital	Valentin Leducq et al
EPI_ISL_1015266	Department of Virology, Pitié-Salpêtrière hospital	Department of Virology, Pitié-Salpêtrière hospital	Valentin Leducq et al
EPI_ISL_1015268	Department of Virology, Pitié-Salpêtrière hospital	Department of Virology, Pitié-Salpêtrière hospital	Valentin Leducq et al
EPI_ISL_1015269	Department of Virology, Pitié-Salpêtrière hospital	Department of Virology, Pitié-Salpêtrière hospital	Valentin Leducq et al
EPI_ISL_1015270	Department of Virology, Pitié-Salpêtrière hospital	Department of Virology, Pitié-Salpêtrière hospital	Valentin Leducq et al
EPI_ISL_1015271	Department of Virology, Pitié-Salpêtrière hospital	Department of Virology, Pitié-Salpêtrière hospital	Valentin Leducq et al
EPI_ISL_1015272	Department of Virology, Pitié-Salpêtrière hospital	Department of Virology, Pitié-Salpêtrière hospital	Valentin Leducq et al
EPI_ISL_1015273	Department of Virology, Pitié-Salpêtrière hospital	Department of Virology, Pitié-Salpêtrière hospital	Valentin Leducq et al
EPI_ISL_1015274	Department of Virology, Pitié-Salpêtrière hospital	Department of Virology, Pitié-Salpêtrière hospital	Valentin Leducq et al
EPI_ISL_1015275	Department of Virology, Pitié-Salpêtrière hospital	Department of Virology, Pitié-Salpêtrière hospital	Valentin Leducq et al
EPI_ISL_1015276	Department of Virology, Pitié-Salpêtrière hospital	Department of Virology, Pitié-Salpêtrière hospital	Valentin Leducq et al
EPI_ISL_1015277	Department of Virology, Pitié-Salpêtrière hospital	Department of Virology, Pitié-Salpêtrière hospital	Valentin Leducq et al
EPI_ISL_1015278	Department of Virology, Pitié-Salpêtrière hospital	Department of Virology, Pitié-Salpêtrière hospital	Valentin Leducq et al
EPI_ISL_1015279	Department of Virology, Pitié-Salpêtrière hospital	Department of Virology, Pitié-Salpêtrière hospital	Valentin Leducq et al
EPI_ISL_1015280	Department of Virology, Pitié-Salpêtrière hospital	Department of Virology, Pitié-Salpêtrière hospital	Valentin Leducq et al
EPI_ISL_1015281	Department of Virology, Pitié-Salpêtrière hospital	Department of Virology, Pitié-Salpêtrière hospital	Valentin Leducq et al
EPI_ISL_1015282	Department of Virology, Pitié-Salpêtrière hospital	Department of Virology, Pitié-Salpêtrière hospital	Valentin Leducq et al
EPI_ISL_1015283	Department of Virology, Pitié-Salpêtrière hospital	Department of Virology, Pitié-Salpêtrière hospital	Valentin Leducq et al
EPI_ISL_1015284	Department of Virology, Pitié-Salpêtrière hospital	Department of Virology, Pitié-Salpêtrière hospital	Valentin Leducq et al
EPI_ISL_1015285	Department of Virology, Pitié-Salpêtrière hospital	Department of Virology, Pitié-Salpêtrière hospital	Valentin Leducq et al
EPI_ISL_1015286	Department of Virology, Pitié-Salpêtrière hospital	Department of Virology, Pitié-Salpêtrière hospital	Valentin Leducq et al
EPI_ISL_1015287	Department of Virology, Pitié-Salpêtrière hospital	Department of Virology, Pitié-Salpêtrière hospital	Valentin Leducq et al
EPI_ISL_1015288	Department of Virology, Pitié-Salpêtrière hospital	Department of Virology, Pitié-Salpêtrière hospital	Valentin Leducq et al
EPI_ISL_1015290	Department of Virology, Pitié-Salpêtrière hospital	Department of Virology, Pitié-Salpêtrière hospital	Valentin Leducq et al
EPI_ISL_1015291	Department of Virology, Pitié-Salpêtrière hospital	Department of Virology, Pitié-Salpêtrière hospital	Valentin Leducq et al
EPI_ISL_1015292	Department of Virology, Pitié-Salpêtrière hospital	Department of Virology, Pitié-Salpêtrière hospital	Valentin Leducq et al
EPI_ISL_1015293	Department of Virology, Pitié-Salpêtrière hospital	Department of Virology, Pitié-Salpêtrière hospital	Valentin Leducq et al
EPI_ISL_1015294	Department of Virology, Pitié-Salpêtrière hospital	Department of Virology, Pitié-Salpêtrière hospital	Valentin Leducq et al
EPI_ISL_1015295	Department of Virology, Pitié-Salpêtrière hospital	Department of Virology, Pitié-Salpêtrière hospital	Valentin Leducq et al
EPI_ISL_1015296	Department of Virology, Pitié-Salpêtrière hospital	Department of Virology, Pitié-Salpêtrière hospital	Valentin Leducq et al
EPI_ISL_1015297	Department of Virology, Pitié-Salpêtrière hospital	Department of Virology, Pitié-Salpêtrière hospital	Valentin Leducq et al
EPI_ISL_1015298	Department of Virology, Pitié-Salpêtrière hospital	Department of Virology, Pitié-Salpêtrière hospital	Valentin Leducq et al
EPI_ISL_1015299	Department of Virology, Pitié-Salpêtrière hospital	Department of Virology, Pitié-Salpêtrière hospital	Valentin Leducq et al
EPI_ISL_1015300	Department of Virology, Pitié-Salpêtrière hospital	Department of Virology, Pitié-Salpêtrière hospital	Valentin Leducq et al
EPI_ISL_1015301	Department of Virology, Pitié-Salpêtrière hospital	Department of Virology, Pitié-Salpêtrière hospital	Valentin Leducq et al
EPI_ISL_1015302	Department of Virology, Pitié-Salpêtrière hospital	Department of Virology, Pitié-Salpêtrière hospital	Valentin Leducq et al
EPI_ISL_1015303	Department of Virology, Pitié-Salpêtrière hospital	Department of Virology, Pitié-Salpêtrière hospital	Valentin Leducq et al
EPI_ISL_1015304	Department of Virology, Pitié-Salpêtrière hospital	Department of Virology, Pitié-Salpêtrière hospital	Valentin Leducq et al
EPI_ISL_1015305	Department of Virology, Pitié-Salpêtrière hospital	Department of Virology, Pitié-Salpêtrière hospital	Valentin Leducq et al
EPI_ISL_1015306	Department of Virology, Pitié-Salpêtrière hospital	Department of Virology, Pitié-Salpêtrière hospital	Valentin Leducq et al
EPI_ISL_1015307	Department of Virology, Pitié-Salpêtrière hospital	Department of Virology, Pitié-Salpêtrière hospital	Valentin Leducq et al
EPI_ISL_1015308	Department of Virology, Pitié-Salpêtrière hospital	Department of Virology, Pitié-Salpêtrière hospital	Valentin Leducq et al
EPI_ISL_1015309	Department of Virology, Pitié-Salpêtrière hospital	Department of Virology, Pitié-Salpêtrière hospital	Valentin Leducq et al
EPI_ISL_1015310	Department of Virology, Pitié-Salpêtrière hospital	Department of Virology, Pitié-Salpêtrière hospital	Valentin Leducq et al
EPI_ISL_1015311	Department of Virology, Pitié-Salpêtrière hospital	Department of Virology, Pitié-Salpêtrière hospital	Valentin Leducq et al
EPI_ISL_1015312	Department of Virology, Pitié-Salpêtrière hospital	Department of Virology, Pitié-Salpêtrière hospital	Valentin Leducq et al
EPI_ISL_1015313	Department of Virology, Pitié-Salpêtrière hospital	Department of Virology, Pitié-Salpêtrière hospital	Valentin Leducq et al
EPI_ISL_1015314	Department of Virology, Pitié-Salpêtrière hospital	Department of Virology, Pitié-Salpêtrière hospital	Valentin Leducq et al
EPI_ISL_1015315	Department of Virology, Pitié-Salpêtrière hospital	Department of Virology, Pitié-Salpêtrière hospital	Valentin Leducq et al
EPI_ISL_1015316	Department of Virology, Pitié-Salpêtrière hospital	Department of Virology, Pitié-Salpêtrière hospital	Valentin Leducq et al
EPI_ISL_1015317	Department of Virology, Pitié-Salpêtrière hospital	Department of Virology, Pitié-Salpêtrière hospital	Valentin Leducq et al
EPI_ISL_1015318	Department of Virology, Pitié-Salpêtrière hospital	Department of Virology, Pitié-Salpêtrière hospital	Valentin Leducq et al
EPI_ISL_1015319	Department of Virology, Pitié-Salpêtrière hospital	Department of Virology, Pitié-Salpêtrière hospital	Valentin Leducq et al
EPI_ISL_1015320	Department of Virology, Pitié-Salpêtrière hospital	Department of Virology, Pitié-Salpêtrière hospital	Valentin Leducq et al
EPI_ISL_1015321	Department of Virology, Pitié-Salpêtrière hospital	Department of Virology, Pitié-Salpêtrière hospital	Valentin Leducq et al
EPI_ISL_1015322	Department of Virology, Pitié-Salpêtrière hospital	Department of Virology, Pitié-Salpêtrière hospital	Valentin Leducq et al
EPI_ISL_1015323	Department of Virology, Pitié-Salpêtrière hospital	Department of Virology, Pitié-Salpêtrière hospital	Valentin Leducq et al
EPI_ISL_1015324	Department of Virology, Pitié-Salpêtrière hospital	Department of Virology, Pitié-Salpêtrière hospital	Valentin Leducq et al
EPI_ISL_1015325	Department of Virology, Pitié-Salpêtrière hospital	Department of Virology, Pitié-Salpêtrière hospital	Valentin Leducq et al
EPI_ISL_1015326	Department of Virology, Pitié-Salpêtrière hospital	Department of Virology, Pitié-Salpêtrière hospital	Valentin Leducq et al
EPI_ISL_1015327	Department of Virology, Pitié-Salpêtrière hospital	Department of Virology, Pitié-Salpêtrière hospital	Valentin Leducq et al
EPI_ISL_1015328	Department of Virology, Pitié-Salpêtrière hospital	Department of Virology, Pitié-Salpêtrière hospital	Valentin Leducq et al
EPI_ISL_1015329	Department of Virology, Pitié-Salpêtrière hospital	Department of Virology, Pitié-Salpêtrière hospital	Valentin Leducq et al
EPI_ISL_1015330	Department of Virology, Pitié-Salpêtrière hospital	Department of Virology, Pitié-Salpêtrière hospital	Valentin Leducq et al
EPI_ISL_1015331	Department of Virology, Pitié-Salpêtrière hospital	Department of Virology, Pitié-Salpêtrière hospital	Valentin Leducq et al
EPI_ISL_1015332	Department of Virology, Pitié-Salpêtrière hospital	Department of Virology, Pitié-Salpêtrière hospital	Valentin Leducq et al
EPI_ISL_1015333	Department of Virology, Pitié-Salpêtrière hospital	Department of Virology, Pitié-Salpêtrière hospital	Valentin Leducq et al
EPI_ISL_1015334	Department of Virology, Pitié-Salpêtrière hospital	Department of Virology, Pitié-Salpêtrière hospital	Valentin Leducq et al
EPI_ISL_1015335	Center for Global Health, University of New Mexico Health Sciences Center	Univeristy of New Mexico Hospital	Daryl Domman et al
EPI_ISL_1015340	Center for Global Health, University of New Mexico Health Sciences Center	Univeristy of New Mexico Hospital	Daryl Domman et al
EPI_ISL_1015341	Center for Global Health, University of New Mexico Health Sciences Center	Univeristy of New Mexico Hospital	Daryl Domman et al
EPI_ISL_1015343	Center for Global Health, University of New Mexico Health Sciences Center	New Mexico Department of Health Scientific Laboratory	Daryl Domman et al
EPI_ISL_1015344	Center for Global Health, University of New Mexico Health Sciences Center	New Mexico Department of Health Scientific Laboratory	Daryl Domman et al
EPI_ISL_1015345	Center for Global Health, University of New Mexico Health Sciences Center	New Mexico Department of Health Scientific Laboratory	Daryl Domman et al
EPI_ISL_1015348	Center for Global Health, University of New Mexico Health Sciences Center	New Mexico Department of Health Scientific Laboratory	Daryl Domman et al
EPI_ISL_1015349	Center for Global Health, University of New Mexico Health Sciences Center	New Mexico Department of Health Scientific Laboratory	Daryl Domman et al
EPI_ISL_1015350	Center for Global Health, University of New Mexico Health Sciences Center	New Mexico Department of Health Scientific Laboratory	Daryl Domman et al
EPI_ISL_1015351	Center for Global Health, University of New Mexico Health Sciences Center	New Mexico Department of Health Scientific Laboratory	Daryl Domman et al
EPI_ISL_1015352	Center for Global Health, University of New Mexico Health Sciences Center	New Mexico Department of Health Scientific Laboratory	Daryl Domman et al
EPI_ISL_1015361	Synergy Laboratories	Coast Diagnostics	Megan Cornwell et al
EPI_ISL_1015362	Pathogenic Microorganisms Variability Laboratory	Pathogenic Microorganisms Variability Laboratory	Alexey Shchetinin et al
EPI_ISL_1015363	Ontario Institute for Cancer Research	Kingston Health Sciences Centre and Queen's University	Prameet M. Sheth et al
EPI_ISL_1015364	Ontario Institute for Cancer Research	Kingston Health Sciences Centre and Queen's University	Prameet M. Sheth et al
EPI_ISL_1015365	Ontario Institute for Cancer Research	Kingston Health Sciences Centre and Queen's University	Prameet M. Sheth et al
EPI_ISL_1015366	Ontario Institute for Cancer Research	Kingston Health Sciences Centre and Queen's University	Prameet M. Sheth et al
EPI_ISL_1015367	Ontario Institute for Cancer Research	Kingston Health Sciences Centre and Queen's University	Prameet M. Sheth et al
EPI_ISL_1015378	IRBA, 2MI	Biology Lab, HIA PERCY	GORGE O. et al
EPI_ISL_1015379	IRBA, 2MI	Biology Lab, HIA STE-ANNE	GORGE O. et al
EPI_ISL_1015381	IRBA, 2MI	place General Valerie Andre	GORGE O. et al
EPI_ISL_1015382	IRBA, 2MI	Biology Lab, HIA CLERMONT-TONNERRE	GORGE O. et al
EPI_ISL_1015384	IRBA, 2MI	Biology Lab, HIA PERCY	GORGE O. et al
EPI_ISL_1015385	IRBA, 2MI	Biology Lab, HIA PERCY	GORGE O. et al
EPI_ISL_1015386	IRBA, 2MI	Biology Lab, HIA PERCY	GORGE O. et al
EPI_ISL_1015387	IRBA, 2MI	Biology Lab, HIA PERCY	GORGE O. et al
EPI_ISL_1015391	IRBA, 2MI	BCRM Cherbourg	GORGE O. et al
EPI_ISL_1015392	IRBA, 2MI	Centre Marine La Villeneuve	GORGE O. et al
EPI_ISL_1015393	IRBA, 2MI	Centre Marine La Villeneuve	GORGE O. et al
EPI_ISL_1015395	IRBA, 2MI	Centre Marine La Villeneuve	GORGE O. et al
EPI_ISL_1015397	IRBA, 2MI	Centre Marine La Villeneuve	GORGE O. et al
EPI_ISL_1015398	IRBA, 2MI	Centre Marine La Villeneuve	GORGE O. et al
EPI_ISL_1015399	IRBA, 2MI	Centre Marine La Villeneuve	GORGE O. et al
EPI_ISL_1015400	IRBA, 2MI	Centre Marine La Villeneuve	GORGE O. et al
EPI_ISL_1015401	IRBA, 2MI	place General Valerie Andre	GORGE O. et al
EPI_ISL_1015402	IRBA, 2MI	place General Valerie Andre	GORGE O. et al
EPI_ISL_1015403	IRBA, 2MI	place General Valerie Andre	GORGE O. et al
EPI_ISL_1015405	IRBA, 2MI	place General Valerie Andre	GORGE O. et al
EPI_ISL_1015407	IRBA, 2MI	place General Valerie Andre	GORGE O. et al
EPI_ISL_1015408	IRBA, 2MI	Biology Lab, HIA PERCY	GORGE O. et al
EPI_ISL_1015409	IRBA, 2MI	Biology Lab, HIA PERCY	GORGE O. et al
EPI_ISL_1015410	IRBA, 2MI	Biology Lab, HIA PERCY	GORGE O. et al
EPI_ISL_1015411	IRBA, 2MI	Biology Lab, HIA PERCY	GORGE O. et al
EPI_ISL_1015412	IRBA, 2MI	Biology Lab, HIA PERCY	GORGE O. et al
EPI_ISL_1015463	Omics Sciences Laboratory	Omics Sciences Laboratory	Derly Andrade Molina et al
EPI_ISL_1015474	Omics Sciences Laboratory	Omics Sciences Laboratory	Derly Andrade Molina et al
EPI_ISL_1015475	Omics Sciences Laboratory	Omics Sciences Laboratory	Derly Andrade Molina et al
EPI_ISL_1015476	Omics Sciences Laboratory	Omics Sciences Laboratory	Derly Andrade Molina et al
EPI_ISL_1015477	Omics Sciences Laboratory	Omics Sciences Laboratory	Derly Andrade Molina et al
EPI_ISL_1015478	Omics Sciences Laboratory	Omics Sciences Laboratory	Derly Andrade Molina et al
EPI_ISL_1015479	Omics Sciences Laboratory	Omics Sciences Laboratory	Derly Andrade Molina et al
EPI_ISL_1015480	Omics Sciences Laboratory	Omics Sciences Laboratory	Derly Andrade Molina et al
EPI_ISL_1015481	Omics Sciences Laboratory	Omics Sciences Laboratory	Derly Andrade Molina et al
EPI_ISL_1015483	Omics Sciences Laboratory	Omics Sciences Laboratory	Derly Andrade Molina et al
EPI_ISL_1015498	City of Milwaukee Health Department Laboratory	City of Milwaukee Health Department Laboratory	Sanjib Bhattacharyya et al
EPI_ISL_1015499	City of Milwaukee Health Department Laboratory	City of Milwaukee Health Department Laboratory	Sanjib Bhattacharyya et al
EPI_ISL_1015500	City of Milwaukee Health Department Laboratory	City of Milwaukee Health Department Laboratory	Sanjib Bhattacharyya et al
EPI_ISL_1015508	City of Milwaukee Health Department Laboratory	City of Milwaukee Health Department Laboratory	Sanjib Bhattacharyya et al
EPI_ISL_1015510	City of Milwaukee Health Department Laboratory	City of Milwaukee Health Department Laboratory	Sanjib Bhattacharyya et al
EPI_ISL_1015512	City of Milwaukee Health Department Laboratory	City of Milwaukee Health Department Laboratory	Sanjib Bhattacharyya et al
EPI_ISL_1015514	City of Milwaukee Health Department Laboratory	City of Milwaukee Health Department Laboratory	Sanjib Bhattacharyya et al
EPI_ISL_1015516	Istituto di Genomica Applicata	Azienda Sanitaria dell’Alto Adige Laboratorio Aziendale di Microbiologia e Virologia	Elisabetta Pagani et al
EPI_ISL_1015517	Istituto di Genomica Applicata	Azienda Sanitaria dell’Alto Adige Laboratorio Aziendale di Microbiologia e Virologia	Elisabetta Pagani et al
EPI_ISL_1015518	Istituto di Genomica Applicata	Azienda Sanitaria dell’Alto Adige Laboratorio Aziendale di Microbiologia e Virologia	Elisabetta Pagani et al
EPI_ISL_1015519	Istituto di Genomica Applicata	Azienda Sanitaria dell’Alto Adige Laboratorio Aziendale di Microbiologia e Virologia	Elisabetta Pagani et al
EPI_ISL_1015520	Istituto di Genomica Applicata	Azienda Sanitaria dell’Alto Adige Laboratorio Aziendale di Microbiologia e Virologia	Elisabetta Pagani et al
EPI_ISL_1015521	Istituto di Genomica Applicata	Azienda Sanitaria dell’Alto Adige Laboratorio Aziendale di Microbiologia e Virologia	Elisabetta Pagani et al
EPI_ISL_1015530	Ontario Institute for Cancer Research	Kingston Health Sciences Centre and Queen's University	Prameet M. Sheth et al
EPI_ISL_1015531	GIGA Medical Genomics	Synlab	Keith Durkin et al
EPI_ISL_1015532	Istituto di Genomica Applicata	Azienda Sanitaria dell’Alto Adige Laboratorio Aziendale di Microbiologia e Virologia	Elisabetta Pagani et al
EPI_ISL_1015533	Istituto di Genomica Applicata	Azienda Sanitaria dell’Alto Adige Laboratorio Aziendale di Microbiologia e Virologia	Elisabetta Pagani et al
EPI_ISL_1015534	Istituto di Genomica Applicata	Azienda Sanitaria dell’Alto Adige Laboratorio Aziendale di Microbiologia e Virologia	Elisabetta Pagani et al
EPI_ISL_1015535	Istituto di Genomica Applicata	Azienda Sanitaria dell’Alto Adige Laboratorio Aziendale di Microbiologia e Virologia	Elisabetta Pagani et al
EPI_ISL_1015536	Istituto di Genomica Applicata	Azienda Sanitaria dell’Alto Adige Laboratorio Aziendale di Microbiologia e Virologia	Elisabetta Pagani et al
EPI_ISL_1015537	Istituto di Genomica Applicata	Azienda Sanitaria dell’Alto Adige Laboratorio Aziendale di Microbiologia e Virologia	Elisabetta Pagani et al
EPI_ISL_1015538	Istituto di Genomica Applicata	Azienda Sanitaria dell’Alto Adige Laboratorio Aziendale di Microbiologia e Virologia	Elisabetta Pagani et al
EPI_ISL_1015539	Istituto di Genomica Applicata	Azienda Sanitaria dell’Alto Adige Laboratorio Aziendale di Microbiologia e Virologia	Elisabetta Pagani et al
EPI_ISL_1015540	Istituto di Genomica Applicata	Azienda Sanitaria dell’Alto Adige Laboratorio Aziendale di Microbiologia e Virologia	Elisabetta Pagani et al
EPI_ISL_1015541	Istituto di Genomica Applicata	Azienda Sanitaria dell’Alto Adige Laboratorio Aziendale di Microbiologia e Virologia	Elisabetta Pagani et al
EPI_ISL_1015542	Istituto di Genomica Applicata	Azienda Sanitaria dell’Alto Adige Laboratorio Aziendale di Microbiologia e Virologia	Elisabetta Pagani et al
EPI_ISL_1015543	Istituto di Genomica Applicata	Azienda Sanitaria dell’Alto Adige Laboratorio Aziendale di Microbiologia e Virologia	Elisabetta Pagani et al
EPI_ISL_1015544	Istituto di Genomica Applicata	Azienda Sanitaria dell’Alto Adige Laboratorio Aziendale di Microbiologia e Virologia	Elisabetta Pagani et al
EPI_ISL_1015545	Istituto di Genomica Applicata	Azienda Sanitaria dell’Alto Adige Laboratorio Aziendale di Microbiologia e Virologia	Elisabetta Pagani et al
EPI_ISL_1015546	Istituto di Genomica Applicata	Azienda Sanitaria dell’Alto Adige Laboratorio Aziendale di Microbiologia e Virologia	Elisabetta Pagani et al
EPI_ISL_1015547	Istituto di Genomica Applicata	Azienda Sanitaria dell’Alto Adige Laboratorio Aziendale di Microbiologia e Virologia	Elisabetta Pagani et al
EPI_ISL_1015548	Istituto di Genomica Applicata	Azienda Sanitaria dell’Alto Adige Laboratorio Aziendale di Microbiologia e Virologia	Elisabetta Pagani et al
EPI_ISL_1015549	Istituto di Genomica Applicata	Azienda Sanitaria dell’Alto Adige Laboratorio Aziendale di Microbiologia e Virologia	Elisabetta Pagani et al
EPI_ISL_1015551	Istituto di Genomica Applicata	Azienda Sanitaria dell’Alto Adige Laboratorio Aziendale di Microbiologia e Virologia	Elisabetta Pagani et al
EPI_ISL_1015552	Istituto di Genomica Applicata	Azienda Sanitaria dell’Alto Adige Laboratorio Aziendale di Microbiologia e Virologia	Elisabetta Pagani et al
EPI_ISL_1015553	Istituto di Genomica Applicata	Azienda Sanitaria dell’Alto Adige Laboratorio Aziendale di Microbiologia e Virologia	Elisabetta Pagani et al
EPI_ISL_1015554	Istituto di Genomica Applicata	Azienda Sanitaria dell’Alto Adige Laboratorio Aziendale di Microbiologia e Virologia	Elisabetta Pagani et al
EPI_ISL_1015555	Istituto di Genomica Applicata	Azienda Sanitaria dell’Alto Adige Laboratorio Aziendale di Microbiologia e Virologia	Elisabetta Pagani et al
EPI_ISL_1015556	Istituto di Genomica Applicata	Azienda Sanitaria dell’Alto Adige Laboratorio Aziendale di Microbiologia e Virologia	Elisabetta Pagani et al
EPI_ISL_1015557	Istituto di Genomica Applicata	Azienda Sanitaria dell’Alto Adige Laboratorio Aziendale di Microbiologia e Virologia	Elisabetta Pagani et al
EPI_ISL_1015558	Istituto di Genomica Applicata	Azienda Sanitaria dell’Alto Adige Laboratorio Aziendale di Microbiologia e Virologia	Elisabetta Pagani et al
EPI_ISL_1015559	Istituto di Genomica Applicata	Azienda Sanitaria dell’Alto Adige Laboratorio Aziendale di Microbiologia e Virologia	Elisabetta Pagani et al
EPI_ISL_1015560	Istituto di Genomica Applicata	Azienda Sanitaria dell’Alto Adige Laboratorio Aziendale di Microbiologia e Virologia	Elisabetta Pagani et al
EPI_ISL_1015607	Maryland Public Health Laboratory	Maryland Public Health Laboratory	Maryland Department of Health Laboratories Administration et al
EPI_ISL_1015608	Maryland Public Health Laboratory	Maryland Public Health Laboratory	Maryland Department of Health Laboratories Administration et al
EPI_ISL_1015609	Maryland Public Health Laboratory	Maryland Public Health Laboratory	Maryland Department of Health Laboratories Administration et al
EPI_ISL_1015610	Maryland Public Health Laboratory	Maryland Public Health Laboratory	Maryland Department of Health Laboratories Administration et al
EPI_ISL_1015611	Maryland Public Health Laboratory	Maryland Public Health Laboratory	Maryland Department of Health Laboratories Administration et al
EPI_ISL_1015612	Maryland Public Health Laboratory	Maryland Public Health Laboratory	Maryland Department of Health Laboratories Administration et al
EPI_ISL_1015613	Maryland Public Health Laboratory	Maryland Public Health Laboratory	Maryland Department of Health Laboratories Administration et al
EPI_ISL_1015614	Maryland Public Health Laboratory	Maryland Public Health Laboratory	Maryland Department of Health Laboratories Administration et al
EPI_ISL_1015615	Maryland Public Health Laboratory	Maryland Public Health Laboratory	Maryland Department of Health Laboratories Administration et al
EPI_ISL_1015617	Maryland Public Health Laboratory	Maryland Public Health Laboratory	Maryland Department of Health Laboratories Administration et al
EPI_ISL_1015619	Maryland Public Health Laboratory	Maryland Public Health Laboratory	Maryland Department of Health Laboratories Administration et al
EPI_ISL_1015620	Maryland Public Health Laboratory	Maryland Public Health Laboratory	Maryland Department of Health Laboratories Administration et al
EPI_ISL_1015621	Maryland Public Health Laboratory	Maryland Public Health Laboratory	Maryland Department of Health Laboratories Administration et al
EPI_ISL_1015622	Maryland Public Health Laboratory	Maryland Public Health Laboratory	Maryland Department of Health Laboratories Administration et al
EPI_ISL_1015623	Maryland Public Health Laboratory	Maryland Public Health Laboratory	Maryland Department of Health Laboratories Administration et al
EPI_ISL_1015624	Maryland Public Health Laboratory	Maryland Public Health Laboratory	Maryland Department of Health Laboratories Administration et al
EPI_ISL_1015625	Maryland Public Health Laboratory	Maryland Public Health Laboratory	Maryland Department of Health Laboratories Administration et al
EPI_ISL_1015627	Maryland Public Health Laboratory	Maryland Public Health Laboratory	Maryland Department of Health Laboratories Administration et al
EPI_ISL_1015628	Maryland Public Health Laboratory	Maryland Public Health Laboratory	Maryland Department of Health Laboratories Administration et al
EPI_ISL_1015629	Maryland Public Health Laboratory	Maryland Public Health Laboratory	Maryland Department of Health Laboratories Administration et al
EPI_ISL_1015630	Maryland Public Health Laboratory	Maryland Public Health Laboratory	Maryland Department of Health Laboratories Administration et al
EPI_ISL_1015631	Maryland Public Health Laboratory	Maryland Public Health Laboratory	Maryland Department of Health Laboratories Administration et al
EPI_ISL_1015632	Maryland Public Health Laboratory	Maryland Public Health Laboratory	Maryland Department of Health Laboratories Administration et al
EPI_ISL_1015633	Maryland Public Health Laboratory	Maryland Public Health Laboratory	Maryland Department of Health Laboratories Administration et al
EPI_ISL_1015634	Maryland Public Health Laboratory	Maryland Public Health Laboratory	Maryland Department of Health Laboratories Administration et al
EPI_ISL_1015635	Maryland Public Health Laboratory	Maryland Public Health Laboratory	Maryland Department of Health Laboratories Administration et al
EPI_ISL_1015636	Maryland Public Health Laboratory	Maryland Public Health Laboratory	Maryland Department of Health Laboratories Administration et al
EPI_ISL_1015637	Maryland Public Health Laboratory	Maryland Public Health Laboratory	Maryland Department of Health Laboratories Administration et al
EPI_ISL_1015638	Maryland Public Health Laboratory	Maryland Public Health Laboratory	Maryland Department of Health Laboratories Administration et al
EPI_ISL_1015639	Maryland Public Health Laboratory	Maryland Public Health Laboratory	Maryland Department of Health Laboratories Administration et al
EPI_ISL_1015640	Maryland Public Health Laboratory	Maryland Public Health Laboratory	Maryland Department of Health Laboratories Administration et al
EPI_ISL_1015641	Maryland Public Health Laboratory	Maryland Public Health Laboratory	Maryland Department of Health Laboratories Administration et al
EPI_ISL_1015642	Maryland Public Health Laboratory	Maryland Public Health Laboratory	Maryland Department of Health Laboratories Administration et al
EPI_ISL_1015643	Maryland Public Health Laboratory	Maryland Public Health Laboratory	Maryland Department of Health Laboratories Administration et al
EPI_ISL_1015644	Maryland Public Health Laboratory	Maryland Public Health Laboratory	Maryland Department of Health Laboratories Administration et al
EPI_ISL_1015645	Maryland Public Health Laboratory	Maryland Public Health Laboratory	Maryland Department of Health Laboratories Administration et al
EPI_ISL_1015646	Maryland Public Health Laboratory	Maryland Public Health Laboratory	Maryland Department of Health Laboratories Administration et al
EPI_ISL_1015647	Maryland Public Health Laboratory	Maryland Public Health Laboratory	Maryland Department of Health Laboratories Administration et al
EPI_ISL_1015648	Maryland Public Health Laboratory	Maryland Public Health Laboratory	Maryland Department of Health Laboratories Administration et al
EPI_ISL_1015649	Maryland Public Health Laboratory	Maryland Public Health Laboratory	Maryland Department of Health Laboratories Administration et al
EPI_ISL_1015650	Maryland Public Health Laboratory	Maryland Public Health Laboratory	Maryland Department of Health Laboratories Administration et al
EPI_ISL_1015652	Maryland Public Health Laboratory	Maryland Public Health Laboratory	Maryland Department of Health Laboratories Administration et al
EPI_ISL_1015653	Wadsworth Center, New York State Department of Health	Columbia University Irving Medical Center	Kirsten St. George et al
EPI_ISL_1015654	Wadsworth Center, New York State Department of Health	Columbia University Irving Medical Center	Kirsten St. George et al
EPI_ISL_1015655	Wadsworth Center, New York State Department of Health	Columbia University Irving Medical Center	Kirsten St. George et al
EPI_ISL_1015656	Wadsworth Center, New York State Department of Health	Columbia University Irving Medical Center	Kirsten St. George et al
EPI_ISL_1015657	Wadsworth Center, New York State Department of Health	Columbia University Irving Medical Center	Kirsten St. George et al
EPI_ISL_1015658	Wadsworth Center, New York State Department of Health	Columbia University Irving Medical Center	Kirsten St. George et al
EPI_ISL_1015660	Wadsworth Center, New York State Department of Health	Columbia University Irving Medical Center	Kirsten St. George et al
EPI_ISL_1015661	Wadsworth Center, New York State Department of Health	Columbia University Irving Medical Center	Kirsten St. George et al
EPI_ISL_1015662	Wadsworth Center, New York State Department of Health	Columbia University Irving Medical Center	Kirsten St. George et al
EPI_ISL_1015663	Wadsworth Center, New York State Department of Health	Columbia University Irving Medical Center	Kirsten St. George et al
EPI_ISL_1015664	Wadsworth Center, New York State Department of Health	Columbia University Irving Medical Center	Kirsten St. George et al
EPI_ISL_1015665	Wadsworth Center, New York State Department of Health	Columbia University Irving Medical Center	Kirsten St. George et al
EPI_ISL_1015666	Wadsworth Center, New York State Department of Health	Columbia University Irving Medical Center	Kirsten St. George et al
EPI_ISL_1015667	Wadsworth Center, New York State Department of Health	Columbia University Irving Medical Center	Kirsten St. George et al
EPI_ISL_1015668	Wadsworth Center, New York State Department of Health	Columbia University Irving Medical Center	Kirsten St. George et al
EPI_ISL_1015669	Wadsworth Center, New York State Department of Health	Columbia University Irving Medical Center	Kirsten St. George et al
EPI_ISL_1015670	Wadsworth Center, New York State Department of Health	Columbia University Irving Medical Center	Kirsten St. George et al
EPI_ISL_1015671	Wadsworth Center, New York State Department of Health	Columbia University Irving Medical Center	Kirsten St. George et al
EPI_ISL_1015672	Wadsworth Center, New York State Department of Health	Columbia University Irving Medical Center	Kirsten St. George et al
EPI_ISL_1015674	Wadsworth Center, New York State Department of Health	Columbia University Irving Medical Center	Kirsten St. George et al
EPI_ISL_1015675	Wadsworth Center, New York State Department of Health	Columbia University Irving Medical Center	Kirsten St. George et al
EPI_ISL_1015676	Wadsworth Center, New York State Department of Health	Columbia University Irving Medical Center	Kirsten St. George et al
EPI_ISL_1015677	Wadsworth Center, New York State Department of Health	Columbia University Irving Medical Center	Kirsten St. George et al
EPI_ISL_1015678	Wadsworth Center, New York State Department of Health	Columbia University Irving Medical Center	Kirsten St. George et al
EPI_ISL_1015679	Wadsworth Center, New York State Department of Health	Columbia University Irving Medical Center	Kirsten St. George et al
EPI_ISL_1015680	Wadsworth Center, New York State Department of Health	Columbia University Irving Medical Center	Kirsten St. George et al
EPI_ISL_1015681	Wadsworth Center, New York State Department of Health	Columbia University Irving Medical Center	Kirsten St. George et al
EPI_ISL_1015682	Wadsworth Center, New York State Department of Health	Columbia University Irving Medical Center	Kirsten St. George et al
EPI_ISL_1015683	Wadsworth Center, New York State Department of Health	Columbia University Irving Medical Center	Kirsten St. George et al
EPI_ISL_1015684	Wadsworth Center, New York State Department of Health	Columbia University Irving Medical Center	Kirsten St. George et al
EPI_ISL_1015685	Wadsworth Center, New York State Department of Health	Columbia University Irving Medical Center	Kirsten St. George et al
EPI_ISL_1015686	Wadsworth Center, New York State Department of Health	Columbia University Irving Medical Center	Kirsten St. George et al
EPI_ISL_1015687	Wadsworth Center, New York State Department of Health	Columbia University Irving Medical Center	Kirsten St. George et al
EPI_ISL_1015688	Wadsworth Center, New York State Department of Health	Columbia University Irving Medical Center	Kirsten St. George et al
EPI_ISL_1015689	Wadsworth Center, New York State Department of Health	Columbia University Irving Medical Center	Kirsten St. George et al
EPI_ISL_1015690	Wadsworth Center, New York State Department of Health	Columbia University Irving Medical Center	Kirsten St. George et al
EPI_ISL_1015691	Wadsworth Center, New York State Department of Health	Columbia University Irving Medical Center	Kirsten St. George et al
EPI_ISL_1015692	Wadsworth Center, New York State Department of Health	Columbia University Irving Medical Center	Kirsten St. George et al
EPI_ISL_1015693	Wadsworth Center, New York State Department of Health	Columbia University Irving Medical Center	Kirsten St. George et al
EPI_ISL_1015694	Wadsworth Center, New York State Department of Health	Columbia University Irving Medical Center	Kirsten St. George et al
EPI_ISL_1015695	Wadsworth Center, New York State Department of Health	Columbia University Irving Medical Center	Kirsten St. George et al
EPI_ISL_1015696	Wadsworth Center, New York State Department of Health	Columbia University Irving Medical Center	Kirsten St. George et al
EPI_ISL_1015697	Wadsworth Center, New York State Department of Health	Columbia University Irving Medical Center	Kirsten St. George et al
EPI_ISL_1015698	Wadsworth Center, New York State Department of Health	Columbia University Irving Medical Center	Kirsten St. George et al
EPI_ISL_1015699	Wadsworth Center, New York State Department of Health	Columbia University Irving Medical Center	Kirsten St. George et al
EPI_ISL_1015701	Wadsworth Center, New York State Department of Health	Columbia University Irving Medical Center	Kirsten St. George et al
EPI_ISL_1015702	Wadsworth Center, New York State Department of Health	Columbia University Irving Medical Center	Kirsten St. George et al
EPI_ISL_1015703	Wadsworth Center, New York State Department of Health	Columbia University Irving Medical Center	Kirsten St. George et al
EPI_ISL_1015704	Wadsworth Center, New York State Department of Health	Columbia University Irving Medical Center	Kirsten St. George et al
EPI_ISL_1015705	Wadsworth Center, New York State Department of Health	Columbia University Irving Medical Center	Kirsten St. George et al
EPI_ISL_1015707	Wadsworth Center, New York State Department of Health	Columbia University Irving Medical Center	Kirsten St. George et al
EPI_ISL_1015708	Wadsworth Center, New York State Department of Health	Columbia University Irving Medical Center	Kirsten St. George et al
EPI_ISL_1015713	Arizona State Public Health Laboratory	Arizona State Public Health Laboratory	Trung Huynh et al
EPI_ISL_1015714	Arizona State Public Health Laboratory	Arizona State Public Health Laboratory	Trung Huynh et al
EPI_ISL_1015715	Arizona State Public Health Laboratory	Arizona State Public Health Laboratory	Trung Huynh et al
EPI_ISL_1015716	Arizona State Public Health Laboratory	Arizona State Public Health Laboratory	Trung Huynh et al
EPI_ISL_1015717	Arizona State Public Health Laboratory	Arizona State Public Health Laboratory	Trung Huynh et al
EPI_ISL_1015718	Arizona State Public Health Laboratory	Arizona State Public Health Laboratory	Trung Huynh et al
EPI_ISL_1015720	Arizona State Public Health Laboratory	Arizona State Public Health Laboratory	Trung Huynh et al
EPI_ISL_1015723	Arizona State Public Health Laboratory	Arizona State Public Health Laboratory	Trung Huynh et al
EPI_ISL_1015726	Arizona State Public Health Laboratory	Arizona State Public Health Laboratory	Trung Huynh et al
EPI_ISL_1015729	Arizona State Public Health Laboratory	Arizona State Public Health Laboratory	Trung Huynh et al
EPI_ISL_1015732	Arizona State Public Health Laboratory	Arizona State Public Health Laboratory	Trung Huynh et al
EPI_ISL_1015808	Seattle Flu Study	Altius Institute for Biomedical Sciences	Deborah A. Nickerson et al
EPI_ISL_1015824	Seattle Flu Study	Altius Institute for Biomedical Sciences	Deborah A. Nickerson et al
EPI_ISL_1015849	Seattle Flu Study	Altius Institute for Biomedical Sciences	Deborah A. Nickerson et al
EPI_ISL_1015882	Seattle Flu Study	Seattle Flu Study	Deborah A. Nickerson et al
EPI_ISL_1015992	Seattle Flu Study	Altius Institute for Biomedical Sciences	Deborah A. Nickerson et al
EPI_ISL_1016101	Wadsworth Center, New York State Department of Health	URMC LABS	Kirsten St. George et al
EPI_ISL_1016102	Wadsworth Center, New York State Department of Health	URMC LABS	Kirsten St. George et al
EPI_ISL_1016103	Wadsworth Center, New York State Department of Health	URMC LABS	Kirsten St. George et al
EPI_ISL_1016104	Wadsworth Center, New York State Department of Health	URMC LABS	Kirsten St. George et al
EPI_ISL_1016106	Wadsworth Center, New York State Department of Health	URMC LABS	Kirsten St. George et al
EPI_ISL_1016107	Wadsworth Center, New York State Department of Health	URMC LABS	Kirsten St. George et al
EPI_ISL_1016108	Wadsworth Center, New York State Department of Health	URMC LABS	Kirsten St. George et al
EPI_ISL_1016109	Wadsworth Center, New York State Department of Health	URMC LABS	Kirsten St. George et al
EPI_ISL_1016110	Wadsworth Center, New York State Department of Health	URMC LABS	Kirsten St. George et al
EPI_ISL_1016111	Wadsworth Center, New York State Department of Health	Columbia University Irving Medical Center	Kirsten St. George et al
EPI_ISL_1016112	Wadsworth Center, New York State Department of Health	Columbia University Irving Medical Center	Kirsten St. George et al
EPI_ISL_1016113	Wadsworth Center, New York State Department of Health	Columbia University Irving Medical Center	Kirsten St. George et al
EPI_ISL_1016114	Wadsworth Center, New York State Department of Health	Columbia University Irving Medical Center	Kirsten St. George et al
EPI_ISL_1016115	Wadsworth Center, New York State Department of Health	Columbia University Irving Medical Center	Kirsten St. George et al
EPI_ISL_1016116	Wadsworth Center, New York State Department of Health	Columbia University Irving Medical Center	Kirsten St. George et al
EPI_ISL_1016117	Wadsworth Center, New York State Department of Health	Columbia University Irving Medical Center	Kirsten St. George et al
EPI_ISL_1016118	Wadsworth Center, New York State Department of Health	URMC LABS	Kirsten St. George et al
EPI_ISL_1016120	Wadsworth Center, New York State Department of Health	URMC LABS	Kirsten St. George et al
EPI_ISL_1016121	Wadsworth Center, New York State Department of Health	URMC LABS	Kirsten St. George et al
EPI_ISL_1016122	Wadsworth Center, New York State Department of Health	URMC LABS	Kirsten St. George et al
EPI_ISL_1016123	Wadsworth Center, New York State Department of Health	URMC LABS	Kirsten St. George et al
EPI_ISL_1016124	Wadsworth Center, New York State Department of Health	URMC LABS	Kirsten St. George et al
EPI_ISL_1016125	Wadsworth Center, New York State Department of Health	URMC LABS	Kirsten St. George et al
EPI_ISL_1016126	Wadsworth Center, New York State Department of Health	URMC LABS	Kirsten St. George et al
EPI_ISL_1016127	Wadsworth Center, New York State Department of Health	THE MARY IMOGENE BASSETT HOSPITAL	Kirsten St. George et al
EPI_ISL_1016128	Wadsworth Center, New York State Department of Health	THE MARY IMOGENE BASSETT HOSPITAL	Kirsten St. George et al
EPI_ISL_1016129	Wadsworth Center, New York State Department of Health	THE MARY IMOGENE BASSETT HOSPITAL	Kirsten St. George et al
EPI_ISL_1016132	Wadsworth Center, New York State Department of Health	THE MARY IMOGENE BASSETT HOSPITAL	Kirsten St. George et al
EPI_ISL_1016133	Wadsworth Center, New York State Department of Health	THE MARY IMOGENE BASSETT HOSPITAL	Kirsten St. George et al
EPI_ISL_1016134	Wadsworth Center, New York State Department of Health	THE MARY IMOGENE BASSETT HOSPITAL	Kirsten St. George et al
EPI_ISL_1016135	Wadsworth Center, New York State Department of Health	THE MARY IMOGENE BASSETT HOSPITAL	Kirsten St. George et al
EPI_ISL_1016136	Wadsworth Center, New York State Department of Health	NORTHWELL HEALTH LABORATORIES	Kirsten St. George et al
EPI_ISL_1016137	Wadsworth Center, New York State Department of Health	THE MARY IMOGENE BASSETT HOSPITAL	Kirsten St. George et al
EPI_ISL_1016138	Wadsworth Center, New York State Department of Health	NORTHWELL HEALTH LABORATORIES	Kirsten St. George et al
EPI_ISL_1016141	Wadsworth Center, New York State Department of Health	THE MARY IMOGENE BASSETT HOSPITAL	Kirsten St. George et al
EPI_ISL_1016142	Wadsworth Center, New York State Department of Health	THE MARY IMOGENE BASSETT HOSPITAL	Kirsten St. George et al
EPI_ISL_1016143	Wadsworth Center, New York State Department of Health	NORTHWELL HEALTH LABORATORIES	Kirsten St. George et al
EPI_ISL_1016145	Wadsworth Center, New York State Department of Health	NORTHWELL HEALTH LABORATORIES	Kirsten St. George et al
EPI_ISL_1016146	Wadsworth Center, New York State Department of Health	NORTHWELL HEALTH LABORATORIES	Kirsten St. George et al
EPI_ISL_1016147	Wadsworth Center, New York State Department of Health	NORTHWELL HEALTH LABORATORIES	Kirsten St. George et al
EPI_ISL_1016148	Wadsworth Center, New York State Department of Health	NORTHWELL HEALTH LABORATORIES	Kirsten St. George et al
EPI_ISL_1016150	Wadsworth Center, New York State Department of Health	NORTHWELL HEALTH LABORATORIES	Kirsten St. George et al
EPI_ISL_1016151	Wadsworth Center, New York State Department of Health	NORTHWELL HEALTH LABORATORIES	Kirsten St. George et al
EPI_ISL_1016152	Wadsworth Center, New York State Department of Health	NORTHWELL HEALTH LABORATORIES	Kirsten St. George et al
EPI_ISL_1016154	Wadsworth Center, New York State Department of Health	THE MARY IMOGENE BASSETT HOSPITAL	Kirsten St. George et al
EPI_ISL_1016155	Wadsworth Center, New York State Department of Health	THE MARY IMOGENE BASSETT HOSPITAL	Kirsten St. George et al
EPI_ISL_1016156	Wadsworth Center, New York State Department of Health	NORTHWELL HEALTH LABORATORIES	Kirsten St. George et al
EPI_ISL_1016157	Wadsworth Center, New York State Department of Health	NORTHWELL HEALTH LABORATORIES	Kirsten St. George et al
EPI_ISL_1016158	Wadsworth Center, New York State Department of Health	NORTHWELL HEALTH LABORATORIES	Kirsten St. George et al
EPI_ISL_1016159	Wadsworth Center, New York State Department of Health	NORTHWELL HEALTH LABORATORIES	Kirsten St. George et al
EPI_ISL_1016160	Wadsworth Center, New York State Department of Health	NORTHWELL HEALTH LABORATORIES	Kirsten St. George et al
EPI_ISL_1016162	Wadsworth Center, New York State Department of Health	NORTHWELL HEALTH LABORATORIES	Kirsten St. George et al
EPI_ISL_1016163	Wadsworth Center, New York State Department of Health	NORTHWELL HEALTH LABORATORIES	Kirsten St. George et al
EPI_ISL_1016165	Wadsworth Center, New York State Department of Health	NORTHWELL HEALTH LABORATORIES	Kirsten St. George et al
EPI_ISL_1016166	Wadsworth Center, New York State Department of Health	NORTHWELL HEALTH LABORATORIES	Kirsten St. George et al
EPI_ISL_1016167	Wadsworth Center, New York State Department of Health	NORTHWELL HEALTH LABORATORIES	Kirsten St. George et al
EPI_ISL_1016168	Wadsworth Center, New York State Department of Health	NORTHWELL HEALTH LABORATORIES	Kirsten St. George et al
EPI_ISL_1016169	Wadsworth Center, New York State Department of Health	TEMPUS LABS INC	Kirsten St. George et al
EPI_ISL_1016172	Wadsworth Center, New York State Department of Health	MONTEFIORE MEDICAL CENTER LABORATORIES	Kirsten St. George et al
EPI_ISL_1016174	Wadsworth Center, New York State Department of Health	MONTEFIORE MEDICAL CENTER LABORATORIES	Kirsten St. George et al
EPI_ISL_1016175	Wadsworth Center, New York State Department of Health	MONTEFIORE MEDICAL CENTER LABORATORIES	Kirsten St. George et al
EPI_ISL_1016176	Wadsworth Center, New York State Department of Health	MONTEFIORE MEDICAL CENTER LABORATORIES	Kirsten St. George et al
EPI_ISL_1016177	Wadsworth Center, New York State Department of Health	MONTEFIORE MEDICAL CENTER LABORATORIES	Kirsten St. George et al
EPI_ISL_1016178	Wadsworth Center, New York State Department of Health	MONTEFIORE MEDICAL CENTER LABORATORIES	Kirsten St. George et al
EPI_ISL_1016179	Wadsworth Center, New York State Department of Health	MONTEFIORE MEDICAL CENTER LABORATORIES	Kirsten St. George et al
EPI_ISL_1016180	Wadsworth Center, New York State Department of Health	MONTEFIORE MEDICAL CENTER LABORATORIES	Kirsten St. George et al
EPI_ISL_1016181	Wadsworth Center, New York State Department of Health	MONTEFIORE MEDICAL CENTER LABORATORIES	Kirsten St. George et al
EPI_ISL_1016182	Wadsworth Center, New York State Department of Health	MONTEFIORE MEDICAL CENTER LABORATORIES	Kirsten St. George et al
EPI_ISL_1016183	Wadsworth Center, New York State Department of Health	MONTEFIORE MEDICAL CENTER LABORATORIES	Kirsten St. George et al
EPI_ISL_1016184	Wadsworth Center, New York State Department of Health	MONTEFIORE MEDICAL CENTER LABORATORIES	Kirsten St. George et al
EPI_ISL_1016185	Wadsworth Center, New York State Department of Health	MONTEFIORE MEDICAL CENTER LABORATORIES	Kirsten St. George et al
EPI_ISL_1016186	Wadsworth Center, New York State Department of Health	MONTEFIORE MEDICAL CENTER LABORATORIES	Kirsten St. George et al
EPI_ISL_1016187	Wadsworth Center, New York State Department of Health	MONTEFIORE MEDICAL CENTER LABORATORIES	Kirsten St. George et al
EPI_ISL_1016188	Wadsworth Center, New York State Department of Health	MONTEFIORE MEDICAL CENTER LABORATORIES	Kirsten St. George et al
EPI_ISL_1016190	Wadsworth Center, New York State Department of Health	MONTEFIORE MEDICAL CENTER LABORATORIES	Kirsten St. George et al
EPI_ISL_1016191	Wadsworth Center, New York State Department of Health	MONTEFIORE MEDICAL CENTER LABORATORIES	Kirsten St. George et al
EPI_ISL_1016193	Wadsworth Center, New York State Department of Health	MONTEFIORE MEDICAL CENTER LABORATORIES	Kirsten St. George et al
EPI_ISL_1016194	Wadsworth Center, New York State Department of Health	MONTEFIORE MEDICAL CENTER LABORATORIES	Kirsten St. George et al
EPI_ISL_1016195	Wadsworth Center, New York State Department of Health	MONTEFIORE MEDICAL CENTER LABORATORIES	Kirsten St. George et al
EPI_ISL_1016196	Wadsworth Center, New York State Department of Health	MONTEFIORE MEDICAL CENTER LABORATORIES	Kirsten St. George et al
EPI_ISL_1016197	Wadsworth Center, New York State Department of Health	MONTEFIORE MEDICAL CENTER LABORATORIES	Kirsten St. George et al
EPI_ISL_1016198	Wadsworth Center, New York State Department of Health	MONTEFIORE MEDICAL CENTER LABORATORIES	Kirsten St. George et al
EPI_ISL_1016199	Wadsworth Center, New York State Department of Health	MONTEFIORE MEDICAL CENTER LABORATORIES	Kirsten St. George et al
EPI_ISL_1016200	Wadsworth Center, New York State Department of Health	MONTEFIORE MEDICAL CENTER LABORATORIES	Kirsten St. George et al
EPI_ISL_1016201	Wadsworth Center, New York State Department of Health	MONTEFIORE MEDICAL CENTER LABORATORIES	Kirsten St. George et al
EPI_ISL_1016202	Wadsworth Center, New York State Department of Health	MONTEFIORE MEDICAL CENTER LABORATORIES	Kirsten St. George et al
EPI_ISL_1016203	Wadsworth Center, New York State Department of Health	MONTEFIORE MEDICAL CENTER LABORATORIES	Kirsten St. George et al
EPI_ISL_1016204	Wadsworth Center, New York State Department of Health	MONTEFIORE MEDICAL CENTER LABORATORIES	Kirsten St. George et al
EPI_ISL_1016205	Wadsworth Center, New York State Department of Health	MONTEFIORE MEDICAL CENTER LABORATORIES	Kirsten St. George et al
EPI_ISL_1016206	Wadsworth Center, New York State Department of Health	MONTEFIORE MEDICAL CENTER LABORATORIES	Kirsten St. George et al
EPI_ISL_1016207	Wadsworth Center, New York State Department of Health	MONTEFIORE MEDICAL CENTER LABORATORIES	Kirsten St. George et al
EPI_ISL_1016209	Wadsworth Center, New York State Department of Health	MONTEFIORE MEDICAL CENTER LABORATORIES	Kirsten St. George et al
EPI_ISL_1016210	Wadsworth Center, New York State Department of Health	MONTEFIORE MEDICAL CENTER LABORATORIES	Kirsten St. George et al
EPI_ISL_1016211	Wadsworth Center, New York State Department of Health	MONTEFIORE MEDICAL CENTER LABORATORIES	Kirsten St. George et al
EPI_ISL_1016212	Wadsworth Center, New York State Department of Health	MONTEFIORE MEDICAL CENTER LABORATORIES	Kirsten St. George et al
EPI_ISL_1016213	Wadsworth Center, New York State Department of Health	MONTEFIORE MEDICAL CENTER LABORATORIES	Kirsten St. George et al
EPI_ISL_1016214	Wadsworth Center, New York State Department of Health	MONTEFIORE MEDICAL CENTER LABORATORIES	Kirsten St. George et al
EPI_ISL_1016215	Wadsworth Center, New York State Department of Health	MONTEFIORE MEDICAL CENTER LABORATORIES	Kirsten St. George et al
EPI_ISL_1016216	Wadsworth Center, New York State Department of Health	MONTEFIORE MEDICAL CENTER LABORATORIES	Kirsten St. George et al
EPI_ISL_1016217	Wadsworth Center, New York State Department of Health	MONTEFIORE MEDICAL CENTER LABORATORIES	Kirsten St. George et al
EPI_ISL_1016218	Wadsworth Center, New York State Department of Health	MONTEFIORE MEDICAL CENTER LABORATORIES	Kirsten St. George et al
EPI_ISL_1016219	Wadsworth Center, New York State Department of Health	MONTEFIORE MEDICAL CENTER LABORATORIES	Kirsten St. George et al
EPI_ISL_1016220	Wadsworth Center, New York State Department of Health	New York Presbyterian Hospital	Kirsten St. George et al
EPI_ISL_1016221	Wadsworth Center, New York State Department of Health	New York Presbyterian Hospital	Kirsten St. George et al
EPI_ISL_1016222	Wadsworth Center, New York State Department of Health	New York Presbyterian Hospital	Kirsten St. George et al
EPI_ISL_1016224	Wadsworth Center, New York State Department of Health	New York Presbyterian Hospital	Kirsten St. George et al
EPI_ISL_1016225	Wadsworth Center, New York State Department of Health	New York Presbyterian Hospital	Kirsten St. George et al
EPI_ISL_1016226	Wadsworth Center, New York State Department of Health	New York Presbyterian Hospital	Kirsten St. George et al
EPI_ISL_1016227	Wadsworth Center, New York State Department of Health	New York Presbyterian Hospital	Kirsten St. George et al
EPI_ISL_1016228	Wadsworth Center, New York State Department of Health	New York Presbyterian Hospital	Kirsten St. George et al
EPI_ISL_1016229	Wadsworth Center, New York State Department of Health	New York Presbyterian Hospital	Kirsten St. George et al
EPI_ISL_1016230	Wadsworth Center, New York State Department of Health	New York Presbyterian Hospital	Kirsten St. George et al
EPI_ISL_1016231	Wadsworth Center, New York State Department of Health	New York Presbyterian Hospital	Kirsten St. George et al
EPI_ISL_1016232	Wadsworth Center, New York State Department of Health	New York Presbyterian Hospital	Kirsten St. George et al
EPI_ISL_1016233	Wadsworth Center, New York State Department of Health	New York Presbyterian Hospital	Kirsten St. George et al
EPI_ISL_1016234	Wadsworth Center, New York State Department of Health	New York Presbyterian Hospital	Kirsten St. George et al
EPI_ISL_1016235	Wadsworth Center, New York State Department of Health	New York Presbyterian Hospital	Kirsten St. George et al
EPI_ISL_1016236	Wadsworth Center, New York State Department of Health	New York Presbyterian Hospital	Kirsten St. George et al
EPI_ISL_1016237	Wadsworth Center, New York State Department of Health	New York Presbyterian Hospital	Kirsten St. George et al
EPI_ISL_1016238	Wadsworth Center, New York State Department of Health	New York Presbyterian Hospital	Kirsten St. George et al
EPI_ISL_1016239	Wadsworth Center, New York State Department of Health	New York Presbyterian Hospital	Kirsten St. George et al
EPI_ISL_1016241	Wadsworth Center, New York State Department of Health	New York Presbyterian Hospital	Kirsten St. George et al
EPI_ISL_1016242	Wadsworth Center, New York State Department of Health	New York Presbyterian Hospital	Kirsten St. George et al
EPI_ISL_1016243	Wadsworth Center, New York State Department of Health	New York Presbyterian Hospital	Kirsten St. George et al
EPI_ISL_1016244	Wadsworth Center, New York State Department of Health	New York Presbyterian Hospital	Kirsten St. George et al
EPI_ISL_1016246	Wadsworth Center, New York State Department of Health	New York Presbyterian Hospital	Kirsten St. George et al
EPI_ISL_1016247	Wadsworth Center, New York State Department of Health	New York Presbyterian Hospital	Kirsten St. George et al
EPI_ISL_1016248	Wadsworth Center, New York State Department of Health	New York Presbyterian Hospital	Kirsten St. George et al
EPI_ISL_1016249	Wadsworth Center, New York State Department of Health	TEMPUS LABS INC	Kirsten St. George et al
EPI_ISL_1016250	Wadsworth Center, New York State Department of Health	TEMPUS LABS INC	Kirsten St. George et al
EPI_ISL_1016253	Wadsworth Center, New York State Department of Health	TEMPUS LABS INC	Kirsten St. George et al
EPI_ISL_1016255	Wadsworth Center, New York State Department of Health	TEMPUS LABS INC	Kirsten St. George et al
EPI_ISL_1016256	Wadsworth Center, New York State Department of Health	TEMPUS LABS INC	Kirsten St. George et al
EPI_ISL_1016257	Wadsworth Center, New York State Department of Health	THE MARY IMOGENE BASSETT HOSPITAL	Kirsten St. George et al
EPI_ISL_1016258	Wadsworth Center, New York State Department of Health	New York Presbyterian Hospital	Kirsten St. George et al
EPI_ISL_1016260	Wadsworth Center, New York State Department of Health	Columbia University Irving Medical Center	Kirsten St. George et al
EPI_ISL_1016261	Wadsworth Center, New York State Department of Health	Columbia University Irving Medical Center	Kirsten St. George et al
EPI_ISL_1016262	Wadsworth Center, New York State Department of Health	New York Presbyterian Hospital	Kirsten St. George et al
EPI_ISL_1016263	Wadsworth Center, New York State Department of Health	New York Presbyterian Hospital	Kirsten St. George et al
EPI_ISL_1016264	Wadsworth Center, New York State Department of Health	New York Presbyterian Hospital	Kirsten St. George et al
EPI_ISL_1016265	Wadsworth Center, New York State Department of Health	New York Presbyterian Hospital	Kirsten St. George et al
EPI_ISL_1016266	Wadsworth Center, New York State Department of Health	New York Presbyterian Hospital	Kirsten St. George et al
EPI_ISL_1016267	Wadsworth Center, New York State Department of Health	Columbia University Irving Medical Center	Kirsten St. George et al
EPI_ISL_1016268	Wadsworth Center, New York State Department of Health	Columbia University Irving Medical Center	Kirsten St. George et al
EPI_ISL_1016269	Wadsworth Center, New York State Department of Health	New York Presbyterian Hospital	Kirsten St. George et al
EPI_ISL_1016271	Wadsworth Center, New York State Department of Health	New York Presbyterian Hospital	Kirsten St. George et al
EPI_ISL_1016272	Wadsworth Center, New York State Department of Health	New York Presbyterian Hospital	Kirsten St. George et al
EPI_ISL_1016273	Wadsworth Center, New York State Department of Health	New York Presbyterian Hospital	Kirsten St. George et al
EPI_ISL_1016274	Wadsworth Center, New York State Department of Health	New York Presbyterian Hospital	Kirsten St. George et al
EPI_ISL_1016275	Wadsworth Center, New York State Department of Health	New York Presbyterian Hospital	Kirsten St. George et al
EPI_ISL_1016277	Wadsworth Center, New York State Department of Health	New York Presbyterian Hospital	Kirsten St. George et al
EPI_ISL_1016278	Wadsworth Center, New York State Department of Health	New York Presbyterian Hospital	Kirsten St. George et al
EPI_ISL_1016279	Wadsworth Center, New York State Department of Health	New York Presbyterian Hospital	Kirsten St. George et al
EPI_ISL_1016280	Wadsworth Center, New York State Department of Health	New York Presbyterian Hospital	Kirsten St. George et al
EPI_ISL_1016281	Wadsworth Center, New York State Department of Health	Columbia University Irving Medical Center	Kirsten St. George et al
EPI_ISL_1016282	Wadsworth Center, New York State Department of Health	Columbia University Irving Medical Center	Kirsten St. George et al
EPI_ISL_1016283	Wadsworth Center, New York State Department of Health	Columbia University Irving Medical Center	Kirsten St. George et al
EPI_ISL_1016284	Wadsworth Center, New York State Department of Health	Columbia University Irving Medical Center	Kirsten St. George et al
EPI_ISL_1016285	Wadsworth Center, New York State Department of Health	SUNY UPSTATE MEDICAL UNIVERSITY	Kirsten St. George et al
EPI_ISL_1016286	Wadsworth Center, New York State Department of Health	SUNY UPSTATE MEDICAL UNIVERSITY	Kirsten St. George et al
EPI_ISL_1016287	Wadsworth Center, New York State Department of Health	Columbia University Irving Medical Center	Kirsten St. George et al
EPI_ISL_1016288	Wadsworth Center, New York State Department of Health	Columbia University Irving Medical Center	Kirsten St. George et al
EPI_ISL_1016289	Wadsworth Center, New York State Department of Health	Columbia University Irving Medical Center	Kirsten St. George et al
EPI_ISL_1016290	Wadsworth Center, New York State Department of Health	Columbia University Irving Medical Center	Kirsten St. George et al
EPI_ISL_1016291	Wadsworth Center, New York State Department of Health	Columbia University Irving Medical Center	Kirsten St. George et al
EPI_ISL_1016292	Wadsworth Center, New York State Department of Health	Columbia University Irving Medical Center	Kirsten St. George et al
EPI_ISL_1016293	Wadsworth Center, New York State Department of Health	Columbia University Irving Medical Center	Kirsten St. George et al
EPI_ISL_1016294	Wadsworth Center, New York State Department of Health	Columbia University Irving Medical Center	Kirsten St. George et al
EPI_ISL_1016295	Wadsworth Center, New York State Department of Health	Columbia University Irving Medical Center	Kirsten St. George et al
EPI_ISL_1016297	Wadsworth Center, New York State Department of Health	Columbia University Irving Medical Center	Kirsten St. George et al
EPI_ISL_1016298	Wadsworth Center, New York State Department of Health	SUNY UPSTATE MEDICAL UNIVERSITY	Kirsten St. George et al
EPI_ISL_1016299	Wadsworth Center, New York State Department of Health	SUNY UPSTATE MEDICAL UNIVERSITY	Kirsten St. George et al
EPI_ISL_1016300	Wadsworth Center, New York State Department of Health	SUNY UPSTATE MEDICAL UNIVERSITY	Kirsten St. George et al
EPI_ISL_1016301	Wadsworth Center, New York State Department of Health	SUNY UPSTATE MEDICAL UNIVERSITY	Kirsten St. George et al
EPI_ISL_1016302	Wadsworth Center, New York State Department of Health	SUNY UPSTATE MEDICAL UNIVERSITY	Kirsten St. George et al
EPI_ISL_1016303	Wadsworth Center, New York State Department of Health	SUNY UPSTATE MEDICAL UNIVERSITY	Kirsten St. George et al
EPI_ISL_1016304	Wadsworth Center, New York State Department of Health	New York Presbyterian Hospital	Kirsten St. George et al
EPI_ISL_1016305	Wadsworth Center, New York State Department of Health	New York Presbyterian Hospital	Kirsten St. George et al
EPI_ISL_1016306	Wadsworth Center, New York State Department of Health	New York Presbyterian Hospital	Kirsten St. George et al
EPI_ISL_1016307	Wadsworth Center, New York State Department of Health	New York Presbyterian Hospital	Kirsten St. George et al
EPI_ISL_1016308	Wadsworth Center, New York State Department of Health	New York Presbyterian Hospital	Kirsten St. George et al
EPI_ISL_1016309	Wadsworth Center, New York State Department of Health	New York Presbyterian Hospital	Kirsten St. George et al
EPI_ISL_1016310	Wadsworth Center, New York State Department of Health	New York Presbyterian Hospital	Kirsten St. George et al
EPI_ISL_1016312	Wadsworth Center, New York State Department of Health	SUNY UPSTATE MEDICAL UNIVERSITY	Kirsten St. George et al
EPI_ISL_1016313	Wadsworth Center, New York State Department of Health	SUNY UPSTATE MEDICAL UNIVERSITY	Kirsten St. George et al
EPI_ISL_1016314	Wadsworth Center, New York State Department of Health	SUNY UPSTATE MEDICAL UNIVERSITY	Kirsten St. George et al
EPI_ISL_1016315	Wadsworth Center, New York State Department of Health	SUNY UPSTATE MEDICAL UNIVERSITY	Kirsten St. George et al
EPI_ISL_1016316	Wadsworth Center, New York State Department of Health	SUNY UPSTATE MEDICAL UNIVERSITY	Kirsten St. George et al
EPI_ISL_1016317	Wadsworth Center, New York State Department of Health	SUNY UPSTATE MEDICAL UNIVERSITY	Kirsten St. George et al
EPI_ISL_1016318	Wadsworth Center, New York State Department of Health	SUNY UPSTATE MEDICAL UNIVERSITY	Kirsten St. George et al
EPI_ISL_1016319	Wadsworth Center, New York State Department of Health	SUNY UPSTATE MEDICAL UNIVERSITY	Kirsten St. George et al
EPI_ISL_1016320	Wadsworth Center, New York State Department of Health	SUNY UPSTATE MEDICAL UNIVERSITY	Kirsten St. George et al
EPI_ISL_1016321	Wadsworth Center, New York State Department of Health	SUNY UPSTATE MEDICAL UNIVERSITY	Kirsten St. George et al
EPI_ISL_1016322	Wadsworth Center, New York State Department of Health	SUNY UPSTATE MEDICAL UNIVERSITY	Kirsten St. George et al
EPI_ISL_1016323	Wadsworth Center, New York State Department of Health	Columbia University Irving Medical Center	Kirsten St. George et al
EPI_ISL_1016324	Wadsworth Center, New York State Department of Health	Columbia University Irving Medical Center	Kirsten St. George et al
EPI_ISL_1016325	Wadsworth Center, New York State Department of Health	Columbia University Irving Medical Center	Kirsten St. George et al
EPI_ISL_1016326	Wadsworth Center, New York State Department of Health	Columbia University Irving Medical Center	Kirsten St. George et al
EPI_ISL_1016327	Wadsworth Center, New York State Department of Health	SUNY UPSTATE MEDICAL UNIVERSITY	Kirsten St. George et al
EPI_ISL_1016328	Wadsworth Center, New York State Department of Health	Columbia University Irving Medical Center	Kirsten St. George et al
EPI_ISL_1016329	Wadsworth Center, New York State Department of Health	Columbia University Irving Medical Center	Kirsten St. George et al
EPI_ISL_1016330	Wadsworth Center, New York State Department of Health	Columbia University Irving Medical Center	Kirsten St. George et al
EPI_ISL_1016331	Wadsworth Center, New York State Department of Health	Columbia University Irving Medical Center	Kirsten St. George et al
EPI_ISL_1016414	Wadsworth Center, New York State Department of Health	URMC LABS	Kirsten St. George et al
EPI_ISL_1016415	Wadsworth Center, New York State Department of Health	URMC LABS	Kirsten St. George et al
EPI_ISL_1016416	Wadsworth Center, New York State Department of Health	STONY BROOK UNIVERSITY HOSPITAL	Kirsten St. George et al
EPI_ISL_1016418	Wadsworth Center, New York State Department of Health	URMC LABS	Kirsten St. George et al
EPI_ISL_1016420	Wadsworth Center, New York State Department of Health	URMC LABS	Kirsten St. George et al
EPI_ISL_1016421	Wadsworth Center, New York State Department of Health	URMC LABS	Kirsten St. George et al
EPI_ISL_1016422	Wadsworth Center, New York State Department of Health	URMC LABS	Kirsten St. George et al
EPI_ISL_1016423	Wadsworth Center, New York State Department of Health	URMC LABS	Kirsten St. George et al
EPI_ISL_1016424	Wadsworth Center, New York State Department of Health	URMC LABS	Kirsten St. George et al
EPI_ISL_1016425	Wadsworth Center, New York State Department of Health	URMC LABS	Kirsten St. George et al
EPI_ISL_1016426	Wadsworth Center, New York State Department of Health	URMC LABS	Kirsten St. George et al
EPI_ISL_1016427	Wadsworth Center, New York State Department of Health	URMC LABS	Kirsten St. George et al
EPI_ISL_1016428	Wadsworth Center, New York State Department of Health	URMC LABS	Kirsten St. George et al
EPI_ISL_1016429	Wadsworth Center, New York State Department of Health	URMC LABS	Kirsten St. George et al
EPI_ISL_1016430	Wadsworth Center, New York State Department of Health	URMC LABS	Kirsten St. George et al
EPI_ISL_1016431	Wadsworth Center, New York State Department of Health	URMC LABS	Kirsten St. George et al
EPI_ISL_1016432	Wadsworth Center, New York State Department of Health	URMC LABS	Kirsten St. George et al
EPI_ISL_1016433	Wadsworth Center, New York State Department of Health	URMC LABS	Kirsten St. George et al
EPI_ISL_1016434	Wadsworth Center, New York State Department of Health	URMC LABS	Kirsten St. George et al
EPI_ISL_1016435	Wadsworth Center, New York State Department of Health	URMC LABS	Kirsten St. George et al
EPI_ISL_1016437	Wadsworth Center, New York State Department of Health	URMC LABS	Kirsten St. George et al
EPI_ISL_1016438	Wadsworth Center, New York State Department of Health	URMC LABS	Kirsten St. George et al
EPI_ISL_1016439	Wadsworth Center, New York State Department of Health	URMC LABS	Kirsten St. George et al
EPI_ISL_1016441	Wadsworth Center, New York State Department of Health	URMC LABS	Kirsten St. George et al
EPI_ISL_1016442	Wadsworth Center, New York State Department of Health	URMC LABS	Kirsten St. George et al
EPI_ISL_1016443	Wadsworth Center, New York State Department of Health	URMC LABS	Kirsten St. George et al
EPI_ISL_1016444	Wadsworth Center, New York State Department of Health	URMC LABS	Kirsten St. George et al
EPI_ISL_1016445	Wadsworth Center, New York State Department of Health	URMC LABS	Kirsten St. George et al
EPI_ISL_1016446	Wadsworth Center, New York State Department of Health	URMC LABS	Kirsten St. George et al
EPI_ISL_1016447	Wadsworth Center, New York State Department of Health	URMC LABS	Kirsten St. George et al
EPI_ISL_1016448	Wadsworth Center, New York State Department of Health	URMC LABS	Kirsten St. George et al
EPI_ISL_1016449	Wadsworth Center, New York State Department of Health	URMC LABS	Kirsten St. George et al
EPI_ISL_1016450	Wadsworth Center, New York State Department of Health	URMC LABS	Kirsten St. George et al
EPI_ISL_1016451	Wadsworth Center, New York State Department of Health	URMC LABS	Kirsten St. George et al
EPI_ISL_1016452	Wadsworth Center, New York State Department of Health	URMC LABS	Kirsten St. George et al
EPI_ISL_1016453	Wadsworth Center, New York State Department of Health	URMC LABS	Kirsten St. George et al
EPI_ISL_1016454	Wadsworth Center, New York State Department of Health	URMC LABS	Kirsten St. George et al
EPI_ISL_1016455	Wadsworth Center, New York State Department of Health	URMC LABS	Kirsten St. George et al
EPI_ISL_1016457	Wadsworth Center, New York State Department of Health	URMC LABS	Kirsten St. George et al
EPI_ISL_1016458	Wadsworth Center, New York State Department of Health	NORTHWELL HEALTH LABORATORIES	Kirsten St. George et al
EPI_ISL_1016459	Wadsworth Center, New York State Department of Health	STONY BROOK UNIVERSITY HOSPITAL	Kirsten St. George et al
EPI_ISL_1016461	Wadsworth Center, New York State Department of Health	STONY BROOK UNIVERSITY HOSPITAL	Kirsten St. George et al
EPI_ISL_1016462	Wadsworth Center, New York State Department of Health	STONY BROOK UNIVERSITY HOSPITAL	Kirsten St. George et al
EPI_ISL_1016463	Wadsworth Center, New York State Department of Health	STONY BROOK UNIVERSITY HOSPITAL	Kirsten St. George et al
EPI_ISL_1016464	Wadsworth Center, New York State Department of Health	STONY BROOK UNIVERSITY HOSPITAL	Kirsten St. George et al
EPI_ISL_1016465	Wadsworth Center, New York State Department of Health	STONY BROOK UNIVERSITY HOSPITAL	Kirsten St. George et al
EPI_ISL_1016466	Wadsworth Center, New York State Department of Health	STONY BROOK UNIVERSITY HOSPITAL	Kirsten St. George et al
EPI_ISL_1016467	Wadsworth Center, New York State Department of Health	STONY BROOK UNIVERSITY HOSPITAL	Kirsten St. George et al
EPI_ISL_1016468	Wadsworth Center, New York State Department of Health	ALBANY MEDICAL CENTER HOSPITAL CLINICAL LABORATORIES	Kirsten St. George et al
EPI_ISL_1016469	Wadsworth Center, New York State Department of Health	ALBANY MEDICAL CENTER HOSPITAL CLINICAL LABORATORIES	Kirsten St. George et al
EPI_ISL_1016470	Wadsworth Center, New York State Department of Health	ALBANY MEDICAL CENTER HOSPITAL CLINICAL LABORATORIES	Kirsten St. George et al
EPI_ISL_1016471	Wadsworth Center, New York State Department of Health	ALBANY MEDICAL CENTER HOSPITAL CLINICAL LABORATORIES	Kirsten St. George et al
EPI_ISL_1016472	Wadsworth Center, New York State Department of Health	ALBANY MEDICAL CENTER HOSPITAL CLINICAL LABORATORIES	Kirsten St. George et al
EPI_ISL_1016473	Wadsworth Center, New York State Department of Health	ALBANY MEDICAL CENTER HOSPITAL CLINICAL LABORATORIES	Kirsten St. George et al
EPI_ISL_1016474	Wadsworth Center, New York State Department of Health	ALBANY MEDICAL CENTER HOSPITAL CLINICAL LABORATORIES	Kirsten St. George et al
EPI_ISL_1016475	Wadsworth Center, New York State Department of Health	ALBANY MEDICAL CENTER HOSPITAL CLINICAL LABORATORIES	Kirsten St. George et al
EPI_ISL_1016476	Wadsworth Center, New York State Department of Health	STONY BROOK UNIVERSITY HOSPITAL	Kirsten St. George et al
EPI_ISL_1016477	Wadsworth Center, New York State Department of Health	STONY BROOK UNIVERSITY HOSPITAL	Kirsten St. George et al
EPI_ISL_1016478	Wadsworth Center, New York State Department of Health	STONY BROOK UNIVERSITY HOSPITAL	Kirsten St. George et al
EPI_ISL_1016481	University of Miami Immunology and Histocompatibility Laboratory	University of Miami Immunology and Histocompatibility Laboratory	Emilio Margolles-Clark et al
EPI_ISL_1016482	University of Miami Immunology and Histocompatibility Laboratory	University of Miami Immunology and Histocompatibility Laboratory	Emilio Margolles-Clark et al
EPI_ISL_1016483	University of Miami Immunology and Histocompatibility Laboratory	University of Miami Immunology and Histocompatibility Laboratory	Emilio Margolles-Clark et al
EPI_ISL_1016488	University of Miami Immunology and Histocompatibility Laboratory	University of Miami Immunology and Histocompatibility Laboratory	Emilio Margolles-Clark et al
EPI_ISL_1016489	University of Miami Immunology and Histocompatibility Laboratory	University of Miami Immunology and Histocompatibility Laboratory	Emilio Margolles-Clark et al
EPI_ISL_1016490	University of Miami Immunology and Histocompatibility Laboratory	University of Miami Immunology and Histocompatibility Laboratory	Emilio Margolles-Clark et al
EPI_ISL_1016491	University of Miami Immunology and Histocompatibility Laboratory	University of Miami Immunology and Histocompatibility Laboratory	Emilio Margolles-Clark et al
EPI_ISL_1016494	University of Miami Immunology and Histocompatibility Laboratory	University of Miami Immunology and Histocompatibility Laboratory	Emilio Margolles-Clark et al
EPI_ISL_1016495	University of Miami Immunology and Histocompatibility Laboratory	University of Miami Immunology and Histocompatibility Laboratory	Emilio Margolles-Clark et al
EPI_ISL_1016497	University of Miami Immunology and Histocompatibility Laboratory	University of Miami Immunology and Histocompatibility Laboratory	Emilio Margolles-Clark et al
EPI_ISL_1016498	University of Miami Immunology and Histocompatibility Laboratory	University of Miami Immunology and Histocompatibility Laboratory	Emilio Margolles-Clark et al
EPI_ISL_1016500	University of Miami Immunology and Histocompatibility Laboratory	University of Miami Immunology and Histocompatibility Laboratory	Emilio Margolles-Clark et al
EPI_ISL_1016501	University of Miami Immunology and Histocompatibility Laboratory	University of Miami Immunology and Histocompatibility Laboratory	Emilio Margolles-Clark et al
EPI_ISL_1016503	University of Miami Immunology and Histocompatibility Laboratory	University of Miami Immunology and Histocompatibility Laboratory	Emilio Margolles-Clark et al
EPI_ISL_1016504	University of Miami Immunology and Histocompatibility Laboratory	University of Miami Immunology and Histocompatibility Laboratory	Emilio Margolles-Clark et al
EPI_ISL_1016505	University of Miami Immunology and Histocompatibility Laboratory	University of Miami Immunology and Histocompatibility Laboratory	Emilio Margolles-Clark et al
EPI_ISL_1016506	University of Miami Immunology and Histocompatibility Laboratory	University of Miami Immunology and Histocompatibility Laboratory	Emilio Margolles-Clark et al
EPI_ISL_1016507	University of Miami Immunology and Histocompatibility Laboratory	University of Miami Immunology and Histocompatibility Laboratory	Emilio Margolles-Clark et al
EPI_ISL_1016508	University of Sarajevo, Veterinary Faculty, Laboratory for Molecular Diagnostic and Research Laboratory	University of Sarajevo, Veterinary Faculty, Laboratory for Molecular Diagnostic and Research Laboratory	Goletic T. et al
EPI_ISL_1016690	University of Sarajevo, Veterinary Faculty, Laboratory for Molecular Diagnostic and Research Laboratory	University of Sarajevo, Veterinary Faculty, Laboratory for Molecular Diagnostic and Research Laboratory	Goletic T. et al
EPI_ISL_1016693	Respiratory Viruses Branch, Division of Viral Diseases, Centers for Disease Control and Prevention	Helix/Illumina	Peter W. Cook et al
EPI_ISL_1016696	Respiratory Viruses Branch, Division of Viral Diseases, Centers for Disease Control and Prevention	Helix/Illumina	Peter W. Cook et al
EPI_ISL_1016697	Respiratory Viruses Branch, Division of Viral Diseases, Centers for Disease Control and Prevention	Helix/Illumina	Peter W. Cook et al
EPI_ISL_1016698	Respiratory Viruses Branch, Division of Viral Diseases, Centers for Disease Control and Prevention	Helix/Illumina	Peter W. Cook et al
EPI_ISL_1016699	Respiratory Viruses Branch, Division of Viral Diseases, Centers for Disease Control and Prevention	Helix/Illumina	Peter W. Cook et al
EPI_ISL_1016700	Respiratory Viruses Branch, Division of Viral Diseases, Centers for Disease Control and Prevention	Helix/Illumina	Peter W. Cook et al
EPI_ISL_1016701	Respiratory Viruses Branch, Division of Viral Diseases, Centers for Disease Control and Prevention	Helix/Illumina	Peter W. Cook et al
EPI_ISL_1016702	Respiratory Viruses Branch, Division of Viral Diseases, Centers for Disease Control and Prevention	Helix/Illumina	Peter W. Cook et al
EPI_ISL_1016703	Respiratory Viruses Branch, Division of Viral Diseases, Centers for Disease Control and Prevention	Helix/Illumina	Peter W. Cook et al
EPI_ISL_1016704	Respiratory Viruses Branch, Division of Viral Diseases, Centers for Disease Control and Prevention	Helix/Illumina	Peter W. Cook et al
EPI_ISL_1016705	Respiratory Viruses Branch, Division of Viral Diseases, Centers for Disease Control and Prevention	Helix/Illumina	Peter W. Cook et al
EPI_ISL_1016706	Respiratory Viruses Branch, Division of Viral Diseases, Centers for Disease Control and Prevention	Helix/Illumina	Peter W. Cook et al
EPI_ISL_1016707	Respiratory Viruses Branch, Division of Viral Diseases, Centers for Disease Control and Prevention	Helix/Illumina	Peter W. Cook et al
EPI_ISL_1016708	Respiratory Viruses Branch, Division of Viral Diseases, Centers for Disease Control and Prevention	Helix/Illumina	Peter W. Cook et al
EPI_ISL_1016709	Respiratory Viruses Branch, Division of Viral Diseases, Centers for Disease Control and Prevention	Helix/Illumina	Peter W. Cook et al
EPI_ISL_1016710	Respiratory Viruses Branch, Division of Viral Diseases, Centers for Disease Control and Prevention	Helix/Illumina	Peter W. Cook et al
EPI_ISL_1016711	Respiratory Viruses Branch, Division of Viral Diseases, Centers for Disease Control and Prevention	Helix/Illumina	Peter W. Cook et al
EPI_ISL_1016712	Respiratory Viruses Branch, Division of Viral Diseases, Centers for Disease Control and Prevention	Helix/Illumina	Peter W. Cook et al
EPI_ISL_1016713	Respiratory Viruses Branch, Division of Viral Diseases, Centers for Disease Control and Prevention	Helix/Illumina	Peter W. Cook et al
EPI_ISL_1016714	Respiratory Viruses Branch, Division of Viral Diseases, Centers for Disease Control and Prevention	Helix/Illumina	Peter W. Cook et al
EPI_ISL_1016715	Respiratory Viruses Branch, Division of Viral Diseases, Centers for Disease Control and Prevention	Helix/Illumina	Peter W. Cook et al
EPI_ISL_1016716	Respiratory Viruses Branch, Division of Viral Diseases, Centers for Disease Control and Prevention	Helix/Illumina	Peter W. Cook et al
EPI_ISL_1016717	Respiratory Viruses Branch, Division of Viral Diseases, Centers for Disease Control and Prevention	Helix/Illumina	Peter W. Cook et al
EPI_ISL_1016718	Respiratory Viruses Branch, Division of Viral Diseases, Centers for Disease Control and Prevention	Helix/Illumina	Peter W. Cook et al
EPI_ISL_1016719	Respiratory Viruses Branch, Division of Viral Diseases, Centers for Disease Control and Prevention	Helix/Illumina	Peter W. Cook et al
EPI_ISL_1016720	Respiratory Viruses Branch, Division of Viral Diseases, Centers for Disease Control and Prevention	Helix/Illumina	Peter W. Cook et al
EPI_ISL_1016721	Respiratory Viruses Branch, Division of Viral Diseases, Centers for Disease Control and Prevention	Helix/Illumina	Peter W. Cook et al
EPI_ISL_1016722	Respiratory Viruses Branch, Division of Viral Diseases, Centers for Disease Control and Prevention	Helix/Illumina	Peter W. Cook et al
EPI_ISL_1016723	Respiratory Viruses Branch, Division of Viral Diseases, Centers for Disease Control and Prevention	Helix/Illumina	Peter W. Cook et al
EPI_ISL_1016724	Respiratory Viruses Branch, Division of Viral Diseases, Centers for Disease Control and Prevention	Helix/Illumina	Peter W. Cook et al
EPI_ISL_1016725	Respiratory Viruses Branch, Division of Viral Diseases, Centers for Disease Control and Prevention	Helix/Illumina	Peter W. Cook et al
EPI_ISL_1016726	Respiratory Viruses Branch, Division of Viral Diseases, Centers for Disease Control and Prevention	Helix/Illumina	Peter W. Cook et al
EPI_ISL_1016727	Respiratory Viruses Branch, Division of Viral Diseases, Centers for Disease Control and Prevention	Helix/Illumina	Peter W. Cook et al
EPI_ISL_1016728	Respiratory Viruses Branch, Division of Viral Diseases, Centers for Disease Control and Prevention	Helix/Illumina	Peter W. Cook et al
EPI_ISL_1016729	Respiratory Viruses Branch, Division of Viral Diseases, Centers for Disease Control and Prevention	Helix/Illumina	Peter W. Cook et al
EPI_ISL_1016730	Respiratory Viruses Branch, Division of Viral Diseases, Centers for Disease Control and Prevention	Helix/Illumina	Peter W. Cook et al
EPI_ISL_1016731	Respiratory Viruses Branch, Division of Viral Diseases, Centers for Disease Control and Prevention	Helix/Illumina	Peter W. Cook et al
EPI_ISL_1016732	Respiratory Viruses Branch, Division of Viral Diseases, Centers for Disease Control and Prevention	Helix/Illumina	Peter W. Cook et al
EPI_ISL_1016733	Respiratory Viruses Branch, Division of Viral Diseases, Centers for Disease Control and Prevention	Helix/Illumina	Peter W. Cook et al
EPI_ISL_1016734	Respiratory Viruses Branch, Division of Viral Diseases, Centers for Disease Control and Prevention	Helix/Illumina	Peter W. Cook et al
EPI_ISL_1016735	Respiratory Viruses Branch, Division of Viral Diseases, Centers for Disease Control and Prevention	Helix/Illumina	Peter W. Cook et al
EPI_ISL_1016736	Respiratory Viruses Branch, Division of Viral Diseases, Centers for Disease Control and Prevention	Helix/Illumina	Peter W. Cook et al
EPI_ISL_1016737	Respiratory Viruses Branch, Division of Viral Diseases, Centers for Disease Control and Prevention	Helix/Illumina	Peter W. Cook et al
EPI_ISL_1016738	Respiratory Viruses Branch, Division of Viral Diseases, Centers for Disease Control and Prevention	Helix/Illumina	Peter W. Cook et al
EPI_ISL_1016739	Respiratory Viruses Branch, Division of Viral Diseases, Centers for Disease Control and Prevention	Helix/Illumina	Peter W. Cook et al
EPI_ISL_1016740	Respiratory Viruses Branch, Division of Viral Diseases, Centers for Disease Control and Prevention	Helix/Illumina	Peter W. Cook et al
EPI_ISL_1016741	Respiratory Viruses Branch, Division of Viral Diseases, Centers for Disease Control and Prevention	Helix/Illumina	Peter W. Cook et al
EPI_ISL_1016742	Respiratory Viruses Branch, Division of Viral Diseases, Centers for Disease Control and Prevention	Helix/Illumina	Peter W. Cook et al
EPI_ISL_1016743	Respiratory Viruses Branch, Division of Viral Diseases, Centers for Disease Control and Prevention	Helix/Illumina	Peter W. Cook et al
EPI_ISL_1016744	Respiratory Viruses Branch, Division of Viral Diseases, Centers for Disease Control and Prevention	Helix/Illumina	Peter W. Cook et al
EPI_ISL_1016745	Respiratory Viruses Branch, Division of Viral Diseases, Centers for Disease Control and Prevention	Helix/Illumina	Peter W. Cook et al
EPI_ISL_1016746	Respiratory Viruses Branch, Division of Viral Diseases, Centers for Disease Control and Prevention	Helix/Illumina	Peter W. Cook et al
EPI_ISL_1016747	Respiratory Viruses Branch, Division of Viral Diseases, Centers for Disease Control and Prevention	Helix/Illumina	Peter W. Cook et al
EPI_ISL_1016749	Respiratory Viruses Branch, Division of Viral Diseases, Centers for Disease Control and Prevention	Helix/Illumina	Peter W. Cook et al
EPI_ISL_1016750	Respiratory Viruses Branch, Division of Viral Diseases, Centers for Disease Control and Prevention	Helix/Illumina	Peter W. Cook et al
EPI_ISL_1016751	Respiratory Viruses Branch, Division of Viral Diseases, Centers for Disease Control and Prevention	Helix/Illumina	Peter W. Cook et al
EPI_ISL_1016752	Respiratory Viruses Branch, Division of Viral Diseases, Centers for Disease Control and Prevention	Helix/Illumina	Peter W. Cook et al
EPI_ISL_1016753	Respiratory Viruses Branch, Division of Viral Diseases, Centers for Disease Control and Prevention	Helix/Illumina	Peter W. Cook et al
EPI_ISL_1016754	Respiratory Viruses Branch, Division of Viral Diseases, Centers for Disease Control and Prevention	Helix/Illumina	Peter W. Cook et al
EPI_ISL_1016755	Respiratory Viruses Branch, Division of Viral Diseases, Centers for Disease Control and Prevention	Helix/Illumina	Peter W. Cook et al
EPI_ISL_1016756	Respiratory Viruses Branch, Division of Viral Diseases, Centers for Disease Control and Prevention	Helix/Illumina	Peter W. Cook et al
EPI_ISL_1016757	Respiratory Viruses Branch, Division of Viral Diseases, Centers for Disease Control and Prevention	Helix/Illumina	Peter W. Cook et al
EPI_ISL_1016758	Respiratory Viruses Branch, Division of Viral Diseases, Centers for Disease Control and Prevention	Helix/Illumina	Peter W. Cook et al
EPI_ISL_1016759	Respiratory Viruses Branch, Division of Viral Diseases, Centers for Disease Control and Prevention	Helix/Illumina	Peter W. Cook et al
EPI_ISL_1016760	Respiratory Viruses Branch, Division of Viral Diseases, Centers for Disease Control and Prevention	Helix/Illumina	Peter W. Cook et al
EPI_ISL_1016761	Respiratory Viruses Branch, Division of Viral Diseases, Centers for Disease Control and Prevention	Helix/Illumina	Peter W. Cook et al
EPI_ISL_1016762	Respiratory Viruses Branch, Division of Viral Diseases, Centers for Disease Control and Prevention	Helix/Illumina	Peter W. Cook et al
EPI_ISL_1016763	Respiratory Viruses Branch, Division of Viral Diseases, Centers for Disease Control and Prevention	Helix/Illumina	Peter W. Cook et al
EPI_ISL_1016764	Respiratory Viruses Branch, Division of Viral Diseases, Centers for Disease Control and Prevention	Helix/Illumina	Peter W. Cook et al
EPI_ISL_1016765	Respiratory Viruses Branch, Division of Viral Diseases, Centers for Disease Control and Prevention	Helix/Illumina	Peter W. Cook et al
EPI_ISL_1016766	Respiratory Viruses Branch, Division of Viral Diseases, Centers for Disease Control and Prevention	Helix/Illumina	Peter W. Cook et al
EPI_ISL_1016767	Respiratory Viruses Branch, Division of Viral Diseases, Centers for Disease Control and Prevention	Helix/Illumina	Peter W. Cook et al
EPI_ISL_1016768	Respiratory Viruses Branch, Division of Viral Diseases, Centers for Disease Control and Prevention	Helix/Illumina	Peter W. Cook et al
EPI_ISL_1016769	Respiratory Viruses Branch, Division of Viral Diseases, Centers for Disease Control and Prevention	Helix/Illumina	Peter W. Cook et al
EPI_ISL_1016770	Respiratory Viruses Branch, Division of Viral Diseases, Centers for Disease Control and Prevention	Helix/Illumina	Peter W. Cook et al
EPI_ISL_1016771	Respiratory Viruses Branch, Division of Viral Diseases, Centers for Disease Control and Prevention	Helix/Illumina	Peter W. Cook et al
EPI_ISL_1016772	Respiratory Viruses Branch, Division of Viral Diseases, Centers for Disease Control and Prevention	Helix/Illumina	Peter W. Cook et al
EPI_ISL_1016773	Respiratory Viruses Branch, Division of Viral Diseases, Centers for Disease Control and Prevention	Helix/Illumina	Peter W. Cook et al
EPI_ISL_1016775	Respiratory Viruses Branch, Division of Viral Diseases, Centers for Disease Control and Prevention	Helix/Illumina	Peter W. Cook et al
EPI_ISL_1016776	Respiratory Viruses Branch, Division of Viral Diseases, Centers for Disease Control and Prevention	Helix/Illumina	Peter W. Cook et al
EPI_ISL_1016777	Respiratory Viruses Branch, Division of Viral Diseases, Centers for Disease Control and Prevention	Helix/Illumina	Peter W. Cook et al
EPI_ISL_1016778	Respiratory Viruses Branch, Division of Viral Diseases, Centers for Disease Control and Prevention	Helix/Illumina	Peter W. Cook et al
EPI_ISL_1016779	Respiratory Viruses Branch, Division of Viral Diseases, Centers for Disease Control and Prevention	Helix/Illumina	Peter W. Cook et al
EPI_ISL_1016780	Respiratory Viruses Branch, Division of Viral Diseases, Centers for Disease Control and Prevention	Helix/Illumina	Peter W. Cook et al
EPI_ISL_1016781	Respiratory Viruses Branch, Division of Viral Diseases, Centers for Disease Control and Prevention	Helix/Illumina	Peter W. Cook et al
EPI_ISL_1016782	Respiratory Viruses Branch, Division of Viral Diseases, Centers for Disease Control and Prevention	Helix/Illumina	Peter W. Cook et al
EPI_ISL_1016783	Respiratory Viruses Branch, Division of Viral Diseases, Centers for Disease Control and Prevention	Helix/Illumina	Peter W. Cook et al
EPI_ISL_1016784	Respiratory Viruses Branch, Division of Viral Diseases, Centers for Disease Control and Prevention	Helix/Illumina	Peter W. Cook et al
EPI_ISL_1016785	Respiratory Viruses Branch, Division of Viral Diseases, Centers for Disease Control and Prevention	Helix/Illumina	Peter W. Cook et al
EPI_ISL_1016787	Respiratory Viruses Branch, Division of Viral Diseases, Centers for Disease Control and Prevention	Helix/Illumina	Peter W. Cook et al
EPI_ISL_1016789	Respiratory Viruses Branch, Division of Viral Diseases, Centers for Disease Control and Prevention	Helix/Illumina	Peter W. Cook et al
EPI_ISL_1016790	Respiratory Viruses Branch, Division of Viral Diseases, Centers for Disease Control and Prevention	Helix/Illumina	Peter W. Cook et al
EPI_ISL_1016792	Respiratory Viruses Branch, Division of Viral Diseases, Centers for Disease Control and Prevention	Helix/Illumina	Peter W. Cook et al
EPI_ISL_1016793	Respiratory Viruses Branch, Division of Viral Diseases, Centers for Disease Control and Prevention	Helix/Illumina	Peter W. Cook et al
EPI_ISL_1016794	Respiratory Viruses Branch, Division of Viral Diseases, Centers for Disease Control and Prevention	Helix/Illumina	Peter W. Cook et al
EPI_ISL_1016795	Respiratory Viruses Branch, Division of Viral Diseases, Centers for Disease Control and Prevention	Helix/Illumina	Peter W. Cook et al
EPI_ISL_1016796	Respiratory Viruses Branch, Division of Viral Diseases, Centers for Disease Control and Prevention	Helix/Illumina	Peter W. Cook et al
EPI_ISL_1016797	Respiratory Viruses Branch, Division of Viral Diseases, Centers for Disease Control and Prevention	Helix/Illumina	Peter W. Cook et al
EPI_ISL_1016798	Respiratory Viruses Branch, Division of Viral Diseases, Centers for Disease Control and Prevention	Helix/Illumina	Peter W. Cook et al
EPI_ISL_1016799	Respiratory Viruses Branch, Division of Viral Diseases, Centers for Disease Control and Prevention	Helix/Illumina	Peter W. Cook et al
EPI_ISL_1016800	Respiratory Viruses Branch, Division of Viral Diseases, Centers for Disease Control and Prevention	Helix/Illumina	Peter W. Cook et al
EPI_ISL_1016801	Respiratory Viruses Branch, Division of Viral Diseases, Centers for Disease Control and Prevention	Helix/Illumina	Peter W. Cook et al
EPI_ISL_1016802	Respiratory Viruses Branch, Division of Viral Diseases, Centers for Disease Control and Prevention	Helix/Illumina	Peter W. Cook et al
EPI_ISL_1016803	Respiratory Viruses Branch, Division of Viral Diseases, Centers for Disease Control and Prevention	Helix/Illumina	Peter W. Cook et al
EPI_ISL_1016804	Respiratory Viruses Branch, Division of Viral Diseases, Centers for Disease Control and Prevention	Helix/Illumina	Peter W. Cook et al
EPI_ISL_1016805	Respiratory Viruses Branch, Division of Viral Diseases, Centers for Disease Control and Prevention	Helix/Illumina	Peter W. Cook et al
EPI_ISL_1016806	Respiratory Viruses Branch, Division of Viral Diseases, Centers for Disease Control and Prevention	Helix/Illumina	Peter W. Cook et al
EPI_ISL_1016807	Respiratory Viruses Branch, Division of Viral Diseases, Centers for Disease Control and Prevention	Helix/Illumina	Peter W. Cook et al
EPI_ISL_1016808	Respiratory Viruses Branch, Division of Viral Diseases, Centers for Disease Control and Prevention	Helix/Illumina	Peter W. Cook et al
EPI_ISL_1016809	Respiratory Viruses Branch, Division of Viral Diseases, Centers for Disease Control and Prevention	Helix/Illumina	Peter W. Cook et al
EPI_ISL_1016810	Respiratory Viruses Branch, Division of Viral Diseases, Centers for Disease Control and Prevention	Helix/Illumina	Peter W. Cook et al
EPI_ISL_1016811	Respiratory Viruses Branch, Division of Viral Diseases, Centers for Disease Control and Prevention	Helix/Illumina	Peter W. Cook et al
EPI_ISL_1016812	Respiratory Viruses Branch, Division of Viral Diseases, Centers for Disease Control and Prevention	Helix/Illumina	Peter W. Cook et al
EPI_ISL_1016813	Respiratory Viruses Branch, Division of Viral Diseases, Centers for Disease Control and Prevention	Helix/Illumina	Peter W. Cook et al
EPI_ISL_1016814	Respiratory Viruses Branch, Division of Viral Diseases, Centers for Disease Control and Prevention	Helix/Illumina	Peter W. Cook et al
EPI_ISL_1016815	Respiratory Viruses Branch, Division of Viral Diseases, Centers for Disease Control and Prevention	Helix/Illumina	Peter W. Cook et al
EPI_ISL_1016816	Respiratory Viruses Branch, Division of Viral Diseases, Centers for Disease Control and Prevention	Helix/Illumina	Peter W. Cook et al
EPI_ISL_1016817	Respiratory Viruses Branch, Division of Viral Diseases, Centers for Disease Control and Prevention	Helix/Illumina	Peter W. Cook et al
EPI_ISL_1016819	Respiratory Viruses Branch, Division of Viral Diseases, Centers for Disease Control and Prevention	Helix/Illumina	Peter W. Cook et al
EPI_ISL_1016820	Respiratory Viruses Branch, Division of Viral Diseases, Centers for Disease Control and Prevention	Helix/Illumina	Peter W. Cook et al
EPI_ISL_1016822	University of Sarajevo, Veterinary Faculty, Laboratory for Molecular Diagnostic and Research Laboratory	University of Sarajevo, Veterinary Faculty, Laboratory for Molecular Diagnostic and Research Laboratory	Goletic T. et al
EPI_ISL_1016824	Respiratory Viruses Branch, Division of Viral Diseases, Centers for Disease Control and Prevention	Helix/Illumina	Peter W. Cook et al
EPI_ISL_1016825	Respiratory Viruses Branch, Division of Viral Diseases, Centers for Disease Control and Prevention	Helix/Illumina	Peter W. Cook et al
EPI_ISL_1016827	Respiratory Viruses Branch, Division of Viral Diseases, Centers for Disease Control and Prevention	Helix/Illumina	Peter W. Cook et al
EPI_ISL_1016828	Respiratory Viruses Branch, Division of Viral Diseases, Centers for Disease Control and Prevention	Helix/Illumina	Peter W. Cook et al
EPI_ISL_1016829	Respiratory Viruses Branch, Division of Viral Diseases, Centers for Disease Control and Prevention	Helix/Illumina	Peter W. Cook et al
EPI_ISL_1016830	Respiratory Viruses Branch, Division of Viral Diseases, Centers for Disease Control and Prevention	Helix/Illumina	Peter W. Cook et al
EPI_ISL_1016831	Respiratory Viruses Branch, Division of Viral Diseases, Centers for Disease Control and Prevention	Helix/Illumina	Peter W. Cook et al
EPI_ISL_1016832	Respiratory Viruses Branch, Division of Viral Diseases, Centers for Disease Control and Prevention	Helix/Illumina	Peter W. Cook et al
EPI_ISL_1016833	Respiratory Viruses Branch, Division of Viral Diseases, Centers for Disease Control and Prevention	Helix/Illumina	Peter W. Cook et al
EPI_ISL_1016834	Respiratory Viruses Branch, Division of Viral Diseases, Centers for Disease Control and Prevention	Helix/Illumina	Peter W. Cook et al
EPI_ISL_1016835	Respiratory Viruses Branch, Division of Viral Diseases, Centers for Disease Control and Prevention	Helix/Illumina	Peter W. Cook et al
EPI_ISL_1016836	Respiratory Viruses Branch, Division of Viral Diseases, Centers for Disease Control and Prevention	Helix/Illumina	Peter W. Cook et al
EPI_ISL_1016837	Respiratory Viruses Branch, Division of Viral Diseases, Centers for Disease Control and Prevention	Helix/Illumina	Peter W. Cook et al
EPI_ISL_1016838	Respiratory Viruses Branch, Division of Viral Diseases, Centers for Disease Control and Prevention	Helix/Illumina	Peter W. Cook et al
EPI_ISL_1016839	Respiratory Viruses Branch, Division of Viral Diseases, Centers for Disease Control and Prevention	Helix/Illumina	Peter W. Cook et al
EPI_ISL_1016840	Respiratory Viruses Branch, Division of Viral Diseases, Centers for Disease Control and Prevention	Helix/Illumina	Peter W. Cook et al
EPI_ISL_1016841	Respiratory Viruses Branch, Division of Viral Diseases, Centers for Disease Control and Prevention	Helix/Illumina	Peter W. Cook et al
EPI_ISL_1016842	University of Sarajevo, Veterinary Faculty, Laboratory for Molecular Diagnostic and Research Laboratory	University of Sarajevo, Veterinary Faculty, Laboratory for Molecular Diagnostic and Research Laboratory	Goletic T. et al
EPI_ISL_1016843	University of Sarajevo, Veterinary Faculty, Laboratory for Molecular Diagnostic and Research Laboratory	University of Sarajevo, Veterinary Faculty, Laboratory for Molecular Diagnostic and Research Laboratory	Goletic T. et al
EPI_ISL_1016855	Institute of Environmental Science and Research (ESR)	Middlemore Hospital	Xiaoyun Ren et al
EPI_ISL_1016856	Institute of Environmental Science and Research (ESR)	LabTests	Xiaoyun Ren et al
EPI_ISL_1016857	Institute of Environmental Science and Research (ESR)	Middlemore Hospital	Xiaoyun Ren et al
EPI_ISL_1016858	Institute of Environmental Science and Research (ESR)	LabPLUS	Xiaoyun Ren et al
EPI_ISL_1016859	Institute of Environmental Science and Research (ESR)	LabPLUS	Xiaoyun Ren et al
EPI_ISL_1016861	Institute of Environmental Science and Research (ESR)	LabPLUS	Xiaoyun Ren et al
EPI_ISL_1016863	Institute of Environmental Science and Research (ESR)	Middlemore Hospital	Xiaoyun Ren et al
EPI_ISL_1016864	Institute of Environmental Science and Research (ESR)	LabPLUS	Xiaoyun Ren et al
EPI_ISL_1016865	Institute of Environmental Science and Research (ESR)	Middlemore Hospital	Xiaoyun Ren et al
EPI_ISL_1016873	Institute of Environmental Science and Research (ESR)	LabPLUS	Xiaoyun Ren et al
EPI_ISL_1016878	Institute of Environmental Science and Research (ESR)	Wellington SCL (WN)	Xiaoyun Ren et al
EPI_ISL_1016880	Institute of Environmental Science and Research (ESR)	LabPLUS	Xiaoyun Ren et al
EPI_ISL_1016881	Institute of Environmental Science and Research (ESR)	Canterbury Health Laboratories	Xiaoyun Ren et al
EPI_ISL_1016882	Institute of Environmental Science and Research (ESR)	Canterbury Health Laboratories	Xiaoyun Ren et al
EPI_ISL_1016884	University of Sarajevo, Veterinary Faculty, Laboratory for Molecular Diagnostic and Research Laboratory	University of Sarajevo, Veterinary Faculty, Laboratory for Molecular Diagnostic and Research Laboratory	Goletic T. et al
EPI_ISL_1016885	University of Sarajevo, Veterinary Faculty, Laboratory for Molecular Diagnostic and Research Laboratory	University of Sarajevo, Veterinary Faculty, Laboratory for Molecular Diagnostic and Research Laboratory	Goletic S. et al
EPI_ISL_1016891	Arizona State Public Health Laboratory	Arizona State Public Health Laboratory	Trung Huynh et al
EPI_ISL_1016892	Arizona State Public Health Laboratory	Arizona State Public Health Laboratory	Trung Huynh et al
EPI_ISL_1016893	Arizona State Public Health Laboratory	Arizona State Public Health Laboratory	Trung Huynh et al
EPI_ISL_1016894	Arizona State Public Health Laboratory	Arizona State Public Health Laboratory	Trung Huynh et al
EPI_ISL_1016895	Arizona State Public Health Laboratory	Arizona State Public Health Laboratory	Trung Huynh et al
EPI_ISL_1016897	Arizona State Public Health Laboratory	Arizona State Public Health Laboratory	Trung Huynh et al
EPI_ISL_1016898	Arizona State Public Health Laboratory	Arizona State Public Health Laboratory	Trung Huynh et al
EPI_ISL_1016899	Arizona State Public Health Laboratory	Arizona State Public Health Laboratory	Trung Huynh et al
EPI_ISL_1016900	Arizona State Public Health Laboratory	Arizona State Public Health Laboratory	Trung Huynh et al
EPI_ISL_1016901	Arizona State Public Health Laboratory	Arizona State Public Health Laboratory	Trung Huynh et al
EPI_ISL_1016902	Arizona State Public Health Laboratory	Arizona State Public Health Laboratory	Trung Huynh et al
EPI_ISL_1016903	Arizona State Public Health Laboratory	Arizona State Public Health Laboratory	Trung Huynh et al
EPI_ISL_1016904	Arizona State Public Health Laboratory	Arizona State Public Health Laboratory	Trung Huynh et al
EPI_ISL_1016905	Arizona State Public Health Laboratory	Arizona State Public Health Laboratory	Trung Huynh et al
EPI_ISL_1016906	Arizona State Public Health Laboratory	Arizona State Public Health Laboratory	Trung Huynh et al
EPI_ISL_1016907	Arizona State Public Health Laboratory	Arizona State Public Health Laboratory	Trung Huynh et al
EPI_ISL_1016908	Arizona State Public Health Laboratory	Arizona State Public Health Laboratory	Trung Huynh et al
EPI_ISL_1016909	Arizona State Public Health Laboratory	Arizona State Public Health Laboratory	Trung Huynh et al
EPI_ISL_1016910	Arizona State Public Health Laboratory	Arizona State Public Health Laboratory	Trung Huynh et al
EPI_ISL_1016911	Arizona State Public Health Laboratory	Arizona State Public Health Laboratory	Trung Huynh et al
EPI_ISL_1016912	Arizona State Public Health Laboratory	Arizona State Public Health Laboratory	Trung Huynh et al
EPI_ISL_1016918	Arizona State Public Health Laboratory	Arizona State Public Health Laboratory	Trung Huynh et al
EPI_ISL_1016919	Arizona State Public Health Laboratory	Arizona State Public Health Laboratory	Trung Huynh et al
EPI_ISL_1016920	Arizona State Public Health Laboratory	Arizona State Public Health Laboratory	Trung Huynh et al
EPI_ISL_1016921	Arizona State Public Health Laboratory	Arizona State Public Health Laboratory	Trung Huynh et al
EPI_ISL_1016922	Arizona State Public Health Laboratory	Arizona State Public Health Laboratory	Trung Huynh et al
EPI_ISL_1016923	Arizona State Public Health Laboratory	Arizona State Public Health Laboratory	Trung Huynh et al
EPI_ISL_1016924	Arizona State Public Health Laboratory	Arizona State Public Health Laboratory	Trung Huynh et al
EPI_ISL_1016925	Arizona State Public Health Laboratory	Arizona State Public Health Laboratory	Trung Huynh et al
EPI_ISL_1016926	Arizona State Public Health Laboratory	Arizona State Public Health Laboratory	Trung Huynh et al
EPI_ISL_1016927	Arizona State Public Health Laboratory	Arizona State Public Health Laboratory	Trung Huynh et al
EPI_ISL_1016928	Arizona State Public Health Laboratory	Arizona State Public Health Laboratory	Trung Huynh et al
EPI_ISL_1016929	Arizona State Public Health Laboratory	Arizona State Public Health Laboratory	Trung Huynh et al
EPI_ISL_1016930	Arizona State Public Health Laboratory	Arizona State Public Health Laboratory	Trung Huynh et al
EPI_ISL_1016931	Arizona State Public Health Laboratory	Arizona State Public Health Laboratory	Trung Huynh et al
EPI_ISL_1016932	Arizona State Public Health Laboratory	Arizona State Public Health Laboratory	Trung Huynh et al
EPI_ISL_1016934	Arizona State Public Health Laboratory	Arizona State Public Health Laboratory	Trung Huynh et al
EPI_ISL_1016936	Arizona State Public Health Laboratory	Arizona State Public Health Laboratory	Trung Huynh et al
EPI_ISL_1016941	Arizona State Public Health Laboratory	Arizona State Public Health Laboratory	Trung Huynh et al
EPI_ISL_1016942	Arizona State Public Health Laboratory	Arizona State Public Health Laboratory	Trung Huynh et al
EPI_ISL_1016943	Arizona State Public Health Laboratory	Arizona State Public Health Laboratory	Trung Huynh et al
EPI_ISL_1016944	Arizona State Public Health Laboratory	Arizona State Public Health Laboratory	Trung Huynh et al
EPI_ISL_1016945	Arizona State Public Health Laboratory	Arizona State Public Health Laboratory	Trung Huynh et al
EPI_ISL_1016946	Arizona State Public Health Laboratory	Arizona State Public Health Laboratory	Trung Huynh et al
EPI_ISL_1016954	UNMC COVID-19 Response Team	UNMC Emerging Pathogens Laboratory	UNMC COVID-19 Response Team et al
EPI_ISL_1016955	UNMC COVID-19 Response Team	UNMC Emerging Pathogens Laboratory	UNMC COVID-19 Response Team et al
EPI_ISL_1016956	UNMC COVID-19 Response Team	UNMC Emerging Pathogens Laboratory	UNMC COVID-19 Response Team et al
EPI_ISL_1016957	UNMC COVID-19 Response Team	UNMC Emerging Pathogens Laboratory	UNMC COVID-19 Response Team et al
EPI_ISL_1016959	UNMC COVID-19 Response Team	UNMC Emerging Pathogens Laboratory	UNMC COVID-19 Response Team et al
EPI_ISL_1016962	UNMC COVID-19 Response Team	UNMC Emerging Pathogens Laboratory	UNMC COVID-19 Response Team et al
EPI_ISL_1016963	UNMC COVID-19 Response Team	UNMC Emerging Pathogens Laboratory	UNMC COVID-19 Response Team et al
EPI_ISL_1016965	UNMC COVID-19 Response Team	UNMC Emerging Pathogens Laboratory	UNMC COVID-19 Response Team et al
EPI_ISL_1016967	UNMC COVID-19 Response Team	UNMC Emerging Pathogens Laboratory	UNMC COVID-19 Response Team et al
EPI_ISL_1016968	University of Sarajevo, Veterinary Faculty, Laboratory for Molecular Diagnostic and Research Laboratory	University of Sarajevo, Veterinary Faculty, Laboratory for Molecular Diagnostic and Research Laboratory	Goletic S. et al
EPI_ISL_1016969	University of Sarajevo, Veterinary Faculty, Laboratory for Molecular Diagnostic and Research Laboratory	University of Sarajevo, Veterinary Faculty, Laboratory for Molecular Diagnostic and Research Laboratory	Goletic S. et al
EPI_ISL_1016970	University of Sarajevo, Veterinary Faculty, Laboratory for Molecular Diagnostic and Research Laboratory	University of Sarajevo, Veterinary Faculty, Laboratory for Molecular Diagnostic and Research Laboratory	Goletic S. et al
EPI_ISL_1016995	University of Minnesota Genomics Center	South Dakota Public Health Laboratory	Daryl M. Gohl et al
EPI_ISL_1016996	University of Minnesota Genomics Center	South Dakota Public Health Laboratory	Daryl M. Gohl et al
EPI_ISL_1016997	University of Minnesota Genomics Center	South Dakota Public Health Laboratory	Daryl M. Gohl et al
EPI_ISL_1016998	University of Minnesota Genomics Center	South Dakota Public Health Laboratory	Daryl M. Gohl et al
EPI_ISL_1016999	University of Minnesota Genomics Center	South Dakota Public Health Laboratory	Daryl M. Gohl et al
EPI_ISL_1017000	University of Minnesota Genomics Center	South Dakota Public Health Laboratory	Daryl M. Gohl et al
EPI_ISL_1017001	University of Minnesota Genomics Center	South Dakota Public Health Laboratory	Daryl M. Gohl et al
EPI_ISL_1017002	University of Minnesota Genomics Center	South Dakota Public Health Laboratory	Daryl M. Gohl et al
EPI_ISL_1017003	University of Minnesota Genomics Center	South Dakota Public Health Laboratory	Daryl M. Gohl et al
EPI_ISL_1017005	University of Minnesota Genomics Center	South Dakota Public Health Laboratory	Daryl M. Gohl et al
EPI_ISL_1017006	University of Minnesota Genomics Center	South Dakota Public Health Laboratory	Daryl M. Gohl et al
EPI_ISL_1017007	University of Minnesota Genomics Center	South Dakota Public Health Laboratory	Daryl M. Gohl et al
EPI_ISL_1017008	University of Minnesota Genomics Center	South Dakota Public Health Laboratory	Daryl M. Gohl et al
EPI_ISL_1017009	University of Minnesota Genomics Center	South Dakota Public Health Laboratory	Daryl M. Gohl et al
EPI_ISL_1017010	University of Minnesota Genomics Center	South Dakota Public Health Laboratory	Daryl M. Gohl et al
EPI_ISL_1017014	University of Minnesota Genomics Center	South Dakota Public Health Laboratory	Daryl M. Gohl et al
EPI_ISL_1017016	University of Minnesota Genomics Center	South Dakota Public Health Laboratory	Daryl M. Gohl et al
EPI_ISL_1017018	University of Minnesota Genomics Center	South Dakota Public Health Laboratory	Daryl M. Gohl et al
EPI_ISL_1017019	University of Minnesota Genomics Center	South Dakota Public Health Laboratory	Daryl M. Gohl et al
EPI_ISL_1017020	University of Minnesota Genomics Center	South Dakota Public Health Laboratory	Daryl M. Gohl et al
EPI_ISL_1017022	University of Minnesota Genomics Center	South Dakota Public Health Laboratory	Daryl M. Gohl et al
EPI_ISL_1017023	University of Minnesota Genomics Center	South Dakota Public Health Laboratory	Daryl M. Gohl et al
EPI_ISL_1017025	University of Minnesota Genomics Center	M Health Fairview	Daryl M. Gohl et al
EPI_ISL_1017026	University of Minnesota Genomics Center	M Health Fairview	Daryl M. Gohl et al
EPI_ISL_1017027	University of Minnesota Genomics Center	M Health Fairview	Daryl M. Gohl et al
EPI_ISL_1017028	University of Minnesota Genomics Center	M Health Fairview	Daryl M. Gohl et al
EPI_ISL_1017029	University of Minnesota Genomics Center	M Health Fairview	Daryl M. Gohl et al
EPI_ISL_1017030	University of Minnesota Genomics Center	M Health Fairview	Daryl M. Gohl et al
EPI_ISL_1017031	University of Minnesota Genomics Center	M Health Fairview	Daryl M. Gohl et al
EPI_ISL_1017032	University of Minnesota Genomics Center	M Health Fairview	Daryl M. Gohl et al
EPI_ISL_1017034	University of Minnesota Genomics Center	South Dakota Public Health Laboratory	Daryl M. Gohl et al
EPI_ISL_1017035	University of Minnesota Genomics Center	South Dakota Public Health Laboratory	Daryl M. Gohl et al
EPI_ISL_1017036	University of Minnesota Genomics Center	South Dakota Public Health Laboratory	Daryl M. Gohl et al
EPI_ISL_1017037	University of Minnesota Genomics Center	South Dakota Public Health Laboratory	Daryl M. Gohl et al
EPI_ISL_1017038	University of Minnesota Genomics Center	South Dakota Public Health Laboratory	Daryl M. Gohl et al
EPI_ISL_1017039	University of Minnesota Genomics Center	South Dakota Public Health Laboratory	Daryl M. Gohl et al
EPI_ISL_1017040	University of Minnesota Genomics Center	South Dakota Public Health Laboratory	Daryl M. Gohl et al
EPI_ISL_1017041	Providence St. Joseph Health Molecular Genomics Laboratory	Providence Oregon Regional Laboratories	Alexa K Dowdell et al
EPI_ISL_1017042	Providence St. Joseph Health Molecular Genomics Laboratory	Providence Oregon Regional Laboratories	Alexa K Dowdell et al
EPI_ISL_1017043	Providence St. Joseph Health Molecular Genomics Laboratory	Providence Oregon Regional Laboratories	Alexa K Dowdell et al
EPI_ISL_1017044	Providence St. Joseph Health Molecular Genomics Laboratory	Providence Oregon Regional Laboratories	Alexa K Dowdell et al
EPI_ISL_1017045	Providence St. Joseph Health Molecular Genomics Laboratory	Providence Oregon Regional Laboratories	Alexa K Dowdell et al
EPI_ISL_1017046	Providence St. Joseph Health Molecular Genomics Laboratory	Providence Oregon Regional Laboratories	Alexa K Dowdell et al
EPI_ISL_1017047	Providence St. Joseph Health Molecular Genomics Laboratory	Providence Oregon Regional Laboratories	Alexa K Dowdell et al
EPI_ISL_1017048	Providence St. Joseph Health Molecular Genomics Laboratory	Providence Oregon Regional Laboratories	Alexa K Dowdell et al
EPI_ISL_1017049	Providence St. Joseph Health Molecular Genomics Laboratory	Providence Oregon Regional Laboratories	Alexa K Dowdell et al
EPI_ISL_1017050	Providence St. Joseph Health Molecular Genomics Laboratory	Providence Oregon Regional Laboratories	Alexa K Dowdell et al
EPI_ISL_1017051	Providence St. Joseph Health Molecular Genomics Laboratory	Providence Saint Joseph Medical Center - Burbank	Alexa K Dowdell et al
EPI_ISL_1017052	Providence St. Joseph Health Molecular Genomics Laboratory	Providence St. Joseph Health Orange - Chapman	Alexa K Dowdell et al
EPI_ISL_1017053	Providence St. Joseph Health Molecular Genomics Laboratory	Providence Oregon Regional Laboratories	Alexa K Dowdell et al
EPI_ISL_1017054	Providence St. Joseph Health Molecular Genomics Laboratory	Providence Sacred Heart Medical Center	Alexa K Dowdell et al
EPI_ISL_1017055	Providence St. Joseph Health Molecular Genomics Laboratory	Providence Regional Medical Center Everett	Alexa K Dowdell et al
EPI_ISL_1017056	Providence St. Joseph Health Molecular Genomics Laboratory	Providence Regional Medical Center Everett	Alexa K Dowdell et al
EPI_ISL_1017057	Providence St. Joseph Health Molecular Genomics Laboratory	Providence Regional Medical Center Everett	Alexa K Dowdell et al
EPI_ISL_1017058	Providence St. Joseph Health Molecular Genomics Laboratory	Providence St. Joseph Health Orange - Chapman	Alexa K Dowdell et al
EPI_ISL_1017059	Providence St. Joseph Health Molecular Genomics Laboratory	Providence Saint Joseph Medical Center - Burbank	Alexa K Dowdell et al
EPI_ISL_1017060	Providence St. Joseph Health Molecular Genomics Laboratory	Providence Saint Joseph Medical Center - Burbank	Alexa K Dowdell et al
EPI_ISL_1017061	Providence St. Joseph Health Molecular Genomics Laboratory	Providence Saint Joseph Medical Center - Burbank	Alexa K Dowdell et al
EPI_ISL_1017062	Providence St. Joseph Health Molecular Genomics Laboratory	Providence Saint Joseph Medical Center - Burbank	Alexa K Dowdell et al
EPI_ISL_1017063	Providence St. Joseph Health Molecular Genomics Laboratory	Providence Saint Joseph Medical Center - Burbank	Alexa K Dowdell et al
EPI_ISL_1017064	Providence St. Joseph Health Molecular Genomics Laboratory	Providence Oregon Regional Laboratories	Alexa K Dowdell et al
EPI_ISL_1017065	Providence St. Joseph Health Molecular Genomics Laboratory	Providence Saint Joseph Medical Center - Burbank	Alexa K Dowdell et al
EPI_ISL_1017066	Providence St. Joseph Health Molecular Genomics Laboratory	Providence Alaska Medical Center	Alexa K Dowdell et al
EPI_ISL_1017067	Providence St. Joseph Health Molecular Genomics Laboratory	Providence Oregon Regional Laboratories	Alexa K Dowdell et al
EPI_ISL_1017068	Providence St. Joseph Health Molecular Genomics Laboratory	Providence Oregon Regional Laboratories	Alexa K Dowdell et al
EPI_ISL_1017069	Providence St. Joseph Health Molecular Genomics Laboratory	Providence Oregon Regional Laboratories	Alexa K Dowdell et al
EPI_ISL_1017070	Providence St. Joseph Health Molecular Genomics Laboratory	Providence Oregon Regional Laboratories	Alexa K Dowdell et al
EPI_ISL_1017071	Providence St. Joseph Health Molecular Genomics Laboratory	Providence Oregon Regional Laboratories	Alexa K Dowdell et al
EPI_ISL_1017072	Providence St. Joseph Health Molecular Genomics Laboratory	Providence Oregon Regional Laboratories	Alexa K Dowdell et al
EPI_ISL_1017073	Providence St. Joseph Health Molecular Genomics Laboratory	Providence Oregon Regional Laboratories	Alexa K Dowdell et al
EPI_ISL_1017074	Providence St. Joseph Health Molecular Genomics Laboratory	Providence Oregon Regional Laboratories	Alexa K Dowdell et al
EPI_ISL_1017075	Providence St. Joseph Health Molecular Genomics Laboratory	Providence St. Joseph Health Orange - Chapman	Alexa K Dowdell et al
EPI_ISL_1017076	Providence St. Joseph Health Molecular Genomics Laboratory	Providence St. Joseph Health Orange - Chapman	Alexa K Dowdell et al
EPI_ISL_1017077	Providence St. Joseph Health Molecular Genomics Laboratory	Providence St. Joseph Health Orange - Chapman	Alexa K Dowdell et al
EPI_ISL_1017078	Providence St. Joseph Health Molecular Genomics Laboratory	Providence St. Joseph Health Orange - Chapman	Alexa K Dowdell et al
EPI_ISL_1017079	Providence St. Joseph Health Molecular Genomics Laboratory	Providence St. Joseph Health Orange - Chapman	Alexa K Dowdell et al
EPI_ISL_1017080	Providence St. Joseph Health Molecular Genomics Laboratory	Providence St. Joseph Health Orange - Chapman	Alexa K Dowdell et al
EPI_ISL_1017081	Providence St. Joseph Health Molecular Genomics Laboratory	Providence St. Joseph Health Orange - Chapman	Alexa K Dowdell et al
EPI_ISL_1017082	Providence St. Joseph Health Molecular Genomics Laboratory	Providence St. Joseph Health Orange - Chapman	Alexa K Dowdell et al
EPI_ISL_1017083	Providence St. Joseph Health Molecular Genomics Laboratory	Providence St. Joseph Health Orange - Chapman	Alexa K Dowdell et al
EPI_ISL_1017084	Providence St. Joseph Health Molecular Genomics Laboratory	Providence St. Joseph Health Orange - Chapman	Alexa K Dowdell et al
EPI_ISL_1017085	Providence St. Joseph Health Molecular Genomics Laboratory	Providence St. Joseph Health Orange - Chapman	Alexa K Dowdell et al
EPI_ISL_1017086	Providence St. Joseph Health Molecular Genomics Laboratory	Providence St. Joseph Health Orange - Chapman	Alexa K Dowdell et al
EPI_ISL_1017087	Providence St. Joseph Health Molecular Genomics Laboratory	Providence St. Joseph Health Orange - Chapman	Alexa K Dowdell et al
EPI_ISL_1017088	Providence St. Joseph Health Molecular Genomics Laboratory	Providence St. Joseph Health Orange - Chapman	Alexa K Dowdell et al
EPI_ISL_1017089	Providence St. Joseph Health Molecular Genomics Laboratory	Providence St. Joseph Health Orange - Chapman	Alexa K Dowdell et al
EPI_ISL_1017090	Providence St. Joseph Health Molecular Genomics Laboratory	Providence Oregon Regional Laboratories	Alexa K Dowdell et al
EPI_ISL_1017091	Providence St. Joseph Health Molecular Genomics Laboratory	Providence St. Joseph Health Orange - Chapman	Alexa K Dowdell et al
EPI_ISL_1017092	Providence St. Joseph Health Molecular Genomics Laboratory	Providence St. Joseph Health Orange - Chapman	Alexa K Dowdell et al
EPI_ISL_1017093	Providence St. Joseph Health Molecular Genomics Laboratory	Providence St. Joseph Health Orange - Chapman	Alexa K Dowdell et al
EPI_ISL_1017094	Providence St. Joseph Health Molecular Genomics Laboratory	Providence St. Joseph Health Orange - Chapman	Alexa K Dowdell et al
EPI_ISL_1017095	Providence St. Joseph Health Molecular Genomics Laboratory	Providence St. Joseph Health Orange - Chapman	Alexa K Dowdell et al
EPI_ISL_1017096	Providence St. Joseph Health Molecular Genomics Laboratory	Providence Oregon Regional Laboratories	Alexa K Dowdell et al
EPI_ISL_1017097	Providence St. Joseph Health Molecular Genomics Laboratory	Providence Saint Joseph Medical Center - Burbank	Alexa K Dowdell et al
EPI_ISL_1017098	Providence St. Joseph Health Molecular Genomics Laboratory	Providence Saint Joseph Medical Center - Burbank	Alexa K Dowdell et al
EPI_ISL_1017099	Providence St. Joseph Health Molecular Genomics Laboratory	Providence Saint Joseph Medical Center - Burbank	Alexa K Dowdell et al
EPI_ISL_1017100	Providence St. Joseph Health Molecular Genomics Laboratory	Providence Oregon Regional Laboratories	Alexa K Dowdell et al
EPI_ISL_1017101	Providence St. Joseph Health Molecular Genomics Laboratory	Providence Oregon Regional Laboratories	Alexa K Dowdell et al
EPI_ISL_1017102	Providence St. Joseph Health Molecular Genomics Laboratory	Providence Oregon Regional Laboratories	Alexa K Dowdell et al
EPI_ISL_1017103	Providence St. Joseph Health Molecular Genomics Laboratory	Providence Oregon Regional Laboratories	Alexa K Dowdell et al
EPI_ISL_1017104	Providence St. Joseph Health Molecular Genomics Laboratory	Providence Oregon Regional Laboratories	Alexa K Dowdell et al
EPI_ISL_1017105	Providence St. Joseph Health Molecular Genomics Laboratory	Providence Oregon Regional Laboratories	Alexa K Dowdell et al
EPI_ISL_1017106	Providence St. Joseph Health Molecular Genomics Laboratory	Providence St. Joseph Health Orange - Chapman	Alexa K Dowdell et al
EPI_ISL_1017107	Providence St. Joseph Health Molecular Genomics Laboratory	Providence Oregon Regional Laboratories	Alexa K Dowdell et al
EPI_ISL_1017108	Providence St. Joseph Health Molecular Genomics Laboratory	Providence Saint Joseph Medical Center - Burbank	Alexa K Dowdell et al
EPI_ISL_1017109	Providence St. Joseph Health Molecular Genomics Laboratory	Providence Saint Joseph Medical Center - Burbank	Alexa K Dowdell et al
EPI_ISL_1017110	Providence St. Joseph Health Molecular Genomics Laboratory	Providence Saint Joseph Medical Center - Burbank	Alexa K Dowdell et al
EPI_ISL_1017111	Providence St. Joseph Health Molecular Genomics Laboratory	Providence Saint Joseph Medical Center - Burbank	Alexa K Dowdell et al
EPI_ISL_1017112	Providence St. Joseph Health Molecular Genomics Laboratory	Providence Oregon Regional Laboratories	Alexa K Dowdell et al
EPI_ISL_1017113	Providence St. Joseph Health Molecular Genomics Laboratory	Providence Oregon Regional Laboratories	Alexa K Dowdell et al
EPI_ISL_1017114	Providence St. Joseph Health Molecular Genomics Laboratory	Providence Oregon Regional Laboratories	Alexa K Dowdell et al
EPI_ISL_1017115	Providence St. Joseph Health Molecular Genomics Laboratory	Providence Oregon Regional Laboratories	Alexa K Dowdell et al
EPI_ISL_1017116	Providence St. Joseph Health Molecular Genomics Laboratory	Providence Saint Joseph Medical Center - Burbank	Alexa K Dowdell et al
EPI_ISL_1017117	Providence St. Joseph Health Molecular Genomics Laboratory	Providence Saint Joseph Medical Center - Burbank	Alexa K Dowdell et al
EPI_ISL_1017118	Providence St. Joseph Health Molecular Genomics Laboratory	Providence St. Joseph Health Orange - Chapman	Alexa K Dowdell et al
EPI_ISL_1017119	Providence St. Joseph Health Molecular Genomics Laboratory	Providence St. Joseph Health Orange - Chapman	Alexa K Dowdell et al
EPI_ISL_1017120	Providence St. Joseph Health Molecular Genomics Laboratory	Providence Oregon Regional Laboratories	Alexa K Dowdell et al
EPI_ISL_1017121	Providence St. Joseph Health Molecular Genomics Laboratory	Providence Oregon Regional Laboratories	Alexa K Dowdell et al
EPI_ISL_1017122	Providence St. Joseph Health Molecular Genomics Laboratory	Providence Oregon Regional Laboratories	Alexa K Dowdell et al
EPI_ISL_1017123	Providence St. Joseph Health Molecular Genomics Laboratory	Providence Oregon Regional Laboratories	Alexa K Dowdell et al
EPI_ISL_1017124	Providence St. Joseph Health Molecular Genomics Laboratory	Providence Oregon Regional Laboratories	Alexa K Dowdell et al
EPI_ISL_1017125	Providence St. Joseph Health Molecular Genomics Laboratory	Providence Oregon Regional Laboratories	Alexa K Dowdell et al
EPI_ISL_1017126	Providence St. Joseph Health Molecular Genomics Laboratory	Providence Saint Joseph Medical Center - Burbank	Alexa K Dowdell et al
EPI_ISL_1017127	Providence St. Joseph Health Molecular Genomics Laboratory	Providence Saint Joseph Medical Center - Burbank	Alexa K Dowdell et al
EPI_ISL_1017128	Providence St. Joseph Health Molecular Genomics Laboratory	Providence Saint Joseph Medical Center - Burbank	Alexa K Dowdell et al
EPI_ISL_1017129	Providence St. Joseph Health Molecular Genomics Laboratory	Providence Saint Joseph Medical Center - Burbank	Alexa K Dowdell et al
EPI_ISL_1017130	Providence St. Joseph Health Molecular Genomics Laboratory	Providence Saint Joseph Medical Center - Burbank	Alexa K Dowdell et al
EPI_ISL_1017131	Providence St. Joseph Health Molecular Genomics Laboratory	Providence Saint Joseph Medical Center - Burbank	Alexa K Dowdell et al
EPI_ISL_1017132	Providence St. Joseph Health Molecular Genomics Laboratory	Providence Saint Joseph Medical Center - Burbank	Alexa K Dowdell et al
EPI_ISL_1017133	Providence St. Joseph Health Molecular Genomics Laboratory	Providence St. Joseph Health Orange - Chapman	Alexa K Dowdell et al
EPI_ISL_1017134	Providence St. Joseph Health Molecular Genomics Laboratory	Providence St. Joseph Health Orange - Chapman	Alexa K Dowdell et al
EPI_ISL_1017135	Providence St. Joseph Health Molecular Genomics Laboratory	Providence St. Joseph Health Orange - Chapman	Alexa K Dowdell et al
EPI_ISL_1017136	Providence St. Joseph Health Molecular Genomics Laboratory	Providence St. Joseph Health Orange - Chapman	Alexa K Dowdell et al
EPI_ISL_1017137	Providence St. Joseph Health Molecular Genomics Laboratory	Providence St. Joseph Health Orange - Chapman	Alexa K Dowdell et al
EPI_ISL_1017138	Providence St. Joseph Health Molecular Genomics Laboratory	Providence St. Joseph Health Orange - Chapman	Alexa K Dowdell et al
EPI_ISL_1017139	Providence St. Joseph Health Molecular Genomics Laboratory	Providence St. Joseph Health Orange - Chapman	Alexa K Dowdell et al
EPI_ISL_1017140	Providence St. Joseph Health Molecular Genomics Laboratory	Providence St. Joseph Health Orange - Chapman	Alexa K Dowdell et al
EPI_ISL_1017141	Providence St. Joseph Health Molecular Genomics Laboratory	Providence St. Joseph Health Orange - Chapman	Alexa K Dowdell et al
EPI_ISL_1017142	Providence St. Joseph Health Molecular Genomics Laboratory	Providence St. Joseph Health Orange - Chapman	Alexa K Dowdell et al
EPI_ISL_1017143	Providence St. Joseph Health Molecular Genomics Laboratory	Providence St. Joseph Health Orange - Chapman	Alexa K Dowdell et al
EPI_ISL_1017144	Providence St. Joseph Health Molecular Genomics Laboratory	Providence St. Joseph Health Orange - Chapman	Alexa K Dowdell et al
EPI_ISL_1017145	Providence St. Joseph Health Molecular Genomics Laboratory	Providence St. Joseph Health Orange - Chapman	Alexa K Dowdell et al
EPI_ISL_1017146	Providence St. Joseph Health Molecular Genomics Laboratory	Providence St. Joseph Health Orange - Chapman	Alexa K Dowdell et al
EPI_ISL_1017147	Providence St. Joseph Health Molecular Genomics Laboratory	Providence Saint Joseph Medical Center - Burbank	Alexa K Dowdell et al
EPI_ISL_1017148	Providence St. Joseph Health Molecular Genomics Laboratory	Providence Saint Joseph Medical Center - Burbank	Alexa K Dowdell et al
EPI_ISL_1017149	Providence St. Joseph Health Molecular Genomics Laboratory	Providence Saint Joseph Medical Center - Burbank	Alexa K Dowdell et al
EPI_ISL_1017150	Providence St. Joseph Health Molecular Genomics Laboratory	Providence Saint Joseph Medical Center - Burbank	Alexa K Dowdell et al
EPI_ISL_1017151	Providence St. Joseph Health Molecular Genomics Laboratory	Providence Saint Joseph Medical Center - Burbank	Alexa K Dowdell et al
EPI_ISL_1017152	Providence St. Joseph Health Molecular Genomics Laboratory	Providence Saint Joseph Medical Center - Burbank	Alexa K Dowdell et al
EPI_ISL_1017153	Providence St. Joseph Health Molecular Genomics Laboratory	Providence Saint Joseph Medical Center - Burbank	Alexa K Dowdell et al
EPI_ISL_1017154	Providence St. Joseph Health Molecular Genomics Laboratory	Providence Saint Joseph Medical Center - Burbank	Alexa K Dowdell et al
EPI_ISL_1017155	Providence St. Joseph Health Molecular Genomics Laboratory	Providence Saint Joseph Medical Center - Burbank	Alexa K Dowdell et al
EPI_ISL_1017156	Providence St. Joseph Health Molecular Genomics Laboratory	Providence Saint Joseph Medical Center - Burbank	Alexa K Dowdell et al
EPI_ISL_1017157	Providence St. Joseph Health Molecular Genomics Laboratory	Providence Saint Joseph Medical Center - Burbank	Alexa K Dowdell et al
EPI_ISL_1017158	Providence St. Joseph Health Molecular Genomics Laboratory	Providence Saint Joseph Medical Center - Burbank	Alexa K Dowdell et al
EPI_ISL_1017159	Providence St. Joseph Health Molecular Genomics Laboratory	Providence Saint Joseph Medical Center - Burbank	Alexa K Dowdell et al
EPI_ISL_1017160	Providence St. Joseph Health Molecular Genomics Laboratory	Providence Saint Joseph Medical Center - Burbank	Alexa K Dowdell et al
EPI_ISL_1017161	Providence St. Joseph Health Molecular Genomics Laboratory	Providence Regional Medical Center Everett	Alexa K Dowdell et al
EPI_ISL_1017162	Providence St. Joseph Health Molecular Genomics Laboratory	Providence Regional Medical Center Everett	Alexa K Dowdell et al
EPI_ISL_1017163	Providence St. Joseph Health Molecular Genomics Laboratory	Providence Regional Medical Center Everett	Alexa K Dowdell et al
EPI_ISL_1017164	Providence St. Joseph Health Molecular Genomics Laboratory	Providence Regional Medical Center Everett	Alexa K Dowdell et al
EPI_ISL_1017165	Providence St. Joseph Health Molecular Genomics Laboratory	Providence Regional Medical Center Everett	Alexa K Dowdell et al
EPI_ISL_1017166	Providence St. Joseph Health Molecular Genomics Laboratory	Providence Regional Medical Center Everett	Alexa K Dowdell et al
EPI_ISL_1017167	Providence St. Joseph Health Molecular Genomics Laboratory	Providence Regional Medical Center Everett	Alexa K Dowdell et al
EPI_ISL_1017168	Providence St. Joseph Health Molecular Genomics Laboratory	Providence Regional Medical Center Everett	Alexa K Dowdell et al
EPI_ISL_1017169	Providence St. Joseph Health Molecular Genomics Laboratory	Providence Regional Medical Center Everett	Alexa K Dowdell et al
EPI_ISL_1017170	Providence St. Joseph Health Molecular Genomics Laboratory	Providence Regional Medical Center Everett	Alexa K Dowdell et al
EPI_ISL_1017171	Providence St. Joseph Health Molecular Genomics Laboratory	Providence Regional Medical Center Everett	Alexa K Dowdell et al
EPI_ISL_1017172	Providence St. Joseph Health Molecular Genomics Laboratory	Providence Oregon Regional Laboratories	Alexa K Dowdell et al
EPI_ISL_1017173	Providence St. Joseph Health Molecular Genomics Laboratory	Providence Oregon Regional Laboratories	Alexa K Dowdell et al
EPI_ISL_1017174	Providence St. Joseph Health Molecular Genomics Laboratory	Providence Oregon Regional Laboratories	Alexa K Dowdell et al
EPI_ISL_1017175	Providence St. Joseph Health Molecular Genomics Laboratory	Providence Oregon Regional Laboratories	Alexa K Dowdell et al
EPI_ISL_1017176	Providence St. Joseph Health Molecular Genomics Laboratory	Providence Oregon Regional Laboratories	Alexa K Dowdell et al
EPI_ISL_1017177	Providence St. Joseph Health Molecular Genomics Laboratory	Providence Oregon Regional Laboratories	Alexa K Dowdell et al
EPI_ISL_1017178	Providence St. Joseph Health Molecular Genomics Laboratory	Providence Oregon Regional Laboratories	Alexa K Dowdell et al
EPI_ISL_1017179	Providence St. Joseph Health Molecular Genomics Laboratory	Providence Oregon Regional Laboratories	Alexa K Dowdell et al
EPI_ISL_1017180	Providence St. Joseph Health Molecular Genomics Laboratory	Providence Regional Medical Center Everett	Alexa K Dowdell et al
EPI_ISL_1017181	Providence St. Joseph Health Molecular Genomics Laboratory	Providence Oregon Regional Laboratories	Alexa K Dowdell et al
EPI_ISL_1017182	Providence St. Joseph Health Molecular Genomics Laboratory	Providence Oregon Regional Laboratories	Alexa K Dowdell et al
EPI_ISL_1017183	Providence St. Joseph Health Molecular Genomics Laboratory	Providence Oregon Regional Laboratories	Alexa K Dowdell et al
EPI_ISL_1017184	Providence St. Joseph Health Molecular Genomics Laboratory	Providence Oregon Regional Laboratories	Alexa K Dowdell et al
EPI_ISL_1017185	Providence St. Joseph Health Molecular Genomics Laboratory	Providence Oregon Regional Laboratories	Alexa K Dowdell et al
EPI_ISL_1017186	Providence St. Joseph Health Molecular Genomics Laboratory	Providence Oregon Regional Laboratories	Alexa K Dowdell et al
EPI_ISL_1017187	Providence St. Joseph Health Molecular Genomics Laboratory	Providence Alaska Medical Center	Alexa K Dowdell et al
EPI_ISL_1017188	Providence St. Joseph Health Molecular Genomics Laboratory	Providence Alaska Medical Center	Alexa K Dowdell et al
EPI_ISL_1017189	Providence St. Joseph Health Molecular Genomics Laboratory	Providence Alaska Medical Center	Alexa K Dowdell et al
EPI_ISL_1017190	Providence St. Joseph Health Molecular Genomics Laboratory	Providence Alaska Medical Center	Alexa K Dowdell et al
EPI_ISL_1017191	Providence St. Joseph Health Molecular Genomics Laboratory	Providence Alaska Medical Center	Alexa K Dowdell et al
EPI_ISL_1017192	Providence St. Joseph Health Molecular Genomics Laboratory	Providence Alaska Medical Center	Alexa K Dowdell et al
EPI_ISL_1017193	Providence St. Joseph Health Molecular Genomics Laboratory	Providence Alaska Medical Center	Alexa K Dowdell et al
EPI_ISL_1017194	Providence St. Joseph Health Molecular Genomics Laboratory	Providence Alaska Medical Center	Alexa K Dowdell et al
EPI_ISL_1017195	Providence St. Joseph Health Molecular Genomics Laboratory	Providence Alaska Medical Center	Alexa K Dowdell et al
EPI_ISL_1017196	Providence St. Joseph Health Molecular Genomics Laboratory	Providence Alaska Medical Center	Alexa K Dowdell et al
EPI_ISL_1017197	Providence St. Joseph Health Molecular Genomics Laboratory	Providence Alaska Medical Center	Alexa K Dowdell et al
EPI_ISL_1017198	Providence St. Joseph Health Molecular Genomics Laboratory	Providence Alaska Medical Center	Alexa K Dowdell et al
EPI_ISL_1017199	Providence St. Joseph Health Molecular Genomics Laboratory	Providence Alaska Medical Center	Alexa K Dowdell et al
EPI_ISL_1017200	Providence St. Joseph Health Molecular Genomics Laboratory	Providence Alaska Medical Center	Alexa K Dowdell et al
EPI_ISL_1017201	Providence St. Joseph Health Molecular Genomics Laboratory	Providence Alaska Medical Center	Alexa K Dowdell et al
EPI_ISL_1017202	Providence St. Joseph Health Molecular Genomics Laboratory	Providence Alaska Medical Center	Alexa K Dowdell et al
EPI_ISL_1017203	Providence St. Joseph Health Molecular Genomics Laboratory	Providence Alaska Medical Center	Alexa K Dowdell et al
EPI_ISL_1017204	Providence St. Joseph Health Molecular Genomics Laboratory	Providence Alaska Medical Center	Alexa K Dowdell et al
EPI_ISL_1017205	Providence St. Joseph Health Molecular Genomics Laboratory	Providence Alaska Medical Center	Alexa K Dowdell et al
EPI_ISL_1017206	Providence St. Joseph Health Molecular Genomics Laboratory	Providence Alaska Medical Center	Alexa K Dowdell et al
EPI_ISL_1017207	Providence St. Joseph Health Molecular Genomics Laboratory	Providence Alaska Medical Center	Alexa K Dowdell et al
EPI_ISL_1017208	Providence St. Joseph Health Molecular Genomics Laboratory	Providence Alaska Medical Center	Alexa K Dowdell et al
EPI_ISL_1017209	Providence St. Joseph Health Molecular Genomics Laboratory	Providence Alaska Medical Center	Alexa K Dowdell et al
EPI_ISL_1017210	Providence St. Joseph Health Molecular Genomics Laboratory	Providence Alaska Medical Center	Alexa K Dowdell et al
EPI_ISL_1017211	Providence St. Joseph Health Molecular Genomics Laboratory	Providence Alaska Medical Center	Alexa K Dowdell et al
EPI_ISL_1017212	Providence St. Joseph Health Molecular Genomics Laboratory	Providence Alaska Medical Center	Alexa K Dowdell et al
EPI_ISL_1017213	Providence St. Joseph Health Molecular Genomics Laboratory	Providence Alaska Medical Center	Alexa K Dowdell et al
EPI_ISL_1017214	Providence St. Joseph Health Molecular Genomics Laboratory	Providence Alaska Medical Center	Alexa K Dowdell et al
EPI_ISL_1017215	Providence St. Joseph Health Molecular Genomics Laboratory	Providence Alaska Medical Center	Alexa K Dowdell et al
EPI_ISL_1017216	Providence St. Joseph Health Molecular Genomics Laboratory	Providence Sacred Heart Medical Center	Alexa K Dowdell et al
EPI_ISL_1017217	Providence St. Joseph Health Molecular Genomics Laboratory	Providence Sacred Heart Medical Center	Alexa K Dowdell et al
EPI_ISL_1017218	Providence St. Joseph Health Molecular Genomics Laboratory	Providence Sacred Heart Medical Center	Alexa K Dowdell et al
EPI_ISL_1017219	Providence St. Joseph Health Molecular Genomics Laboratory	Providence Sacred Heart Medical Center	Alexa K Dowdell et al
EPI_ISL_1017220	Providence St. Joseph Health Molecular Genomics Laboratory	Providence Sacred Heart Medical Center	Alexa K Dowdell et al
EPI_ISL_1017221	Providence St. Joseph Health Molecular Genomics Laboratory	Providence Sacred Heart Medical Center	Alexa K Dowdell et al
EPI_ISL_1017222	Providence St. Joseph Health Molecular Genomics Laboratory	Providence Sacred Heart Medical Center	Alexa K Dowdell et al
EPI_ISL_1017223	Providence St. Joseph Health Molecular Genomics Laboratory	Providence Sacred Heart Medical Center	Alexa K Dowdell et al
EPI_ISL_1017224	Providence St. Joseph Health Molecular Genomics Laboratory	Providence Sacred Heart Medical Center	Alexa K Dowdell et al
EPI_ISL_1017225	Providence St. Joseph Health Molecular Genomics Laboratory	Providence Sacred Heart Medical Center	Alexa K Dowdell et al
EPI_ISL_1017226	Providence St. Joseph Health Molecular Genomics Laboratory	Providence Sacred Heart Medical Center	Alexa K Dowdell et al
EPI_ISL_1017227	Providence St. Joseph Health Molecular Genomics Laboratory	Providence Sacred Heart Medical Center	Alexa K Dowdell et al
EPI_ISL_1017228	Providence St. Joseph Health Molecular Genomics Laboratory	Providence Sacred Heart Medical Center	Alexa K Dowdell et al
EPI_ISL_1017229	Providence St. Joseph Health Molecular Genomics Laboratory	Providence Sacred Heart Medical Center	Alexa K Dowdell et al
EPI_ISL_1017230	Providence St. Joseph Health Molecular Genomics Laboratory	Providence Sacred Heart Medical Center	Alexa K Dowdell et al
EPI_ISL_1017231	Providence St. Joseph Health Molecular Genomics Laboratory	Providence Sacred Heart Medical Center	Alexa K Dowdell et al
EPI_ISL_1017232	Providence St. Joseph Health Molecular Genomics Laboratory	Providence Sacred Heart Medical Center	Alexa K Dowdell et al
EPI_ISL_1017233	Providence St. Joseph Health Molecular Genomics Laboratory	Providence Sacred Heart Medical Center	Alexa K Dowdell et al
EPI_ISL_1017234	Providence St. Joseph Health Molecular Genomics Laboratory	Providence Sacred Heart Medical Center	Alexa K Dowdell et al
EPI_ISL_1017235	Providence St. Joseph Health Molecular Genomics Laboratory	Providence Sacred Heart Medical Center	Alexa K Dowdell et al
EPI_ISL_1017236	Providence St. Joseph Health Molecular Genomics Laboratory	Providence Sacred Heart Medical Center	Alexa K Dowdell et al
EPI_ISL_1017237	Providence St. Joseph Health Molecular Genomics Laboratory	Providence Regional Medical Center Everett	Alexa K Dowdell et al
EPI_ISL_1017238	Providence St. Joseph Health Molecular Genomics Laboratory	Providence Oregon Regional Laboratories	Alexa K Dowdell et al
EPI_ISL_1017239	Providence St. Joseph Health Molecular Genomics Laboratory	Providence Oregon Regional Laboratories	Alexa K Dowdell et al
EPI_ISL_1017240	Providence St. Joseph Health Molecular Genomics Laboratory	Providence Oregon Regional Laboratories	Alexa K Dowdell et al
EPI_ISL_1017241	Providence St. Joseph Health Molecular Genomics Laboratory	Providence Oregon Regional Laboratories	Alexa K Dowdell et al
EPI_ISL_1017242	Providence St. Joseph Health Molecular Genomics Laboratory	Providence Oregon Regional Laboratories	Alexa K Dowdell et al
EPI_ISL_1017243	Providence St. Joseph Health Molecular Genomics Laboratory	Providence Oregon Regional Laboratories	Alexa K Dowdell et al
EPI_ISL_1017244	Providence St. Joseph Health Molecular Genomics Laboratory	Providence Oregon Regional Laboratories	Alexa K Dowdell et al
EPI_ISL_1017245	Providence St. Joseph Health Molecular Genomics Laboratory	Providence Oregon Regional Laboratories	Alexa K Dowdell et al
EPI_ISL_1017246	Providence St. Joseph Health Molecular Genomics Laboratory	Providence Oregon Regional Laboratories	Alexa K Dowdell et al
EPI_ISL_1017247	Providence St. Joseph Health Molecular Genomics Laboratory	Providence Oregon Regional Laboratories	Alexa K Dowdell et al
EPI_ISL_1017248	Providence St. Joseph Health Molecular Genomics Laboratory	Providence Oregon Regional Laboratories	Alexa K Dowdell et al
EPI_ISL_1017249	Providence St. Joseph Health Molecular Genomics Laboratory	Providence Oregon Regional Laboratories	Alexa K Dowdell et al
EPI_ISL_1017250	Providence St. Joseph Health Molecular Genomics Laboratory	Providence Oregon Regional Laboratories	Alexa K Dowdell et al
EPI_ISL_1017251	Providence St. Joseph Health Molecular Genomics Laboratory	Providence Oregon Regional Laboratories	Alexa K Dowdell et al
EPI_ISL_1017252	Providence St. Joseph Health Molecular Genomics Laboratory	Providence Oregon Regional Laboratories	Alexa K Dowdell et al
EPI_ISL_1017253	Providence St. Joseph Health Molecular Genomics Laboratory	Providence Oregon Regional Laboratories	Alexa K Dowdell et al
EPI_ISL_1017254	Providence St. Joseph Health Molecular Genomics Laboratory	Providence Oregon Regional Laboratories	Alexa K Dowdell et al
EPI_ISL_1017255	Providence St. Joseph Health Molecular Genomics Laboratory	Providence Oregon Regional Laboratories	Alexa K Dowdell et al
EPI_ISL_1017256	Providence St. Joseph Health Molecular Genomics Laboratory	Providence Oregon Regional Laboratories	Alexa K Dowdell et al
EPI_ISL_1017257	Providence St. Joseph Health Molecular Genomics Laboratory	Providence Oregon Regional Laboratories	Alexa K Dowdell et al
EPI_ISL_1017258	Providence St. Joseph Health Molecular Genomics Laboratory	Providence Oregon Regional Laboratories	Alexa K Dowdell et al
EPI_ISL_1017259	Providence St. Joseph Health Molecular Genomics Laboratory	Providence Oregon Regional Laboratories	Alexa K Dowdell et al
EPI_ISL_1017260	Providence St. Joseph Health Molecular Genomics Laboratory	Providence Oregon Regional Laboratories	Alexa K Dowdell et al
EPI_ISL_1017261	Providence St. Joseph Health Molecular Genomics Laboratory	Providence Oregon Regional Laboratories	Alexa K Dowdell et al
EPI_ISL_1017262	Providence St. Joseph Health Molecular Genomics Laboratory	Providence Oregon Regional Laboratories	Alexa K Dowdell et al
EPI_ISL_1017263	Providence St. Joseph Health Molecular Genomics Laboratory	Providence Oregon Regional Laboratories	Alexa K Dowdell et al
EPI_ISL_1017264	Providence St. Joseph Health Molecular Genomics Laboratory	Providence Oregon Regional Laboratories	Alexa K Dowdell et al
EPI_ISL_1017265	Providence St. Joseph Health Molecular Genomics Laboratory	Providence Oregon Regional Laboratories	Alexa K Dowdell et al
EPI_ISL_1017266	Providence St. Joseph Health Molecular Genomics Laboratory	Providence Oregon Regional Laboratories	Alexa K Dowdell et al
EPI_ISL_1017267	Providence St. Joseph Health Molecular Genomics Laboratory	Providence Oregon Regional Laboratories	Alexa K Dowdell et al
EPI_ISL_1017268	Providence St. Joseph Health Molecular Genomics Laboratory	Providence Oregon Regional Laboratories	Alexa K Dowdell et al
EPI_ISL_1017269	Providence St. Joseph Health Molecular Genomics Laboratory	Providence Oregon Regional Laboratories	Alexa K Dowdell et al
EPI_ISL_1017270	Providence St. Joseph Health Molecular Genomics Laboratory	Providence Oregon Regional Laboratories	Alexa K Dowdell et al
EPI_ISL_1017271	Providence St. Joseph Health Molecular Genomics Laboratory	Providence Oregon Regional Laboratories	Alexa K Dowdell et al
EPI_ISL_1017272	Providence St. Joseph Health Molecular Genomics Laboratory	Providence Oregon Regional Laboratories	Alexa K Dowdell et al
EPI_ISL_1017273	Providence St. Joseph Health Molecular Genomics Laboratory	Providence Oregon Regional Laboratories	Alexa K Dowdell et al
EPI_ISL_1017274	Providence St. Joseph Health Molecular Genomics Laboratory	Providence Oregon Regional Laboratories	Alexa K Dowdell et al
EPI_ISL_1017275	Providence St. Joseph Health Molecular Genomics Laboratory	Providence Oregon Regional Laboratories	Alexa K Dowdell et al
EPI_ISL_1017276	Providence St. Joseph Health Molecular Genomics Laboratory	Providence Oregon Regional Laboratories	Alexa K Dowdell et al
EPI_ISL_1017277	Providence St. Joseph Health Molecular Genomics Laboratory	Providence Oregon Regional Laboratories	Alexa K Dowdell et al
EPI_ISL_1017278	Providence St. Joseph Health Molecular Genomics Laboratory	Providence Oregon Regional Laboratories	Alexa K Dowdell et al
EPI_ISL_1017279	Providence St. Joseph Health Molecular Genomics Laboratory	Providence Oregon Regional Laboratories	Alexa K Dowdell et al
EPI_ISL_1017280	Providence St. Joseph Health Molecular Genomics Laboratory	Providence Oregon Regional Laboratories	Alexa K Dowdell et al
EPI_ISL_1017281	Providence St. Joseph Health Molecular Genomics Laboratory	Providence Oregon Regional Laboratories	Alexa K Dowdell et al
EPI_ISL_1017282	Providence St. Joseph Health Molecular Genomics Laboratory	Providence Oregon Regional Laboratories	Alexa K Dowdell et al
EPI_ISL_1017283	Providence St. Joseph Health Molecular Genomics Laboratory	Providence Oregon Regional Laboratories	Alexa K Dowdell et al
EPI_ISL_1017284	Providence St. Joseph Health Molecular Genomics Laboratory	Providence Oregon Regional Laboratories	Alexa K Dowdell et al
EPI_ISL_1017285	Providence St. Joseph Health Molecular Genomics Laboratory	Providence Oregon Regional Laboratories	Alexa K Dowdell et al
EPI_ISL_1017286	Providence St. Joseph Health Molecular Genomics Laboratory	Providence Oregon Regional Laboratories	Alexa K Dowdell et al
EPI_ISL_1017287	Providence St. Joseph Health Molecular Genomics Laboratory	Providence Oregon Regional Laboratories	Alexa K Dowdell et al
EPI_ISL_1017288	Providence St. Joseph Health Molecular Genomics Laboratory	Providence Oregon Regional Laboratories	Alexa K Dowdell et al
EPI_ISL_1017289	Providence St. Joseph Health Molecular Genomics Laboratory	Providence Oregon Regional Laboratories	Alexa K Dowdell et al
EPI_ISL_1017290	Providence St. Joseph Health Molecular Genomics Laboratory	Providence Oregon Regional Laboratories	Alexa K Dowdell et al
EPI_ISL_1017291	Providence St. Joseph Health Molecular Genomics Laboratory	Providence Oregon Regional Laboratories	Alexa K Dowdell et al
EPI_ISL_1017292	Providence St. Joseph Health Molecular Genomics Laboratory	Providence Oregon Regional Laboratories	Alexa K Dowdell et al
EPI_ISL_1017293	Providence St. Joseph Health Molecular Genomics Laboratory	Providence Oregon Regional Laboratories	Alexa K Dowdell et al
EPI_ISL_1017294	Providence St. Joseph Health Molecular Genomics Laboratory	Providence Oregon Regional Laboratories	Alexa K Dowdell et al
EPI_ISL_1017295	Providence St. Joseph Health Molecular Genomics Laboratory	Providence Oregon Regional Laboratories	Alexa K Dowdell et al
EPI_ISL_1017296	Providence St. Joseph Health Molecular Genomics Laboratory	Providence Oregon Regional Laboratories	Alexa K Dowdell et al
EPI_ISL_1017297	Providence St. Joseph Health Molecular Genomics Laboratory	Providence Oregon Regional Laboratories	Alexa K Dowdell et al
EPI_ISL_1017298	Providence St. Joseph Health Molecular Genomics Laboratory	Providence Oregon Regional Laboratories	Alexa K Dowdell et al
EPI_ISL_1017299	Providence St. Joseph Health Molecular Genomics Laboratory	Providence Oregon Regional Laboratories	Alexa K Dowdell et al
EPI_ISL_1017300	Providence St. Joseph Health Molecular Genomics Laboratory	Providence Oregon Regional Laboratories	Alexa K Dowdell et al
EPI_ISL_1017301	Providence St. Joseph Health Molecular Genomics Laboratory	Providence Oregon Regional Laboratories	Alexa K Dowdell et al
EPI_ISL_1017302	Providence St. Joseph Health Molecular Genomics Laboratory	Providence Oregon Regional Laboratories	Alexa K Dowdell et al
EPI_ISL_1017303	Providence St. Joseph Health Molecular Genomics Laboratory	Providence Oregon Regional Laboratories	Alexa K Dowdell et al
EPI_ISL_1017304	Providence St. Joseph Health Molecular Genomics Laboratory	Providence Oregon Regional Laboratories	Alexa K Dowdell et al
EPI_ISL_1017305	Providence St. Joseph Health Molecular Genomics Laboratory	Providence Oregon Regional Laboratories	Alexa K Dowdell et al
EPI_ISL_1017306	Providence St. Joseph Health Molecular Genomics Laboratory	Providence Oregon Regional Laboratories	Alexa K Dowdell et al
EPI_ISL_1017307	Providence St. Joseph Health Molecular Genomics Laboratory	Providence Oregon Regional Laboratories	Alexa K Dowdell et al
EPI_ISL_1017308	Providence St. Joseph Health Molecular Genomics Laboratory	Providence Oregon Regional Laboratories	Alexa K Dowdell et al
EPI_ISL_1017309	Providence St. Joseph Health Molecular Genomics Laboratory	Providence Oregon Regional Laboratories	Alexa K Dowdell et al
EPI_ISL_1017310	Providence St. Joseph Health Molecular Genomics Laboratory	Providence Oregon Regional Laboratories	Alexa K Dowdell et al
EPI_ISL_1017311	Providence St. Joseph Health Molecular Genomics Laboratory	Providence Oregon Regional Laboratories	Alexa K Dowdell et al
EPI_ISL_1017312	Providence St. Joseph Health Molecular Genomics Laboratory	Providence Oregon Regional Laboratories	Alexa K Dowdell et al
EPI_ISL_1017313	Providence St. Joseph Health Molecular Genomics Laboratory	Providence Oregon Regional Laboratories	Alexa K Dowdell et al
EPI_ISL_1017314	Providence St. Joseph Health Molecular Genomics Laboratory	Providence Oregon Regional Laboratories	Alexa K Dowdell et al
EPI_ISL_1017315	Providence St. Joseph Health Molecular Genomics Laboratory	Providence Oregon Regional Laboratories	Alexa K Dowdell et al
EPI_ISL_1017316	Providence St. Joseph Health Molecular Genomics Laboratory	Providence Oregon Regional Laboratories	Alexa K Dowdell et al
EPI_ISL_1017317	Providence St. Joseph Health Molecular Genomics Laboratory	Providence Oregon Regional Laboratories	Alexa K Dowdell et al
EPI_ISL_1017318	Providence St. Joseph Health Molecular Genomics Laboratory	Providence Oregon Regional Laboratories	Alexa K Dowdell et al
EPI_ISL_1017319	Providence St. Joseph Health Molecular Genomics Laboratory	Providence Oregon Regional Laboratories	Alexa K Dowdell et al
EPI_ISL_1017320	Providence St. Joseph Health Molecular Genomics Laboratory	Providence Oregon Regional Laboratories	Alexa K Dowdell et al
EPI_ISL_1017321	Providence St. Joseph Health Molecular Genomics Laboratory	Providence Oregon Regional Laboratories	Alexa K Dowdell et al
EPI_ISL_1017322	Providence St. Joseph Health Molecular Genomics Laboratory	Providence Oregon Regional Laboratories	Alexa K Dowdell et al
EPI_ISL_1017323	Providence St. Joseph Health Molecular Genomics Laboratory	Providence Oregon Regional Laboratories	Alexa K Dowdell et al
EPI_ISL_1017324	Providence St. Joseph Health Molecular Genomics Laboratory	Providence Oregon Regional Laboratories	Alexa K Dowdell et al
EPI_ISL_1017325	Providence St. Joseph Health Molecular Genomics Laboratory	Providence Oregon Regional Laboratories	Alexa K Dowdell et al
EPI_ISL_1017326	Providence St. Joseph Health Molecular Genomics Laboratory	Providence Oregon Regional Laboratories	Alexa K Dowdell et al
EPI_ISL_1017327	Providence St. Joseph Health Molecular Genomics Laboratory	Providence Oregon Regional Laboratories	Alexa K Dowdell et al
EPI_ISL_1017328	Providence St. Joseph Health Molecular Genomics Laboratory	Providence Oregon Regional Laboratories	Alexa K Dowdell et al
EPI_ISL_1017329	Providence St. Joseph Health Molecular Genomics Laboratory	Providence Oregon Regional Laboratories	Alexa K Dowdell et al
EPI_ISL_1017330	Providence St. Joseph Health Molecular Genomics Laboratory	Providence Oregon Regional Laboratories	Alexa K Dowdell et al
EPI_ISL_1017331	Providence St. Joseph Health Molecular Genomics Laboratory	Providence Oregon Regional Laboratories	Alexa K Dowdell et al
EPI_ISL_1017332	Providence St. Joseph Health Molecular Genomics Laboratory	Providence Oregon Regional Laboratories	Alexa K Dowdell et al
EPI_ISL_1017333	Providence St. Joseph Health Molecular Genomics Laboratory	Providence Oregon Regional Laboratories	Alexa K Dowdell et al
EPI_ISL_1017334	Providence St. Joseph Health Molecular Genomics Laboratory	Providence Oregon Regional Laboratories	Alexa K Dowdell et al
EPI_ISL_1017335	Providence St. Joseph Health Molecular Genomics Laboratory	Providence Oregon Regional Laboratories	Alexa K Dowdell et al
EPI_ISL_1017336	Providence St. Joseph Health Molecular Genomics Laboratory	Providence Oregon Regional Laboratories	Alexa K Dowdell et al
EPI_ISL_1017337	Providence St. Joseph Health Molecular Genomics Laboratory	Providence Oregon Regional Laboratories	Alexa K Dowdell et al
EPI_ISL_1017338	Providence St. Joseph Health Molecular Genomics Laboratory	Providence Oregon Regional Laboratories	Alexa K Dowdell et al
EPI_ISL_1017339	Providence St. Joseph Health Molecular Genomics Laboratory	Providence Oregon Regional Laboratories	Alexa K Dowdell et al
EPI_ISL_1017340	Providence St. Joseph Health Molecular Genomics Laboratory	Providence Oregon Regional Laboratories	Alexa K Dowdell et al
EPI_ISL_1017341	Providence St. Joseph Health Molecular Genomics Laboratory	Providence Oregon Regional Laboratories	Alexa K Dowdell et al
EPI_ISL_1017342	Providence St. Joseph Health Molecular Genomics Laboratory	Providence Oregon Regional Laboratories	Alexa K Dowdell et al
EPI_ISL_1017343	Providence St. Joseph Health Molecular Genomics Laboratory	Providence Oregon Regional Laboratories	Alexa K Dowdell et al
EPI_ISL_1017344	Providence St. Joseph Health Molecular Genomics Laboratory	Providence Oregon Regional Laboratories	Alexa K Dowdell et al
EPI_ISL_1017345	Providence St. Joseph Health Molecular Genomics Laboratory	Providence Oregon Regional Laboratories	Alexa K Dowdell et al
EPI_ISL_1017346	Providence St. Joseph Health Molecular Genomics Laboratory	Providence Oregon Regional Laboratories	Alexa K Dowdell et al
EPI_ISL_1017347	Providence St. Joseph Health Molecular Genomics Laboratory	Providence Oregon Regional Laboratories	Alexa K Dowdell et al
EPI_ISL_1017348	Providence St. Joseph Health Molecular Genomics Laboratory	Providence Oregon Regional Laboratories	Alexa K Dowdell et al
EPI_ISL_1017349	Providence St. Joseph Health Molecular Genomics Laboratory	Providence Oregon Regional Laboratories	Alexa K Dowdell et al
EPI_ISL_1017350	Providence St. Joseph Health Molecular Genomics Laboratory	Providence Oregon Regional Laboratories	Alexa K Dowdell et al
EPI_ISL_1017351	Providence St. Joseph Health Molecular Genomics Laboratory	Providence Oregon Regional Laboratories	Alexa K Dowdell et al
EPI_ISL_1017352	Providence St. Joseph Health Molecular Genomics Laboratory	Providence Oregon Regional Laboratories	Alexa K Dowdell et al
EPI_ISL_1017353	Providence St. Joseph Health Molecular Genomics Laboratory	Providence Oregon Regional Laboratories	Alexa K Dowdell et al
EPI_ISL_1017354	Providence St. Joseph Health Molecular Genomics Laboratory	Providence Oregon Regional Laboratories	Alexa K Dowdell et al
EPI_ISL_1017355	Providence St. Joseph Health Molecular Genomics Laboratory	Providence Oregon Regional Laboratories	Alexa K Dowdell et al
EPI_ISL_1017356	Providence St. Joseph Health Molecular Genomics Laboratory	Providence Oregon Regional Laboratories	Alexa K Dowdell et al
EPI_ISL_1017357	Providence St. Joseph Health Molecular Genomics Laboratory	Providence Oregon Regional Laboratories	Alexa K Dowdell et al
EPI_ISL_1017358	Providence St. Joseph Health Molecular Genomics Laboratory	Providence Oregon Regional Laboratories	Alexa K Dowdell et al
EPI_ISL_1017359	Providence St. Joseph Health Molecular Genomics Laboratory	Providence Oregon Regional Laboratories	Alexa K Dowdell et al
EPI_ISL_1017360	Providence St. Joseph Health Molecular Genomics Laboratory	Providence Oregon Regional Laboratories	Alexa K Dowdell et al
EPI_ISL_1017361	Providence St. Joseph Health Molecular Genomics Laboratory	Providence Oregon Regional Laboratories	Alexa K Dowdell et al
EPI_ISL_1017362	Providence St. Joseph Health Molecular Genomics Laboratory	Providence Oregon Regional Laboratories	Alexa K Dowdell et al
EPI_ISL_1017363	Providence St. Joseph Health Molecular Genomics Laboratory	Providence Oregon Regional Laboratories	Alexa K Dowdell et al
EPI_ISL_1017364	Providence St. Joseph Health Molecular Genomics Laboratory	Providence Oregon Regional Laboratories	Alexa K Dowdell et al
EPI_ISL_1017365	Providence St. Joseph Health Molecular Genomics Laboratory	Providence Oregon Regional Laboratories	Alexa K Dowdell et al
EPI_ISL_1017366	Providence St. Joseph Health Molecular Genomics Laboratory	Providence Oregon Regional Laboratories	Alexa K Dowdell et al
EPI_ISL_1017367	Providence St. Joseph Health Molecular Genomics Laboratory	Providence Oregon Regional Laboratories	Alexa K Dowdell et al
EPI_ISL_1017368	Providence St. Joseph Health Molecular Genomics Laboratory	Providence Oregon Regional Laboratories	Alexa K Dowdell et al
EPI_ISL_1017369	Providence St. Joseph Health Molecular Genomics Laboratory	Providence Oregon Regional Laboratories	Alexa K Dowdell et al
EPI_ISL_1017370	Providence St. Joseph Health Molecular Genomics Laboratory	Providence Oregon Regional Laboratories	Alexa K Dowdell et al
EPI_ISL_1017371	Providence St. Joseph Health Molecular Genomics Laboratory	Providence Oregon Regional Laboratories	Alexa K Dowdell et al
EPI_ISL_1017372	Providence St. Joseph Health Molecular Genomics Laboratory	Providence Oregon Regional Laboratories	Alexa K Dowdell et al
EPI_ISL_1017373	Providence St. Joseph Health Molecular Genomics Laboratory	Providence Oregon Regional Laboratories	Alexa K Dowdell et al
EPI_ISL_1017374	Providence St. Joseph Health Molecular Genomics Laboratory	Providence Oregon Regional Laboratories	Alexa K Dowdell et al
EPI_ISL_1017375	Providence St. Joseph Health Molecular Genomics Laboratory	Providence Oregon Regional Laboratories	Alexa K Dowdell et al
EPI_ISL_1017376	Providence St. Joseph Health Molecular Genomics Laboratory	Providence Oregon Regional Laboratories	Alexa K Dowdell et al
EPI_ISL_1017377	Providence St. Joseph Health Molecular Genomics Laboratory	Providence Oregon Regional Laboratories	Alexa K Dowdell et al
EPI_ISL_1017378	Providence St. Joseph Health Molecular Genomics Laboratory	Providence Oregon Regional Laboratories	Alexa K Dowdell et al
EPI_ISL_1017379	Providence St. Joseph Health Molecular Genomics Laboratory	Providence Oregon Regional Laboratories	Alexa K Dowdell et al
EPI_ISL_1017380	Providence St. Joseph Health Molecular Genomics Laboratory	Providence Oregon Regional Laboratories	Alexa K Dowdell et al
EPI_ISL_1017381	Providence St. Joseph Health Molecular Genomics Laboratory	Providence Oregon Regional Laboratories	Alexa K Dowdell et al
EPI_ISL_1017382	Providence St. Joseph Health Molecular Genomics Laboratory	Providence Oregon Regional Laboratories	Alexa K Dowdell et al
EPI_ISL_1017383	Providence St. Joseph Health Molecular Genomics Laboratory	Providence Oregon Regional Laboratories	Alexa K Dowdell et al
EPI_ISL_1017384	Providence St. Joseph Health Molecular Genomics Laboratory	Providence Oregon Regional Laboratories	Alexa K Dowdell et al
EPI_ISL_1017385	Providence St. Joseph Health Molecular Genomics Laboratory	Providence Oregon Regional Laboratories	Alexa K Dowdell et al
EPI_ISL_1017386	Providence St. Joseph Health Molecular Genomics Laboratory	Providence Oregon Regional Laboratories	Alexa K Dowdell et al
EPI_ISL_1017387	Providence St. Joseph Health Molecular Genomics Laboratory	Providence Oregon Regional Laboratories	Alexa K Dowdell et al
EPI_ISL_1017388	Providence St. Joseph Health Molecular Genomics Laboratory	Providence Oregon Regional Laboratories	Alexa K Dowdell et al
EPI_ISL_1017389	Providence St. Joseph Health Molecular Genomics Laboratory	Providence Oregon Regional Laboratories	Alexa K Dowdell et al
EPI_ISL_1017390	Providence St. Joseph Health Molecular Genomics Laboratory	Providence Oregon Regional Laboratories	Alexa K Dowdell et al
EPI_ISL_1017391	Providence St. Joseph Health Molecular Genomics Laboratory	Providence Oregon Regional Laboratories	Alexa K Dowdell et al
EPI_ISL_1017392	Providence St. Joseph Health Molecular Genomics Laboratory	Providence Oregon Regional Laboratories	Alexa K Dowdell et al
EPI_ISL_1017393	Providence St. Joseph Health Molecular Genomics Laboratory	Providence Oregon Regional Laboratories	Alexa K Dowdell et al
EPI_ISL_1017394	Providence St. Joseph Health Molecular Genomics Laboratory	Providence Oregon Regional Laboratories	Alexa K Dowdell et al
EPI_ISL_1017395	Providence St. Joseph Health Molecular Genomics Laboratory	Providence Oregon Regional Laboratories	Alexa K Dowdell et al
EPI_ISL_1017396	Providence St. Joseph Health Molecular Genomics Laboratory	Providence Oregon Regional Laboratories	Alexa K Dowdell et al
EPI_ISL_1017397	Providence St. Joseph Health Molecular Genomics Laboratory	Providence Oregon Regional Laboratories	Alexa K Dowdell et al
EPI_ISL_1017398	Providence St. Joseph Health Molecular Genomics Laboratory	Providence Oregon Regional Laboratories	Alexa K Dowdell et al
EPI_ISL_1017399	Providence St. Joseph Health Molecular Genomics Laboratory	Providence Oregon Regional Laboratories	Alexa K Dowdell et al
EPI_ISL_1017400	Providence St. Joseph Health Molecular Genomics Laboratory	Providence Oregon Regional Laboratories	Alexa K Dowdell et al
EPI_ISL_1017401	Providence St. Joseph Health Molecular Genomics Laboratory	Providence Oregon Regional Laboratories	Alexa K Dowdell et al
EPI_ISL_1017402	Providence St. Joseph Health Molecular Genomics Laboratory	Providence Oregon Regional Laboratories	Alexa K Dowdell et al
EPI_ISL_1017403	Providence St. Joseph Health Molecular Genomics Laboratory	Providence Oregon Regional Laboratories	Alexa K Dowdell et al
EPI_ISL_1017404	Providence St. Joseph Health Molecular Genomics Laboratory	Providence Oregon Regional Laboratories	Alexa K Dowdell et al
EPI_ISL_1017405	Providence St. Joseph Health Molecular Genomics Laboratory	Providence Oregon Regional Laboratories	Alexa K Dowdell et al
EPI_ISL_1017406	Providence St. Joseph Health Molecular Genomics Laboratory	Providence Oregon Regional Laboratories	Alexa K Dowdell et al
EPI_ISL_1017407	Providence St. Joseph Health Molecular Genomics Laboratory	Providence Oregon Regional Laboratories	Alexa K Dowdell et al
EPI_ISL_1017408	Providence St. Joseph Health Molecular Genomics Laboratory	Providence Oregon Regional Laboratories	Alexa K Dowdell et al
EPI_ISL_1017409	Providence St. Joseph Health Molecular Genomics Laboratory	Providence Oregon Regional Laboratories	Alexa K Dowdell et al
EPI_ISL_1017410	Providence St. Joseph Health Molecular Genomics Laboratory	Providence Oregon Regional Laboratories	Alexa K Dowdell et al
EPI_ISL_1017411	Providence St. Joseph Health Molecular Genomics Laboratory	Providence Oregon Regional Laboratories	Alexa K Dowdell et al
EPI_ISL_1017412	Providence St. Joseph Health Molecular Genomics Laboratory	Providence Oregon Regional Laboratories	Alexa K Dowdell et al
EPI_ISL_1017413	Providence St. Joseph Health Molecular Genomics Laboratory	Providence Oregon Regional Laboratories	Alexa K Dowdell et al
EPI_ISL_1017414	Providence St. Joseph Health Molecular Genomics Laboratory	Providence Oregon Regional Laboratories	Alexa K Dowdell et al
EPI_ISL_1017415	Providence St. Joseph Health Molecular Genomics Laboratory	Providence Oregon Regional Laboratories	Alexa K Dowdell et al
EPI_ISL_1017416	Providence St. Joseph Health Molecular Genomics Laboratory	Providence Oregon Regional Laboratories	Alexa K Dowdell et al
EPI_ISL_1017417	Providence St. Joseph Health Molecular Genomics Laboratory	Providence Oregon Regional Laboratories	Alexa K Dowdell et al
EPI_ISL_1017418	Providence St. Joseph Health Molecular Genomics Laboratory	Providence Oregon Regional Laboratories	Alexa K Dowdell et al
EPI_ISL_1017419	Providence St. Joseph Health Molecular Genomics Laboratory	Providence Oregon Regional Laboratories	Alexa K Dowdell et al
EPI_ISL_1017420	Providence St. Joseph Health Molecular Genomics Laboratory	Providence Oregon Regional Laboratories	Alexa K Dowdell et al
EPI_ISL_1017421	Providence St. Joseph Health Molecular Genomics Laboratory	Providence Oregon Regional Laboratories	Alexa K Dowdell et al
EPI_ISL_1017422	Providence St. Joseph Health Molecular Genomics Laboratory	Providence Oregon Regional Laboratories	Alexa K Dowdell et al
EPI_ISL_1017423	Providence St. Joseph Health Molecular Genomics Laboratory	Providence Oregon Regional Laboratories	Alexa K Dowdell et al
EPI_ISL_1017424	Providence St. Joseph Health Molecular Genomics Laboratory	Providence Oregon Regional Laboratories	Alexa K Dowdell et al
EPI_ISL_1017425	Providence St. Joseph Health Molecular Genomics Laboratory	Providence Oregon Regional Laboratories	Alexa K Dowdell et al
EPI_ISL_1017426	Providence St. Joseph Health Molecular Genomics Laboratory	Providence Oregon Regional Laboratories	Alexa K Dowdell et al
EPI_ISL_1017427	Providence St. Joseph Health Molecular Genomics Laboratory	Providence Oregon Regional Laboratories	Alexa K Dowdell et al
EPI_ISL_1017428	Providence St. Joseph Health Molecular Genomics Laboratory	Providence Oregon Regional Laboratories	Alexa K Dowdell et al
EPI_ISL_1017429	Providence St. Joseph Health Molecular Genomics Laboratory	Providence Oregon Regional Laboratories	Alexa K Dowdell et al
EPI_ISL_1017430	Providence St. Joseph Health Molecular Genomics Laboratory	Providence Oregon Regional Laboratories	Alexa K Dowdell et al
EPI_ISL_1017431	Providence St. Joseph Health Molecular Genomics Laboratory	Providence Oregon Regional Laboratories	Alexa K Dowdell et al
EPI_ISL_1017432	Providence St. Joseph Health Molecular Genomics Laboratory	Providence Oregon Regional Laboratories	Alexa K Dowdell et al
EPI_ISL_1017433	Providence St. Joseph Health Molecular Genomics Laboratory	Providence Oregon Regional Laboratories	Alexa K Dowdell et al
EPI_ISL_1017434	Providence St. Joseph Health Molecular Genomics Laboratory	Providence Oregon Regional Laboratories	Alexa K Dowdell et al
EPI_ISL_1017435	Providence St. Joseph Health Molecular Genomics Laboratory	Providence Oregon Regional Laboratories	Alexa K Dowdell et al
EPI_ISL_1017436	Providence St. Joseph Health Molecular Genomics Laboratory	Providence Oregon Regional Laboratories	Alexa K Dowdell et al
EPI_ISL_1017437	Providence St. Joseph Health Molecular Genomics Laboratory	Providence Oregon Regional Laboratories	Alexa K Dowdell et al
EPI_ISL_1017438	Providence St. Joseph Health Molecular Genomics Laboratory	Providence Oregon Regional Laboratories	Alexa K Dowdell et al
EPI_ISL_1017439	Providence St. Joseph Health Molecular Genomics Laboratory	Providence Oregon Regional Laboratories	Alexa K Dowdell et al
EPI_ISL_1017440	Providence St. Joseph Health Molecular Genomics Laboratory	Providence Oregon Regional Laboratories	Alexa K Dowdell et al
EPI_ISL_1017441	Providence St. Joseph Health Molecular Genomics Laboratory	Providence Oregon Regional Laboratories	Alexa K Dowdell et al
EPI_ISL_1017442	Providence St. Joseph Health Molecular Genomics Laboratory	Providence Oregon Regional Laboratories	Alexa K Dowdell et al
EPI_ISL_1017443	Providence St. Joseph Health Molecular Genomics Laboratory	Providence Oregon Regional Laboratories	Alexa K Dowdell et al
EPI_ISL_1017444	Providence St. Joseph Health Molecular Genomics Laboratory	Providence Oregon Regional Laboratories	Alexa K Dowdell et al
EPI_ISL_1017445	Providence St. Joseph Health Molecular Genomics Laboratory	Providence Oregon Regional Laboratories	Alexa K Dowdell et al
EPI_ISL_1017446	Providence St. Joseph Health Molecular Genomics Laboratory	Providence Oregon Regional Laboratories	Alexa K Dowdell et al
EPI_ISL_1017447	Providence St. Joseph Health Molecular Genomics Laboratory	Providence Oregon Regional Laboratories	Alexa K Dowdell et al
EPI_ISL_1017448	Providence St. Joseph Health Molecular Genomics Laboratory	Providence Oregon Regional Laboratories	Alexa K Dowdell et al
EPI_ISL_1017449	Providence St. Joseph Health Molecular Genomics Laboratory	Providence Oregon Regional Laboratories	Alexa K Dowdell et al
EPI_ISL_1017450	Providence St. Joseph Health Molecular Genomics Laboratory	Providence Oregon Regional Laboratories	Alexa K Dowdell et al
EPI_ISL_1017451	Providence St. Joseph Health Molecular Genomics Laboratory	Providence Oregon Regional Laboratories	Alexa K Dowdell et al
EPI_ISL_1017452	Providence St. Joseph Health Molecular Genomics Laboratory	Providence Oregon Regional Laboratories	Alexa K Dowdell et al
EPI_ISL_1017453	Providence St. Joseph Health Molecular Genomics Laboratory	Providence Oregon Regional Laboratories	Alexa K Dowdell et al
EPI_ISL_1017454	Providence St. Joseph Health Molecular Genomics Laboratory	Providence Oregon Regional Laboratories	Alexa K Dowdell et al
EPI_ISL_1017455	Providence St. Joseph Health Molecular Genomics Laboratory	Providence Oregon Regional Laboratories	Alexa K Dowdell et al
EPI_ISL_1017456	Providence St. Joseph Health Molecular Genomics Laboratory	Providence Oregon Regional Laboratories	Alexa K Dowdell et al
EPI_ISL_1017457	Providence St. Joseph Health Molecular Genomics Laboratory	Providence Oregon Regional Laboratories	Alexa K Dowdell et al
EPI_ISL_1017458	Providence St. Joseph Health Molecular Genomics Laboratory	Providence Oregon Regional Laboratories	Alexa K Dowdell et al
EPI_ISL_1017459	Providence St. Joseph Health Molecular Genomics Laboratory	Providence Oregon Regional Laboratories	Alexa K Dowdell et al
EPI_ISL_1017460	Providence St. Joseph Health Molecular Genomics Laboratory	Providence Oregon Regional Laboratories	Alexa K Dowdell et al
EPI_ISL_1017461	Providence St. Joseph Health Molecular Genomics Laboratory	Providence Oregon Regional Laboratories	Alexa K Dowdell et al
EPI_ISL_1017462	Providence St. Joseph Health Molecular Genomics Laboratory	Providence Oregon Regional Laboratories	Alexa K Dowdell et al
EPI_ISL_1017463	Providence St. Joseph Health Molecular Genomics Laboratory	Providence Oregon Regional Laboratories	Alexa K Dowdell et al
EPI_ISL_1017464	Providence St. Joseph Health Molecular Genomics Laboratory	Providence Oregon Regional Laboratories	Alexa K Dowdell et al
EPI_ISL_1017465	Providence St. Joseph Health Molecular Genomics Laboratory	Providence Oregon Regional Laboratories	Alexa K Dowdell et al
EPI_ISL_1017466	Providence St. Joseph Health Molecular Genomics Laboratory	Providence Oregon Regional Laboratories	Alexa K Dowdell et al
EPI_ISL_1017467	Providence St. Joseph Health Molecular Genomics Laboratory	Providence Oregon Regional Laboratories	Alexa K Dowdell et al
EPI_ISL_1017468	Providence St. Joseph Health Molecular Genomics Laboratory	Providence Oregon Regional Laboratories	Alexa K Dowdell et al
EPI_ISL_1017469	Providence St. Joseph Health Molecular Genomics Laboratory	Providence Oregon Regional Laboratories	Alexa K Dowdell et al
EPI_ISL_1017470	Providence St. Joseph Health Molecular Genomics Laboratory	Providence Oregon Regional Laboratories	Alexa K Dowdell et al
EPI_ISL_1017471	Grubaugh Lab - Yale School of Public Health	Murphy Medical Associates	Mary Petrone et al
EPI_ISL_1017481	Grubaugh Lab - Yale School of Public Health	Murphy Medical Associates	Mary Petrone et al
EPI_ISL_1017487	Grubaugh Lab - Yale School of Public Health	Murphy Medical Associates	Mary Petrone et al
EPI_ISL_1017494	Grubaugh Lab - Yale School of Public Health	Murphy Medical Associates	Mary Petrone et al
EPI_ISL_1017495	Grubaugh Lab - Yale School of Public Health	Murphy Medical Associates	Mary Petrone et al
EPI_ISL_1017496	Grubaugh Lab - Yale School of Public Health	Murphy Medical Associates	Mary Petrone et al
EPI_ISL_1017499	Grubaugh Lab - Yale School of Public Health	Murphy Medical Associates	Mary Petrone et al
EPI_ISL_1017501	Grubaugh Lab - Yale School of Public Health	Murphy Medical Associates	Mary Petrone et al
EPI_ISL_1017502	Grubaugh Lab - Yale School of Public Health	Murphy Medical Associates	Mary Petrone et al
EPI_ISL_1017506	Grubaugh Lab - Yale School of Public Health	Murphy Medical Associates	Mary Petrone et al
EPI_ISL_1017507	Grubaugh Lab - Yale School of Public Health	Murphy Medical Associates	Mary Petrone et al
EPI_ISL_1017509	Grubaugh Lab - Yale School of Public Health	Murphy Medical Associates	Mary Petrone et al
EPI_ISL_1017512	Grubaugh Lab - Yale School of Public Health	Murphy Medical Associates	Mary Petrone et al
EPI_ISL_1017518	Grubaugh Lab - Yale School of Public Health	Murphy Medical Associates	Mary Petrone et al
EPI_ISL_1017519	Grubaugh Lab - Yale School of Public Health	Murphy Medical Associates	Mary Petrone et al
EPI_ISL_1017520	Grubaugh Lab - Yale School of Public Health	Murphy Medical Associates	Mary Petrone et al
EPI_ISL_1017521	Grubaugh Lab - Yale School of Public Health	Murphy Medical Associates	Mary Petrone et al
EPI_ISL_1017522	Grubaugh Lab - Yale School of Public Health	Murphy Medical Associates	Mary Petrone et al
EPI_ISL_1017524	Grubaugh Lab - Yale School of Public Health	Murphy Medical Associates	Mary Petrone et al
EPI_ISL_1017525	Grubaugh Lab - Yale School of Public Health	Murphy Medical Associates	Mary Petrone et al
EPI_ISL_1017526	Grubaugh Lab - Yale School of Public Health	Murphy Medical Associates	Mary Petrone et al
EPI_ISL_1017527	Grubaugh Lab - Yale School of Public Health	Murphy Medical Associates	Mary Petrone et al
EPI_ISL_1017528	Grubaugh Lab - Yale School of Public Health	Murphy Medical Associates	Mary Petrone et al
EPI_ISL_1017530	Grubaugh Lab - Yale School of Public Health	Murphy Medical Associates	Mary Petrone et al
EPI_ISL_1017532	Grubaugh Lab - Yale School of Public Health	Murphy Medical Associates	Mary Petrone et al
EPI_ISL_1017536	Grubaugh Lab - Yale School of Public Health	Murphy Medical Associates	Mary Petrone et al
EPI_ISL_1017539	Grubaugh Lab - Yale School of Public Health	Murphy Medical Associates	Mary Petrone et al
EPI_ISL_1017540	Grubaugh Lab - Yale School of Public Health	Murphy Medical Associates	Mary Petrone et al
EPI_ISL_1017541	Grubaugh Lab - Yale School of Public Health	Murphy Medical Associates	Mary Petrone et al
EPI_ISL_1017544	Grubaugh Lab - Yale School of Public Health	Murphy Medical Associates	Mary Petrone et al
EPI_ISL_1017546	Grubaugh Lab - Yale School of Public Health	Murphy Medical Associates	Mary Petrone et al
EPI_ISL_1017547	Grubaugh Lab - Yale School of Public Health	Murphy Medical Associates	Mary Petrone et al
EPI_ISL_1017549	Grubaugh Lab - Yale School of Public Health	Murphy Medical Associates	Mary Petrone et al
EPI_ISL_1017550	Grubaugh Lab - Yale School of Public Health	Murphy Medical Associates	Mary Petrone et al
EPI_ISL_1017554	Grubaugh Lab - Yale School of Public Health	Murphy Medical Associates	Mary Petrone et al
EPI_ISL_1017555	Grubaugh Lab - Yale School of Public Health	Murphy Medical Associates	Mary Petrone et al
EPI_ISL_1017556	Grubaugh Lab - Yale School of Public Health	Murphy Medical Associates	Mary Petrone et al
EPI_ISL_1017558	Grubaugh Lab - Yale School of Public Health	Murphy Medical Associates	Mary Petrone et al
EPI_ISL_1017560	Grubaugh Lab - Yale School of Public Health	Murphy Medical Associates	Mary Petrone et al
EPI_ISL_1017567	Grubaugh Lab - Yale School of Public Health	Murphy Medical Associates	Mary Petrone et al
EPI_ISL_1017570	Grubaugh Lab - Yale School of Public Health	Murphy Medical Associates	Mary Petrone et al
EPI_ISL_1017573	Grubaugh Lab - Yale School of Public Health	Murphy Medical Associates	Mary Petrone et al
EPI_ISL_1017576	Grubaugh Lab - Yale School of Public Health	Murphy Medical Associates	Mary Petrone et al
EPI_ISL_1017578	Grubaugh Lab - Yale School of Public Health	Murphy Medical Associates	Mary Petrone et al
EPI_ISL_1017579	Grubaugh Lab - Yale School of Public Health	Murphy Medical Associates	Mary Petrone et al
EPI_ISL_1017585	Grubaugh Lab - Yale School of Public Health	Connecticut Veterans' Affairs Hospital	Mary Petrone et al
EPI_ISL_1017587	Grubaugh Lab - Yale School of Public Health	Connecticut Veterans' Affairs Hospital	Mary Petrone et al
EPI_ISL_1017588	Grubaugh Lab - Yale School of Public Health	Connecticut Veterans' Affairs Hospital	Mary Petrone et al
EPI_ISL_1017589	Grubaugh Lab - Yale School of Public Health	Connecticut Veterans' Affairs Hospital	Mary Petrone et al
EPI_ISL_1017590	Grubaugh Lab - Yale School of Public Health	Connecticut Veterans' Affairs Hospital	Mary Petrone et al
EPI_ISL_1017593	Grubaugh Lab - Yale School of Public Health	Connecticut Veterans' Affairs Hospital	Mary Petrone et al
EPI_ISL_1017594	Grubaugh Lab - Yale School of Public Health	Connecticut Veterans' Affairs Hospital	Mary Petrone et al
EPI_ISL_1017596	Grubaugh Lab - Yale School of Public Health	Connecticut Veterans' Affairs Hospital	Mary Petrone et al
EPI_ISL_1017600	Grubaugh Lab - Yale School of Public Health	Connecticut Veterans' Affairs Hospital	Mary Petrone et al
EPI_ISL_1017601	Grubaugh Lab - Yale School of Public Health	Connecticut Veterans' Affairs Hospital	Mary Petrone et al
EPI_ISL_1017606	Grubaugh Lab - Yale School of Public Health	Connecticut Veterans' Affairs Hospital	Mary Petrone et al
EPI_ISL_1017609	Grubaugh Lab - Yale School of Public Health	Connecticut Veterans' Affairs Hospital	Mary Petrone et al
EPI_ISL_1017614	Grubaugh Lab - Yale School of Public Health	Connecticut Veterans' Affairs Hospital	Mary Petrone et al
EPI_ISL_1017620	Grubaugh Lab - Yale School of Public Health	Connecticut Veterans' Affairs Hospital	Mary Petrone et al
EPI_ISL_1017625	Grubaugh Lab - Yale School of Public Health	Connecticut Veterans' Affairs Hospital	Mary Petrone et al
EPI_ISL_1017629	Grubaugh Lab - Yale School of Public Health	Connecticut Veterans' Affairs Hospital	Mary Petrone et al
EPI_ISL_1017631	Grubaugh Lab - Yale School of Public Health	Connecticut Veterans' Affairs Hospital	Mary Petrone et al
EPI_ISL_1017637	Grubaugh Lab - Yale School of Public Health	Connecticut Veterans' Affairs Hospital	Mary Petrone et al
EPI_ISL_1017651	Grubaugh Lab - Yale School of Public Health	Connecticut Veterans' Affairs Hospital	Mary Petrone et al
EPI_ISL_1017653	Grubaugh Lab - Yale School of Public Health	Connecticut Veterans' Affairs Hospital	Mary Petrone et al
EPI_ISL_1017656	Grubaugh Lab - Yale School of Public Health	Connecticut Veterans' Affairs Hospital	Mary Petrone et al
EPI_ISL_1017662	Grubaugh Lab - Yale School of Public Health	Connecticut Veterans' Affairs Hospital	Mary Petrone et al
EPI_ISL_1017663	Grubaugh Lab - Yale School of Public Health	Connecticut Veterans' Affairs Hospital	Mary Petrone et al
EPI_ISL_1017664	Grubaugh Lab - Yale School of Public Health	Connecticut Veterans' Affairs Hospital	Mary Petrone et al
EPI_ISL_1017665	Grubaugh Lab - Yale School of Public Health	Connecticut Veterans' Affairs Hospital	Mary Petrone et al
EPI_ISL_1017666	Grubaugh Lab - Yale School of Public Health	Connecticut Veterans' Affairs Hospital	Mary Petrone et al
EPI_ISL_1017667	Grubaugh Lab - Yale School of Public Health	Connecticut Veterans' Affairs Hospital	Mary Petrone et al
EPI_ISL_1017669	Grubaugh Lab - Yale School of Public Health	Connecticut Veterans' Affairs Hospital	Mary Petrone et al
EPI_ISL_1017670	Grubaugh Lab - Yale School of Public Health	Connecticut Veterans' Affairs Hospital	Mary Petrone et al
EPI_ISL_1017671	Grubaugh Lab - Yale School of Public Health	Connecticut Veterans' Affairs Hospital	Mary Petrone et al
EPI_ISL_1017677	Grubaugh Lab - Yale School of Public Health	Connecticut Veterans' Affairs Hospital	Mary Petrone et al
EPI_ISL_1017679	Institute of microbiology and Immunology, Faculty of Medicine, University of Belgrade	Institute of Virology, Vaccines and Sera ''Torlak''	Knezevic et al
EPI_ISL_1017680	Institute of microbiology and Immunology, Faculty of Medicine, University of Belgrade	Institute of Virology, Vaccines and Sera ''Torlak''	Knezevic et al
EPI_ISL_1017681	Institute of microbiology and Immunology, Faculty of Medicine, University of Belgrade	Institute of Virology, Vaccines and Sera ''Torlak''	Knezevic et al
EPI_ISL_1017682	Institute of microbiology and Immunology, Faculty of Medicine, University of Belgrade	Institute of Virology, Vaccines and Sera ''Torlak''	Knezevic et al
EPI_ISL_1017683	Institute of microbiology and Immunology, Faculty of Medicine, University of Belgrade	Institute of Virology, Vaccines and Sera ''Torlak''	Knezevic et al
EPI_ISL_1017684	Institute of microbiology and Immunology, Faculty of Medicine, University of Belgrade	Institute of Virology, Vaccines and Sera ''Torlak''	Knezevic et al
EPI_ISL_1017685	Institute of microbiology and Immunology, Faculty of Medicine, University of Belgrade	Institute of Virology, Vaccines and Sera ''Torlak''	Knezevic et al
EPI_ISL_1017686	Institute of microbiology and Immunology, Faculty of Medicine, University of Belgrade	Institute of Virology, Vaccines and Sera ''Torlak''	Knezevic et al
EPI_ISL_1017687	Institute of microbiology and Immunology, Faculty of Medicine, University of Belgrade	Institute of Virology, Vaccines and Sera ''Torlak''	Knezevic et al
EPI_ISL_1017688	Institute of microbiology and Immunology, Faculty of Medicine, University of Belgrade	Institute of Virology, Vaccines and Sera ''Torlak''	Knezevic et al
EPI_ISL_1017689	Institute of microbiology and Immunology, Faculty of Medicine, University of Belgrade	Institute of Virology, Vaccines and Sera ''Torlak''	Knezevic et al
EPI_ISL_1017690	Institute of microbiology and Immunology, Faculty of Medicine, University of Belgrade	Laboratory for COVID19 diagnostics, Clinical Centre of Serbia	Knezevic et al
EPI_ISL_1017691	Institute of microbiology and Immunology, Faculty of Medicine, University of Belgrade	Institute of Virology, Vaccines and Sera ''Torlak''	Knezevic et al
EPI_ISL_1017692	Institute of microbiology and Immunology, Faculty of Medicine, University of Belgrade	Institute of Virology, Vaccines and Sera ''Torlak''	Knezevic et al
EPI_ISL_1017693	Institute of microbiology and Immunology, Faculty of Medicine, University of Belgrade	Institute of Virology, Vaccines and Sera ''Torlak''	Knezevic et al
EPI_ISL_1017694	Institute of microbiology and Immunology, Faculty of Medicine, University of Belgrade	Institute of Virology, Vaccines and Sera ''Torlak''	Knezevic et al
EPI_ISL_1017695	Institute of microbiology and Immunology, Faculty of Medicine, University of Belgrade	Institute of Virology, Vaccines and Sera ''Torlak''	Knezevic et al
EPI_ISL_1017696	Institute of microbiology and Immunology, Faculty of Medicine, University of Belgrade	Institute of Virology, Vaccines and Sera ''Torlak''	Knezevic et al
EPI_ISL_1017697	Institute of microbiology and Immunology, Faculty of Medicine, University of Belgrade	Institute of Virology, Vaccines and Sera ''Torlak''	Knezevic et al
EPI_ISL_1017698	Institute of microbiology and Immunology, Faculty of Medicine, University of Belgrade	Institute of Virology, Vaccines and Sera ''Torlak''	Knezevic et al
EPI_ISL_1017699	Institute of microbiology and Immunology, Faculty of Medicine, University of Belgrade	Institute of Virology, Vaccines and Sera ''Torlak''	Knezevic et al
EPI_ISL_1017700	Institute of microbiology and Immunology, Faculty of Medicine, University of Belgrade	Institute of Virology, Vaccines and Sera ''Torlak''	Knezevic et al
EPI_ISL_1017836	Wyoming Public Health Laboratory	Wyoming Public Health Laboratory	Noah Hull et al
EPI_ISL_1017837	Wyoming Public Health Laboratory	Wyoming Public Health Laboratory	Noah Hull et al
EPI_ISL_1017838	Wyoming Public Health Laboratory	Wyoming Public Health Laboratory	Noah Hull et al
EPI_ISL_1017839	Wyoming Public Health Laboratory	Wyoming Public Health Laboratory	Noah Hull et al
EPI_ISL_1017841	Wyoming Public Health Laboratory	Wyoming Public Health Laboratory	Noah Hull et al
EPI_ISL_1017844	Wyoming Public Health Laboratory	Wyoming Public Health Laboratory	Noah Hull et al
EPI_ISL_1017845	Wyoming Public Health Laboratory	Wyoming Public Health Laboratory	Noah Hull et al
EPI_ISL_1017847	Wyoming Public Health Laboratory	Wyoming Public Health Laboratory	Noah Hull et al
EPI_ISL_1017849	Wyoming Public Health Laboratory	Wyoming Public Health Laboratory	Noah Hull et al
EPI_ISL_1017852	Wyoming Public Health Laboratory	Wyoming Public Health Laboratory	Noah Hull et al
EPI_ISL_1017857	Wyoming Public Health Laboratory	Wyoming Public Health Laboratory	Noah Hull et al
EPI_ISL_1017859	Wyoming Public Health Laboratory	Wyoming Public Health Laboratory	Noah Hull et al
EPI_ISL_1017860	Wyoming Public Health Laboratory	Wyoming Public Health Laboratory	Noah Hull et al
EPI_ISL_1017861	Wyoming Public Health Laboratory	Wyoming Public Health Laboratory	Noah Hull et al
EPI_ISL_1017862	Wyoming Public Health Laboratory	Wyoming Public Health Laboratory	Noah Hull et al
EPI_ISL_1017865	Wyoming Public Health Laboratory	Wyoming Public Health Laboratory	Noah Hull et al
EPI_ISL_1017868	Wyoming Public Health Laboratory	Wyoming Public Health Laboratory	Noah Hull et al
EPI_ISL_1017874	Wyoming Public Health Laboratory	Wyoming Public Health Laboratory	Noah Hull et al
EPI_ISL_1017876	Wyoming Public Health Laboratory	Wyoming Public Health Laboratory	Noah Hull et al
EPI_ISL_1017877	Wyoming Public Health Laboratory	Wyoming Public Health Laboratory	Noah Hull et al
EPI_ISL_1017878	Wyoming Public Health Laboratory	Wyoming Public Health Laboratory	Noah Hull et al
EPI_ISL_1017882	Wyoming Public Health Laboratory	Wyoming Public Health Laboratory	Noah Hull et al
EPI_ISL_1017883	Wyoming Public Health Laboratory	Wyoming Public Health Laboratory	Noah Hull et al
EPI_ISL_1017890	Wyoming Public Health Laboratory	Wyoming Public Health Laboratory	Noah Hull et al
EPI_ISL_1017893	Wyoming Public Health Laboratory	Wyoming Public Health Laboratory	Noah Hull et al
EPI_ISL_1017894	Wyoming Public Health Laboratory	Wyoming Public Health Laboratory	Noah Hull et al
EPI_ISL_1017895	Wyoming Public Health Laboratory	Wyoming Public Health Laboratory	Noah Hull et al
EPI_ISL_1017896	Wyoming Public Health Laboratory	Wyoming Public Health Laboratory	Noah Hull et al
EPI_ISL_1017897	Wyoming Public Health Laboratory	Wyoming Public Health Laboratory	Noah Hull et al
EPI_ISL_1017898	Wyoming Public Health Laboratory	Wyoming Public Health Laboratory	Noah Hull et al
EPI_ISL_1017900	Wyoming Public Health Laboratory	Wyoming Public Health Laboratory	Noah Hull et al
EPI_ISL_1017902	Wyoming Public Health Laboratory	Wyoming Public Health Laboratory	Noah Hull et al
EPI_ISL_1017903	Wyoming Public Health Laboratory	Wyoming Public Health Laboratory	Noah Hull et al
EPI_ISL_1017904	Wyoming Public Health Laboratory	Wyoming Public Health Laboratory	Noah Hull et al
EPI_ISL_1017905	Wyoming Public Health Laboratory	Wyoming Public Health Laboratory	Noah Hull et al
EPI_ISL_1017906	Wyoming Public Health Laboratory	Wyoming Public Health Laboratory	Noah Hull et al
EPI_ISL_1017907	Wyoming Public Health Laboratory	Wyoming Public Health Laboratory	Noah Hull et al
EPI_ISL_1017909	Wyoming Public Health Laboratory	Wyoming Public Health Laboratory	Noah Hull et al
EPI_ISL_1017910	Wyoming Public Health Laboratory	Wyoming Public Health Laboratory	Noah Hull et al
EPI_ISL_1017913	Wyoming Public Health Laboratory	Wyoming Public Health Laboratory	Noah Hull et al
EPI_ISL_1017914	Wyoming Public Health Laboratory	Wyoming Public Health Laboratory	Noah Hull et al
EPI_ISL_1017915	Wyoming Public Health Laboratory	Wyoming Public Health Laboratory	Noah Hull et al
EPI_ISL_1017916	Wyoming Public Health Laboratory	Wyoming Public Health Laboratory	Noah Hull et al
EPI_ISL_1017917	Wyoming Public Health Laboratory	Wyoming Public Health Laboratory	Noah Hull et al
EPI_ISL_1017920	Wyoming Public Health Laboratory	Wyoming Public Health Laboratory	Noah Hull et al
EPI_ISL_1017921	Wyoming Public Health Laboratory	Wyoming Public Health Laboratory	Noah Hull et al
EPI_ISL_1017923	Wyoming Public Health Laboratory	Wyoming Public Health Laboratory	Noah Hull et al
EPI_ISL_1017924	Wyoming Public Health Laboratory	Wyoming Public Health Laboratory	Noah Hull et al
EPI_ISL_1017925	Wyoming Public Health Laboratory	Wyoming Public Health Laboratory	Noah Hull et al
EPI_ISL_1017926	Wyoming Public Health Laboratory	Wyoming Public Health Laboratory	Noah Hull et al
EPI_ISL_1017927	Wyoming Public Health Laboratory	Wyoming Public Health Laboratory	Noah Hull et al
EPI_ISL_1017928	Wyoming Public Health Laboratory	Wyoming Public Health Laboratory	Noah Hull et al
EPI_ISL_1017929	Wyoming Public Health Laboratory	Wyoming Public Health Laboratory	Noah Hull et al
EPI_ISL_1017930	Wyoming Public Health Laboratory	Wyoming Public Health Laboratory	Noah Hull et al
EPI_ISL_1017931	Wyoming Public Health Laboratory	Wyoming Public Health Laboratory	Noah Hull et al
EPI_ISL_1017932	Wyoming Public Health Laboratory	Wyoming Public Health Laboratory	Noah Hull et al
EPI_ISL_1017933	Wyoming Public Health Laboratory	Wyoming Public Health Laboratory	Noah Hull et al
EPI_ISL_1017934	Wyoming Public Health Laboratory	Wyoming Public Health Laboratory	Noah Hull et al
EPI_ISL_1017936	Wyoming Public Health Laboratory	Wyoming Public Health Laboratory	Noah Hull et al
EPI_ISL_1017937	Wyoming Public Health Laboratory	Wyoming Public Health Laboratory	Noah Hull et al
EPI_ISL_1017938	Wyoming Public Health Laboratory	Wyoming Public Health Laboratory	Noah Hull et al
EPI_ISL_1017939	Wyoming Public Health Laboratory	Wyoming Public Health Laboratory	Noah Hull et al
EPI_ISL_1017940	Wyoming Public Health Laboratory	Wyoming Public Health Laboratory	Noah Hull et al
EPI_ISL_1017941	Wyoming Public Health Laboratory	Wyoming Public Health Laboratory	Noah Hull et al
EPI_ISL_1017942	Wyoming Public Health Laboratory	Wyoming Public Health Laboratory	Noah Hull et al
EPI_ISL_1017944	Wyoming Public Health Laboratory	Wyoming Public Health Laboratory	Noah Hull et al
EPI_ISL_1017945	Wyoming Public Health Laboratory	Wyoming Public Health Laboratory	Noah Hull et al
EPI_ISL_1017946	Wyoming Public Health Laboratory	Wyoming Public Health Laboratory	Noah Hull et al
EPI_ISL_1017947	Wyoming Public Health Laboratory	Wyoming Public Health Laboratory	Noah Hull et al
EPI_ISL_1017948	Wyoming Public Health Laboratory	Wyoming Public Health Laboratory	Noah Hull et al
EPI_ISL_1017950	Wyoming Public Health Laboratory	Wyoming Public Health Laboratory	Noah Hull et al
EPI_ISL_1017952	Wyoming Public Health Laboratory	Wyoming Public Health Laboratory	Noah Hull et al
EPI_ISL_1017953	Wyoming Public Health Laboratory	Wyoming Public Health Laboratory	Noah Hull et al
EPI_ISL_1017954	Wyoming Public Health Laboratory	Wyoming Public Health Laboratory	Noah Hull et al
EPI_ISL_1017955	Wyoming Public Health Laboratory	Wyoming Public Health Laboratory	Noah Hull et al
EPI_ISL_1017956	Wyoming Public Health Laboratory	Wyoming Public Health Laboratory	Noah Hull et al
EPI_ISL_1017957	Wyoming Public Health Laboratory	Wyoming Public Health Laboratory	Noah Hull et al
EPI_ISL_1017959	Wyoming Public Health Laboratory	Wyoming Public Health Laboratory	Noah Hull et al
EPI_ISL_1017960	Wyoming Public Health Laboratory	Wyoming Public Health Laboratory	Noah Hull et al
EPI_ISL_1017962	Wyoming Public Health Laboratory	Wyoming Public Health Laboratory	Noah Hull et al
EPI_ISL_1017963	Wyoming Public Health Laboratory	Wyoming Public Health Laboratory	Noah Hull et al
EPI_ISL_1017964	Wyoming Public Health Laboratory	Wyoming Public Health Laboratory	Noah Hull et al
EPI_ISL_1017965	Wyoming Public Health Laboratory	Wyoming Public Health Laboratory	Noah Hull et al
EPI_ISL_1017966	Wyoming Public Health Laboratory	Wyoming Public Health Laboratory	Noah Hull et al
EPI_ISL_1017967	Wyoming Public Health Laboratory	Wyoming Public Health Laboratory	Noah Hull et al
EPI_ISL_1017968	Wyoming Public Health Laboratory	Wyoming Public Health Laboratory	Noah Hull et al
EPI_ISL_1017969	New York City Public Health Laboratory	DOHMH PHL	Jade Wang et al
EPI_ISL_1017970	New York City Public Health Laboratory	DOHMH PHL	Jade Wang et al
EPI_ISL_1017973	New York City Public Health Laboratory	DOHMH Riverside	Jade Wang et al
EPI_ISL_1017978	New York City Public Health Laboratory	DOHMH Chelsea	Jade Wang et al
EPI_ISL_1017980	New York City Public Health Laboratory	DOHMH Morrisania	Jade Wang et al
EPI_ISL_1017982	New York City Public Health Laboratory	DOHMH Central Harlem	Jade Wang et al
EPI_ISL_1017984	New York City Public Health Laboratory	DOHMH Central Harlem	Jade Wang et al
EPI_ISL_1017987	New York City Public Health Laboratory	DOHMH Corona	Jade Wang et al
EPI_ISL_1017989	New York City Public Health Laboratory	Department of Homeless Services	Jade Wang et al
EPI_ISL_1017992	New York City Public Health Laboratory	DOHMH Jamaica	Jade Wang et al
EPI_ISL_1017994	New York City Public Health Laboratory	DOHMH Jamaica	Jade Wang et al
EPI_ISL_1017995	New York City Public Health Laboratory	DOHMH Corona	Jade Wang et al
EPI_ISL_1017996	New York City Public Health Laboratory	DOHMH Corona	Jade Wang et al
EPI_ISL_1017997	New York City Public Health Laboratory	DOHMH Corona	Jade Wang et al
EPI_ISL_1017998	New York City Public Health Laboratory	DOHMH Corona	Jade Wang et al
EPI_ISL_1017999	New York City Public Health Laboratory	DOHMH Corona	Jade Wang et al
EPI_ISL_1018000	New York City Public Health Laboratory	DOHMH Morrisania	Jade Wang et al
EPI_ISL_1018003	New York City Public Health Laboratory	DOHMH PHL	Jade Wang et al
EPI_ISL_1018004	New York City Public Health Laboratory	DOHMH PHL	Jade Wang et al
EPI_ISL_1018005	New York City Public Health Laboratory	DOHMH Corona	Jade Wang et al
EPI_ISL_1018011	New York City Public Health Laboratory	DOHMH Chelsea	Jade Wang et al
EPI_ISL_1018014	New York City Public Health Laboratory	DOHMH Jamaica	Jade Wang et al
EPI_ISL_1018019	New York City Public Health Laboratory	DOHMH Jamaica	Jade Wang et al
EPI_ISL_1018020	New York City Public Health Laboratory	DOHMH Jamaica	Jade Wang et al
EPI_ISL_1018023	New York City Public Health Laboratory	DOHMH Jamaica	Jade Wang et al
EPI_ISL_1018025	New York City Public Health Laboratory	DOHMH Morrisania	Jade Wang et al
EPI_ISL_1018028	New York City Public Health Laboratory	DOHMH Corona	Jade Wang et al
EPI_ISL_1018032	New York City Public Health Laboratory	OCME Office Of Chief Medical Examiner	Jade Wang et al
EPI_ISL_1018035	New York City Public Health Laboratory	OCME Office Of Chief Medical Examiner	Jade Wang et al
EPI_ISL_1018036	New York City Public Health Laboratory	OCME Office Of Chief Medical Examiner	Jade Wang et al
EPI_ISL_1018043	New York City Public Health Laboratory	OCME Office Of Chief Medical Examiner	Jade Wang et al
EPI_ISL_1018102	Research Center for Genetic Engineering and Biotechnology Georgi D. Efremov” , Macedonian Academy of Sciences and Arts	General Hospital - Strumica	Aleksandar J. Dimovski et al
EPI_ISL_1018103	Research Center for Genetic Engineering and Biotechnology Georgi D. Efremov” , Macedonian Academy of Sciences and Arts	General Hospital - Ohrid	Aleksandar J. Dimovski et al
EPI_ISL_1018104	Research Center for Genetic Engineering and Biotechnology Georgi D. Efremov” , Macedonian Academy of Sciences and Arts	General Hospital - Shtip	Aleksandar J. Dimovski et al
EPI_ISL_1018105	Research Center for Genetic Engineering and Biotechnology Georgi D. Efremov” , Macedonian Academy of Sciences and Arts	General Hospital - Kumanovo	leksandar J. Dimovski et al
EPI_ISL_1018106	Research Center for Genetic Engineering and Biotechnology Georgi D. Efremov” , Macedonian Academy of Sciences and Arts	General Hospital - Struga	Aleksandar J. Dimovski et al
EPI_ISL_1018107	Research Center for Genetic Engineering and Biotechnology Georgi D. Efremov” , Macedonian Academy of Sciences and Arts	General Hospital - Ohrid	Aleksandar J. Dimovski et al
EPI_ISL_1018109	Research Center for Genetic Engineering and Biotechnology Georgi D. Efremov” , Macedonian Academy of Sciences and Arts	General Hospital - Stuga	Aleksandar J. Dimovski et al
EPI_ISL_1018111	Research Center for Genetic Engineering and Biotechnology Georgi D. Efremov” , Macedonian Academy of Sciences and Arts	General Hospital - Shtip	Aleksandar J. Dimovski et al
EPI_ISL_1018113	Research Center for Genetic Engineering and Biotechnology Georgi D. Efremov” , Macedonian Academy of Sciences and Arts	General Hospital - Ohrid	Aleksandar J. Dimovski et al
EPI_ISL_1018114	AZ Klina	AZ Klina	Dr. C. Vael et al
EPI_ISL_1018116	AZ Klina	AZ Klina	Dr. C. Vael et al
EPI_ISL_1018117	Research Center for Genetic Engineering and Biotechnology Georgi D. Efremov” , Macedonian Academy of Sciences and Arts	General Hospital - Shtip	Aleksandar J. Dimovski et al
EPI_ISL_1018118	Department of Health Technology and Informatics, The Hong Kong Polytechnic University	Department of Health Technology and Informatics, The Hong Kong Polytechnic University	Gilman Kit-Hang Siu et al
EPI_ISL_1018126	Department of Health Technology and Informatics, The Hong Kong Polytechnic University	Department of Health Technology and Informatics, The Hong Kong Polytechnic University	Gilman Kit-Hang Siu et al
EPI_ISL_1018127	Department of Health Technology and Informatics, The Hong Kong Polytechnic University	Department of Health Technology and Informatics, The Hong Kong Polytechnic University	Gilman Kit-Hang Siu et al
EPI_ISL_1018128	Department of Health Technology and Informatics, The Hong Kong Polytechnic University	Department of Health Technology and Informatics, The Hong Kong Polytechnic University	Gilman Kit-Hang Siu et al
EPI_ISL_1018129	Department of Health Technology and Informatics, The Hong Kong Polytechnic University	Department of Health Technology and Informatics, The Hong Kong Polytechnic University	Gilman Kit-Hang Siu et al
EPI_ISL_1018130	Department of Health Technology and Informatics, The Hong Kong Polytechnic University	Department of Health Technology and Informatics, The Hong Kong Polytechnic University	Gilman Kit-Hang Siu et al
EPI_ISL_1018131	Department of Health Technology and Informatics, The Hong Kong Polytechnic University	Department of Health Technology and Informatics, The Hong Kong Polytechnic University	Gilman Kit-Hang Siu et al
EPI_ISL_1018132	Department of Health Technology and Informatics, The Hong Kong Polytechnic University	Department of Health Technology and Informatics, The Hong Kong Polytechnic University	Gilman Kit-Hang Siu et al
EPI_ISL_1018133	Department of Health Technology and Informatics, The Hong Kong Polytechnic University	Department of Health Technology and Informatics, The Hong Kong Polytechnic University	Gilman Kit-Hang Siu et al
EPI_ISL_1018134	Department of Health Technology and Informatics, The Hong Kong Polytechnic University	Department of Health Technology and Informatics, The Hong Kong Polytechnic University	Gilman Kit-Hang Siu et al
EPI_ISL_1018135	Department of Health Technology and Informatics, The Hong Kong Polytechnic University	Department of Health Technology and Informatics, The Hong Kong Polytechnic University	Gilman Kit-Hang Siu et al
EPI_ISL_1018136	Department of Health Technology and Informatics, The Hong Kong Polytechnic University	Department of Health Technology and Informatics, The Hong Kong Polytechnic University	Gilman Kit-Hang Siu et al
EPI_ISL_1018137	Department of Health Technology and Informatics, The Hong Kong Polytechnic University	Department of Health Technology and Informatics, The Hong Kong Polytechnic University	Gilman Kit-Hang Siu et al
EPI_ISL_1018139	Department of Health Technology and Informatics, The Hong Kong Polytechnic University	Department of Health Technology and Informatics, The Hong Kong Polytechnic University	Gilman Kit-Hang Siu et al
EPI_ISL_1018140	Department of Health Technology and Informatics, The Hong Kong Polytechnic University	Department of Health Technology and Informatics, The Hong Kong Polytechnic University	Gilman Kit-Hang Siu et al
EPI_ISL_1018141	Department of Health Technology and Informatics, The Hong Kong Polytechnic University	Department of Health Technology and Informatics, The Hong Kong Polytechnic University	Gilman Kit-Hang Siu et al
EPI_ISL_1018142	Department of Health Technology and Informatics, The Hong Kong Polytechnic University	Department of Health Technology and Informatics, The Hong Kong Polytechnic University	Gilman Kit-Hang Siu et al
EPI_ISL_1018143	Department of Health Technology and Informatics, The Hong Kong Polytechnic University	Department of Health Technology and Informatics, The Hong Kong Polytechnic University	Gilman Kit-Hang Siu et al
EPI_ISL_1018144	Department of Health Technology and Informatics, The Hong Kong Polytechnic University	Department of Health Technology and Informatics, The Hong Kong Polytechnic University	Gilman Kit-Hang Siu et al
EPI_ISL_1018145	Department of Health Technology and Informatics, The Hong Kong Polytechnic University	Department of Health Technology and Informatics, The Hong Kong Polytechnic University	Gilman Kit-Hang Siu et al
EPI_ISL_1018146	Department of Health Technology and Informatics, The Hong Kong Polytechnic University	Department of Health Technology and Informatics, The Hong Kong Polytechnic University	Gilman Kit-Hang Siu et al
EPI_ISL_1018147	Department of Health Technology and Informatics, The Hong Kong Polytechnic University	Department of Health Technology and Informatics, The Hong Kong Polytechnic University	Gilman Kit-Hang Siu et al
EPI_ISL_1018148	Department of Health Technology and Informatics, The Hong Kong Polytechnic University	Department of Health Technology and Informatics, The Hong Kong Polytechnic University	Gilman Kit-Hang Siu et al
EPI_ISL_1018149	Department of Health Technology and Informatics, The Hong Kong Polytechnic University	Department of Health Technology and Informatics, The Hong Kong Polytechnic University	Gilman Kit-Hang Siu et al
EPI_ISL_1018150	Department of Health Technology and Informatics, The Hong Kong Polytechnic University	Department of Health Technology and Informatics, The Hong Kong Polytechnic University	Gilman Kit-Hang Siu et al
EPI_ISL_1018151	Department of Health Technology and Informatics, The Hong Kong Polytechnic University	Department of Health Technology and Informatics, The Hong Kong Polytechnic University	Gilman Kit-Hang Siu et al
EPI_ISL_1018152	Department of Health Technology and Informatics, The Hong Kong Polytechnic University	Department of Health Technology and Informatics, The Hong Kong Polytechnic University	Gilman Kit-Hang Siu et al
EPI_ISL_1018153	Department of Health Technology and Informatics, The Hong Kong Polytechnic University	Department of Health Technology and Informatics, The Hong Kong Polytechnic University	Gilman Kit-Hang Siu et al
EPI_ISL_1018154	Department of Health Technology and Informatics, The Hong Kong Polytechnic University	Department of Health Technology and Informatics, The Hong Kong Polytechnic University	Gilman Kit-Hang Siu et al
EPI_ISL_1018155	Department of Health Technology and Informatics, The Hong Kong Polytechnic University	Department of Health Technology and Informatics, The Hong Kong Polytechnic University	Gilman Kit-Hang Siu et al
EPI_ISL_1018156	Department of Health Technology and Informatics, The Hong Kong Polytechnic University	Department of Health Technology and Informatics, The Hong Kong Polytechnic University	Gilman Kit-Hang Siu et al
EPI_ISL_1018157	Department of Health Technology and Informatics, The Hong Kong Polytechnic University	Department of Health Technology and Informatics, The Hong Kong Polytechnic University	Gilman Kit-Hang Siu et al
EPI_ISL_1018158	Department of Health Technology and Informatics, The Hong Kong Polytechnic University	Department of Health Technology and Informatics, The Hong Kong Polytechnic University	Gilman Kit-Hang Siu et al
EPI_ISL_1018159	Department of Health Technology and Informatics, The Hong Kong Polytechnic University	Department of Health Technology and Informatics, The Hong Kong Polytechnic University	Gilman Kit-Hang Siu et al
EPI_ISL_1018161	Department of Health Technology and Informatics, The Hong Kong Polytechnic University	Department of Health Technology and Informatics, The Hong Kong Polytechnic University	Gilman Kit-Hang Siu et al
EPI_ISL_1018162	Department of Health Technology and Informatics, The Hong Kong Polytechnic University	Department of Health Technology and Informatics, The Hong Kong Polytechnic University	Gilman Kit-Hang Siu et al
EPI_ISL_1018163	Department of Health Technology and Informatics, The Hong Kong Polytechnic University	Department of Health Technology and Informatics, The Hong Kong Polytechnic University	Gilman Kit-Hang Siu et al
EPI_ISL_1018164	Department of Health Technology and Informatics, The Hong Kong Polytechnic University	Department of Health Technology and Informatics, The Hong Kong Polytechnic University	Gilman Kit-Hang Siu et al
EPI_ISL_1018165	Department of Health Technology and Informatics, The Hong Kong Polytechnic University	Department of Health Technology and Informatics, The Hong Kong Polytechnic University	Gilman Kit-Hang Siu et al
EPI_ISL_1018166	Department of Health Technology and Informatics, The Hong Kong Polytechnic University	Department of Health Technology and Informatics, The Hong Kong Polytechnic University	Gilman Kit-Hang Siu et al
EPI_ISL_1018167	Department of Health Technology and Informatics, The Hong Kong Polytechnic University	Department of Health Technology and Informatics, The Hong Kong Polytechnic University	Gilman Kit-Hang Siu et al
EPI_ISL_1018168	Department of Health Technology and Informatics, The Hong Kong Polytechnic University	Department of Health Technology and Informatics, The Hong Kong Polytechnic University	Gilman Kit-Hang Siu et al
EPI_ISL_1018169	Department of Health Technology and Informatics, The Hong Kong Polytechnic University	Department of Health Technology and Informatics, The Hong Kong Polytechnic University	Gilman Kit-Hang Siu et al
EPI_ISL_1018170	Department of Health Technology and Informatics, The Hong Kong Polytechnic University	Department of Health Technology and Informatics, The Hong Kong Polytechnic University	Gilman Kit-Hang Siu et al
EPI_ISL_1018171	Department of Health Technology and Informatics, The Hong Kong Polytechnic University	Department of Health Technology and Informatics, The Hong Kong Polytechnic University	Gilman Kit-Hang Siu et al
EPI_ISL_1018172	Department of Health Technology and Informatics, The Hong Kong Polytechnic University	Department of Health Technology and Informatics, The Hong Kong Polytechnic University	Gilman Kit-Hang Siu et al
EPI_ISL_1018173	Department of Health Technology and Informatics, The Hong Kong Polytechnic University	Department of Health Technology and Informatics, The Hong Kong Polytechnic University	Gilman Kit-Hang Siu et al
EPI_ISL_1018174	Department of Health Technology and Informatics, The Hong Kong Polytechnic University	Department of Health Technology and Informatics, The Hong Kong Polytechnic University	Gilman Kit-Hang Siu et al
EPI_ISL_1018175	Department of Health Technology and Informatics, The Hong Kong Polytechnic University	Department of Health Technology and Informatics, The Hong Kong Polytechnic University	Gilman Kit-Hang Siu et al
EPI_ISL_1018180	Department of Health Technology and Informatics, The Hong Kong Polytechnic University	Department of Health Technology and Informatics, The Hong Kong Polytechnic University	Gilman Kit-Hang Siu et al
EPI_ISL_1018181	Department of Health Technology and Informatics, The Hong Kong Polytechnic University	Department of Health Technology and Informatics, The Hong Kong Polytechnic University	Gilman Kit-Hang Siu et al
EPI_ISL_1018182	Department of Health Technology and Informatics, The Hong Kong Polytechnic University	Department of Health Technology and Informatics, The Hong Kong Polytechnic University	Gilman Kit-Hang Siu et al
EPI_ISL_1018183	Department of Health Technology and Informatics, The Hong Kong Polytechnic University	Department of Health Technology and Informatics, The Hong Kong Polytechnic University	Gilman Kit-Hang Siu et al
EPI_ISL_1018184	Department of Health Technology and Informatics, The Hong Kong Polytechnic University	Department of Health Technology and Informatics, The Hong Kong Polytechnic University	Gilman Kit-Hang Siu et al
EPI_ISL_1018185	Department of Health Technology and Informatics, The Hong Kong Polytechnic University	Department of Health Technology and Informatics, The Hong Kong Polytechnic University	Gilman Kit-Hang Siu et al
EPI_ISL_1018187	Department of Health Technology and Informatics, The Hong Kong Polytechnic University	Department of Health Technology and Informatics, The Hong Kong Polytechnic University	Gilman Kit-Hang Siu et al
EPI_ISL_1018188	Department of Health Technology and Informatics, The Hong Kong Polytechnic University	Department of Health Technology and Informatics, The Hong Kong Polytechnic University	Gilman Kit-Hang Siu et al
EPI_ISL_1018189	Department of Health Technology and Informatics, The Hong Kong Polytechnic University	Department of Health Technology and Informatics, The Hong Kong Polytechnic University	Gilman Kit-Hang Siu et al
EPI_ISL_1018190	Department of Health Technology and Informatics, The Hong Kong Polytechnic University	Department of Health Technology and Informatics, The Hong Kong Polytechnic University	Gilman Kit-Hang Siu et al
EPI_ISL_1018191	Department of Health Technology and Informatics, The Hong Kong Polytechnic University	Department of Health Technology and Informatics, The Hong Kong Polytechnic University	Gilman Kit-Hang Siu et al
EPI_ISL_1018192	Department of Health Technology and Informatics, The Hong Kong Polytechnic University	Department of Health Technology and Informatics, The Hong Kong Polytechnic University	Gilman Kit-Hang Siu et al
EPI_ISL_1018198	Department of Health Technology and Informatics, The Hong Kong Polytechnic University	Department of Health Technology and Informatics, The Hong Kong Polytechnic University	Gilman Kit-Hang Siu et al
EPI_ISL_1018199	Department of Health Technology and Informatics, The Hong Kong Polytechnic University	Department of Health Technology and Informatics, The Hong Kong Polytechnic University	Gilman Kit-Hang Siu et al
EPI_ISL_1018200	Department of Health Technology and Informatics, The Hong Kong Polytechnic University	Department of Health Technology and Informatics, The Hong Kong Polytechnic University	Gilman Kit-Hang Siu et al
EPI_ISL_1018201	Department of Health Technology and Informatics, The Hong Kong Polytechnic University	Department of Health Technology and Informatics, The Hong Kong Polytechnic University	Gilman Kit-Hang Siu et al
EPI_ISL_1018203	Department of Health Technology and Informatics, The Hong Kong Polytechnic University	Department of Health Technology and Informatics, The Hong Kong Polytechnic University	Gilman Kit-Hang Siu et al
EPI_ISL_1018204	Department of Health Technology and Informatics, The Hong Kong Polytechnic University	Department of Health Technology and Informatics, The Hong Kong Polytechnic University	Gilman Kit-Hang Siu et al
EPI_ISL_1018206	Department of Health Technology and Informatics, The Hong Kong Polytechnic University	Department of Health Technology and Informatics, The Hong Kong Polytechnic University	Gilman Kit-Hang Siu et al
EPI_ISL_1018207	Department of Health Technology and Informatics, The Hong Kong Polytechnic University	Department of Health Technology and Informatics, The Hong Kong Polytechnic University	Gilman Kit-Hang Siu et al
EPI_ISL_1018208	Department of Health Technology and Informatics, The Hong Kong Polytechnic University	Department of Health Technology and Informatics, The Hong Kong Polytechnic University	Gilman Kit-Hang Siu et al
EPI_ISL_1018209	Department of Health Technology and Informatics, The Hong Kong Polytechnic University	Department of Health Technology and Informatics, The Hong Kong Polytechnic University	Gilman Kit-Hang Siu et al
EPI_ISL_1018210	Department of Health Technology and Informatics, The Hong Kong Polytechnic University	Department of Health Technology and Informatics, The Hong Kong Polytechnic University	Gilman Kit-Hang Siu et al
EPI_ISL_1018211	Department of Health Technology and Informatics, The Hong Kong Polytechnic University	Department of Health Technology and Informatics, The Hong Kong Polytechnic University	Gilman Kit-Hang Siu et al
EPI_ISL_1018212	Department of Health Technology and Informatics, The Hong Kong Polytechnic University	Department of Health Technology and Informatics, The Hong Kong Polytechnic University	Gilman Kit-Hang Siu et al
EPI_ISL_1018213	Department of Health Technology and Informatics, The Hong Kong Polytechnic University	Department of Health Technology and Informatics, The Hong Kong Polytechnic University	Gilman Kit-Hang Siu et al
EPI_ISL_1018215	Department of Health Technology and Informatics, The Hong Kong Polytechnic University	Department of Health Technology and Informatics, The Hong Kong Polytechnic University	Gilman Kit-Hang Siu et al
EPI_ISL_1018216	Department of Health Technology and Informatics, The Hong Kong Polytechnic University	Department of Health Technology and Informatics, The Hong Kong Polytechnic University	Gilman Kit-Hang Siu et al
EPI_ISL_1018217	Department of Health Technology and Informatics, The Hong Kong Polytechnic University	Department of Health Technology and Informatics, The Hong Kong Polytechnic University	Gilman Kit-Hang Siu et al
EPI_ISL_1018218	Research Center for Genetic Engineering and Biotechnology Georgi D. Efremov” , Macedonian Academy of Sciences and Arts	General Hospital - Struga	Aleksandar J. Dimovski et al
EPI_ISL_1018219	Research Center for Genetic Engineering and Biotechnology Georgi D. Efremov” , Macedonian Academy of Sciences and Arts	General Hospital - Struga	Aleksandar J. Dimovski et al
EPI_ISL_1018220	IrsiCaixa - Can Ruti CovidSeq	Althaia. Xarxa Assistencial Universitària de Manresa	Marc Noguera-Julian et al
EPI_ISL_1018222	IrsiCaixa - Can Ruti CovidSeq	Althaia. Xarxa Assistencial Universitària de Manresa	Marc Noguera-Julian et al
EPI_ISL_1018223	IrsiCaixa - Can Ruti CovidSeq	Althaia. Xarxa Assistencial Universitària de Manresa	Marc Noguera-Julian et al
EPI_ISL_1018225	IrsiCaixa - Can Ruti CovidSeq	Althaia. Xarxa Assistencial Universitària de Manresa	Marc Noguera-Julian et al
EPI_ISL_1018226	IrsiCaixa - Can Ruti CovidSeq	Althaia. Xarxa Assistencial Universitària de Manresa	Marc Noguera-Julian et al
EPI_ISL_1018227	IrsiCaixa - Can Ruti CovidSeq	Althaia. Xarxa Assistencial Universitària de Manresa	Marc Noguera-Julian et al
EPI_ISL_1018230	Department of Health Technology and Informatics, The Hong Kong Polytechnic University	Department of Health Technology and Informatics, The Hong Kong Polytechnic University	Gilman Kit-Hang Siu et al
EPI_ISL_1018231	Department of Health Technology and Informatics, The Hong Kong Polytechnic University	Department of Health Technology and Informatics, The Hong Kong Polytechnic University	Gilman Kit-Hang Siu et al
EPI_ISL_1018232	Department of Health Technology and Informatics, The Hong Kong Polytechnic University	Department of Health Technology and Informatics, The Hong Kong Polytechnic University	Gilman Kit-Hang Siu et al
EPI_ISL_1018236	Department of Health Technology and Informatics, The Hong Kong Polytechnic University	Department of Health Technology and Informatics, The Hong Kong Polytechnic University	Gilman Kit-Hang Siu et al
EPI_ISL_1018237	Department of Health Technology and Informatics, The Hong Kong Polytechnic University	Department of Health Technology and Informatics, The Hong Kong Polytechnic University	Gilman Kit-Hang Siu et al
EPI_ISL_1018238	Department of Health Technology and Informatics, The Hong Kong Polytechnic University	Department of Health Technology and Informatics, The Hong Kong Polytechnic University	Gilman Kit-Hang Siu et al
EPI_ISL_1018239	Department of Health Technology and Informatics, The Hong Kong Polytechnic University	Department of Health Technology and Informatics, The Hong Kong Polytechnic University	Gilman Kit-Hang Siu et al
EPI_ISL_1018240	Department of Health Technology and Informatics, The Hong Kong Polytechnic University	Department of Health Technology and Informatics, The Hong Kong Polytechnic University	Gilman Kit-Hang Siu et al
EPI_ISL_1018243	Department of Health Technology and Informatics, The Hong Kong Polytechnic University	Department of Health Technology and Informatics, The Hong Kong Polytechnic University	Gilman Kit-Hang Siu et al
EPI_ISL_1018244	Department of Health Technology and Informatics, The Hong Kong Polytechnic University	Department of Health Technology and Informatics, The Hong Kong Polytechnic University	Gilman Kit-Hang Siu et al
EPI_ISL_1018246	Department of Health Technology and Informatics, The Hong Kong Polytechnic University	Department of Health Technology and Informatics, The Hong Kong Polytechnic University	Gilman Kit-Hang Siu et al
EPI_ISL_1018247	Department of Health Technology and Informatics, The Hong Kong Polytechnic University	Department of Health Technology and Informatics, The Hong Kong Polytechnic University	Gilman Kit-Hang Siu et al
EPI_ISL_1018248	Department of Health Technology and Informatics, The Hong Kong Polytechnic University	Department of Health Technology and Informatics, The Hong Kong Polytechnic University	Gilman Kit-Hang Siu et al
EPI_ISL_1018249	Department of Health Technology and Informatics, The Hong Kong Polytechnic University	Department of Health Technology and Informatics, The Hong Kong Polytechnic University	Gilman Kit-Hang Siu et al
EPI_ISL_1018250	Department of Health Technology and Informatics, The Hong Kong Polytechnic University	Department of Health Technology and Informatics, The Hong Kong Polytechnic University	Gilman Kit-Hang Siu et al
EPI_ISL_1018251	Department of Health Technology and Informatics, The Hong Kong Polytechnic University	Department of Health Technology and Informatics, The Hong Kong Polytechnic University	Gilman Kit-Hang Siu et al
EPI_ISL_1018252	Department of Health Technology and Informatics, The Hong Kong Polytechnic University	Department of Health Technology and Informatics, The Hong Kong Polytechnic University	Gilman Kit-Hang Siu et al
EPI_ISL_1018254	Department of Health Technology and Informatics, The Hong Kong Polytechnic University	Department of Health Technology and Informatics, The Hong Kong Polytechnic University	Gilman Kit-Hang Siu et al
EPI_ISL_1018255	Department of Health Technology and Informatics, The Hong Kong Polytechnic University	Department of Health Technology and Informatics, The Hong Kong Polytechnic University	Gilman Kit-Hang Siu et al
EPI_ISL_1018256	Department of Health Technology and Informatics, The Hong Kong Polytechnic University	Department of Health Technology and Informatics, The Hong Kong Polytechnic University	Gilman Kit-Hang Siu et al
EPI_ISL_1018257	Department of Health Technology and Informatics, The Hong Kong Polytechnic University	Department of Health Technology and Informatics, The Hong Kong Polytechnic University	Gilman Kit-Hang Siu et al
EPI_ISL_1018259	Department of Health Technology and Informatics, The Hong Kong Polytechnic University	Department of Health Technology and Informatics, The Hong Kong Polytechnic University	Gilman Kit-Hang Siu et al
EPI_ISL_1018260	Department of Health Technology and Informatics, The Hong Kong Polytechnic University	Department of Health Technology and Informatics, The Hong Kong Polytechnic University	Gilman Kit-Hang Siu et al
EPI_ISL_1018262	Department of Health Technology and Informatics, The Hong Kong Polytechnic University	Department of Health Technology and Informatics, The Hong Kong Polytechnic University	Gilman Kit-Hang Siu et al
EPI_ISL_1018263	Department of Health Technology and Informatics, The Hong Kong Polytechnic University	Department of Health Technology and Informatics, The Hong Kong Polytechnic University	Gilman Kit-Hang Siu et al
EPI_ISL_1018264	Department of Health Technology and Informatics, The Hong Kong Polytechnic University	Department of Health Technology and Informatics, The Hong Kong Polytechnic University	Gilman Kit-Hang Siu et al
EPI_ISL_1018265	Department of Health Technology and Informatics, The Hong Kong Polytechnic University	Department of Health Technology and Informatics, The Hong Kong Polytechnic University	Gilman Kit-Hang Siu et al
EPI_ISL_1018269	Department of Health Technology and Informatics, The Hong Kong Polytechnic University	Department of Health Technology and Informatics, The Hong Kong Polytechnic University	Gilman Kit-Hang Siu et al
EPI_ISL_1018270	Department of Health Technology and Informatics, The Hong Kong Polytechnic University	Department of Health Technology and Informatics, The Hong Kong Polytechnic University	Gilman Kit-Hang Siu et al
EPI_ISL_1018273	Department of Health Technology and Informatics, The Hong Kong Polytechnic University	Department of Health Technology and Informatics, The Hong Kong Polytechnic University	Gilman Kit-Hang Siu et al
EPI_ISL_1018274	Department of Health Technology and Informatics, The Hong Kong Polytechnic University	Department of Health Technology and Informatics, The Hong Kong Polytechnic University	Gilman Kit-Hang Siu et al
EPI_ISL_1018275	Department of Health Technology and Informatics, The Hong Kong Polytechnic University	Department of Health Technology and Informatics, The Hong Kong Polytechnic University	Gilman Kit-Hang Siu et al
EPI_ISL_1018276	Department of Health Technology and Informatics, The Hong Kong Polytechnic University	Department of Health Technology and Informatics, The Hong Kong Polytechnic University	Gilman Kit-Hang Siu et al
EPI_ISL_1018279	Department of Health Technology and Informatics, The Hong Kong Polytechnic University	Department of Health Technology and Informatics, The Hong Kong Polytechnic University	Gilman Kit-Hang Siu et al
EPI_ISL_1018280	Department of Health Technology and Informatics, The Hong Kong Polytechnic University	Department of Health Technology and Informatics, The Hong Kong Polytechnic University	Gilman Kit-Hang Siu et al
EPI_ISL_1018281	Department of Health Technology and Informatics, The Hong Kong Polytechnic University	Department of Health Technology and Informatics, The Hong Kong Polytechnic University	Gilman Kit-Hang Siu et al
EPI_ISL_1018282	Department of Health Technology and Informatics, The Hong Kong Polytechnic University	Department of Health Technology and Informatics, The Hong Kong Polytechnic University	Gilman Kit-Hang Siu et al
EPI_ISL_1018284	Department of Health Technology and Informatics, The Hong Kong Polytechnic University	Department of Health Technology and Informatics, The Hong Kong Polytechnic University	Gilman Kit-Hang Siu et al
EPI_ISL_1018286	Department of Health Technology and Informatics, The Hong Kong Polytechnic University	Department of Health Technology and Informatics, The Hong Kong Polytechnic University	Gilman Kit-Hang Siu et al
EPI_ISL_1018287	Department of Health Technology and Informatics, The Hong Kong Polytechnic University	Department of Health Technology and Informatics, The Hong Kong Polytechnic University	Gilman Kit-Hang Siu et al
EPI_ISL_1018289	Department of Health Technology and Informatics, The Hong Kong Polytechnic University	Department of Health Technology and Informatics, The Hong Kong Polytechnic University	Gilman Kit-Hang Siu et al
EPI_ISL_1018290	Department of Health Technology and Informatics, The Hong Kong Polytechnic University	Department of Health Technology and Informatics, The Hong Kong Polytechnic University	Gilman Kit-Hang Siu et al
EPI_ISL_1018291	Department of Health Technology and Informatics, The Hong Kong Polytechnic University	Department of Health Technology and Informatics, The Hong Kong Polytechnic University	Gilman Kit-Hang Siu et al
EPI_ISL_1018292	Department of Health Technology and Informatics, The Hong Kong Polytechnic University	Department of Health Technology and Informatics, The Hong Kong Polytechnic University	Gilman Kit-Hang Siu et al
EPI_ISL_1018294	Department of Health Technology and Informatics, The Hong Kong Polytechnic University	Department of Health Technology and Informatics, The Hong Kong Polytechnic University	Gilman Kit-Hang Siu et al
EPI_ISL_1018296	Department of Health Technology and Informatics, The Hong Kong Polytechnic University	Department of Health Technology and Informatics, The Hong Kong Polytechnic University	Gilman Kit-Hang Siu et al
EPI_ISL_1018297	Department of Health Technology and Informatics, The Hong Kong Polytechnic University	Department of Health Technology and Informatics, The Hong Kong Polytechnic University	Gilman Kit-Hang Siu et al
EPI_ISL_1018299	Department of Health Technology and Informatics, The Hong Kong Polytechnic University	Department of Health Technology and Informatics, The Hong Kong Polytechnic University	Gilman Kit-Hang Siu et al
EPI_ISL_1018300	Department of Health Technology and Informatics, The Hong Kong Polytechnic University	Department of Health Technology and Informatics, The Hong Kong Polytechnic University	Gilman Kit-Hang Siu et al
EPI_ISL_1018305	Department of Health Technology and Informatics, The Hong Kong Polytechnic University	Department of Health Technology and Informatics, The Hong Kong Polytechnic University	Gilman Kit-Hang Siu et al
EPI_ISL_1018306	Department of Health Technology and Informatics, The Hong Kong Polytechnic University	Department of Health Technology and Informatics, The Hong Kong Polytechnic University	Gilman Kit-Hang Siu et al
EPI_ISL_1018307	Department of Health Technology and Informatics, The Hong Kong Polytechnic University	Department of Health Technology and Informatics, The Hong Kong Polytechnic University	Gilman Kit-Hang Siu et al
EPI_ISL_1018308	Department of Health Technology and Informatics, The Hong Kong Polytechnic University	Department of Health Technology and Informatics, The Hong Kong Polytechnic University	Gilman Kit-Hang Siu et al
EPI_ISL_1018310	Department of Health Technology and Informatics, The Hong Kong Polytechnic University	Department of Health Technology and Informatics, The Hong Kong Polytechnic University	Gilman Kit-Hang Siu et al
EPI_ISL_1018312	Department of Health Technology and Informatics, The Hong Kong Polytechnic University	Department of Health Technology and Informatics, The Hong Kong Polytechnic University	Gilman Kit-Hang Siu et al
EPI_ISL_1018313	Department of Health Technology and Informatics, The Hong Kong Polytechnic University	Department of Health Technology and Informatics, The Hong Kong Polytechnic University	Gilman Kit-Hang Siu et al
EPI_ISL_1018315	Department of Health Technology and Informatics, The Hong Kong Polytechnic University	Department of Health Technology and Informatics, The Hong Kong Polytechnic University	Gilman Kit-Hang Siu et al
EPI_ISL_1018316	Department of Health Technology and Informatics, The Hong Kong Polytechnic University	Department of Health Technology and Informatics, The Hong Kong Polytechnic University	Gilman Kit-Hang Siu et al
EPI_ISL_1018318	Department of Health Technology and Informatics, The Hong Kong Polytechnic University	Department of Health Technology and Informatics, The Hong Kong Polytechnic University	Gilman Kit-Hang Siu et al
EPI_ISL_1018321	Department of Health Technology and Informatics, The Hong Kong Polytechnic University	Department of Health Technology and Informatics, The Hong Kong Polytechnic University	Gilman Kit-Hang Siu et al
EPI_ISL_1018322	Department of Health Technology and Informatics, The Hong Kong Polytechnic University	Department of Health Technology and Informatics, The Hong Kong Polytechnic University	Gilman Kit-Hang Siu et al
EPI_ISL_1018323	Department of Health Technology and Informatics, The Hong Kong Polytechnic University	Department of Health Technology and Informatics, The Hong Kong Polytechnic University	Gilman Kit-Hang Siu et al
EPI_ISL_1018324	Department of Health Technology and Informatics, The Hong Kong Polytechnic University	Department of Health Technology and Informatics, The Hong Kong Polytechnic University	Gilman Kit-Hang Siu et al
EPI_ISL_1018325	Department of Health Technology and Informatics, The Hong Kong Polytechnic University	Department of Health Technology and Informatics, The Hong Kong Polytechnic University	Gilman Kit-Hang Siu et al
EPI_ISL_1018328	Department of Health Technology and Informatics, The Hong Kong Polytechnic University	Department of Health Technology and Informatics, The Hong Kong Polytechnic University	Gilman Kit-Hang Siu et al
EPI_ISL_1018329	Wellcome Sanger Institute for the COVID-19 Genomics UK (COG-UK) Consortium	Lighthouse Lab in Alderley Park	Jacquelyn Wynn et al
EPI_ISL_1018330	Wellcome Sanger Institute for the COVID-19 Genomics UK (COG-UK) Consortium	Lighthouse Lab in Alderley Park	Jacquelyn Wynn et al
EPI_ISL_1018331	Wellcome Sanger Institute for the COVID-19 Genomics UK (COG-UK) Consortium	Lighthouse Lab in Alderley Park	Jacquelyn Wynn et al
EPI_ISL_1018332	Wellcome Sanger Institute for the COVID-19 Genomics UK (COG-UK) Consortium	Lighthouse Lab in Alderley Park	Jacquelyn Wynn et al
EPI_ISL_1018333	Wellcome Sanger Institute for the COVID-19 Genomics UK (COG-UK) Consortium	Lighthouse Lab in Alderley Park	Jacquelyn Wynn et al
EPI_ISL_1018334	Wellcome Sanger Institute for the COVID-19 Genomics UK (COG-UK) Consortium	Lighthouse Lab in Alderley Park	Jacquelyn Wynn et al
EPI_ISL_1018335	Wellcome Sanger Institute for the COVID-19 Genomics UK (COG-UK) Consortium	Lighthouse Lab in Alderley Park	Jacquelyn Wynn et al
EPI_ISL_1018336	Wellcome Sanger Institute for the COVID-19 Genomics UK (COG-UK) Consortium	Lighthouse Lab in Alderley Park	Jacquelyn Wynn et al
EPI_ISL_1018337	Wellcome Sanger Institute for the COVID-19 Genomics UK (COG-UK) Consortium	Lighthouse Lab in Alderley Park	Jacquelyn Wynn et al
EPI_ISL_1018338	Wellcome Sanger Institute for the COVID-19 Genomics UK (COG-UK) Consortium	Lighthouse Lab in Alderley Park	Jacquelyn Wynn et al
EPI_ISL_1018339	Wellcome Sanger Institute for the COVID-19 Genomics UK (COG-UK) Consortium	Lighthouse Lab in Alderley Park	Jacquelyn Wynn et al
EPI_ISL_1018340	Wellcome Sanger Institute for the COVID-19 Genomics UK (COG-UK) Consortium	Lighthouse Lab in Alderley Park	Jacquelyn Wynn et al
EPI_ISL_1018341	Wellcome Sanger Institute for the COVID-19 Genomics UK (COG-UK) Consortium	Lighthouse Lab in Alderley Park	Jacquelyn Wynn et al
EPI_ISL_1018342	Wellcome Sanger Institute for the COVID-19 Genomics UK (COG-UK) Consortium	Lighthouse Lab in Alderley Park	Jacquelyn Wynn et al
EPI_ISL_1018343	Wellcome Sanger Institute for the COVID-19 Genomics UK (COG-UK) Consortium	Lighthouse Lab in Alderley Park	Jacquelyn Wynn et al
EPI_ISL_1018344	Wellcome Sanger Institute for the COVID-19 Genomics UK (COG-UK) Consortium	Lighthouse Lab in Alderley Park	Jacquelyn Wynn et al
EPI_ISL_1018345	Wellcome Sanger Institute for the COVID-19 Genomics UK (COG-UK) Consortium	Lighthouse Lab in Alderley Park	Jacquelyn Wynn et al
EPI_ISL_1018346	Wellcome Sanger Institute for the COVID-19 Genomics UK (COG-UK) Consortium	Lighthouse Lab in Alderley Park	Jacquelyn Wynn et al
EPI_ISL_1018347	Wellcome Sanger Institute for the COVID-19 Genomics UK (COG-UK) Consortium	Lighthouse Lab in Alderley Park	Jacquelyn Wynn et al
EPI_ISL_1018348	Wellcome Sanger Institute for the COVID-19 Genomics UK (COG-UK) Consortium	Lighthouse Lab in Alderley Park	Jacquelyn Wynn et al
EPI_ISL_1018349	Wellcome Sanger Institute for the COVID-19 Genomics UK (COG-UK) Consortium	Lighthouse Lab in Alderley Park	Jacquelyn Wynn et al
EPI_ISL_1018350	Wellcome Sanger Institute for the COVID-19 Genomics UK (COG-UK) Consortium	Lighthouse Lab in Alderley Park	Jacquelyn Wynn et al
EPI_ISL_1018352	Wellcome Sanger Institute for the COVID-19 Genomics UK (COG-UK) Consortium	Lighthouse Lab in Alderley Park	Jacquelyn Wynn et al
EPI_ISL_1018353	Wellcome Sanger Institute for the COVID-19 Genomics UK (COG-UK) Consortium	Lighthouse Lab in Alderley Park	Jacquelyn Wynn et al
EPI_ISL_1018354	Wellcome Sanger Institute for the COVID-19 Genomics UK (COG-UK) Consortium	Lighthouse Lab in Alderley Park	Jacquelyn Wynn et al
EPI_ISL_1018355	Wellcome Sanger Institute for the COVID-19 Genomics UK (COG-UK) Consortium	Lighthouse Lab in Alderley Park	Jacquelyn Wynn et al
EPI_ISL_1018356	Wellcome Sanger Institute for the COVID-19 Genomics UK (COG-UK) Consortium	Lighthouse Lab in Alderley Park	Jacquelyn Wynn et al
EPI_ISL_1018357	Wellcome Sanger Institute for the COVID-19 Genomics UK (COG-UK) Consortium	Lighthouse Lab in Alderley Park	Jacquelyn Wynn et al
EPI_ISL_1018358	Wellcome Sanger Institute for the COVID-19 Genomics UK (COG-UK) Consortium	Lighthouse Lab in Alderley Park	Jacquelyn Wynn et al
EPI_ISL_1018359	Wellcome Sanger Institute for the COVID-19 Genomics UK (COG-UK) Consortium	Lighthouse Lab in Alderley Park	Jacquelyn Wynn et al
EPI_ISL_1018360	Wellcome Sanger Institute for the COVID-19 Genomics UK (COG-UK) Consortium	Lighthouse Lab in Alderley Park	Jacquelyn Wynn et al
EPI_ISL_1018361	Wellcome Sanger Institute for the COVID-19 Genomics UK (COG-UK) Consortium	Lighthouse Lab in Alderley Park	Jacquelyn Wynn et al
EPI_ISL_1018362	Wellcome Sanger Institute for the COVID-19 Genomics UK (COG-UK) Consortium	Lighthouse Lab in Alderley Park	Jacquelyn Wynn et al
EPI_ISL_1018363	Wellcome Sanger Institute for the COVID-19 Genomics UK (COG-UK) Consortium	Lighthouse Lab in Alderley Park	Jacquelyn Wynn et al
EPI_ISL_1018364	Wellcome Sanger Institute for the COVID-19 Genomics UK (COG-UK) Consortium	Lighthouse Lab in Alderley Park	Jacquelyn Wynn et al
EPI_ISL_1018365	Wellcome Sanger Institute for the COVID-19 Genomics UK (COG-UK) Consortium	Lighthouse Lab in Alderley Park	Jacquelyn Wynn et al
EPI_ISL_1018366	Wellcome Sanger Institute for the COVID-19 Genomics UK (COG-UK) Consortium	Lighthouse Lab in Alderley Park	Jacquelyn Wynn et al
EPI_ISL_1018367	Wellcome Sanger Institute for the COVID-19 Genomics UK (COG-UK) Consortium	Lighthouse Lab in Alderley Park	Jacquelyn Wynn et al
EPI_ISL_1018368	Wellcome Sanger Institute for the COVID-19 Genomics UK (COG-UK) Consortium	Lighthouse Lab in Alderley Park	Jacquelyn Wynn et al
EPI_ISL_1018369	Wellcome Sanger Institute for the COVID-19 Genomics UK (COG-UK) Consortium	Lighthouse Lab in Alderley Park	Jacquelyn Wynn et al
EPI_ISL_1018370	Wellcome Sanger Institute for the COVID-19 Genomics UK (COG-UK) Consortium	Lighthouse Lab in Alderley Park	Jacquelyn Wynn et al
EPI_ISL_1018371	Wellcome Sanger Institute for the COVID-19 Genomics UK (COG-UK) Consortium	Lighthouse Lab in Alderley Park	Jacquelyn Wynn et al
EPI_ISL_1018372	Wellcome Sanger Institute for the COVID-19 Genomics UK (COG-UK) Consortium	Lighthouse Lab in Alderley Park	Jacquelyn Wynn et al
EPI_ISL_1018374	Wellcome Sanger Institute for the COVID-19 Genomics UK (COG-UK) Consortium	Lighthouse Lab in Alderley Park	Jacquelyn Wynn et al
EPI_ISL_1018375	Wellcome Sanger Institute for the COVID-19 Genomics UK (COG-UK) Consortium	Lighthouse Lab in Alderley Park	Jacquelyn Wynn et al
EPI_ISL_1018376	Wellcome Sanger Institute for the COVID-19 Genomics UK (COG-UK) Consortium	Lighthouse Lab in Alderley Park	Jacquelyn Wynn et al
EPI_ISL_1018377	Wellcome Sanger Institute for the COVID-19 Genomics UK (COG-UK) Consortium	Lighthouse Lab in Alderley Park	Jacquelyn Wynn et al
EPI_ISL_1018378	Wellcome Sanger Institute for the COVID-19 Genomics UK (COG-UK) Consortium	Lighthouse Lab in Alderley Park	Jacquelyn Wynn et al
EPI_ISL_1018379	Wellcome Sanger Institute for the COVID-19 Genomics UK (COG-UK) Consortium	Lighthouse Lab in Alderley Park	Jacquelyn Wynn et al
EPI_ISL_1018380	Wellcome Sanger Institute for the COVID-19 Genomics UK (COG-UK) Consortium	Lighthouse Lab in Alderley Park	Jacquelyn Wynn et al
EPI_ISL_1018381	Wellcome Sanger Institute for the COVID-19 Genomics UK (COG-UK) Consortium	Lighthouse Lab in Alderley Park	Jacquelyn Wynn et al
EPI_ISL_1018382	Wellcome Sanger Institute for the COVID-19 Genomics UK (COG-UK) Consortium	Lighthouse Lab in Alderley Park	Jacquelyn Wynn et al
EPI_ISL_1018383	Wellcome Sanger Institute for the COVID-19 Genomics UK (COG-UK) Consortium	Lighthouse Lab in Alderley Park	Jacquelyn Wynn et al
EPI_ISL_1018384	Wellcome Sanger Institute for the COVID-19 Genomics UK (COG-UK) Consortium	Lighthouse Lab in Alderley Park	Jacquelyn Wynn et al
EPI_ISL_1018385	Wellcome Sanger Institute for the COVID-19 Genomics UK (COG-UK) Consortium	Lighthouse Lab in Alderley Park	Jacquelyn Wynn et al
EPI_ISL_1018386	Wellcome Sanger Institute for the COVID-19 Genomics UK (COG-UK) Consortium	Lighthouse Lab in Alderley Park	Jacquelyn Wynn et al
EPI_ISL_1018387	Wellcome Sanger Institute for the COVID-19 Genomics UK (COG-UK) Consortium	Lighthouse Lab in Alderley Park	Jacquelyn Wynn et al
EPI_ISL_1018388	Wellcome Sanger Institute for the COVID-19 Genomics UK (COG-UK) Consortium	Lighthouse Lab in Alderley Park	Jacquelyn Wynn et al
EPI_ISL_1018389	Wellcome Sanger Institute for the COVID-19 Genomics UK (COG-UK) Consortium	Lighthouse Lab in Alderley Park	Jacquelyn Wynn et al
EPI_ISL_1018390	Wellcome Sanger Institute for the COVID-19 Genomics UK (COG-UK) Consortium	Lighthouse Lab in Alderley Park	Jacquelyn Wynn et al
EPI_ISL_1018391	Wellcome Sanger Institute for the COVID-19 Genomics UK (COG-UK) Consortium	Lighthouse Lab in Alderley Park	Jacquelyn Wynn et al
EPI_ISL_1018392	Wellcome Sanger Institute for the COVID-19 Genomics UK (COG-UK) Consortium	Lighthouse Lab in Alderley Park	Jacquelyn Wynn et al
EPI_ISL_1018393	Wellcome Sanger Institute for the COVID-19 Genomics UK (COG-UK) Consortium	Lighthouse Lab in Alderley Park	Jacquelyn Wynn et al
EPI_ISL_1018394	Wellcome Sanger Institute for the COVID-19 Genomics UK (COG-UK) Consortium	Lighthouse Lab in Alderley Park	Jacquelyn Wynn et al
EPI_ISL_1018395	Wellcome Sanger Institute for the COVID-19 Genomics UK (COG-UK) Consortium	Lighthouse Lab in Alderley Park	Jacquelyn Wynn et al
EPI_ISL_1018396	Wellcome Sanger Institute for the COVID-19 Genomics UK (COG-UK) Consortium	Lighthouse Lab in Alderley Park	Jacquelyn Wynn et al
EPI_ISL_1018397	Wellcome Sanger Institute for the COVID-19 Genomics UK (COG-UK) Consortium	Lighthouse Lab in Alderley Park	Jacquelyn Wynn et al
EPI_ISL_1018398	Wellcome Sanger Institute for the COVID-19 Genomics UK (COG-UK) Consortium	Lighthouse Lab in Alderley Park	Jacquelyn Wynn et al
EPI_ISL_1018399	Wellcome Sanger Institute for the COVID-19 Genomics UK (COG-UK) Consortium	Lighthouse Lab in Alderley Park	Jacquelyn Wynn et al
EPI_ISL_1018400	Wellcome Sanger Institute for the COVID-19 Genomics UK (COG-UK) Consortium	Lighthouse Lab in Alderley Park	Jacquelyn Wynn et al
EPI_ISL_1018401	Wellcome Sanger Institute for the COVID-19 Genomics UK (COG-UK) Consortium	Lighthouse Lab in Alderley Park	Jacquelyn Wynn et al
EPI_ISL_1018402	Wellcome Sanger Institute for the COVID-19 Genomics UK (COG-UK) Consortium	Lighthouse Lab in Alderley Park	Jacquelyn Wynn et al
EPI_ISL_1018403	Wellcome Sanger Institute for the COVID-19 Genomics UK (COG-UK) Consortium	Lighthouse Lab in Alderley Park	Jacquelyn Wynn et al
EPI_ISL_1018404	Wellcome Sanger Institute for the COVID-19 Genomics UK (COG-UK) Consortium	Lighthouse Lab in Alderley Park	Jacquelyn Wynn et al
EPI_ISL_1018405	Wellcome Sanger Institute for the COVID-19 Genomics UK (COG-UK) Consortium	Lighthouse Lab in Alderley Park	Jacquelyn Wynn et al
EPI_ISL_1018406	Wellcome Sanger Institute for the COVID-19 Genomics UK (COG-UK) Consortium	Lighthouse Lab in Alderley Park	Jacquelyn Wynn et al
EPI_ISL_1018407	Wellcome Sanger Institute for the COVID-19 Genomics UK (COG-UK) Consortium	Lighthouse Lab in Alderley Park	Jacquelyn Wynn et al
EPI_ISL_1018408	Wellcome Sanger Institute for the COVID-19 Genomics UK (COG-UK) Consortium	Lighthouse Lab in Alderley Park	Jacquelyn Wynn et al
EPI_ISL_1018409	Wellcome Sanger Institute for the COVID-19 Genomics UK (COG-UK) Consortium	Lighthouse Lab in Alderley Park	Jacquelyn Wynn et al
EPI_ISL_1018410	Wellcome Sanger Institute for the COVID-19 Genomics UK (COG-UK) Consortium	Lighthouse Lab in Alderley Park	Jacquelyn Wynn et al
EPI_ISL_1018411	Wellcome Sanger Institute for the COVID-19 Genomics UK (COG-UK) Consortium	Lighthouse Lab in Alderley Park	Jacquelyn Wynn et al
EPI_ISL_1018412	Wellcome Sanger Institute for the COVID-19 Genomics UK (COG-UK) Consortium	Lighthouse Lab in Alderley Park	Jacquelyn Wynn et al
EPI_ISL_1018413	Wellcome Sanger Institute for the COVID-19 Genomics UK (COG-UK) Consortium	Lighthouse Lab in Alderley Park	Jacquelyn Wynn et al
EPI_ISL_1018415	Wellcome Sanger Institute for the COVID-19 Genomics UK (COG-UK) Consortium	Lighthouse Lab in Alderley Park	Jacquelyn Wynn et al
EPI_ISL_1018416	Wellcome Sanger Institute for the COVID-19 Genomics UK (COG-UK) Consortium	Lighthouse Lab in Alderley Park	Jacquelyn Wynn et al
EPI_ISL_1018417	Wellcome Sanger Institute for the COVID-19 Genomics UK (COG-UK) Consortium	Lighthouse Lab in Alderley Park	Jacquelyn Wynn et al
EPI_ISL_1018418	Wellcome Sanger Institute for the COVID-19 Genomics UK (COG-UK) Consortium	Lighthouse Lab in Alderley Park	Jacquelyn Wynn et al
EPI_ISL_1018419	Wellcome Sanger Institute for the COVID-19 Genomics UK (COG-UK) Consortium	Lighthouse Lab in Alderley Park	Jacquelyn Wynn et al
EPI_ISL_1018420	Wellcome Sanger Institute for the COVID-19 Genomics UK (COG-UK) Consortium	Lighthouse Lab in Alderley Park	Jacquelyn Wynn et al
EPI_ISL_1018422	Wellcome Sanger Institute for the COVID-19 Genomics UK (COG-UK) Consortium	Lighthouse Lab in Alderley Park	Jacquelyn Wynn et al
EPI_ISL_1018423	Wellcome Sanger Institute for the COVID-19 Genomics UK (COG-UK) Consortium	Lighthouse Lab in Alderley Park	Jacquelyn Wynn et al
EPI_ISL_1018424	Wellcome Sanger Institute for the COVID-19 Genomics UK (COG-UK) Consortium	Lighthouse Lab in Alderley Park	Jacquelyn Wynn et al
EPI_ISL_1018425	Wellcome Sanger Institute for the COVID-19 Genomics UK (COG-UK) Consortium	Lighthouse Lab in Alderley Park	Jacquelyn Wynn et al
EPI_ISL_1018426	Wellcome Sanger Institute for the COVID-19 Genomics UK (COG-UK) Consortium	Lighthouse Lab in Alderley Park	Jacquelyn Wynn et al
EPI_ISL_1018427	Wellcome Sanger Institute for the COVID-19 Genomics UK (COG-UK) Consortium	Lighthouse Lab in Alderley Park	Jacquelyn Wynn et al
EPI_ISL_1018428	Wellcome Sanger Institute for the COVID-19 Genomics UK (COG-UK) Consortium	Lighthouse Lab in Alderley Park	Jacquelyn Wynn et al
EPI_ISL_1018429	Wellcome Sanger Institute for the COVID-19 Genomics UK (COG-UK) Consortium	Lighthouse Lab in Alderley Park	Jacquelyn Wynn et al
EPI_ISL_1018430	Wellcome Sanger Institute for the COVID-19 Genomics UK (COG-UK) Consortium	Lighthouse Lab in Alderley Park	Jacquelyn Wynn et al
EPI_ISL_1018431	Wellcome Sanger Institute for the COVID-19 Genomics UK (COG-UK) Consortium	Lighthouse Lab in Alderley Park	Jacquelyn Wynn et al
EPI_ISL_1018432	Wellcome Sanger Institute for the COVID-19 Genomics UK (COG-UK) Consortium	Lighthouse Lab in Alderley Park	Jacquelyn Wynn et al
EPI_ISL_1018433	Wellcome Sanger Institute for the COVID-19 Genomics UK (COG-UK) Consortium	Lighthouse Lab in Alderley Park	Jacquelyn Wynn et al
EPI_ISL_1018434	Wellcome Sanger Institute for the COVID-19 Genomics UK (COG-UK) Consortium	Lighthouse Lab in Alderley Park	Jacquelyn Wynn et al
EPI_ISL_1018435	Wellcome Sanger Institute for the COVID-19 Genomics UK (COG-UK) Consortium	Lighthouse Lab in Alderley Park	Jacquelyn Wynn et al
EPI_ISL_1018436	Wellcome Sanger Institute for the COVID-19 Genomics UK (COG-UK) Consortium	Lighthouse Lab in Alderley Park	Jacquelyn Wynn et al
EPI_ISL_1018437	Wellcome Sanger Institute for the COVID-19 Genomics UK (COG-UK) Consortium	Lighthouse Lab in Alderley Park	Jacquelyn Wynn et al
EPI_ISL_1018438	Wellcome Sanger Institute for the COVID-19 Genomics UK (COG-UK) Consortium	Lighthouse Lab in Alderley Park	Jacquelyn Wynn et al
EPI_ISL_1018439	Wellcome Sanger Institute for the COVID-19 Genomics UK (COG-UK) Consortium	Lighthouse Lab in Alderley Park	Jacquelyn Wynn et al
EPI_ISL_1018440	Wellcome Sanger Institute for the COVID-19 Genomics UK (COG-UK) Consortium	Lighthouse Lab in Alderley Park	Jacquelyn Wynn et al
EPI_ISL_1018441	Wellcome Sanger Institute for the COVID-19 Genomics UK (COG-UK) Consortium	Lighthouse Lab in Alderley Park	Jacquelyn Wynn et al
EPI_ISL_1018442	Wellcome Sanger Institute for the COVID-19 Genomics UK (COG-UK) Consortium	Lighthouse Lab in Alderley Park	Jacquelyn Wynn et al
EPI_ISL_1018443	Wellcome Sanger Institute for the COVID-19 Genomics UK (COG-UK) Consortium	Lighthouse Lab in Alderley Park	Jacquelyn Wynn et al
EPI_ISL_1018444	Wellcome Sanger Institute for the COVID-19 Genomics UK (COG-UK) Consortium	Lighthouse Lab in Alderley Park	Jacquelyn Wynn et al
EPI_ISL_1018445	Wellcome Sanger Institute for the COVID-19 Genomics UK (COG-UK) Consortium	Lighthouse Lab in Alderley Park	Jacquelyn Wynn et al
EPI_ISL_1018446	Wellcome Sanger Institute for the COVID-19 Genomics UK (COG-UK) Consortium	Lighthouse Lab in Alderley Park	Jacquelyn Wynn et al
EPI_ISL_1018447	Wellcome Sanger Institute for the COVID-19 Genomics UK (COG-UK) Consortium	Lighthouse Lab in Alderley Park	Jacquelyn Wynn et al
EPI_ISL_1018448	Wellcome Sanger Institute for the COVID-19 Genomics UK (COG-UK) Consortium	Lighthouse Lab in Alderley Park	Jacquelyn Wynn et al
EPI_ISL_1018449	Wellcome Sanger Institute for the COVID-19 Genomics UK (COG-UK) Consortium	Lighthouse Lab in Alderley Park	Jacquelyn Wynn et al
EPI_ISL_1018450	Wellcome Sanger Institute for the COVID-19 Genomics UK (COG-UK) Consortium	Lighthouse Lab in Alderley Park	Jacquelyn Wynn et al
EPI_ISL_1018451	Wellcome Sanger Institute for the COVID-19 Genomics UK (COG-UK) Consortium	Lighthouse Lab in Alderley Park	Jacquelyn Wynn et al
EPI_ISL_1018452	Wellcome Sanger Institute for the COVID-19 Genomics UK (COG-UK) Consortium	Lighthouse Lab in Alderley Park	Jacquelyn Wynn et al
EPI_ISL_1018453	Wellcome Sanger Institute for the COVID-19 Genomics UK (COG-UK) Consortium	Lighthouse Lab in Alderley Park	Jacquelyn Wynn et al
EPI_ISL_1018454	Wellcome Sanger Institute for the COVID-19 Genomics UK (COG-UK) Consortium	Lighthouse Lab in Alderley Park	Jacquelyn Wynn et al
EPI_ISL_1018455	Wellcome Sanger Institute for the COVID-19 Genomics UK (COG-UK) Consortium	Lighthouse Lab in Alderley Park	Jacquelyn Wynn et al
EPI_ISL_1018457	Wellcome Sanger Institute for the COVID-19 Genomics UK (COG-UK) Consortium	Lighthouse Lab in Alderley Park	Jacquelyn Wynn et al
EPI_ISL_1018458	Wellcome Sanger Institute for the COVID-19 Genomics UK (COG-UK) Consortium	Lighthouse Lab in Alderley Park	Jacquelyn Wynn et al
EPI_ISL_1018459	Wellcome Sanger Institute for the COVID-19 Genomics UK (COG-UK) Consortium	Lighthouse Lab in Alderley Park	Jacquelyn Wynn et al
EPI_ISL_1018460	Wellcome Sanger Institute for the COVID-19 Genomics UK (COG-UK) Consortium	Lighthouse Lab in Alderley Park	Jacquelyn Wynn et al
EPI_ISL_1018462	Wellcome Sanger Institute for the COVID-19 Genomics UK (COG-UK) Consortium	Lighthouse Lab in Alderley Park	Jacquelyn Wynn et al
EPI_ISL_1018463	Wellcome Sanger Institute for the COVID-19 Genomics UK (COG-UK) Consortium	Lighthouse Lab in Alderley Park	Jacquelyn Wynn et al
EPI_ISL_1018464	Wellcome Sanger Institute for the COVID-19 Genomics UK (COG-UK) Consortium	Lighthouse Lab in Alderley Park	Jacquelyn Wynn et al
EPI_ISL_1018465	Wellcome Sanger Institute for the COVID-19 Genomics UK (COG-UK) Consortium	Lighthouse Lab in Alderley Park	Jacquelyn Wynn et al
EPI_ISL_1018466	Wellcome Sanger Institute for the COVID-19 Genomics UK (COG-UK) Consortium	Lighthouse Lab in Alderley Park	Jacquelyn Wynn et al
EPI_ISL_1018467	Wellcome Sanger Institute for the COVID-19 Genomics UK (COG-UK) Consortium	Lighthouse Lab in Alderley Park	Jacquelyn Wynn et al
EPI_ISL_1018468	Wellcome Sanger Institute for the COVID-19 Genomics UK (COG-UK) Consortium	Lighthouse Lab in Alderley Park	Jacquelyn Wynn et al
EPI_ISL_1018469	Wellcome Sanger Institute for the COVID-19 Genomics UK (COG-UK) Consortium	Lighthouse Lab in Alderley Park	Jacquelyn Wynn et al
EPI_ISL_1018470	Wellcome Sanger Institute for the COVID-19 Genomics UK (COG-UK) Consortium	Lighthouse Lab in Alderley Park	Jacquelyn Wynn et al
EPI_ISL_1018472	Wellcome Sanger Institute for the COVID-19 Genomics UK (COG-UK) Consortium	Lighthouse Lab in Alderley Park	Jacquelyn Wynn et al
EPI_ISL_1018473	Wellcome Sanger Institute for the COVID-19 Genomics UK (COG-UK) Consortium	Lighthouse Lab in Alderley Park	Jacquelyn Wynn et al
EPI_ISL_1018474	Wellcome Sanger Institute for the COVID-19 Genomics UK (COG-UK) Consortium	Lighthouse Lab in Alderley Park	Jacquelyn Wynn et al
EPI_ISL_1018475	Wellcome Sanger Institute for the COVID-19 Genomics UK (COG-UK) Consortium	Lighthouse Lab in Alderley Park	Jacquelyn Wynn et al
EPI_ISL_1018476	Wellcome Sanger Institute for the COVID-19 Genomics UK (COG-UK) Consortium	Lighthouse Lab in Alderley Park	Jacquelyn Wynn et al
EPI_ISL_1018477	Wellcome Sanger Institute for the COVID-19 Genomics UK (COG-UK) Consortium	Lighthouse Lab in Alderley Park	Jacquelyn Wynn et al
EPI_ISL_1018478	Wellcome Sanger Institute for the COVID-19 Genomics UK (COG-UK) Consortium	Lighthouse Lab in Alderley Park	Jacquelyn Wynn et al
EPI_ISL_1018479	Wellcome Sanger Institute for the COVID-19 Genomics UK (COG-UK) Consortium	Lighthouse Lab in Alderley Park	Jacquelyn Wynn et al
EPI_ISL_1018480	Wellcome Sanger Institute for the COVID-19 Genomics UK (COG-UK) Consortium	Lighthouse Lab in Alderley Park	Jacquelyn Wynn et al
EPI_ISL_1018481	Wellcome Sanger Institute for the COVID-19 Genomics UK (COG-UK) Consortium	Lighthouse Lab in Alderley Park	Jacquelyn Wynn et al
EPI_ISL_1018482	Wellcome Sanger Institute for the COVID-19 Genomics UK (COG-UK) Consortium	Lighthouse Lab in Alderley Park	Jacquelyn Wynn et al
EPI_ISL_1018483	Wellcome Sanger Institute for the COVID-19 Genomics UK (COG-UK) Consortium	Lighthouse Lab in Alderley Park	Jacquelyn Wynn et al
EPI_ISL_1018484	Wellcome Sanger Institute for the COVID-19 Genomics UK (COG-UK) Consortium	Lighthouse Lab in Alderley Park	Jacquelyn Wynn et al
EPI_ISL_1018485	Wellcome Sanger Institute for the COVID-19 Genomics UK (COG-UK) Consortium	Lighthouse Lab in Alderley Park	Jacquelyn Wynn et al
EPI_ISL_1018486	Wellcome Sanger Institute for the COVID-19 Genomics UK (COG-UK) Consortium	Lighthouse Lab in Alderley Park	Jacquelyn Wynn et al
EPI_ISL_1018487	Wellcome Sanger Institute for the COVID-19 Genomics UK (COG-UK) Consortium	Lighthouse Lab in Alderley Park	Jacquelyn Wynn et al
EPI_ISL_1018488	Wellcome Sanger Institute for the COVID-19 Genomics UK (COG-UK) Consortium	Lighthouse Lab in Alderley Park	Jacquelyn Wynn et al
EPI_ISL_1018489	Wellcome Sanger Institute for the COVID-19 Genomics UK (COG-UK) Consortium	Lighthouse Lab in Alderley Park	Jacquelyn Wynn et al
EPI_ISL_1018490	Wellcome Sanger Institute for the COVID-19 Genomics UK (COG-UK) Consortium	Lighthouse Lab in Alderley Park	Jacquelyn Wynn et al
EPI_ISL_1018491	Wellcome Sanger Institute for the COVID-19 Genomics UK (COG-UK) Consortium	Lighthouse Lab in Alderley Park	Jacquelyn Wynn et al
EPI_ISL_1018492	Wellcome Sanger Institute for the COVID-19 Genomics UK (COG-UK) Consortium	Lighthouse Lab in Alderley Park	Jacquelyn Wynn et al
EPI_ISL_1018493	Wellcome Sanger Institute for the COVID-19 Genomics UK (COG-UK) Consortium	Lighthouse Lab in Alderley Park	Jacquelyn Wynn et al
EPI_ISL_1018494	Wellcome Sanger Institute for the COVID-19 Genomics UK (COG-UK) Consortium	Lighthouse Lab in Alderley Park	Jacquelyn Wynn et al
EPI_ISL_1018495	Wellcome Sanger Institute for the COVID-19 Genomics UK (COG-UK) Consortium	Lighthouse Lab in Alderley Park	Jacquelyn Wynn et al
EPI_ISL_1018496	Wellcome Sanger Institute for the COVID-19 Genomics UK (COG-UK) Consortium	Lighthouse Lab in Alderley Park	Jacquelyn Wynn et al
EPI_ISL_1018497	Wellcome Sanger Institute for the COVID-19 Genomics UK (COG-UK) Consortium	Lighthouse Lab in Alderley Park	Jacquelyn Wynn et al
EPI_ISL_1018498	Wellcome Sanger Institute for the COVID-19 Genomics UK (COG-UK) Consortium	Lighthouse Lab in Alderley Park	Jacquelyn Wynn et al
EPI_ISL_1018499	Wellcome Sanger Institute for the COVID-19 Genomics UK (COG-UK) Consortium	Lighthouse Lab in Alderley Park	Jacquelyn Wynn et al
EPI_ISL_1018500	Wellcome Sanger Institute for the COVID-19 Genomics UK (COG-UK) Consortium	Lighthouse Lab in Alderley Park	Jacquelyn Wynn et al
EPI_ISL_1018501	Wellcome Sanger Institute for the COVID-19 Genomics UK (COG-UK) Consortium	Lighthouse Lab in Alderley Park	Jacquelyn Wynn et al
EPI_ISL_1018502	Wellcome Sanger Institute for the COVID-19 Genomics UK (COG-UK) Consortium	Lighthouse Lab in Alderley Park	Jacquelyn Wynn et al
EPI_ISL_1018503	Wellcome Sanger Institute for the COVID-19 Genomics UK (COG-UK) Consortium	Lighthouse Lab in Alderley Park	Jacquelyn Wynn et al
EPI_ISL_1018504	Wellcome Sanger Institute for the COVID-19 Genomics UK (COG-UK) Consortium	Lighthouse Lab in Alderley Park	Jacquelyn Wynn et al
EPI_ISL_1018505	Wellcome Sanger Institute for the COVID-19 Genomics UK (COG-UK) Consortium	Lighthouse Lab in Alderley Park	Jacquelyn Wynn et al
EPI_ISL_1018506	Wellcome Sanger Institute for the COVID-19 Genomics UK (COG-UK) Consortium	Lighthouse Lab in Alderley Park	Jacquelyn Wynn et al
EPI_ISL_1018507	Wellcome Sanger Institute for the COVID-19 Genomics UK (COG-UK) Consortium	Lighthouse Lab in Alderley Park	Jacquelyn Wynn et al
EPI_ISL_1018508	Wellcome Sanger Institute for the COVID-19 Genomics UK (COG-UK) Consortium	Lighthouse Lab in Alderley Park	Jacquelyn Wynn et al
EPI_ISL_1018509	Wellcome Sanger Institute for the COVID-19 Genomics UK (COG-UK) Consortium	Lighthouse Lab in Alderley Park	Jacquelyn Wynn et al
EPI_ISL_1018510	Wellcome Sanger Institute for the COVID-19 Genomics UK (COG-UK) Consortium	Lighthouse Lab in Alderley Park	Jacquelyn Wynn et al
EPI_ISL_1018511	Wellcome Sanger Institute for the COVID-19 Genomics UK (COG-UK) Consortium	Lighthouse Lab in Alderley Park	Jacquelyn Wynn et al
EPI_ISL_1018512	Wellcome Sanger Institute for the COVID-19 Genomics UK (COG-UK) Consortium	Lighthouse Lab in Alderley Park	Jacquelyn Wynn et al
EPI_ISL_1018513	Wellcome Sanger Institute for the COVID-19 Genomics UK (COG-UK) Consortium	Lighthouse Lab in Alderley Park	Jacquelyn Wynn et al
EPI_ISL_1018514	Wellcome Sanger Institute for the COVID-19 Genomics UK (COG-UK) Consortium	Lighthouse Lab in Alderley Park	Jacquelyn Wynn et al
EPI_ISL_1018515	Wellcome Sanger Institute for the COVID-19 Genomics UK (COG-UK) Consortium	Lighthouse Lab in Alderley Park	Jacquelyn Wynn et al
EPI_ISL_1018516	Wellcome Sanger Institute for the COVID-19 Genomics UK (COG-UK) Consortium	Lighthouse Lab in Alderley Park	Jacquelyn Wynn et al
EPI_ISL_1018517	Wellcome Sanger Institute for the COVID-19 Genomics UK (COG-UK) Consortium	Lighthouse Lab in Alderley Park	Jacquelyn Wynn et al
EPI_ISL_1018518	Wellcome Sanger Institute for the COVID-19 Genomics UK (COG-UK) Consortium	Lighthouse Lab in Alderley Park	Jacquelyn Wynn et al
EPI_ISL_1018519	Wellcome Sanger Institute for the COVID-19 Genomics UK (COG-UK) Consortium	Lighthouse Lab in Alderley Park	Jacquelyn Wynn et al
EPI_ISL_1018520	Wellcome Sanger Institute for the COVID-19 Genomics UK (COG-UK) Consortium	Lighthouse Lab in Alderley Park	Jacquelyn Wynn et al
EPI_ISL_1018521	Wellcome Sanger Institute for the COVID-19 Genomics UK (COG-UK) Consortium	Lighthouse Lab in Alderley Park	Jacquelyn Wynn et al
EPI_ISL_1018522	Wellcome Sanger Institute for the COVID-19 Genomics UK (COG-UK) Consortium	Lighthouse Lab in Alderley Park	Jacquelyn Wynn et al
EPI_ISL_1018523	Wellcome Sanger Institute for the COVID-19 Genomics UK (COG-UK) Consortium	Lighthouse Lab in Alderley Park	Jacquelyn Wynn et al
EPI_ISL_1018524	Wellcome Sanger Institute for the COVID-19 Genomics UK (COG-UK) Consortium	Lighthouse Lab in Alderley Park	Jacquelyn Wynn et al
EPI_ISL_1018525	Wellcome Sanger Institute for the COVID-19 Genomics UK (COG-UK) Consortium	Lighthouse Lab in Alderley Park	Jacquelyn Wynn et al
EPI_ISL_1018526	Wellcome Sanger Institute for the COVID-19 Genomics UK (COG-UK) Consortium	Lighthouse Lab in Alderley Park	Jacquelyn Wynn et al
EPI_ISL_1018527	Wellcome Sanger Institute for the COVID-19 Genomics UK (COG-UK) Consortium	Lighthouse Lab in Alderley Park	Jacquelyn Wynn et al
EPI_ISL_1018528	Wellcome Sanger Institute for the COVID-19 Genomics UK (COG-UK) Consortium	Lighthouse Lab in Alderley Park	Jacquelyn Wynn et al
EPI_ISL_1018529	Wellcome Sanger Institute for the COVID-19 Genomics UK (COG-UK) Consortium	Lighthouse Lab in Alderley Park	Jacquelyn Wynn et al
EPI_ISL_1018530	Wellcome Sanger Institute for the COVID-19 Genomics UK (COG-UK) Consortium	Lighthouse Lab in Alderley Park	Jacquelyn Wynn et al
EPI_ISL_1018531	Wellcome Sanger Institute for the COVID-19 Genomics UK (COG-UK) Consortium	Lighthouse Lab in Alderley Park	Jacquelyn Wynn et al
EPI_ISL_1018532	Wellcome Sanger Institute for the COVID-19 Genomics UK (COG-UK) Consortium	Lighthouse Lab in Alderley Park	Jacquelyn Wynn et al
EPI_ISL_1018533	Wellcome Sanger Institute for the COVID-19 Genomics UK (COG-UK) Consortium	Lighthouse Lab in Alderley Park	Jacquelyn Wynn et al
EPI_ISL_1018534	Wellcome Sanger Institute for the COVID-19 Genomics UK (COG-UK) Consortium	Lighthouse Lab in Alderley Park	Jacquelyn Wynn et al
EPI_ISL_1018536	Wellcome Sanger Institute for the COVID-19 Genomics UK (COG-UK) Consortium	Lighthouse Lab in Alderley Park	Jacquelyn Wynn et al
EPI_ISL_1018537	Wellcome Sanger Institute for the COVID-19 Genomics UK (COG-UK) Consortium	Lighthouse Lab in Alderley Park	Jacquelyn Wynn et al
EPI_ISL_1018538	Wellcome Sanger Institute for the COVID-19 Genomics UK (COG-UK) Consortium	Lighthouse Lab in Alderley Park	Jacquelyn Wynn et al
EPI_ISL_1018540	Wellcome Sanger Institute for the COVID-19 Genomics UK (COG-UK) Consortium	Lighthouse Lab in Alderley Park	Jacquelyn Wynn et al
EPI_ISL_1018541	Wellcome Sanger Institute for the COVID-19 Genomics UK (COG-UK) Consortium	Lighthouse Lab in Alderley Park	Jacquelyn Wynn et al
EPI_ISL_1018542	Wellcome Sanger Institute for the COVID-19 Genomics UK (COG-UK) Consortium	Lighthouse Lab in Alderley Park	Jacquelyn Wynn et al
EPI_ISL_1018543	Wellcome Sanger Institute for the COVID-19 Genomics UK (COG-UK) Consortium	Lighthouse Lab in Alderley Park	Jacquelyn Wynn et al
EPI_ISL_1018544	Wellcome Sanger Institute for the COVID-19 Genomics UK (COG-UK) Consortium	Lighthouse Lab in Alderley Park	Jacquelyn Wynn et al
EPI_ISL_1018545	Wellcome Sanger Institute for the COVID-19 Genomics UK (COG-UK) Consortium	Lighthouse Lab in Alderley Park	Jacquelyn Wynn et al
EPI_ISL_1018546	Wellcome Sanger Institute for the COVID-19 Genomics UK (COG-UK) Consortium	Lighthouse Lab in Alderley Park	Jacquelyn Wynn et al
EPI_ISL_1018547	Wellcome Sanger Institute for the COVID-19 Genomics UK (COG-UK) Consortium	Lighthouse Lab in Alderley Park	Jacquelyn Wynn et al
EPI_ISL_1018548	Wellcome Sanger Institute for the COVID-19 Genomics UK (COG-UK) Consortium	Lighthouse Lab in Alderley Park	Jacquelyn Wynn et al
EPI_ISL_1018549	Wellcome Sanger Institute for the COVID-19 Genomics UK (COG-UK) Consortium	Lighthouse Lab in Alderley Park	Jacquelyn Wynn et al
EPI_ISL_1018550	Wellcome Sanger Institute for the COVID-19 Genomics UK (COG-UK) Consortium	Lighthouse Lab in Alderley Park	Jacquelyn Wynn et al
EPI_ISL_1018551	Wellcome Sanger Institute for the COVID-19 Genomics UK (COG-UK) Consortium	Lighthouse Lab in Alderley Park	Jacquelyn Wynn et al
EPI_ISL_1018552	Wellcome Sanger Institute for the COVID-19 Genomics UK (COG-UK) Consortium	Lighthouse Lab in Alderley Park	Jacquelyn Wynn et al
EPI_ISL_1018553	Wellcome Sanger Institute for the COVID-19 Genomics UK (COG-UK) Consortium	Lighthouse Lab in Alderley Park	Jacquelyn Wynn et al
EPI_ISL_1018554	Wellcome Sanger Institute for the COVID-19 Genomics UK (COG-UK) Consortium	Lighthouse Lab in Alderley Park	Jacquelyn Wynn et al
EPI_ISL_1018555	Wellcome Sanger Institute for the COVID-19 Genomics UK (COG-UK) Consortium	Lighthouse Lab in Alderley Park	Jacquelyn Wynn et al
EPI_ISL_1018556	Wellcome Sanger Institute for the COVID-19 Genomics UK (COG-UK) Consortium	Lighthouse Lab in Alderley Park	Jacquelyn Wynn et al
EPI_ISL_1018557	Wellcome Sanger Institute for the COVID-19 Genomics UK (COG-UK) Consortium	Lighthouse Lab in Alderley Park	Jacquelyn Wynn et al
EPI_ISL_1018558	Wellcome Sanger Institute for the COVID-19 Genomics UK (COG-UK) Consortium	Lighthouse Lab in Alderley Park	Jacquelyn Wynn et al
EPI_ISL_1018559	Wellcome Sanger Institute for the COVID-19 Genomics UK (COG-UK) Consortium	Lighthouse Lab in Alderley Park	Jacquelyn Wynn et al
EPI_ISL_1018560	Wellcome Sanger Institute for the COVID-19 Genomics UK (COG-UK) Consortium	Lighthouse Lab in Alderley Park	Jacquelyn Wynn et al
EPI_ISL_1018561	Wellcome Sanger Institute for the COVID-19 Genomics UK (COG-UK) Consortium	Lighthouse Lab in Alderley Park	Jacquelyn Wynn et al
EPI_ISL_1018562	Wellcome Sanger Institute for the COVID-19 Genomics UK (COG-UK) Consortium	Lighthouse Lab in Alderley Park	Jacquelyn Wynn et al
EPI_ISL_1018563	Wellcome Sanger Institute for the COVID-19 Genomics UK (COG-UK) Consortium	Lighthouse Lab in Alderley Park	Jacquelyn Wynn et al
EPI_ISL_1018564	Wellcome Sanger Institute for the COVID-19 Genomics UK (COG-UK) Consortium	Lighthouse Lab in Alderley Park	Jacquelyn Wynn et al
EPI_ISL_1018565	Wellcome Sanger Institute for the COVID-19 Genomics UK (COG-UK) Consortium	Lighthouse Lab in Alderley Park	Jacquelyn Wynn et al
EPI_ISL_1018566	Wellcome Sanger Institute for the COVID-19 Genomics UK (COG-UK) Consortium	Lighthouse Lab in Alderley Park	Jacquelyn Wynn et al
EPI_ISL_1018567	Wellcome Sanger Institute for the COVID-19 Genomics UK (COG-UK) Consortium	Lighthouse Lab in Alderley Park	Jacquelyn Wynn et al
EPI_ISL_1018568	Wellcome Sanger Institute for the COVID-19 Genomics UK (COG-UK) Consortium	Lighthouse Lab in Alderley Park	Jacquelyn Wynn et al
EPI_ISL_1018570	Wellcome Sanger Institute for the COVID-19 Genomics UK (COG-UK) Consortium	Lighthouse Lab in Alderley Park	Jacquelyn Wynn et al
EPI_ISL_1018571	Wellcome Sanger Institute for the COVID-19 Genomics UK (COG-UK) Consortium	Lighthouse Lab in Alderley Park	Jacquelyn Wynn et al
EPI_ISL_1018572	Wellcome Sanger Institute for the COVID-19 Genomics UK (COG-UK) Consortium	Lighthouse Lab in Alderley Park	Jacquelyn Wynn et al
EPI_ISL_1018573	Wellcome Sanger Institute for the COVID-19 Genomics UK (COG-UK) Consortium	Lighthouse Lab in Alderley Park	Jacquelyn Wynn et al
EPI_ISL_1018574	Wellcome Sanger Institute for the COVID-19 Genomics UK (COG-UK) Consortium	Lighthouse Lab in Alderley Park	Jacquelyn Wynn et al
EPI_ISL_1018575	Wellcome Sanger Institute for the COVID-19 Genomics UK (COG-UK) Consortium	Lighthouse Lab in Alderley Park	Jacquelyn Wynn et al
EPI_ISL_1018576	Wellcome Sanger Institute for the COVID-19 Genomics UK (COG-UK) Consortium	Lighthouse Lab in Alderley Park	Jacquelyn Wynn et al
EPI_ISL_1018577	Wellcome Sanger Institute for the COVID-19 Genomics UK (COG-UK) Consortium	Lighthouse Lab in Alderley Park	Jacquelyn Wynn et al
EPI_ISL_1018578	Wellcome Sanger Institute for the COVID-19 Genomics UK (COG-UK) Consortium	Lighthouse Lab in Alderley Park	Jacquelyn Wynn et al
EPI_ISL_1018579	Wellcome Sanger Institute for the COVID-19 Genomics UK (COG-UK) Consortium	Lighthouse Lab in Alderley Park	Jacquelyn Wynn et al
EPI_ISL_1018580	Wellcome Sanger Institute for the COVID-19 Genomics UK (COG-UK) Consortium	Lighthouse Lab in Alderley Park	Jacquelyn Wynn et al
EPI_ISL_1018582	Wellcome Sanger Institute for the COVID-19 Genomics UK (COG-UK) Consortium	Lighthouse Lab in Alderley Park	Jacquelyn Wynn et al
EPI_ISL_1018583	Wellcome Sanger Institute for the COVID-19 Genomics UK (COG-UK) Consortium	Lighthouse Lab in Alderley Park	Jacquelyn Wynn et al
EPI_ISL_1018584	Wellcome Sanger Institute for the COVID-19 Genomics UK (COG-UK) Consortium	Lighthouse Lab in Alderley Park	Jacquelyn Wynn et al
EPI_ISL_1018585	Wellcome Sanger Institute for the COVID-19 Genomics UK (COG-UK) Consortium	Lighthouse Lab in Alderley Park	Jacquelyn Wynn et al
EPI_ISL_1018586	Wellcome Sanger Institute for the COVID-19 Genomics UK (COG-UK) Consortium	Lighthouse Lab in Alderley Park	Jacquelyn Wynn et al
EPI_ISL_1018587	Wellcome Sanger Institute for the COVID-19 Genomics UK (COG-UK) Consortium	Lighthouse Lab in Alderley Park	Jacquelyn Wynn et al
EPI_ISL_1018588	Wellcome Sanger Institute for the COVID-19 Genomics UK (COG-UK) Consortium	Lighthouse Lab in Alderley Park	Jacquelyn Wynn et al
EPI_ISL_1018589	Wellcome Sanger Institute for the COVID-19 Genomics UK (COG-UK) Consortium	Lighthouse Lab in Alderley Park	Jacquelyn Wynn et al
EPI_ISL_1018590	Wellcome Sanger Institute for the COVID-19 Genomics UK (COG-UK) Consortium	Lighthouse Lab in Alderley Park	Jacquelyn Wynn et al
EPI_ISL_1018591	Wellcome Sanger Institute for the COVID-19 Genomics UK (COG-UK) Consortium	Lighthouse Lab in Alderley Park	Jacquelyn Wynn et al
EPI_ISL_1018592	Wellcome Sanger Institute for the COVID-19 Genomics UK (COG-UK) Consortium	Lighthouse Lab in Alderley Park	Jacquelyn Wynn et al
EPI_ISL_1018593	Wellcome Sanger Institute for the COVID-19 Genomics UK (COG-UK) Consortium	Lighthouse Lab in Alderley Park	Jacquelyn Wynn et al
EPI_ISL_1018594	Wellcome Sanger Institute for the COVID-19 Genomics UK (COG-UK) Consortium	Lighthouse Lab in Alderley Park	Jacquelyn Wynn et al
EPI_ISL_1018596	Wellcome Sanger Institute for the COVID-19 Genomics UK (COG-UK) Consortium	Lighthouse Lab in Alderley Park	Jacquelyn Wynn et al
EPI_ISL_1018597	Wellcome Sanger Institute for the COVID-19 Genomics UK (COG-UK) Consortium	Lighthouse Lab in Alderley Park	Jacquelyn Wynn et al
EPI_ISL_1018598	Wellcome Sanger Institute for the COVID-19 Genomics UK (COG-UK) Consortium	Lighthouse Lab in Alderley Park	Jacquelyn Wynn et al
EPI_ISL_1018599	Wellcome Sanger Institute for the COVID-19 Genomics UK (COG-UK) Consortium	Lighthouse Lab in Alderley Park	Jacquelyn Wynn et al
EPI_ISL_1018600	Wellcome Sanger Institute for the COVID-19 Genomics UK (COG-UK) Consortium	Lighthouse Lab in Alderley Park	Jacquelyn Wynn et al
EPI_ISL_1018601	Wellcome Sanger Institute for the COVID-19 Genomics UK (COG-UK) Consortium	Lighthouse Lab in Alderley Park	Jacquelyn Wynn et al
EPI_ISL_1018602	Wellcome Sanger Institute for the COVID-19 Genomics UK (COG-UK) Consortium	Lighthouse Lab in Alderley Park	Jacquelyn Wynn et al
EPI_ISL_1018603	Wellcome Sanger Institute for the COVID-19 Genomics UK (COG-UK) Consortium	Lighthouse Lab in Alderley Park	Jacquelyn Wynn et al
EPI_ISL_1018604	Wellcome Sanger Institute for the COVID-19 Genomics UK (COG-UK) Consortium	Lighthouse Lab in Alderley Park	Jacquelyn Wynn et al
EPI_ISL_1018605	Wellcome Sanger Institute for the COVID-19 Genomics UK (COG-UK) Consortium	Lighthouse Lab in Alderley Park	Jacquelyn Wynn et al
EPI_ISL_1018606	Wellcome Sanger Institute for the COVID-19 Genomics UK (COG-UK) Consortium	Lighthouse Lab in Alderley Park	Jacquelyn Wynn et al
EPI_ISL_1018607	Wellcome Sanger Institute for the COVID-19 Genomics UK (COG-UK) Consortium	Lighthouse Lab in Alderley Park	Jacquelyn Wynn et al
EPI_ISL_1018608	Wellcome Sanger Institute for the COVID-19 Genomics UK (COG-UK) Consortium	Lighthouse Lab in Alderley Park	Jacquelyn Wynn et al
EPI_ISL_1018609	Wellcome Sanger Institute for the COVID-19 Genomics UK (COG-UK) Consortium	Lighthouse Lab in Alderley Park	Jacquelyn Wynn et al
EPI_ISL_1018610	Wellcome Sanger Institute for the COVID-19 Genomics UK (COG-UK) Consortium	Lighthouse Lab in Alderley Park	Jacquelyn Wynn et al
EPI_ISL_1018611	Wellcome Sanger Institute for the COVID-19 Genomics UK (COG-UK) Consortium	Lighthouse Lab in Alderley Park	Jacquelyn Wynn et al
EPI_ISL_1018612	Wellcome Sanger Institute for the COVID-19 Genomics UK (COG-UK) Consortium	Lighthouse Lab in Alderley Park	Jacquelyn Wynn et al
EPI_ISL_1018613	Wellcome Sanger Institute for the COVID-19 Genomics UK (COG-UK) Consortium	Lighthouse Lab in Alderley Park	Jacquelyn Wynn et al
EPI_ISL_1018614	Wellcome Sanger Institute for the COVID-19 Genomics UK (COG-UK) Consortium	Lighthouse Lab in Alderley Park	Jacquelyn Wynn et al
EPI_ISL_1018615	Wellcome Sanger Institute for the COVID-19 Genomics UK (COG-UK) Consortium	Lighthouse Lab in Alderley Park	Jacquelyn Wynn et al
EPI_ISL_1018616	Wellcome Sanger Institute for the COVID-19 Genomics UK (COG-UK) Consortium	Lighthouse Lab in Alderley Park	Jacquelyn Wynn et al
EPI_ISL_1018617	Wellcome Sanger Institute for the COVID-19 Genomics UK (COG-UK) Consortium	Lighthouse Lab in Alderley Park	Jacquelyn Wynn et al
EPI_ISL_1018618	Wellcome Sanger Institute for the COVID-19 Genomics UK (COG-UK) Consortium	Lighthouse Lab in Alderley Park	Jacquelyn Wynn et al
EPI_ISL_1018619	Wellcome Sanger Institute for the COVID-19 Genomics UK (COG-UK) Consortium	Lighthouse Lab in Alderley Park	Jacquelyn Wynn et al
EPI_ISL_1018620	Wellcome Sanger Institute for the COVID-19 Genomics UK (COG-UK) Consortium	Lighthouse Lab in Alderley Park	Jacquelyn Wynn et al
EPI_ISL_1018621	Wellcome Sanger Institute for the COVID-19 Genomics UK (COG-UK) Consortium	Lighthouse Lab in Alderley Park	Jacquelyn Wynn et al
EPI_ISL_1018622	Wellcome Sanger Institute for the COVID-19 Genomics UK (COG-UK) Consortium	Lighthouse Lab in Alderley Park	Jacquelyn Wynn et al
EPI_ISL_1018624	Wellcome Sanger Institute for the COVID-19 Genomics UK (COG-UK) Consortium	Lighthouse Lab in Alderley Park	Jacquelyn Wynn et al
EPI_ISL_1018625	Wellcome Sanger Institute for the COVID-19 Genomics UK (COG-UK) Consortium	Lighthouse Lab in Alderley Park	Jacquelyn Wynn et al
EPI_ISL_1018626	Wellcome Sanger Institute for the COVID-19 Genomics UK (COG-UK) Consortium	Lighthouse Lab in Alderley Park	Jacquelyn Wynn et al
EPI_ISL_1018627	Wellcome Sanger Institute for the COVID-19 Genomics UK (COG-UK) Consortium	Lighthouse Lab in Alderley Park	Jacquelyn Wynn et al
EPI_ISL_1018628	Wellcome Sanger Institute for the COVID-19 Genomics UK (COG-UK) Consortium	Lighthouse Lab in Alderley Park	Jacquelyn Wynn et al
EPI_ISL_1018629	Wellcome Sanger Institute for the COVID-19 Genomics UK (COG-UK) Consortium	Lighthouse Lab in Alderley Park	Jacquelyn Wynn et al
EPI_ISL_1018630	Wellcome Sanger Institute for the COVID-19 Genomics UK (COG-UK) Consortium	Lighthouse Lab in Alderley Park	Jacquelyn Wynn et al
EPI_ISL_1018631	Wellcome Sanger Institute for the COVID-19 Genomics UK (COG-UK) Consortium	Lighthouse Lab in Alderley Park	Jacquelyn Wynn et al
EPI_ISL_1018632	Wellcome Sanger Institute for the COVID-19 Genomics UK (COG-UK) Consortium	Lighthouse Lab in Alderley Park	Jacquelyn Wynn et al
EPI_ISL_1018633	Wellcome Sanger Institute for the COVID-19 Genomics UK (COG-UK) Consortium	Lighthouse Lab in Alderley Park	Jacquelyn Wynn et al
EPI_ISL_1018634	Wellcome Sanger Institute for the COVID-19 Genomics UK (COG-UK) Consortium	Lighthouse Lab in Alderley Park	Jacquelyn Wynn et al
EPI_ISL_1018635	Wellcome Sanger Institute for the COVID-19 Genomics UK (COG-UK) Consortium	Lighthouse Lab in Alderley Park	Jacquelyn Wynn et al
EPI_ISL_1018636	Wellcome Sanger Institute for the COVID-19 Genomics UK (COG-UK) Consortium	Lighthouse Lab in Alderley Park	Jacquelyn Wynn et al
EPI_ISL_1018637	Wellcome Sanger Institute for the COVID-19 Genomics UK (COG-UK) Consortium	Lighthouse Lab in Alderley Park	Jacquelyn Wynn et al
EPI_ISL_1018638	Wellcome Sanger Institute for the COVID-19 Genomics UK (COG-UK) Consortium	Lighthouse Lab in Alderley Park	Jacquelyn Wynn et al
EPI_ISL_1018639	Wellcome Sanger Institute for the COVID-19 Genomics UK (COG-UK) Consortium	Lighthouse Lab in Alderley Park	Jacquelyn Wynn et al
EPI_ISL_1018640	Wellcome Sanger Institute for the COVID-19 Genomics UK (COG-UK) Consortium	Lighthouse Lab in Alderley Park	Jacquelyn Wynn et al
EPI_ISL_1018643	Wellcome Sanger Institute for the COVID-19 Genomics UK (COG-UK) Consortium	Lighthouse Lab in Alderley Park	Jacquelyn Wynn et al
EPI_ISL_1018644	Wellcome Sanger Institute for the COVID-19 Genomics UK (COG-UK) Consortium	Lighthouse Lab in Alderley Park	Jacquelyn Wynn et al
EPI_ISL_1018645	Wellcome Sanger Institute for the COVID-19 Genomics UK (COG-UK) Consortium	Lighthouse Lab in Alderley Park	Jacquelyn Wynn et al
EPI_ISL_1018646	Wellcome Sanger Institute for the COVID-19 Genomics UK (COG-UK) Consortium	Lighthouse Lab in Alderley Park	Jacquelyn Wynn et al
EPI_ISL_1018647	Wellcome Sanger Institute for the COVID-19 Genomics UK (COG-UK) Consortium	Lighthouse Lab in Alderley Park	Jacquelyn Wynn et al
EPI_ISL_1018648	Wellcome Sanger Institute for the COVID-19 Genomics UK (COG-UK) Consortium	Lighthouse Lab in Alderley Park	Jacquelyn Wynn et al
EPI_ISL_1018649	Wellcome Sanger Institute for the COVID-19 Genomics UK (COG-UK) Consortium	Lighthouse Lab in Alderley Park	Jacquelyn Wynn et al
EPI_ISL_1018650	Wellcome Sanger Institute for the COVID-19 Genomics UK (COG-UK) Consortium	Lighthouse Lab in Alderley Park	Jacquelyn Wynn et al
EPI_ISL_1018651	Wellcome Sanger Institute for the COVID-19 Genomics UK (COG-UK) Consortium	Lighthouse Lab in Alderley Park	Jacquelyn Wynn et al
EPI_ISL_1018653	Wellcome Sanger Institute for the COVID-19 Genomics UK (COG-UK) Consortium	Lighthouse Lab in Alderley Park	Jacquelyn Wynn et al
EPI_ISL_1018654	Wellcome Sanger Institute for the COVID-19 Genomics UK (COG-UK) Consortium	Lighthouse Lab in Alderley Park	Jacquelyn Wynn et al
EPI_ISL_1018656	Wellcome Sanger Institute for the COVID-19 Genomics UK (COG-UK) Consortium	Lighthouse Lab in Alderley Park	Jacquelyn Wynn et al
EPI_ISL_1018657	Wellcome Sanger Institute for the COVID-19 Genomics UK (COG-UK) Consortium	Lighthouse Lab in Alderley Park	Jacquelyn Wynn et al
EPI_ISL_1018659	Wellcome Sanger Institute for the COVID-19 Genomics UK (COG-UK) Consortium	Lighthouse Lab in Alderley Park	Jacquelyn Wynn et al
EPI_ISL_1018660	Wellcome Sanger Institute for the COVID-19 Genomics UK (COG-UK) Consortium	Lighthouse Lab in Alderley Park	Jacquelyn Wynn et al
EPI_ISL_1018661	Wellcome Sanger Institute for the COVID-19 Genomics UK (COG-UK) Consortium	Lighthouse Lab in Alderley Park	Jacquelyn Wynn et al
EPI_ISL_1018662	Wellcome Sanger Institute for the COVID-19 Genomics UK (COG-UK) Consortium	Lighthouse Lab in Alderley Park	Jacquelyn Wynn et al
EPI_ISL_1018663	Wellcome Sanger Institute for the COVID-19 Genomics UK (COG-UK) Consortium	Lighthouse Lab in Alderley Park	Jacquelyn Wynn et al
EPI_ISL_1018664	Wellcome Sanger Institute for the COVID-19 Genomics UK (COG-UK) Consortium	Lighthouse Lab in Alderley Park	Jacquelyn Wynn et al
EPI_ISL_1018665	Wellcome Sanger Institute for the COVID-19 Genomics UK (COG-UK) Consortium	Lighthouse Lab in Alderley Park	Jacquelyn Wynn et al
EPI_ISL_1018666	Wellcome Sanger Institute for the COVID-19 Genomics UK (COG-UK) Consortium	Lighthouse Lab in Alderley Park	Jacquelyn Wynn et al
EPI_ISL_1018668	Wellcome Sanger Institute for the COVID-19 Genomics UK (COG-UK) Consortium	Lighthouse Lab in Alderley Park	Jacquelyn Wynn et al
EPI_ISL_1018669	Wellcome Sanger Institute for the COVID-19 Genomics UK (COG-UK) Consortium	Lighthouse Lab in Alderley Park	Jacquelyn Wynn et al
EPI_ISL_1018670	Wellcome Sanger Institute for the COVID-19 Genomics UK (COG-UK) Consortium	Lighthouse Lab in Alderley Park	Jacquelyn Wynn et al
EPI_ISL_1018671	Wellcome Sanger Institute for the COVID-19 Genomics UK (COG-UK) Consortium	Lighthouse Lab in Alderley Park	Jacquelyn Wynn et al
EPI_ISL_1018672	Wellcome Sanger Institute for the COVID-19 Genomics UK (COG-UK) Consortium	Lighthouse Lab in Alderley Park	Jacquelyn Wynn et al
EPI_ISL_1018673	Wellcome Sanger Institute for the COVID-19 Genomics UK (COG-UK) Consortium	Lighthouse Lab in Alderley Park	Jacquelyn Wynn et al
EPI_ISL_1018674	Wellcome Sanger Institute for the COVID-19 Genomics UK (COG-UK) Consortium	Lighthouse Lab in Alderley Park	Jacquelyn Wynn et al
EPI_ISL_1018675	Wellcome Sanger Institute for the COVID-19 Genomics UK (COG-UK) Consortium	Lighthouse Lab in Alderley Park	Jacquelyn Wynn et al
EPI_ISL_1018677	Wellcome Sanger Institute for the COVID-19 Genomics UK (COG-UK) Consortium	Lighthouse Lab in Alderley Park	Jacquelyn Wynn et al
EPI_ISL_1018678	Wellcome Sanger Institute for the COVID-19 Genomics UK (COG-UK) Consortium	Lighthouse Lab in Alderley Park	Jacquelyn Wynn et al
EPI_ISL_1018679	Wellcome Sanger Institute for the COVID-19 Genomics UK (COG-UK) Consortium	Lighthouse Lab in Alderley Park	Jacquelyn Wynn et al
EPI_ISL_1018680	Wellcome Sanger Institute for the COVID-19 Genomics UK (COG-UK) Consortium	Lighthouse Lab in Alderley Park	Jacquelyn Wynn et al
EPI_ISL_1018681	Wellcome Sanger Institute for the COVID-19 Genomics UK (COG-UK) Consortium	Lighthouse Lab in Alderley Park	Jacquelyn Wynn et al
EPI_ISL_1018682	Wellcome Sanger Institute for the COVID-19 Genomics UK (COG-UK) Consortium	Lighthouse Lab in Alderley Park	Jacquelyn Wynn et al
EPI_ISL_1018683	Wellcome Sanger Institute for the COVID-19 Genomics UK (COG-UK) Consortium	Lighthouse Lab in Alderley Park	Jacquelyn Wynn et al
EPI_ISL_1018685	Wellcome Sanger Institute for the COVID-19 Genomics UK (COG-UK) Consortium	Lighthouse Lab in Alderley Park	Jacquelyn Wynn et al
EPI_ISL_1018686	Wellcome Sanger Institute for the COVID-19 Genomics UK (COG-UK) Consortium	Lighthouse Lab in Alderley Park	Jacquelyn Wynn et al
EPI_ISL_1018687	Wellcome Sanger Institute for the COVID-19 Genomics UK (COG-UK) Consortium	Lighthouse Lab in Alderley Park	Jacquelyn Wynn et al
EPI_ISL_1018688	Wellcome Sanger Institute for the COVID-19 Genomics UK (COG-UK) Consortium	Lighthouse Lab in Alderley Park	Jacquelyn Wynn et al
EPI_ISL_1018689	Wellcome Sanger Institute for the COVID-19 Genomics UK (COG-UK) Consortium	Lighthouse Lab in Cambridge	Rob Howes et al
EPI_ISL_1018691	Wellcome Sanger Institute for the COVID-19 Genomics UK (COG-UK) Consortium	Lighthouse Lab in Cambridge	Rob Howes et al
EPI_ISL_1018692	Wellcome Sanger Institute for the COVID-19 Genomics UK (COG-UK) Consortium	Lighthouse Lab in Cambridge	Rob Howes et al
EPI_ISL_1018693	Wellcome Sanger Institute for the COVID-19 Genomics UK (COG-UK) Consortium	Lighthouse Lab in Cambridge	Rob Howes et al
EPI_ISL_1018694	Wellcome Sanger Institute for the COVID-19 Genomics UK (COG-UK) Consortium	Lighthouse Lab in Cambridge	Rob Howes et al
EPI_ISL_1018695	Wellcome Sanger Institute for the COVID-19 Genomics UK (COG-UK) Consortium	Lighthouse Lab in Cambridge	Rob Howes et al
EPI_ISL_1018696	Wellcome Sanger Institute for the COVID-19 Genomics UK (COG-UK) Consortium	Lighthouse Lab in Cambridge	Rob Howes et al
EPI_ISL_1018697	Wellcome Sanger Institute for the COVID-19 Genomics UK (COG-UK) Consortium	Lighthouse Lab in Cambridge	Rob Howes et al
EPI_ISL_1018699	Wellcome Sanger Institute for the COVID-19 Genomics UK (COG-UK) Consortium	Lighthouse Lab in Cambridge	Rob Howes et al
EPI_ISL_1018700	Wellcome Sanger Institute for the COVID-19 Genomics UK (COG-UK) Consortium	Lighthouse Lab in Cambridge	Rob Howes et al
EPI_ISL_1018701	Wellcome Sanger Institute for the COVID-19 Genomics UK (COG-UK) Consortium	Lighthouse Lab in Cambridge	Rob Howes et al
EPI_ISL_1018702	Wellcome Sanger Institute for the COVID-19 Genomics UK (COG-UK) Consortium	Lighthouse Lab in Cambridge	Rob Howes et al
EPI_ISL_1018704	Wellcome Sanger Institute for the COVID-19 Genomics UK (COG-UK) Consortium	Lighthouse Lab in Cambridge	Rob Howes et al
EPI_ISL_1018705	Wellcome Sanger Institute for the COVID-19 Genomics UK (COG-UK) Consortium	Lighthouse Lab in Cambridge	Rob Howes et al
EPI_ISL_1018706	Wellcome Sanger Institute for the COVID-19 Genomics UK (COG-UK) Consortium	Lighthouse Lab in Cambridge	Rob Howes et al
EPI_ISL_1018707	Wellcome Sanger Institute for the COVID-19 Genomics UK (COG-UK) Consortium	Lighthouse Lab in Cambridge	Rob Howes et al
EPI_ISL_1018709	Wellcome Sanger Institute for the COVID-19 Genomics UK (COG-UK) Consortium	Lighthouse Lab in Cambridge	Rob Howes et al
EPI_ISL_1018710	Wellcome Sanger Institute for the COVID-19 Genomics UK (COG-UK) Consortium	Lighthouse Lab in Cambridge	Rob Howes et al
EPI_ISL_1018711	Wellcome Sanger Institute for the COVID-19 Genomics UK (COG-UK) Consortium	Lighthouse Lab in Cambridge	Rob Howes et al
EPI_ISL_1018713	Wellcome Sanger Institute for the COVID-19 Genomics UK (COG-UK) Consortium	Lighthouse Lab in Cambridge	Rob Howes et al
EPI_ISL_1018714	Wellcome Sanger Institute for the COVID-19 Genomics UK (COG-UK) Consortium	Lighthouse Lab in Cambridge	Rob Howes et al
EPI_ISL_1018715	Wellcome Sanger Institute for the COVID-19 Genomics UK (COG-UK) Consortium	Lighthouse Lab in Cambridge	Rob Howes et al
EPI_ISL_1018716	Wellcome Sanger Institute for the COVID-19 Genomics UK (COG-UK) Consortium	Lighthouse Lab in Cambridge	Rob Howes et al
EPI_ISL_1018717	Wellcome Sanger Institute for the COVID-19 Genomics UK (COG-UK) Consortium	Lighthouse Lab in Cambridge	Rob Howes et al
EPI_ISL_1018718	Wellcome Sanger Institute for the COVID-19 Genomics UK (COG-UK) Consortium	Lighthouse Lab in Cambridge	Rob Howes et al
EPI_ISL_1018719	Wellcome Sanger Institute for the COVID-19 Genomics UK (COG-UK) Consortium	Lighthouse Lab in Cambridge	Rob Howes et al
EPI_ISL_1018720	Wellcome Sanger Institute for the COVID-19 Genomics UK (COG-UK) Consortium	Lighthouse Lab in Cambridge	Rob Howes et al
EPI_ISL_1018721	Wellcome Sanger Institute for the COVID-19 Genomics UK (COG-UK) Consortium	Lighthouse Lab in Cambridge	Rob Howes et al
EPI_ISL_1018722	Wellcome Sanger Institute for the COVID-19 Genomics UK (COG-UK) Consortium	Lighthouse Lab in Cambridge	Rob Howes et al
EPI_ISL_1018723	Wellcome Sanger Institute for the COVID-19 Genomics UK (COG-UK) Consortium	Lighthouse Lab in Cambridge	Rob Howes et al
EPI_ISL_1018724	Wellcome Sanger Institute for the COVID-19 Genomics UK (COG-UK) Consortium	Lighthouse Lab in Cambridge	Rob Howes et al
EPI_ISL_1018725	Wellcome Sanger Institute for the COVID-19 Genomics UK (COG-UK) Consortium	Lighthouse Lab in Cambridge	Rob Howes et al
EPI_ISL_1018726	Wellcome Sanger Institute for the COVID-19 Genomics UK (COG-UK) Consortium	Lighthouse Lab in Cambridge	Rob Howes et al
EPI_ISL_1018727	Wellcome Sanger Institute for the COVID-19 Genomics UK (COG-UK) Consortium	Lighthouse Lab in Cambridge	Rob Howes et al
EPI_ISL_1018728	Wellcome Sanger Institute for the COVID-19 Genomics UK (COG-UK) Consortium	Lighthouse Lab in Cambridge	Rob Howes et al
EPI_ISL_1018730	Wellcome Sanger Institute for the COVID-19 Genomics UK (COG-UK) Consortium	Lighthouse Lab in Cambridge	Rob Howes et al
EPI_ISL_1018731	Wellcome Sanger Institute for the COVID-19 Genomics UK (COG-UK) Consortium	Lighthouse Lab in Cambridge	Rob Howes et al
EPI_ISL_1018732	Wellcome Sanger Institute for the COVID-19 Genomics UK (COG-UK) Consortium	Lighthouse Lab in Cambridge	Rob Howes et al
EPI_ISL_1018733	Wellcome Sanger Institute for the COVID-19 Genomics UK (COG-UK) Consortium	Lighthouse Lab in Cambridge	Rob Howes et al
EPI_ISL_1018734	Wellcome Sanger Institute for the COVID-19 Genomics UK (COG-UK) Consortium	Lighthouse Lab in Cambridge	Rob Howes et al
EPI_ISL_1018735	Wellcome Sanger Institute for the COVID-19 Genomics UK (COG-UK) Consortium	Lighthouse Lab in Cambridge	Rob Howes et al
EPI_ISL_1018736	Wellcome Sanger Institute for the COVID-19 Genomics UK (COG-UK) Consortium	Lighthouse Lab in Cambridge	Rob Howes et al
EPI_ISL_1018737	Wellcome Sanger Institute for the COVID-19 Genomics UK (COG-UK) Consortium	Lighthouse Lab in Cambridge	Rob Howes et al
EPI_ISL_1018738	Wellcome Sanger Institute for the COVID-19 Genomics UK (COG-UK) Consortium	Lighthouse Lab in Cambridge	Rob Howes et al
EPI_ISL_1018739	Wellcome Sanger Institute for the COVID-19 Genomics UK (COG-UK) Consortium	Lighthouse Lab in Cambridge	Rob Howes et al
EPI_ISL_1018740	Wellcome Sanger Institute for the COVID-19 Genomics UK (COG-UK) Consortium	Lighthouse Lab in Cambridge	Rob Howes et al
EPI_ISL_1018741	Wellcome Sanger Institute for the COVID-19 Genomics UK (COG-UK) Consortium	Lighthouse Lab in Cambridge	Rob Howes et al
EPI_ISL_1018742	Wellcome Sanger Institute for the COVID-19 Genomics UK (COG-UK) Consortium	Lighthouse Lab in Cambridge	Rob Howes et al
EPI_ISL_1018744	Wellcome Sanger Institute for the COVID-19 Genomics UK (COG-UK) Consortium	Lighthouse Lab in Cambridge	Rob Howes et al
EPI_ISL_1018745	Wellcome Sanger Institute for the COVID-19 Genomics UK (COG-UK) Consortium	Lighthouse Lab in Cambridge	Rob Howes et al
EPI_ISL_1018746	Wellcome Sanger Institute for the COVID-19 Genomics UK (COG-UK) Consortium	Lighthouse Lab in Cambridge	Rob Howes et al
EPI_ISL_1018747	Wellcome Sanger Institute for the COVID-19 Genomics UK (COG-UK) Consortium	Lighthouse Lab in Cambridge	Rob Howes et al
EPI_ISL_1018748	Wellcome Sanger Institute for the COVID-19 Genomics UK (COG-UK) Consortium	Lighthouse Lab in Cambridge	Rob Howes et al
EPI_ISL_1018749	Wellcome Sanger Institute for the COVID-19 Genomics UK (COG-UK) Consortium	Lighthouse Lab in Cambridge	Rob Howes et al
EPI_ISL_1018750	Wellcome Sanger Institute for the COVID-19 Genomics UK (COG-UK) Consortium	Lighthouse Lab in Cambridge	Rob Howes et al
EPI_ISL_1018751	Wellcome Sanger Institute for the COVID-19 Genomics UK (COG-UK) Consortium	Lighthouse Lab in Cambridge	Rob Howes et al
EPI_ISL_1018753	Wellcome Sanger Institute for the COVID-19 Genomics UK (COG-UK) Consortium	Lighthouse Lab in Cambridge	Rob Howes et al
EPI_ISL_1018754	Wellcome Sanger Institute for the COVID-19 Genomics UK (COG-UK) Consortium	Lighthouse Lab in Cambridge	Rob Howes et al
EPI_ISL_1018755	Wellcome Sanger Institute for the COVID-19 Genomics UK (COG-UK) Consortium	Lighthouse Lab in Cambridge	Rob Howes et al
EPI_ISL_1018756	Wellcome Sanger Institute for the COVID-19 Genomics UK (COG-UK) Consortium	Lighthouse Lab in Cambridge	Rob Howes et al
EPI_ISL_1018757	Wellcome Sanger Institute for the COVID-19 Genomics UK (COG-UK) Consortium	Lighthouse Lab in Cambridge	Rob Howes et al
EPI_ISL_1018759	Wellcome Sanger Institute for the COVID-19 Genomics UK (COG-UK) Consortium	Lighthouse Lab in Cambridge	Rob Howes et al
EPI_ISL_1018760	Wellcome Sanger Institute for the COVID-19 Genomics UK (COG-UK) Consortium	Lighthouse Lab in Cambridge	Rob Howes et al
EPI_ISL_1018762	Wellcome Sanger Institute for the COVID-19 Genomics UK (COG-UK) Consortium	Lighthouse Lab in Cambridge	Rob Howes et al
EPI_ISL_1018763	Wellcome Sanger Institute for the COVID-19 Genomics UK (COG-UK) Consortium	Lighthouse Lab in Cambridge	Rob Howes et al
EPI_ISL_1018764	Wellcome Sanger Institute for the COVID-19 Genomics UK (COG-UK) Consortium	Lighthouse Lab in Cambridge	Rob Howes et al
EPI_ISL_1018765	Wellcome Sanger Institute for the COVID-19 Genomics UK (COG-UK) Consortium	Lighthouse Lab in Cambridge	Rob Howes et al
EPI_ISL_1018766	Wellcome Sanger Institute for the COVID-19 Genomics UK (COG-UK) Consortium	Lighthouse Lab in Cambridge	Rob Howes et al
EPI_ISL_1018767	Wellcome Sanger Institute for the COVID-19 Genomics UK (COG-UK) Consortium	Lighthouse Lab in Cambridge	Rob Howes et al
EPI_ISL_1018768	Wellcome Sanger Institute for the COVID-19 Genomics UK (COG-UK) Consortium	Lighthouse Lab in Cambridge	Rob Howes et al
EPI_ISL_1018769	Wellcome Sanger Institute for the COVID-19 Genomics UK (COG-UK) Consortium	Lighthouse Lab in Cambridge	Rob Howes et al
EPI_ISL_1018771	Wellcome Sanger Institute for the COVID-19 Genomics UK (COG-UK) Consortium	Lighthouse Lab in Cambridge	Rob Howes et al
EPI_ISL_1018772	Wellcome Sanger Institute for the COVID-19 Genomics UK (COG-UK) Consortium	Lighthouse Lab in Cambridge	Rob Howes et al
EPI_ISL_1018774	Wellcome Sanger Institute for the COVID-19 Genomics UK (COG-UK) Consortium	Lighthouse Lab in Cambridge	Rob Howes et al
EPI_ISL_1018776	Wellcome Sanger Institute for the COVID-19 Genomics UK (COG-UK) Consortium	Lighthouse Lab in Cambridge	Rob Howes et al
EPI_ISL_1018777	Wellcome Sanger Institute for the COVID-19 Genomics UK (COG-UK) Consortium	Lighthouse Lab in Cambridge	Rob Howes et al
EPI_ISL_1018778	Wellcome Sanger Institute for the COVID-19 Genomics UK (COG-UK) Consortium	Lighthouse Lab in Cambridge	Rob Howes et al
EPI_ISL_1018779	Wellcome Sanger Institute for the COVID-19 Genomics UK (COG-UK) Consortium	Lighthouse Lab in Cambridge	Rob Howes et al
EPI_ISL_1018781	Wellcome Sanger Institute for the COVID-19 Genomics UK (COG-UK) Consortium	Lighthouse Lab in Cambridge	Rob Howes et al
EPI_ISL_1018782	Wellcome Sanger Institute for the COVID-19 Genomics UK (COG-UK) Consortium	Lighthouse Lab in Cambridge	Rob Howes et al
EPI_ISL_1018783	Wellcome Sanger Institute for the COVID-19 Genomics UK (COG-UK) Consortium	Lighthouse Lab in Cambridge	Rob Howes et al
EPI_ISL_1018784	Wellcome Sanger Institute for the COVID-19 Genomics UK (COG-UK) Consortium	Lighthouse Lab in Cambridge	Rob Howes et al
EPI_ISL_1018785	Wellcome Sanger Institute for the COVID-19 Genomics UK (COG-UK) Consortium	Lighthouse Lab in Cambridge	Rob Howes et al
EPI_ISL_1018786	Wellcome Sanger Institute for the COVID-19 Genomics UK (COG-UK) Consortium	Lighthouse Lab in Cambridge	Rob Howes et al
EPI_ISL_1018787	Wellcome Sanger Institute for the COVID-19 Genomics UK (COG-UK) Consortium	Lighthouse Lab in Cambridge	Rob Howes et al
EPI_ISL_1018788	Wellcome Sanger Institute for the COVID-19 Genomics UK (COG-UK) Consortium	Lighthouse Lab in Cambridge	Rob Howes et al
EPI_ISL_1018790	Wellcome Sanger Institute for the COVID-19 Genomics UK (COG-UK) Consortium	Lighthouse Lab in Cambridge	Rob Howes et al
EPI_ISL_1018791	Wellcome Sanger Institute for the COVID-19 Genomics UK (COG-UK) Consortium	Lighthouse Lab in Cambridge	Rob Howes et al
EPI_ISL_1018792	Wellcome Sanger Institute for the COVID-19 Genomics UK (COG-UK) Consortium	Lighthouse Lab in Cambridge	Rob Howes et al
EPI_ISL_1018793	Wellcome Sanger Institute for the COVID-19 Genomics UK (COG-UK) Consortium	Lighthouse Lab in Cambridge	Rob Howes et al
EPI_ISL_1018794	Wellcome Sanger Institute for the COVID-19 Genomics UK (COG-UK) Consortium	Lighthouse Lab in Cambridge	Rob Howes et al
EPI_ISL_1018795	Wellcome Sanger Institute for the COVID-19 Genomics UK (COG-UK) Consortium	Lighthouse Lab in Cambridge	Rob Howes et al
EPI_ISL_1018796	Wellcome Sanger Institute for the COVID-19 Genomics UK (COG-UK) Consortium	Lighthouse Lab in Cambridge	Rob Howes et al
EPI_ISL_1018797	Wellcome Sanger Institute for the COVID-19 Genomics UK (COG-UK) Consortium	Lighthouse Lab in Cambridge	Rob Howes et al
EPI_ISL_1018798	Wellcome Sanger Institute for the COVID-19 Genomics UK (COG-UK) Consortium	Lighthouse Lab in Cambridge	Rob Howes et al
EPI_ISL_1018799	Wellcome Sanger Institute for the COVID-19 Genomics UK (COG-UK) Consortium	Lighthouse Lab in Cambridge	Rob Howes et al
EPI_ISL_1018800	Wellcome Sanger Institute for the COVID-19 Genomics UK (COG-UK) Consortium	Lighthouse Lab in Cambridge	Rob Howes et al
EPI_ISL_1018801	Wellcome Sanger Institute for the COVID-19 Genomics UK (COG-UK) Consortium	Lighthouse Lab in Cambridge	Rob Howes et al
EPI_ISL_1018802	Wellcome Sanger Institute for the COVID-19 Genomics UK (COG-UK) Consortium	Lighthouse Lab in Cambridge	Rob Howes et al
EPI_ISL_1018803	Wellcome Sanger Institute for the COVID-19 Genomics UK (COG-UK) Consortium	Lighthouse Lab in Cambridge	Rob Howes et al
EPI_ISL_1018804	Wellcome Sanger Institute for the COVID-19 Genomics UK (COG-UK) Consortium	Lighthouse Lab in Cambridge	Rob Howes et al
EPI_ISL_1018805	Wellcome Sanger Institute for the COVID-19 Genomics UK (COG-UK) Consortium	Lighthouse Lab in Cambridge	Rob Howes et al
EPI_ISL_1018806	Wellcome Sanger Institute for the COVID-19 Genomics UK (COG-UK) Consortium	Lighthouse Lab in Cambridge	Rob Howes et al
EPI_ISL_1018807	Wellcome Sanger Institute for the COVID-19 Genomics UK (COG-UK) Consortium	Lighthouse Lab in Cambridge	Rob Howes et al
EPI_ISL_1018808	Wellcome Sanger Institute for the COVID-19 Genomics UK (COG-UK) Consortium	Lighthouse Lab in Cambridge	Rob Howes et al
EPI_ISL_1018809	Wellcome Sanger Institute for the COVID-19 Genomics UK (COG-UK) Consortium	Lighthouse Lab in Cambridge	Rob Howes et al
EPI_ISL_1018810	Wellcome Sanger Institute for the COVID-19 Genomics UK (COG-UK) Consortium	Lighthouse Lab in Cambridge	Rob Howes et al
EPI_ISL_1018811	Wellcome Sanger Institute for the COVID-19 Genomics UK (COG-UK) Consortium	Lighthouse Lab in Cambridge	Rob Howes et al
EPI_ISL_1018812	Wellcome Sanger Institute for the COVID-19 Genomics UK (COG-UK) Consortium	Lighthouse Lab in Cambridge	Rob Howes et al
EPI_ISL_1018813	Wellcome Sanger Institute for the COVID-19 Genomics UK (COG-UK) Consortium	Lighthouse Lab in Cambridge	Rob Howes et al
EPI_ISL_1018814	Wellcome Sanger Institute for the COVID-19 Genomics UK (COG-UK) Consortium	Lighthouse Lab in Cambridge	Rob Howes et al
EPI_ISL_1018815	Wellcome Sanger Institute for the COVID-19 Genomics UK (COG-UK) Consortium	Lighthouse Lab in Cambridge	Rob Howes et al
EPI_ISL_1018816	Wellcome Sanger Institute for the COVID-19 Genomics UK (COG-UK) Consortium	Lighthouse Lab in Cambridge	Rob Howes et al
EPI_ISL_1018817	Wellcome Sanger Institute for the COVID-19 Genomics UK (COG-UK) Consortium	Lighthouse Lab in Cambridge	Rob Howes et al
EPI_ISL_1018818	Wellcome Sanger Institute for the COVID-19 Genomics UK (COG-UK) Consortium	Lighthouse Lab in Cambridge	Rob Howes et al
EPI_ISL_1018819	Wellcome Sanger Institute for the COVID-19 Genomics UK (COG-UK) Consortium	Lighthouse Lab in Cambridge	Rob Howes et al
EPI_ISL_1018820	Wellcome Sanger Institute for the COVID-19 Genomics UK (COG-UK) Consortium	Lighthouse Lab in Cambridge	Rob Howes et al
EPI_ISL_1018822	Wellcome Sanger Institute for the COVID-19 Genomics UK (COG-UK) Consortium	Lighthouse Lab in Cambridge	Rob Howes et al
EPI_ISL_1018823	Wellcome Sanger Institute for the COVID-19 Genomics UK (COG-UK) Consortium	Lighthouse Lab in Cambridge	Rob Howes et al
EPI_ISL_1018825	Wellcome Sanger Institute for the COVID-19 Genomics UK (COG-UK) Consortium	Lighthouse Lab in Cambridge	Rob Howes et al
EPI_ISL_1018826	Wellcome Sanger Institute for the COVID-19 Genomics UK (COG-UK) Consortium	Lighthouse Lab in Cambridge	Rob Howes et al
EPI_ISL_1018827	Wellcome Sanger Institute for the COVID-19 Genomics UK (COG-UK) Consortium	Lighthouse Lab in Cambridge	Rob Howes et al
EPI_ISL_1018828	Wellcome Sanger Institute for the COVID-19 Genomics UK (COG-UK) Consortium	Lighthouse Lab in Cambridge	Rob Howes et al
EPI_ISL_1018829	Wellcome Sanger Institute for the COVID-19 Genomics UK (COG-UK) Consortium	Lighthouse Lab in Cambridge	Rob Howes et al
EPI_ISL_1018830	Wellcome Sanger Institute for the COVID-19 Genomics UK (COG-UK) Consortium	Lighthouse Lab in Cambridge	Rob Howes et al
EPI_ISL_1018831	Wellcome Sanger Institute for the COVID-19 Genomics UK (COG-UK) Consortium	Lighthouse Lab in Cambridge	Rob Howes et al
EPI_ISL_1018832	Wellcome Sanger Institute for the COVID-19 Genomics UK (COG-UK) Consortium	Lighthouse Lab in Cambridge	Rob Howes et al
EPI_ISL_1018833	Wellcome Sanger Institute for the COVID-19 Genomics UK (COG-UK) Consortium	Lighthouse Lab in Cambridge	Rob Howes et al
EPI_ISL_1018834	Wellcome Sanger Institute for the COVID-19 Genomics UK (COG-UK) Consortium	Lighthouse Lab in Cambridge	Rob Howes et al
EPI_ISL_1018835	Wellcome Sanger Institute for the COVID-19 Genomics UK (COG-UK) Consortium	Lighthouse Lab in Cambridge	Rob Howes et al
EPI_ISL_1018837	Wellcome Sanger Institute for the COVID-19 Genomics UK (COG-UK) Consortium	Lighthouse Lab in Cambridge	Rob Howes et al
EPI_ISL_1018838	Wellcome Sanger Institute for the COVID-19 Genomics UK (COG-UK) Consortium	Lighthouse Lab in Cambridge	Rob Howes et al
EPI_ISL_1018839	Wellcome Sanger Institute for the COVID-19 Genomics UK (COG-UK) Consortium	Lighthouse Lab in Cambridge	Rob Howes et al
EPI_ISL_1018840	Wellcome Sanger Institute for the COVID-19 Genomics UK (COG-UK) Consortium	Lighthouse Lab in Cambridge	Rob Howes et al
EPI_ISL_1018841	Wellcome Sanger Institute for the COVID-19 Genomics UK (COG-UK) Consortium	Lighthouse Lab in Cambridge	Rob Howes et al
EPI_ISL_1018842	Wellcome Sanger Institute for the COVID-19 Genomics UK (COG-UK) Consortium	Lighthouse Lab in Cambridge	Rob Howes et al
EPI_ISL_1018843	Wellcome Sanger Institute for the COVID-19 Genomics UK (COG-UK) Consortium	Lighthouse Lab in Cambridge	Rob Howes et al
EPI_ISL_1018844	Wellcome Sanger Institute for the COVID-19 Genomics UK (COG-UK) Consortium	Lighthouse Lab in Cambridge	Rob Howes et al
EPI_ISL_1018845	Wellcome Sanger Institute for the COVID-19 Genomics UK (COG-UK) Consortium	Lighthouse Lab in Cambridge	Rob Howes et al
EPI_ISL_1018846	Wellcome Sanger Institute for the COVID-19 Genomics UK (COG-UK) Consortium	Lighthouse Lab in Cambridge	Rob Howes et al
EPI_ISL_1018847	Wellcome Sanger Institute for the COVID-19 Genomics UK (COG-UK) Consortium	Lighthouse Lab in Cambridge	Rob Howes et al
EPI_ISL_1018848	Wellcome Sanger Institute for the COVID-19 Genomics UK (COG-UK) Consortium	Lighthouse Lab in Cambridge	Rob Howes et al
EPI_ISL_1018850	Wellcome Sanger Institute for the COVID-19 Genomics UK (COG-UK) Consortium	Lighthouse Lab in Cambridge	Rob Howes et al
EPI_ISL_1018851	Wellcome Sanger Institute for the COVID-19 Genomics UK (COG-UK) Consortium	Lighthouse Lab in Cambridge	Rob Howes et al
EPI_ISL_1018852	Wellcome Sanger Institute for the COVID-19 Genomics UK (COG-UK) Consortium	Lighthouse Lab in Cambridge	Rob Howes et al
EPI_ISL_1018853	Wellcome Sanger Institute for the COVID-19 Genomics UK (COG-UK) Consortium	Lighthouse Lab in Cambridge	Rob Howes et al
EPI_ISL_1018854	Wellcome Sanger Institute for the COVID-19 Genomics UK (COG-UK) Consortium	Lighthouse Lab in Cambridge	Rob Howes et al
EPI_ISL_1018855	Wellcome Sanger Institute for the COVID-19 Genomics UK (COG-UK) Consortium	Lighthouse Lab in Cambridge	Rob Howes et al
EPI_ISL_1018856	Wellcome Sanger Institute for the COVID-19 Genomics UK (COG-UK) Consortium	Lighthouse Lab in Cambridge	Rob Howes et al
EPI_ISL_1018857	Wellcome Sanger Institute for the COVID-19 Genomics UK (COG-UK) Consortium	Lighthouse Lab in Cambridge	Rob Howes et al
EPI_ISL_1018858	Wellcome Sanger Institute for the COVID-19 Genomics UK (COG-UK) Consortium	Lighthouse Lab in Cambridge	Rob Howes et al
EPI_ISL_1018861	Wellcome Sanger Institute for the COVID-19 Genomics UK (COG-UK) Consortium	Lighthouse Lab in Cambridge	Rob Howes et al
EPI_ISL_1018863	Wellcome Sanger Institute for the COVID-19 Genomics UK (COG-UK) Consortium	Lighthouse Lab in Cambridge	Rob Howes et al
EPI_ISL_1018864	Wellcome Sanger Institute for the COVID-19 Genomics UK (COG-UK) Consortium	Lighthouse Lab in Cambridge	Rob Howes et al
EPI_ISL_1018865	Wellcome Sanger Institute for the COVID-19 Genomics UK (COG-UK) Consortium	Lighthouse Lab in Cambridge	Rob Howes et al
EPI_ISL_1018866	Wellcome Sanger Institute for the COVID-19 Genomics UK (COG-UK) Consortium	Lighthouse Lab in Cambridge	Rob Howes et al
EPI_ISL_1018867	Wellcome Sanger Institute for the COVID-19 Genomics UK (COG-UK) Consortium	Lighthouse Lab in Cambridge	Rob Howes et al
EPI_ISL_1018868	Wellcome Sanger Institute for the COVID-19 Genomics UK (COG-UK) Consortium	Lighthouse Lab in Cambridge	Rob Howes et al
EPI_ISL_1018869	Wellcome Sanger Institute for the COVID-19 Genomics UK (COG-UK) Consortium	Lighthouse Lab in Cambridge	Rob Howes et al
EPI_ISL_1018871	Wellcome Sanger Institute for the COVID-19 Genomics UK (COG-UK) Consortium	Lighthouse Lab in Cambridge	Rob Howes et al
EPI_ISL_1018872	Wellcome Sanger Institute for the COVID-19 Genomics UK (COG-UK) Consortium	Lighthouse Lab in Cambridge	Rob Howes et al
EPI_ISL_1018874	Wellcome Sanger Institute for the COVID-19 Genomics UK (COG-UK) Consortium	Lighthouse Lab in Cambridge	Rob Howes et al
EPI_ISL_1018875	Wellcome Sanger Institute for the COVID-19 Genomics UK (COG-UK) Consortium	Lighthouse Lab in Cambridge	Rob Howes et al
EPI_ISL_1018876	Wellcome Sanger Institute for the COVID-19 Genomics UK (COG-UK) Consortium	Lighthouse Lab in Cambridge	Rob Howes et al
EPI_ISL_1018877	Wellcome Sanger Institute for the COVID-19 Genomics UK (COG-UK) Consortium	Lighthouse Lab in Cambridge	Rob Howes et al
EPI_ISL_1018878	Wellcome Sanger Institute for the COVID-19 Genomics UK (COG-UK) Consortium	Lighthouse Lab in Cambridge	Rob Howes et al
EPI_ISL_1018879	Wellcome Sanger Institute for the COVID-19 Genomics UK (COG-UK) Consortium	Lighthouse Lab in Cambridge	Rob Howes et al
EPI_ISL_1018880	Wellcome Sanger Institute for the COVID-19 Genomics UK (COG-UK) Consortium	Lighthouse Lab in Cambridge	Rob Howes et al
EPI_ISL_1018881	Wellcome Sanger Institute for the COVID-19 Genomics UK (COG-UK) Consortium	Lighthouse Lab in Cambridge	Rob Howes et al
EPI_ISL_1018882	Wellcome Sanger Institute for the COVID-19 Genomics UK (COG-UK) Consortium	Lighthouse Lab in Cambridge	Rob Howes et al
EPI_ISL_1018883	Wellcome Sanger Institute for the COVID-19 Genomics UK (COG-UK) Consortium	Lighthouse Lab in Cambridge	Rob Howes et al
EPI_ISL_1018885	Wellcome Sanger Institute for the COVID-19 Genomics UK (COG-UK) Consortium	Lighthouse Lab in Cambridge	Rob Howes et al
EPI_ISL_1018886	Wellcome Sanger Institute for the COVID-19 Genomics UK (COG-UK) Consortium	Lighthouse Lab in Cambridge	Rob Howes et al
EPI_ISL_1018887	Wellcome Sanger Institute for the COVID-19 Genomics UK (COG-UK) Consortium	Lighthouse Lab in Cambridge	Rob Howes et al
EPI_ISL_1018888	Wellcome Sanger Institute for the COVID-19 Genomics UK (COG-UK) Consortium	Lighthouse Lab in Cambridge	Rob Howes et al
EPI_ISL_1018889	Wellcome Sanger Institute for the COVID-19 Genomics UK (COG-UK) Consortium	Lighthouse Lab in Cambridge	Rob Howes et al
EPI_ISL_1018890	Wellcome Sanger Institute for the COVID-19 Genomics UK (COG-UK) Consortium	Lighthouse Lab in Cambridge	Rob Howes et al
EPI_ISL_1018891	Wellcome Sanger Institute for the COVID-19 Genomics UK (COG-UK) Consortium	Lighthouse Lab in Cambridge	Rob Howes et al
EPI_ISL_1018892	Wellcome Sanger Institute for the COVID-19 Genomics UK (COG-UK) Consortium	Lighthouse Lab in Cambridge	Rob Howes et al
EPI_ISL_1018893	Wellcome Sanger Institute for the COVID-19 Genomics UK (COG-UK) Consortium	Lighthouse Lab in Cambridge	Rob Howes et al
EPI_ISL_1018894	Wellcome Sanger Institute for the COVID-19 Genomics UK (COG-UK) Consortium	Lighthouse Lab in Cambridge	Rob Howes et al
EPI_ISL_1018895	Wellcome Sanger Institute for the COVID-19 Genomics UK (COG-UK) Consortium	Lighthouse Lab in Cambridge	Rob Howes et al
EPI_ISL_1018896	Wellcome Sanger Institute for the COVID-19 Genomics UK (COG-UK) Consortium	Lighthouse Lab in Cambridge	Rob Howes et al
EPI_ISL_1018897	Wellcome Sanger Institute for the COVID-19 Genomics UK (COG-UK) Consortium	Lighthouse Lab in Cambridge	Rob Howes et al
EPI_ISL_1018899	Wellcome Sanger Institute for the COVID-19 Genomics UK (COG-UK) Consortium	Lighthouse Lab in Cambridge	Rob Howes et al
EPI_ISL_1018901	Wellcome Sanger Institute for the COVID-19 Genomics UK (COG-UK) Consortium	Lighthouse Lab in Cambridge	Rob Howes et al
EPI_ISL_1018902	Wellcome Sanger Institute for the COVID-19 Genomics UK (COG-UK) Consortium	Lighthouse Lab in Cambridge	Rob Howes et al
EPI_ISL_1018904	Wellcome Sanger Institute for the COVID-19 Genomics UK (COG-UK) Consortium	Lighthouse Lab in Cambridge	Rob Howes et al
EPI_ISL_1018905	Wellcome Sanger Institute for the COVID-19 Genomics UK (COG-UK) Consortium	Lighthouse Lab in Cambridge	Rob Howes et al
EPI_ISL_1018907	Wellcome Sanger Institute for the COVID-19 Genomics UK (COG-UK) Consortium	Lighthouse Lab in Cambridge	Rob Howes et al
EPI_ISL_1018908	Wellcome Sanger Institute for the COVID-19 Genomics UK (COG-UK) Consortium	Lighthouse Lab in Cambridge	Rob Howes et al
EPI_ISL_1018909	Wellcome Sanger Institute for the COVID-19 Genomics UK (COG-UK) Consortium	Lighthouse Lab in Cambridge	Rob Howes et al
EPI_ISL_1018910	Wellcome Sanger Institute for the COVID-19 Genomics UK (COG-UK) Consortium	Lighthouse Lab in Cambridge	Rob Howes et al
EPI_ISL_1018911	Wellcome Sanger Institute for the COVID-19 Genomics UK (COG-UK) Consortium	Lighthouse Lab in Cambridge	Rob Howes et al
EPI_ISL_1018912	Wellcome Sanger Institute for the COVID-19 Genomics UK (COG-UK) Consortium	Lighthouse Lab in Cambridge	Rob Howes et al
EPI_ISL_1018913	Wellcome Sanger Institute for the COVID-19 Genomics UK (COG-UK) Consortium	Lighthouse Lab in Cambridge	Rob Howes et al
EPI_ISL_1018914	Wellcome Sanger Institute for the COVID-19 Genomics UK (COG-UK) Consortium	Lighthouse Lab in Cambridge	Rob Howes et al
EPI_ISL_1018915	Wellcome Sanger Institute for the COVID-19 Genomics UK (COG-UK) Consortium	Lighthouse Lab in Cambridge	Rob Howes et al
EPI_ISL_1018916	Wellcome Sanger Institute for the COVID-19 Genomics UK (COG-UK) Consortium	Lighthouse Lab in Cambridge	Rob Howes et al
EPI_ISL_1018917	Wellcome Sanger Institute for the COVID-19 Genomics UK (COG-UK) Consortium	Lighthouse Lab in Cambridge	Rob Howes et al
EPI_ISL_1018918	Wellcome Sanger Institute for the COVID-19 Genomics UK (COG-UK) Consortium	Lighthouse Lab in Cambridge	Rob Howes et al
EPI_ISL_1018919	Wellcome Sanger Institute for the COVID-19 Genomics UK (COG-UK) Consortium	Lighthouse Lab in Cambridge	Rob Howes et al
EPI_ISL_1018921	Wellcome Sanger Institute for the COVID-19 Genomics UK (COG-UK) Consortium	Lighthouse Lab in Cambridge	Rob Howes et al
EPI_ISL_1018922	Wellcome Sanger Institute for the COVID-19 Genomics UK (COG-UK) Consortium	Lighthouse Lab in Cambridge	Rob Howes et al
EPI_ISL_1018923	Wellcome Sanger Institute for the COVID-19 Genomics UK (COG-UK) Consortium	Lighthouse Lab in Cambridge	Rob Howes et al
EPI_ISL_1018924	Wellcome Sanger Institute for the COVID-19 Genomics UK (COG-UK) Consortium	Lighthouse Lab in Cambridge	Rob Howes et al
EPI_ISL_1018925	Wellcome Sanger Institute for the COVID-19 Genomics UK (COG-UK) Consortium	Lighthouse Lab in Cambridge	Rob Howes et al
EPI_ISL_1018927	Wellcome Sanger Institute for the COVID-19 Genomics UK (COG-UK) Consortium	Lighthouse Lab in Cambridge	Rob Howes et al
EPI_ISL_1018929	Wellcome Sanger Institute for the COVID-19 Genomics UK (COG-UK) Consortium	Lighthouse Lab in Cambridge	Rob Howes et al
EPI_ISL_1018930	Wellcome Sanger Institute for the COVID-19 Genomics UK (COG-UK) Consortium	Lighthouse Lab in Cambridge	Rob Howes et al
EPI_ISL_1018931	Wellcome Sanger Institute for the COVID-19 Genomics UK (COG-UK) Consortium	Lighthouse Lab in Cambridge	Rob Howes et al
EPI_ISL_1018932	Wellcome Sanger Institute for the COVID-19 Genomics UK (COG-UK) Consortium	Lighthouse Lab in Cambridge	Rob Howes et al
EPI_ISL_1018933	Wellcome Sanger Institute for the COVID-19 Genomics UK (COG-UK) Consortium	Lighthouse Lab in Cambridge	Rob Howes et al
EPI_ISL_1018934	Wellcome Sanger Institute for the COVID-19 Genomics UK (COG-UK) Consortium	Lighthouse Lab in Cambridge	Rob Howes et al
EPI_ISL_1018935	Wellcome Sanger Institute for the COVID-19 Genomics UK (COG-UK) Consortium	Lighthouse Lab in Cambridge	Rob Howes et al
EPI_ISL_1018937	Wellcome Sanger Institute for the COVID-19 Genomics UK (COG-UK) Consortium	Lighthouse Lab in Cambridge	Rob Howes et al
EPI_ISL_1018938	Wellcome Sanger Institute for the COVID-19 Genomics UK (COG-UK) Consortium	Lighthouse Lab in Cambridge	Rob Howes et al
EPI_ISL_1018939	Wellcome Sanger Institute for the COVID-19 Genomics UK (COG-UK) Consortium	Lighthouse Lab in Cambridge	Rob Howes et al
EPI_ISL_1018940	Wellcome Sanger Institute for the COVID-19 Genomics UK (COG-UK) Consortium	Lighthouse Lab in Cambridge	Rob Howes et al
EPI_ISL_1018942	Wellcome Sanger Institute for the COVID-19 Genomics UK (COG-UK) Consortium	Lighthouse Lab in Cambridge	Rob Howes et al
EPI_ISL_1018943	Wellcome Sanger Institute for the COVID-19 Genomics UK (COG-UK) Consortium	Lighthouse Lab in Cambridge	Rob Howes et al
EPI_ISL_1018944	Wellcome Sanger Institute for the COVID-19 Genomics UK (COG-UK) Consortium	Lighthouse Lab in Cambridge	Rob Howes et al
EPI_ISL_1018945	Wellcome Sanger Institute for the COVID-19 Genomics UK (COG-UK) Consortium	Lighthouse Lab in Cambridge	Rob Howes et al
EPI_ISL_1018947	Wellcome Sanger Institute for the COVID-19 Genomics UK (COG-UK) Consortium	Lighthouse Lab in Cambridge	Rob Howes et al
EPI_ISL_1018948	Wellcome Sanger Institute for the COVID-19 Genomics UK (COG-UK) Consortium	Lighthouse Lab in Cambridge	Rob Howes et al
EPI_ISL_1018949	Wellcome Sanger Institute for the COVID-19 Genomics UK (COG-UK) Consortium	Lighthouse Lab in Cambridge	Rob Howes et al
EPI_ISL_1018950	Wellcome Sanger Institute for the COVID-19 Genomics UK (COG-UK) Consortium	Lighthouse Lab in Alderley Park	Jacquelyn Wynn et al
EPI_ISL_1018951	Wellcome Sanger Institute for the COVID-19 Genomics UK (COG-UK) Consortium	Lighthouse Lab in Alderley Park	Jacquelyn Wynn et al
EPI_ISL_1018952	Wellcome Sanger Institute for the COVID-19 Genomics UK (COG-UK) Consortium	Lighthouse Lab in Alderley Park	Jacquelyn Wynn et al
EPI_ISL_1018953	Wellcome Sanger Institute for the COVID-19 Genomics UK (COG-UK) Consortium	Lighthouse Lab in Alderley Park	Jacquelyn Wynn et al
EPI_ISL_1018954	Wellcome Sanger Institute for the COVID-19 Genomics UK (COG-UK) Consortium	Lighthouse Lab in Alderley Park	Jacquelyn Wynn et al
EPI_ISL_1018956	Wellcome Sanger Institute for the COVID-19 Genomics UK (COG-UK) Consortium	Lighthouse Lab in Alderley Park	Jacquelyn Wynn et al
EPI_ISL_1018957	Wellcome Sanger Institute for the COVID-19 Genomics UK (COG-UK) Consortium	Lighthouse Lab in Alderley Park	Jacquelyn Wynn et al
EPI_ISL_1018958	Wellcome Sanger Institute for the COVID-19 Genomics UK (COG-UK) Consortium	Lighthouse Lab in Alderley Park	Jacquelyn Wynn et al
EPI_ISL_1018959	Wellcome Sanger Institute for the COVID-19 Genomics UK (COG-UK) Consortium	Lighthouse Lab in Alderley Park	Jacquelyn Wynn et al
EPI_ISL_1018960	Wellcome Sanger Institute for the COVID-19 Genomics UK (COG-UK) Consortium	Lighthouse Lab in Alderley Park	Jacquelyn Wynn et al
EPI_ISL_1018961	Wellcome Sanger Institute for the COVID-19 Genomics UK (COG-UK) Consortium	Lighthouse Lab in Alderley Park	Jacquelyn Wynn et al
EPI_ISL_1018962	Wellcome Sanger Institute for the COVID-19 Genomics UK (COG-UK) Consortium	Lighthouse Lab in Alderley Park	Jacquelyn Wynn et al
EPI_ISL_1018963	Wellcome Sanger Institute for the COVID-19 Genomics UK (COG-UK) Consortium	Lighthouse Lab in Alderley Park	Jacquelyn Wynn et al
EPI_ISL_1018964	Wellcome Sanger Institute for the COVID-19 Genomics UK (COG-UK) Consortium	Lighthouse Lab in Alderley Park	Jacquelyn Wynn et al
EPI_ISL_1018965	Wellcome Sanger Institute for the COVID-19 Genomics UK (COG-UK) Consortium	Lighthouse Lab in Alderley Park	Jacquelyn Wynn et al
EPI_ISL_1018966	Wellcome Sanger Institute for the COVID-19 Genomics UK (COG-UK) Consortium	Lighthouse Lab in Alderley Park	Jacquelyn Wynn et al
EPI_ISL_1018967	Wellcome Sanger Institute for the COVID-19 Genomics UK (COG-UK) Consortium	Lighthouse Lab in Alderley Park	Jacquelyn Wynn et al
EPI_ISL_1018968	Wellcome Sanger Institute for the COVID-19 Genomics UK (COG-UK) Consortium	Lighthouse Lab in Alderley Park	Jacquelyn Wynn et al
EPI_ISL_1018970	Wellcome Sanger Institute for the COVID-19 Genomics UK (COG-UK) Consortium	Lighthouse Lab in Alderley Park	Jacquelyn Wynn et al
EPI_ISL_1018971	Wellcome Sanger Institute for the COVID-19 Genomics UK (COG-UK) Consortium	Lighthouse Lab in Alderley Park	Jacquelyn Wynn et al
EPI_ISL_1018972	Wellcome Sanger Institute for the COVID-19 Genomics UK (COG-UK) Consortium	Lighthouse Lab in Alderley Park	Jacquelyn Wynn et al
EPI_ISL_1018973	Wellcome Sanger Institute for the COVID-19 Genomics UK (COG-UK) Consortium	Lighthouse Lab in Alderley Park	Jacquelyn Wynn et al
EPI_ISL_1018974	Wellcome Sanger Institute for the COVID-19 Genomics UK (COG-UK) Consortium	Lighthouse Lab in Alderley Park	Jacquelyn Wynn et al
EPI_ISL_1018975	Wellcome Sanger Institute for the COVID-19 Genomics UK (COG-UK) Consortium	Lighthouse Lab in Alderley Park	Jacquelyn Wynn et al
EPI_ISL_1018976	Wellcome Sanger Institute for the COVID-19 Genomics UK (COG-UK) Consortium	Lighthouse Lab in Alderley Park	Jacquelyn Wynn et al
EPI_ISL_1018977	Wellcome Sanger Institute for the COVID-19 Genomics UK (COG-UK) Consortium	Lighthouse Lab in Alderley Park	Jacquelyn Wynn et al
EPI_ISL_1018978	Wellcome Sanger Institute for the COVID-19 Genomics UK (COG-UK) Consortium	Lighthouse Lab in Alderley Park	Jacquelyn Wynn et al
EPI_ISL_1018980	Wellcome Sanger Institute for the COVID-19 Genomics UK (COG-UK) Consortium	Lighthouse Lab in Alderley Park	Jacquelyn Wynn et al
EPI_ISL_1018981	Wellcome Sanger Institute for the COVID-19 Genomics UK (COG-UK) Consortium	Lighthouse Lab in Alderley Park	Jacquelyn Wynn et al
EPI_ISL_1018983	Wellcome Sanger Institute for the COVID-19 Genomics UK (COG-UK) Consortium	Lighthouse Lab in Alderley Park	Jacquelyn Wynn et al
EPI_ISL_1018984	Wellcome Sanger Institute for the COVID-19 Genomics UK (COG-UK) Consortium	Lighthouse Lab in Alderley Park	Jacquelyn Wynn et al
EPI_ISL_1018985	Wellcome Sanger Institute for the COVID-19 Genomics UK (COG-UK) Consortium	Lighthouse Lab in Alderley Park	Jacquelyn Wynn et al
EPI_ISL_1018986	Wellcome Sanger Institute for the COVID-19 Genomics UK (COG-UK) Consortium	Lighthouse Lab in Alderley Park	Jacquelyn Wynn et al
EPI_ISL_1018987	Wellcome Sanger Institute for the COVID-19 Genomics UK (COG-UK) Consortium	Lighthouse Lab in Alderley Park	Jacquelyn Wynn et al
EPI_ISL_1018988	Wellcome Sanger Institute for the COVID-19 Genomics UK (COG-UK) Consortium	Lighthouse Lab in Alderley Park	Jacquelyn Wynn et al
EPI_ISL_1018989	Wellcome Sanger Institute for the COVID-19 Genomics UK (COG-UK) Consortium	Lighthouse Lab in Alderley Park	Jacquelyn Wynn et al
EPI_ISL_1018990	Wellcome Sanger Institute for the COVID-19 Genomics UK (COG-UK) Consortium	Lighthouse Lab in Alderley Park	Jacquelyn Wynn et al
EPI_ISL_1018991	Wellcome Sanger Institute for the COVID-19 Genomics UK (COG-UK) Consortium	Lighthouse Lab in Alderley Park	Jacquelyn Wynn et al
EPI_ISL_1018992	Wellcome Sanger Institute for the COVID-19 Genomics UK (COG-UK) Consortium	Lighthouse Lab in Alderley Park	Jacquelyn Wynn et al
EPI_ISL_1018993	Wellcome Sanger Institute for the COVID-19 Genomics UK (COG-UK) Consortium	Lighthouse Lab in Alderley Park	Jacquelyn Wynn et al
EPI_ISL_1018994	Wellcome Sanger Institute for the COVID-19 Genomics UK (COG-UK) Consortium	Lighthouse Lab in Alderley Park	Jacquelyn Wynn et al
EPI_ISL_1018995	Wellcome Sanger Institute for the COVID-19 Genomics UK (COG-UK) Consortium	Lighthouse Lab in Alderley Park	Jacquelyn Wynn et al
EPI_ISL_1018996	Wellcome Sanger Institute for the COVID-19 Genomics UK (COG-UK) Consortium	Lighthouse Lab in Alderley Park	Jacquelyn Wynn et al
EPI_ISL_1018997	Wellcome Sanger Institute for the COVID-19 Genomics UK (COG-UK) Consortium	Lighthouse Lab in Alderley Park	Jacquelyn Wynn et al
EPI_ISL_1018998	Wellcome Sanger Institute for the COVID-19 Genomics UK (COG-UK) Consortium	Lighthouse Lab in Alderley Park	Jacquelyn Wynn et al
EPI_ISL_1019001	Wellcome Sanger Institute for the COVID-19 Genomics UK (COG-UK) Consortium	Lighthouse Lab in Alderley Park	Jacquelyn Wynn et al
EPI_ISL_1019002	Wellcome Sanger Institute for the COVID-19 Genomics UK (COG-UK) Consortium	Lighthouse Lab in Alderley Park	Jacquelyn Wynn et al
EPI_ISL_1019003	Wellcome Sanger Institute for the COVID-19 Genomics UK (COG-UK) Consortium	Lighthouse Lab in Alderley Park	Jacquelyn Wynn et al
EPI_ISL_1019005	Wellcome Sanger Institute for the COVID-19 Genomics UK (COG-UK) Consortium	Lighthouse Lab in Alderley Park	Jacquelyn Wynn et al
EPI_ISL_1019006	Wellcome Sanger Institute for the COVID-19 Genomics UK (COG-UK) Consortium	Lighthouse Lab in Alderley Park	Jacquelyn Wynn et al
EPI_ISL_1019008	Wellcome Sanger Institute for the COVID-19 Genomics UK (COG-UK) Consortium	Lighthouse Lab in Alderley Park	Jacquelyn Wynn et al
EPI_ISL_1019009	Wellcome Sanger Institute for the COVID-19 Genomics UK (COG-UK) Consortium	Lighthouse Lab in Alderley Park	Jacquelyn Wynn et al
EPI_ISL_1019011	Wellcome Sanger Institute for the COVID-19 Genomics UK (COG-UK) Consortium	Lighthouse Lab in Alderley Park	Jacquelyn Wynn et al
EPI_ISL_1019013	Wellcome Sanger Institute for the COVID-19 Genomics UK (COG-UK) Consortium	Lighthouse Lab in Alderley Park	Jacquelyn Wynn et al
EPI_ISL_1019014	Wellcome Sanger Institute for the COVID-19 Genomics UK (COG-UK) Consortium	Lighthouse Lab in Alderley Park	Jacquelyn Wynn et al
EPI_ISL_1019015	Wellcome Sanger Institute for the COVID-19 Genomics UK (COG-UK) Consortium	Lighthouse Lab in Alderley Park	Jacquelyn Wynn et al
EPI_ISL_1019017	Wellcome Sanger Institute for the COVID-19 Genomics UK (COG-UK) Consortium	Lighthouse Lab in Alderley Park	Jacquelyn Wynn et al
EPI_ISL_1019018	Wellcome Sanger Institute for the COVID-19 Genomics UK (COG-UK) Consortium	Lighthouse Lab in Alderley Park	Jacquelyn Wynn et al
EPI_ISL_1019019	Wellcome Sanger Institute for the COVID-19 Genomics UK (COG-UK) Consortium	Lighthouse Lab in Alderley Park	Jacquelyn Wynn et al
EPI_ISL_1019021	Wellcome Sanger Institute for the COVID-19 Genomics UK (COG-UK) Consortium	Lighthouse Lab in Alderley Park	Jacquelyn Wynn et al
EPI_ISL_1019022	Wellcome Sanger Institute for the COVID-19 Genomics UK (COG-UK) Consortium	Lighthouse Lab in Alderley Park	Jacquelyn Wynn et al
EPI_ISL_1019023	Wellcome Sanger Institute for the COVID-19 Genomics UK (COG-UK) Consortium	Lighthouse Lab in Alderley Park	Jacquelyn Wynn et al
EPI_ISL_1019026	Wellcome Sanger Institute for the COVID-19 Genomics UK (COG-UK) Consortium	Lighthouse Lab in Alderley Park	Jacquelyn Wynn et al
EPI_ISL_1019027	Wellcome Sanger Institute for the COVID-19 Genomics UK (COG-UK) Consortium	Lighthouse Lab in Alderley Park	Jacquelyn Wynn et al
EPI_ISL_1019028	Wellcome Sanger Institute for the COVID-19 Genomics UK (COG-UK) Consortium	Lighthouse Lab in Alderley Park	Jacquelyn Wynn et al
EPI_ISL_1019029	Wellcome Sanger Institute for the COVID-19 Genomics UK (COG-UK) Consortium	Lighthouse Lab in Alderley Park	Jacquelyn Wynn et al
EPI_ISL_1019031	Wellcome Sanger Institute for the COVID-19 Genomics UK (COG-UK) Consortium	Lighthouse Lab in Alderley Park	Jacquelyn Wynn et al
EPI_ISL_1019032	Wellcome Sanger Institute for the COVID-19 Genomics UK (COG-UK) Consortium	Lighthouse Lab in Alderley Park	Jacquelyn Wynn et al
EPI_ISL_1019033	Wellcome Sanger Institute for the COVID-19 Genomics UK (COG-UK) Consortium	Lighthouse Lab in Alderley Park	Jacquelyn Wynn et al
EPI_ISL_1019034	Wellcome Sanger Institute for the COVID-19 Genomics UK (COG-UK) Consortium	Lighthouse Lab in Alderley Park	Jacquelyn Wynn et al
EPI_ISL_1019035	Wellcome Sanger Institute for the COVID-19 Genomics UK (COG-UK) Consortium	Lighthouse Lab in Alderley Park	Jacquelyn Wynn et al
EPI_ISL_1019036	Wellcome Sanger Institute for the COVID-19 Genomics UK (COG-UK) Consortium	Lighthouse Lab in Alderley Park	Jacquelyn Wynn et al
EPI_ISL_1019037	Wellcome Sanger Institute for the COVID-19 Genomics UK (COG-UK) Consortium	Lighthouse Lab in Alderley Park	Jacquelyn Wynn et al
EPI_ISL_1019039	Wellcome Sanger Institute for the COVID-19 Genomics UK (COG-UK) Consortium	Lighthouse Lab in Alderley Park	Jacquelyn Wynn et al
EPI_ISL_1019041	Wellcome Sanger Institute for the COVID-19 Genomics UK (COG-UK) Consortium	Lighthouse Lab in Alderley Park	Jacquelyn Wynn et al
EPI_ISL_1019042	Wellcome Sanger Institute for the COVID-19 Genomics UK (COG-UK) Consortium	Lighthouse Lab in Alderley Park	Jacquelyn Wynn et al
EPI_ISL_1019043	Wellcome Sanger Institute for the COVID-19 Genomics UK (COG-UK) Consortium	Lighthouse Lab in Alderley Park	Jacquelyn Wynn et al
EPI_ISL_1019044	Wellcome Sanger Institute for the COVID-19 Genomics UK (COG-UK) Consortium	Lighthouse Lab in Alderley Park	Jacquelyn Wynn et al
EPI_ISL_1019045	Wellcome Sanger Institute for the COVID-19 Genomics UK (COG-UK) Consortium	Lighthouse Lab in Alderley Park	Jacquelyn Wynn et al
EPI_ISL_1019046	Wellcome Sanger Institute for the COVID-19 Genomics UK (COG-UK) Consortium	Lighthouse Lab in Alderley Park	Jacquelyn Wynn et al
EPI_ISL_1019047	Wellcome Sanger Institute for the COVID-19 Genomics UK (COG-UK) Consortium	Lighthouse Lab in Alderley Park	Jacquelyn Wynn et al
EPI_ISL_1019048	Wellcome Sanger Institute for the COVID-19 Genomics UK (COG-UK) Consortium	Lighthouse Lab in Alderley Park	Jacquelyn Wynn et al
EPI_ISL_1019049	Wellcome Sanger Institute for the COVID-19 Genomics UK (COG-UK) Consortium	Lighthouse Lab in Alderley Park	Jacquelyn Wynn et al
EPI_ISL_1019050	Wellcome Sanger Institute for the COVID-19 Genomics UK (COG-UK) Consortium	Lighthouse Lab in Alderley Park	Jacquelyn Wynn et al
EPI_ISL_1019051	Wellcome Sanger Institute for the COVID-19 Genomics UK (COG-UK) Consortium	Lighthouse Lab in Alderley Park	Jacquelyn Wynn et al
EPI_ISL_1019052	Wellcome Sanger Institute for the COVID-19 Genomics UK (COG-UK) Consortium	Lighthouse Lab in Alderley Park	Jacquelyn Wynn et al
EPI_ISL_1019054	Wellcome Sanger Institute for the COVID-19 Genomics UK (COG-UK) Consortium	Lighthouse Lab in Alderley Park	Jacquelyn Wynn et al
EPI_ISL_1019055	Wellcome Sanger Institute for the COVID-19 Genomics UK (COG-UK) Consortium	Lighthouse Lab in Alderley Park	Jacquelyn Wynn et al
EPI_ISL_1019056	Wellcome Sanger Institute for the COVID-19 Genomics UK (COG-UK) Consortium	Lighthouse Lab in Alderley Park	Jacquelyn Wynn et al
EPI_ISL_1019057	Wellcome Sanger Institute for the COVID-19 Genomics UK (COG-UK) Consortium	Lighthouse Lab in Alderley Park	Jacquelyn Wynn et al
EPI_ISL_1019058	Wellcome Sanger Institute for the COVID-19 Genomics UK (COG-UK) Consortium	Lighthouse Lab in Alderley Park	Jacquelyn Wynn et al
EPI_ISL_1019059	Wellcome Sanger Institute for the COVID-19 Genomics UK (COG-UK) Consortium	Lighthouse Lab in Alderley Park	Jacquelyn Wynn et al
EPI_ISL_1019060	Wellcome Sanger Institute for the COVID-19 Genomics UK (COG-UK) Consortium	Lighthouse Lab in Alderley Park	Jacquelyn Wynn et al
EPI_ISL_1019061	Wellcome Sanger Institute for the COVID-19 Genomics UK (COG-UK) Consortium	Lighthouse Lab in Alderley Park	Jacquelyn Wynn et al
EPI_ISL_1019062	Wellcome Sanger Institute for the COVID-19 Genomics UK (COG-UK) Consortium	Lighthouse Lab in Alderley Park	Jacquelyn Wynn et al
EPI_ISL_1019063	Wellcome Sanger Institute for the COVID-19 Genomics UK (COG-UK) Consortium	Lighthouse Lab in Alderley Park	Jacquelyn Wynn et al
EPI_ISL_1019064	Wellcome Sanger Institute for the COVID-19 Genomics UK (COG-UK) Consortium	Lighthouse Lab in Alderley Park	Jacquelyn Wynn et al
EPI_ISL_1019065	Wellcome Sanger Institute for the COVID-19 Genomics UK (COG-UK) Consortium	Lighthouse Lab in Alderley Park	Jacquelyn Wynn et al
EPI_ISL_1019066	Wellcome Sanger Institute for the COVID-19 Genomics UK (COG-UK) Consortium	Lighthouse Lab in Alderley Park	Jacquelyn Wynn et al
EPI_ISL_1019067	Wellcome Sanger Institute for the COVID-19 Genomics UK (COG-UK) Consortium	Lighthouse Lab in Alderley Park	Jacquelyn Wynn et al
EPI_ISL_1019068	Wellcome Sanger Institute for the COVID-19 Genomics UK (COG-UK) Consortium	Lighthouse Lab in Alderley Park	Jacquelyn Wynn et al
EPI_ISL_1019070	Wellcome Sanger Institute for the COVID-19 Genomics UK (COG-UK) Consortium	Lighthouse Lab in Alderley Park	Jacquelyn Wynn et al
EPI_ISL_1019071	Wellcome Sanger Institute for the COVID-19 Genomics UK (COG-UK) Consortium	Lighthouse Lab in Alderley Park	Jacquelyn Wynn et al
EPI_ISL_1019072	Wellcome Sanger Institute for the COVID-19 Genomics UK (COG-UK) Consortium	Lighthouse Lab in Alderley Park	Jacquelyn Wynn et al
EPI_ISL_1019073	Wellcome Sanger Institute for the COVID-19 Genomics UK (COG-UK) Consortium	Lighthouse Lab in Alderley Park	Jacquelyn Wynn et al
EPI_ISL_1019074	Wellcome Sanger Institute for the COVID-19 Genomics UK (COG-UK) Consortium	Lighthouse Lab in Alderley Park	Jacquelyn Wynn et al
EPI_ISL_1019076	Wellcome Sanger Institute for the COVID-19 Genomics UK (COG-UK) Consortium	Lighthouse Lab in Alderley Park	Jacquelyn Wynn et al
EPI_ISL_1019077	Wellcome Sanger Institute for the COVID-19 Genomics UK (COG-UK) Consortium	Lighthouse Lab in Alderley Park	Jacquelyn Wynn et al
EPI_ISL_1019078	Wellcome Sanger Institute for the COVID-19 Genomics UK (COG-UK) Consortium	Lighthouse Lab in Alderley Park	Jacquelyn Wynn et al
EPI_ISL_1019079	Wellcome Sanger Institute for the COVID-19 Genomics UK (COG-UK) Consortium	Lighthouse Lab in Alderley Park	Jacquelyn Wynn et al
EPI_ISL_1019080	Wellcome Sanger Institute for the COVID-19 Genomics UK (COG-UK) Consortium	Lighthouse Lab in Alderley Park	Jacquelyn Wynn et al
EPI_ISL_1019082	Wellcome Sanger Institute for the COVID-19 Genomics UK (COG-UK) Consortium	Lighthouse Lab in Alderley Park	Jacquelyn Wynn et al
EPI_ISL_1019083	Wellcome Sanger Institute for the COVID-19 Genomics UK (COG-UK) Consortium	Lighthouse Lab in Alderley Park	Jacquelyn Wynn et al
EPI_ISL_1019085	Wellcome Sanger Institute for the COVID-19 Genomics UK (COG-UK) Consortium	Lighthouse Lab in Alderley Park	Jacquelyn Wynn et al
EPI_ISL_1019086	Wellcome Sanger Institute for the COVID-19 Genomics UK (COG-UK) Consortium	Lighthouse Lab in Alderley Park	Jacquelyn Wynn et al
EPI_ISL_1019087	Wellcome Sanger Institute for the COVID-19 Genomics UK (COG-UK) Consortium	Lighthouse Lab in Alderley Park	Jacquelyn Wynn et al
EPI_ISL_1019088	Wellcome Sanger Institute for the COVID-19 Genomics UK (COG-UK) Consortium	Lighthouse Lab in Alderley Park	Jacquelyn Wynn et al
EPI_ISL_1019089	Wellcome Sanger Institute for the COVID-19 Genomics UK (COG-UK) Consortium	Lighthouse Lab in Alderley Park	Jacquelyn Wynn et al
EPI_ISL_1019090	Wellcome Sanger Institute for the COVID-19 Genomics UK (COG-UK) Consortium	Lighthouse Lab in Alderley Park	Jacquelyn Wynn et al
EPI_ISL_1019091	Wellcome Sanger Institute for the COVID-19 Genomics UK (COG-UK) Consortium	Lighthouse Lab in Alderley Park	Jacquelyn Wynn et al
EPI_ISL_1019092	Wellcome Sanger Institute for the COVID-19 Genomics UK (COG-UK) Consortium	Lighthouse Lab in Alderley Park	Jacquelyn Wynn et al
EPI_ISL_1019093	Wellcome Sanger Institute for the COVID-19 Genomics UK (COG-UK) Consortium	Lighthouse Lab in Alderley Park	Jacquelyn Wynn et al
EPI_ISL_1019094	Wellcome Sanger Institute for the COVID-19 Genomics UK (COG-UK) Consortium	Lighthouse Lab in Alderley Park	Jacquelyn Wynn et al
EPI_ISL_1019095	Wellcome Sanger Institute for the COVID-19 Genomics UK (COG-UK) Consortium	Lighthouse Lab in Alderley Park	Jacquelyn Wynn et al
EPI_ISL_1019096	Wellcome Sanger Institute for the COVID-19 Genomics UK (COG-UK) Consortium	Lighthouse Lab in Alderley Park	Jacquelyn Wynn et al
EPI_ISL_1019097	Wellcome Sanger Institute for the COVID-19 Genomics UK (COG-UK) Consortium	Lighthouse Lab in Alderley Park	Jacquelyn Wynn et al
EPI_ISL_1019098	Wellcome Sanger Institute for the COVID-19 Genomics UK (COG-UK) Consortium	Lighthouse Lab in Alderley Park	Jacquelyn Wynn et al
EPI_ISL_1019099	Wellcome Sanger Institute for the COVID-19 Genomics UK (COG-UK) Consortium	Lighthouse Lab in Alderley Park	Jacquelyn Wynn et al
EPI_ISL_1019100	Wellcome Sanger Institute for the COVID-19 Genomics UK (COG-UK) Consortium	Lighthouse Lab in Alderley Park	Jacquelyn Wynn et al
EPI_ISL_1019101	Wellcome Sanger Institute for the COVID-19 Genomics UK (COG-UK) Consortium	Lighthouse Lab in Alderley Park	Jacquelyn Wynn et al
EPI_ISL_1019103	Wellcome Sanger Institute for the COVID-19 Genomics UK (COG-UK) Consortium	Lighthouse Lab in Alderley Park	Jacquelyn Wynn et al
EPI_ISL_1019105	Wellcome Sanger Institute for the COVID-19 Genomics UK (COG-UK) Consortium	Lighthouse Lab in Alderley Park	Jacquelyn Wynn et al
EPI_ISL_1019106	Wellcome Sanger Institute for the COVID-19 Genomics UK (COG-UK) Consortium	Lighthouse Lab in Alderley Park	Jacquelyn Wynn et al
EPI_ISL_1019107	Wellcome Sanger Institute for the COVID-19 Genomics UK (COG-UK) Consortium	Lighthouse Lab in Alderley Park	Jacquelyn Wynn et al
EPI_ISL_1019108	Wellcome Sanger Institute for the COVID-19 Genomics UK (COG-UK) Consortium	Lighthouse Lab in Alderley Park	Jacquelyn Wynn et al
EPI_ISL_1019109	Wellcome Sanger Institute for the COVID-19 Genomics UK (COG-UK) Consortium	Lighthouse Lab in Alderley Park	Jacquelyn Wynn et al
EPI_ISL_1019110	Wellcome Sanger Institute for the COVID-19 Genomics UK (COG-UK) Consortium	Lighthouse Lab in Alderley Park	Jacquelyn Wynn et al
EPI_ISL_1019111	Wellcome Sanger Institute for the COVID-19 Genomics UK (COG-UK) Consortium	Lighthouse Lab in Alderley Park	Jacquelyn Wynn et al
EPI_ISL_1019112	Wellcome Sanger Institute for the COVID-19 Genomics UK (COG-UK) Consortium	Lighthouse Lab in Alderley Park	Jacquelyn Wynn et al
EPI_ISL_1019113	Wellcome Sanger Institute for the COVID-19 Genomics UK (COG-UK) Consortium	Lighthouse Lab in Alderley Park	Jacquelyn Wynn et al
EPI_ISL_1019114	Wellcome Sanger Institute for the COVID-19 Genomics UK (COG-UK) Consortium	Lighthouse Lab in Alderley Park	Jacquelyn Wynn et al
EPI_ISL_1019115	Wellcome Sanger Institute for the COVID-19 Genomics UK (COG-UK) Consortium	Lighthouse Lab in Alderley Park	Jacquelyn Wynn et al
EPI_ISL_1019116	Wellcome Sanger Institute for the COVID-19 Genomics UK (COG-UK) Consortium	Lighthouse Lab in Alderley Park	Jacquelyn Wynn et al
EPI_ISL_1019117	Wellcome Sanger Institute for the COVID-19 Genomics UK (COG-UK) Consortium	Lighthouse Lab in Alderley Park	Jacquelyn Wynn et al
EPI_ISL_1019118	Wellcome Sanger Institute for the COVID-19 Genomics UK (COG-UK) Consortium	Lighthouse Lab in Alderley Park	Jacquelyn Wynn et al
EPI_ISL_1019119	Wellcome Sanger Institute for the COVID-19 Genomics UK (COG-UK) Consortium	Lighthouse Lab in Alderley Park	Jacquelyn Wynn et al
EPI_ISL_1019120	Wellcome Sanger Institute for the COVID-19 Genomics UK (COG-UK) Consortium	Lighthouse Lab in Alderley Park	Jacquelyn Wynn et al
EPI_ISL_1019121	Wellcome Sanger Institute for the COVID-19 Genomics UK (COG-UK) Consortium	Lighthouse Lab in Alderley Park	Jacquelyn Wynn et al
EPI_ISL_1019122	Wellcome Sanger Institute for the COVID-19 Genomics UK (COG-UK) Consortium	Lighthouse Lab in Alderley Park	Jacquelyn Wynn et al
EPI_ISL_1019123	Wellcome Sanger Institute for the COVID-19 Genomics UK (COG-UK) Consortium	Lighthouse Lab in Alderley Park	Jacquelyn Wynn et al
EPI_ISL_1019124	Wellcome Sanger Institute for the COVID-19 Genomics UK (COG-UK) Consortium	Lighthouse Lab in Alderley Park	Jacquelyn Wynn et al
EPI_ISL_1019125	Wellcome Sanger Institute for the COVID-19 Genomics UK (COG-UK) Consortium	Lighthouse Lab in Alderley Park	Jacquelyn Wynn et al
EPI_ISL_1019126	Wellcome Sanger Institute for the COVID-19 Genomics UK (COG-UK) Consortium	Lighthouse Lab in Alderley Park	Jacquelyn Wynn et al
EPI_ISL_1019127	Wellcome Sanger Institute for the COVID-19 Genomics UK (COG-UK) Consortium	Lighthouse Lab in Alderley Park	Jacquelyn Wynn et al
EPI_ISL_1019128	Wellcome Sanger Institute for the COVID-19 Genomics UK (COG-UK) Consortium	Lighthouse Lab in Alderley Park	Jacquelyn Wynn et al
EPI_ISL_1019129	Wellcome Sanger Institute for the COVID-19 Genomics UK (COG-UK) Consortium	Lighthouse Lab in Alderley Park	Jacquelyn Wynn et al
EPI_ISL_1019130	Wellcome Sanger Institute for the COVID-19 Genomics UK (COG-UK) Consortium	Lighthouse Lab in Alderley Park	Jacquelyn Wynn et al
EPI_ISL_1019131	Wellcome Sanger Institute for the COVID-19 Genomics UK (COG-UK) Consortium	Lighthouse Lab in Alderley Park	Jacquelyn Wynn et al
EPI_ISL_1019133	Wellcome Sanger Institute for the COVID-19 Genomics UK (COG-UK) Consortium	Lighthouse Lab in Alderley Park	Jacquelyn Wynn et al
EPI_ISL_1019134	Wellcome Sanger Institute for the COVID-19 Genomics UK (COG-UK) Consortium	Lighthouse Lab in Alderley Park	Jacquelyn Wynn et al
EPI_ISL_1019136	Wellcome Sanger Institute for the COVID-19 Genomics UK (COG-UK) Consortium	Lighthouse Lab in Alderley Park	Jacquelyn Wynn et al
EPI_ISL_1019137	Wellcome Sanger Institute for the COVID-19 Genomics UK (COG-UK) Consortium	Lighthouse Lab in Alderley Park	Jacquelyn Wynn et al
EPI_ISL_1019138	Wellcome Sanger Institute for the COVID-19 Genomics UK (COG-UK) Consortium	Lighthouse Lab in Alderley Park	Jacquelyn Wynn et al
EPI_ISL_1019139	Wellcome Sanger Institute for the COVID-19 Genomics UK (COG-UK) Consortium	Lighthouse Lab in Alderley Park	Jacquelyn Wynn et al
EPI_ISL_1019140	Wellcome Sanger Institute for the COVID-19 Genomics UK (COG-UK) Consortium	Lighthouse Lab in Alderley Park	Jacquelyn Wynn et al
EPI_ISL_1019141	Wellcome Sanger Institute for the COVID-19 Genomics UK (COG-UK) Consortium	Lighthouse Lab in Alderley Park	Jacquelyn Wynn et al
EPI_ISL_1019142	Wellcome Sanger Institute for the COVID-19 Genomics UK (COG-UK) Consortium	Lighthouse Lab in Alderley Park	Jacquelyn Wynn et al
EPI_ISL_1019143	Wellcome Sanger Institute for the COVID-19 Genomics UK (COG-UK) Consortium	Lighthouse Lab in Alderley Park	Jacquelyn Wynn et al
EPI_ISL_1019144	Wellcome Sanger Institute for the COVID-19 Genomics UK (COG-UK) Consortium	Lighthouse Lab in Alderley Park	Jacquelyn Wynn et al
EPI_ISL_1019145	Wellcome Sanger Institute for the COVID-19 Genomics UK (COG-UK) Consortium	Lighthouse Lab in Alderley Park	Jacquelyn Wynn et al
EPI_ISL_1019146	Wellcome Sanger Institute for the COVID-19 Genomics UK (COG-UK) Consortium	Lighthouse Lab in Alderley Park	Jacquelyn Wynn et al
EPI_ISL_1019147	Wellcome Sanger Institute for the COVID-19 Genomics UK (COG-UK) Consortium	Lighthouse Lab in Alderley Park	Jacquelyn Wynn et al
EPI_ISL_1019149	Wellcome Sanger Institute for the COVID-19 Genomics UK (COG-UK) Consortium	Lighthouse Lab in Alderley Park	Jacquelyn Wynn et al
EPI_ISL_1019150	Wellcome Sanger Institute for the COVID-19 Genomics UK (COG-UK) Consortium	Lighthouse Lab in Alderley Park	Jacquelyn Wynn et al
EPI_ISL_1019151	Wellcome Sanger Institute for the COVID-19 Genomics UK (COG-UK) Consortium	Lighthouse Lab in Alderley Park	Jacquelyn Wynn et al
EPI_ISL_1019153	Wellcome Sanger Institute for the COVID-19 Genomics UK (COG-UK) Consortium	Lighthouse Lab in Alderley Park	Jacquelyn Wynn et al
EPI_ISL_1019154	Wellcome Sanger Institute for the COVID-19 Genomics UK (COG-UK) Consortium	Lighthouse Lab in Alderley Park	Jacquelyn Wynn et al
EPI_ISL_1019156	Wellcome Sanger Institute for the COVID-19 Genomics UK (COG-UK) Consortium	Lighthouse Lab in Alderley Park	Jacquelyn Wynn et al
EPI_ISL_1019157	Wellcome Sanger Institute for the COVID-19 Genomics UK (COG-UK) Consortium	Lighthouse Lab in Alderley Park	Jacquelyn Wynn et al
EPI_ISL_1019158	Wellcome Sanger Institute for the COVID-19 Genomics UK (COG-UK) Consortium	Lighthouse Lab in Alderley Park	Jacquelyn Wynn et al
EPI_ISL_1019159	Wellcome Sanger Institute for the COVID-19 Genomics UK (COG-UK) Consortium	Lighthouse Lab in Alderley Park	Jacquelyn Wynn et al
EPI_ISL_1019160	Wellcome Sanger Institute for the COVID-19 Genomics UK (COG-UK) Consortium	Lighthouse Lab in Alderley Park	Jacquelyn Wynn et al
EPI_ISL_1019161	Wellcome Sanger Institute for the COVID-19 Genomics UK (COG-UK) Consortium	Lighthouse Lab in Alderley Park	Jacquelyn Wynn et al
EPI_ISL_1019162	Wellcome Sanger Institute for the COVID-19 Genomics UK (COG-UK) Consortium	Lighthouse Lab in Alderley Park	Jacquelyn Wynn et al
EPI_ISL_1019163	Wellcome Sanger Institute for the COVID-19 Genomics UK (COG-UK) Consortium	Lighthouse Lab in Alderley Park	Jacquelyn Wynn et al
EPI_ISL_1019164	Wellcome Sanger Institute for the COVID-19 Genomics UK (COG-UK) Consortium	Lighthouse Lab in Alderley Park	Jacquelyn Wynn et al
EPI_ISL_1019165	Wellcome Sanger Institute for the COVID-19 Genomics UK (COG-UK) Consortium	Lighthouse Lab in Alderley Park	Jacquelyn Wynn et al
EPI_ISL_1019166	Wellcome Sanger Institute for the COVID-19 Genomics UK (COG-UK) Consortium	Lighthouse Lab in Alderley Park	Jacquelyn Wynn et al
EPI_ISL_1019168	Wellcome Sanger Institute for the COVID-19 Genomics UK (COG-UK) Consortium	Lighthouse Lab in Alderley Park	Jacquelyn Wynn et al
EPI_ISL_1019169	Wellcome Sanger Institute for the COVID-19 Genomics UK (COG-UK) Consortium	Lighthouse Lab in Alderley Park	Jacquelyn Wynn et al
EPI_ISL_1019171	Wellcome Sanger Institute for the COVID-19 Genomics UK (COG-UK) Consortium	Lighthouse Lab in Alderley Park	Jacquelyn Wynn et al
EPI_ISL_1019172	Wellcome Sanger Institute for the COVID-19 Genomics UK (COG-UK) Consortium	Lighthouse Lab in Alderley Park	Jacquelyn Wynn et al
EPI_ISL_1019173	Wellcome Sanger Institute for the COVID-19 Genomics UK (COG-UK) Consortium	Lighthouse Lab in Alderley Park	Jacquelyn Wynn et al
EPI_ISL_1019174	Wellcome Sanger Institute for the COVID-19 Genomics UK (COG-UK) Consortium	Lighthouse Lab in Alderley Park	Jacquelyn Wynn et al
EPI_ISL_1019175	Wellcome Sanger Institute for the COVID-19 Genomics UK (COG-UK) Consortium	Lighthouse Lab in Alderley Park	Jacquelyn Wynn et al
EPI_ISL_1019177	Wellcome Sanger Institute for the COVID-19 Genomics UK (COG-UK) Consortium	Lighthouse Lab in Alderley Park	Jacquelyn Wynn et al
EPI_ISL_1019178	Wellcome Sanger Institute for the COVID-19 Genomics UK (COG-UK) Consortium	Lighthouse Lab in Alderley Park	Jacquelyn Wynn et al
EPI_ISL_1019179	Wellcome Sanger Institute for the COVID-19 Genomics UK (COG-UK) Consortium	Lighthouse Lab in Alderley Park	Jacquelyn Wynn et al
EPI_ISL_1019180	Wellcome Sanger Institute for the COVID-19 Genomics UK (COG-UK) Consortium	Lighthouse Lab in Alderley Park	Jacquelyn Wynn et al
EPI_ISL_1019182	Wellcome Sanger Institute for the COVID-19 Genomics UK (COG-UK) Consortium	Lighthouse Lab in Alderley Park	Jacquelyn Wynn et al
EPI_ISL_1019183	Wellcome Sanger Institute for the COVID-19 Genomics UK (COG-UK) Consortium	Lighthouse Lab in Alderley Park	Jacquelyn Wynn et al
EPI_ISL_1019184	Wellcome Sanger Institute for the COVID-19 Genomics UK (COG-UK) Consortium	Lighthouse Lab in Alderley Park	Jacquelyn Wynn et al
EPI_ISL_1019185	Wellcome Sanger Institute for the COVID-19 Genomics UK (COG-UK) Consortium	Lighthouse Lab in Alderley Park	Jacquelyn Wynn et al
EPI_ISL_1019186	Wellcome Sanger Institute for the COVID-19 Genomics UK (COG-UK) Consortium	Lighthouse Lab in Alderley Park	Jacquelyn Wynn et al
EPI_ISL_1019187	Wellcome Sanger Institute for the COVID-19 Genomics UK (COG-UK) Consortium	Lighthouse Lab in Alderley Park	Jacquelyn Wynn et al
EPI_ISL_1019188	Wellcome Sanger Institute for the COVID-19 Genomics UK (COG-UK) Consortium	Lighthouse Lab in Alderley Park	Jacquelyn Wynn et al
EPI_ISL_1019189	Wellcome Sanger Institute for the COVID-19 Genomics UK (COG-UK) Consortium	Lighthouse Lab in Alderley Park	Jacquelyn Wynn et al
EPI_ISL_1019190	Wellcome Sanger Institute for the COVID-19 Genomics UK (COG-UK) Consortium	Lighthouse Lab in Alderley Park	Jacquelyn Wynn et al
EPI_ISL_1019191	Wellcome Sanger Institute for the COVID-19 Genomics UK (COG-UK) Consortium	Lighthouse Lab in Alderley Park	Jacquelyn Wynn et al
EPI_ISL_1019192	Wellcome Sanger Institute for the COVID-19 Genomics UK (COG-UK) Consortium	Lighthouse Lab in Alderley Park	Jacquelyn Wynn et al
EPI_ISL_1019193	Wellcome Sanger Institute for the COVID-19 Genomics UK (COG-UK) Consortium	Lighthouse Lab in Alderley Park	Jacquelyn Wynn et al
EPI_ISL_1019194	Wellcome Sanger Institute for the COVID-19 Genomics UK (COG-UK) Consortium	Lighthouse Lab in Alderley Park	Jacquelyn Wynn et al
EPI_ISL_1019195	Wellcome Sanger Institute for the COVID-19 Genomics UK (COG-UK) Consortium	Lighthouse Lab in Alderley Park	Jacquelyn Wynn et al
EPI_ISL_1019196	Wellcome Sanger Institute for the COVID-19 Genomics UK (COG-UK) Consortium	Lighthouse Lab in Alderley Park	Jacquelyn Wynn et al
EPI_ISL_1019197	Wellcome Sanger Institute for the COVID-19 Genomics UK (COG-UK) Consortium	Lighthouse Lab in Alderley Park	Jacquelyn Wynn et al
EPI_ISL_1019198	Wellcome Sanger Institute for the COVID-19 Genomics UK (COG-UK) Consortium	Lighthouse Lab in Alderley Park	Jacquelyn Wynn et al
EPI_ISL_1019199	Wellcome Sanger Institute for the COVID-19 Genomics UK (COG-UK) Consortium	Lighthouse Lab in Alderley Park	Jacquelyn Wynn et al
EPI_ISL_1019200	Wellcome Sanger Institute for the COVID-19 Genomics UK (COG-UK) Consortium	Lighthouse Lab in Alderley Park	Jacquelyn Wynn et al
EPI_ISL_1019201	Wellcome Sanger Institute for the COVID-19 Genomics UK (COG-UK) Consortium	Lighthouse Lab in Alderley Park	Jacquelyn Wynn et al
EPI_ISL_1019202	Wellcome Sanger Institute for the COVID-19 Genomics UK (COG-UK) Consortium	Lighthouse Lab in Alderley Park	Jacquelyn Wynn et al
EPI_ISL_1019203	Wellcome Sanger Institute for the COVID-19 Genomics UK (COG-UK) Consortium	Lighthouse Lab in Alderley Park	Jacquelyn Wynn et al
EPI_ISL_1019204	Wellcome Sanger Institute for the COVID-19 Genomics UK (COG-UK) Consortium	Lighthouse Lab in Alderley Park	Jacquelyn Wynn et al
EPI_ISL_1019205	Wellcome Sanger Institute for the COVID-19 Genomics UK (COG-UK) Consortium	Lighthouse Lab in Alderley Park	Jacquelyn Wynn et al
EPI_ISL_1019206	Wellcome Sanger Institute for the COVID-19 Genomics UK (COG-UK) Consortium	Lighthouse Lab in Alderley Park	Jacquelyn Wynn et al
EPI_ISL_1019207	Wellcome Sanger Institute for the COVID-19 Genomics UK (COG-UK) Consortium	Lighthouse Lab in Alderley Park	Jacquelyn Wynn et al
EPI_ISL_1019208	Wellcome Sanger Institute for the COVID-19 Genomics UK (COG-UK) Consortium	Lighthouse Lab in Alderley Park	Jacquelyn Wynn et al
EPI_ISL_1019210	Wellcome Sanger Institute for the COVID-19 Genomics UK (COG-UK) Consortium	Lighthouse Lab in Alderley Park	Jacquelyn Wynn et al
EPI_ISL_1019211	Wellcome Sanger Institute for the COVID-19 Genomics UK (COG-UK) Consortium	Lighthouse Lab in Alderley Park	Jacquelyn Wynn et al
EPI_ISL_1019213	Wellcome Sanger Institute for the COVID-19 Genomics UK (COG-UK) Consortium	Lighthouse Lab in Alderley Park	Jacquelyn Wynn et al
EPI_ISL_1019214	Wellcome Sanger Institute for the COVID-19 Genomics UK (COG-UK) Consortium	Lighthouse Lab in Alderley Park	Jacquelyn Wynn et al
EPI_ISL_1019215	Wellcome Sanger Institute for the COVID-19 Genomics UK (COG-UK) Consortium	Lighthouse Lab in Alderley Park	Jacquelyn Wynn et al
EPI_ISL_1019216	Wellcome Sanger Institute for the COVID-19 Genomics UK (COG-UK) Consortium	Lighthouse Lab in Alderley Park	Jacquelyn Wynn et al
EPI_ISL_1019217	Wellcome Sanger Institute for the COVID-19 Genomics UK (COG-UK) Consortium	Lighthouse Lab in Alderley Park	Jacquelyn Wynn et al
EPI_ISL_1019218	Wellcome Sanger Institute for the COVID-19 Genomics UK (COG-UK) Consortium	Lighthouse Lab in Alderley Park	Jacquelyn Wynn et al
EPI_ISL_1019219	Wellcome Sanger Institute for the COVID-19 Genomics UK (COG-UK) Consortium	Lighthouse Lab in Alderley Park	Jacquelyn Wynn et al
EPI_ISL_1019221	Wellcome Sanger Institute for the COVID-19 Genomics UK (COG-UK) Consortium	Lighthouse Lab in Alderley Park	Jacquelyn Wynn et al
EPI_ISL_1019222	Wellcome Sanger Institute for the COVID-19 Genomics UK (COG-UK) Consortium	Lighthouse Lab in Alderley Park	Jacquelyn Wynn et al
EPI_ISL_1019224	Wellcome Sanger Institute for the COVID-19 Genomics UK (COG-UK) Consortium	Lighthouse Lab in Alderley Park	Jacquelyn Wynn et al
EPI_ISL_1019225	Wellcome Sanger Institute for the COVID-19 Genomics UK (COG-UK) Consortium	Lighthouse Lab in Alderley Park	Jacquelyn Wynn et al
EPI_ISL_1019226	Wellcome Sanger Institute for the COVID-19 Genomics UK (COG-UK) Consortium	Lighthouse Lab in Alderley Park	Jacquelyn Wynn et al
EPI_ISL_1019227	Wellcome Sanger Institute for the COVID-19 Genomics UK (COG-UK) Consortium	Lighthouse Lab in Alderley Park	Jacquelyn Wynn et al
EPI_ISL_1019229	Wellcome Sanger Institute for the COVID-19 Genomics UK (COG-UK) Consortium	Lighthouse Lab in Alderley Park	Jacquelyn Wynn et al
EPI_ISL_1019230	Wellcome Sanger Institute for the COVID-19 Genomics UK (COG-UK) Consortium	Lighthouse Lab in Alderley Park	Jacquelyn Wynn et al
EPI_ISL_1019231	Wellcome Sanger Institute for the COVID-19 Genomics UK (COG-UK) Consortium	Lighthouse Lab in Alderley Park	Jacquelyn Wynn et al
EPI_ISL_1019232	Wellcome Sanger Institute for the COVID-19 Genomics UK (COG-UK) Consortium	Lighthouse Lab in Alderley Park	Jacquelyn Wynn et al
EPI_ISL_1019233	Wellcome Sanger Institute for the COVID-19 Genomics UK (COG-UK) Consortium	Lighthouse Lab in Alderley Park	Jacquelyn Wynn et al
EPI_ISL_1019234	Wellcome Sanger Institute for the COVID-19 Genomics UK (COG-UK) Consortium	Lighthouse Lab in Alderley Park	Jacquelyn Wynn et al
EPI_ISL_1019236	Wellcome Sanger Institute for the COVID-19 Genomics UK (COG-UK) Consortium	Lighthouse Lab in Alderley Park	Jacquelyn Wynn et al
EPI_ISL_1019237	Wellcome Sanger Institute for the COVID-19 Genomics UK (COG-UK) Consortium	Lighthouse Lab in Alderley Park	Jacquelyn Wynn et al
EPI_ISL_1019238	Wellcome Sanger Institute for the COVID-19 Genomics UK (COG-UK) Consortium	Lighthouse Lab in Alderley Park	Jacquelyn Wynn et al
EPI_ISL_1019239	Wellcome Sanger Institute for the COVID-19 Genomics UK (COG-UK) Consortium	Lighthouse Lab in Alderley Park	Jacquelyn Wynn et al
EPI_ISL_1019240	Wellcome Sanger Institute for the COVID-19 Genomics UK (COG-UK) Consortium	Lighthouse Lab in Alderley Park	Jacquelyn Wynn et al
EPI_ISL_1019241	Wellcome Sanger Institute for the COVID-19 Genomics UK (COG-UK) Consortium	Lighthouse Lab in Alderley Park	Jacquelyn Wynn et al
EPI_ISL_1019242	Wellcome Sanger Institute for the COVID-19 Genomics UK (COG-UK) Consortium	Lighthouse Lab in Alderley Park	Jacquelyn Wynn et al
EPI_ISL_1019243	Wellcome Sanger Institute for the COVID-19 Genomics UK (COG-UK) Consortium	Lighthouse Lab in Alderley Park	Jacquelyn Wynn et al
EPI_ISL_1019244	Wellcome Sanger Institute for the COVID-19 Genomics UK (COG-UK) Consortium	Lighthouse Lab in Alderley Park	Jacquelyn Wynn et al
EPI_ISL_1019245	Wellcome Sanger Institute for the COVID-19 Genomics UK (COG-UK) Consortium	Lighthouse Lab in Alderley Park	Jacquelyn Wynn et al
EPI_ISL_1019246	Wellcome Sanger Institute for the COVID-19 Genomics UK (COG-UK) Consortium	Lighthouse Lab in Alderley Park	Jacquelyn Wynn et al
EPI_ISL_1019247	Wellcome Sanger Institute for the COVID-19 Genomics UK (COG-UK) Consortium	Lighthouse Lab in Alderley Park	Jacquelyn Wynn et al
EPI_ISL_1019248	Wellcome Sanger Institute for the COVID-19 Genomics UK (COG-UK) Consortium	Lighthouse Lab in Alderley Park	Jacquelyn Wynn et al
EPI_ISL_1019249	Wellcome Sanger Institute for the COVID-19 Genomics UK (COG-UK) Consortium	Lighthouse Lab in Alderley Park	Jacquelyn Wynn et al
EPI_ISL_1019250	Wellcome Sanger Institute for the COVID-19 Genomics UK (COG-UK) Consortium	Lighthouse Lab in Alderley Park	Jacquelyn Wynn et al
EPI_ISL_1019251	Wellcome Sanger Institute for the COVID-19 Genomics UK (COG-UK) Consortium	Lighthouse Lab in Alderley Park	Jacquelyn Wynn et al
EPI_ISL_1019252	Wellcome Sanger Institute for the COVID-19 Genomics UK (COG-UK) Consortium	Lighthouse Lab in Alderley Park	Jacquelyn Wynn et al
EPI_ISL_1019253	Wellcome Sanger Institute for the COVID-19 Genomics UK (COG-UK) Consortium	Lighthouse Lab in Alderley Park	Jacquelyn Wynn et al
EPI_ISL_1019254	Wellcome Sanger Institute for the COVID-19 Genomics UK (COG-UK) Consortium	Lighthouse Lab in Alderley Park	Jacquelyn Wynn et al
EPI_ISL_1019255	Wellcome Sanger Institute for the COVID-19 Genomics UK (COG-UK) Consortium	Lighthouse Lab in Alderley Park	Jacquelyn Wynn et al
EPI_ISL_1019256	Wellcome Sanger Institute for the COVID-19 Genomics UK (COG-UK) Consortium	Lighthouse Lab in Alderley Park	Jacquelyn Wynn et al
EPI_ISL_1019257	Wellcome Sanger Institute for the COVID-19 Genomics UK (COG-UK) Consortium	Lighthouse Lab in Alderley Park	Jacquelyn Wynn et al
EPI_ISL_1019258	Wellcome Sanger Institute for the COVID-19 Genomics UK (COG-UK) Consortium	Lighthouse Lab in Alderley Park	Jacquelyn Wynn et al
EPI_ISL_1019259	Wellcome Sanger Institute for the COVID-19 Genomics UK (COG-UK) Consortium	Lighthouse Lab in Alderley Park	Jacquelyn Wynn et al
EPI_ISL_1019260	Wellcome Sanger Institute for the COVID-19 Genomics UK (COG-UK) Consortium	Lighthouse Lab in Alderley Park	Jacquelyn Wynn et al
EPI_ISL_1019261	Wellcome Sanger Institute for the COVID-19 Genomics UK (COG-UK) Consortium	Lighthouse Lab in Alderley Park	Jacquelyn Wynn et al
EPI_ISL_1019264	Wellcome Sanger Institute for the COVID-19 Genomics UK (COG-UK) Consortium	Lighthouse Lab in Alderley Park	Jacquelyn Wynn et al
EPI_ISL_1019265	Wellcome Sanger Institute for the COVID-19 Genomics UK (COG-UK) Consortium	Lighthouse Lab in Alderley Park	Jacquelyn Wynn et al
EPI_ISL_1019267	Wellcome Sanger Institute for the COVID-19 Genomics UK (COG-UK) Consortium	Lighthouse Lab in Alderley Park	Jacquelyn Wynn et al
EPI_ISL_1019268	Wellcome Sanger Institute for the COVID-19 Genomics UK (COG-UK) Consortium	Lighthouse Lab in Alderley Park	Jacquelyn Wynn et al
EPI_ISL_1019269	Wellcome Sanger Institute for the COVID-19 Genomics UK (COG-UK) Consortium	Lighthouse Lab in Alderley Park	Jacquelyn Wynn et al
EPI_ISL_1019270	Wellcome Sanger Institute for the COVID-19 Genomics UK (COG-UK) Consortium	Lighthouse Lab in Alderley Park	Jacquelyn Wynn et al
EPI_ISL_1019271	Wellcome Sanger Institute for the COVID-19 Genomics UK (COG-UK) Consortium	Lighthouse Lab in Alderley Park	Jacquelyn Wynn et al
EPI_ISL_1019272	Wellcome Sanger Institute for the COVID-19 Genomics UK (COG-UK) Consortium	Lighthouse Lab in Alderley Park	Jacquelyn Wynn et al
EPI_ISL_1019273	Wellcome Sanger Institute for the COVID-19 Genomics UK (COG-UK) Consortium	Lighthouse Lab in Alderley Park	Jacquelyn Wynn et al
EPI_ISL_1019275	Wellcome Sanger Institute for the COVID-19 Genomics UK (COG-UK) Consortium	Lighthouse Lab in Alderley Park	Jacquelyn Wynn et al
EPI_ISL_1019276	Wellcome Sanger Institute for the COVID-19 Genomics UK (COG-UK) Consortium	Lighthouse Lab in Alderley Park	Jacquelyn Wynn et al
EPI_ISL_1019278	Wellcome Sanger Institute for the COVID-19 Genomics UK (COG-UK) Consortium	Lighthouse Lab in Alderley Park	Jacquelyn Wynn et al
EPI_ISL_1019279	Wellcome Sanger Institute for the COVID-19 Genomics UK (COG-UK) Consortium	Lighthouse Lab in Alderley Park	Jacquelyn Wynn et al
EPI_ISL_1019280	Wellcome Sanger Institute for the COVID-19 Genomics UK (COG-UK) Consortium	Lighthouse Lab in Alderley Park	Jacquelyn Wynn et al
EPI_ISL_1019281	Wellcome Sanger Institute for the COVID-19 Genomics UK (COG-UK) Consortium	Lighthouse Lab in Alderley Park	Jacquelyn Wynn et al
EPI_ISL_1019282	Wellcome Sanger Institute for the COVID-19 Genomics UK (COG-UK) Consortium	Lighthouse Lab in Alderley Park	Jacquelyn Wynn et al
EPI_ISL_1019283	Wellcome Sanger Institute for the COVID-19 Genomics UK (COG-UK) Consortium	Lighthouse Lab in Alderley Park	Jacquelyn Wynn et al
EPI_ISL_1019284	Wellcome Sanger Institute for the COVID-19 Genomics UK (COG-UK) Consortium	Lighthouse Lab in Alderley Park	Jacquelyn Wynn et al
EPI_ISL_1019286	Wellcome Sanger Institute for the COVID-19 Genomics UK (COG-UK) Consortium	Lighthouse Lab in Cambridge	Rob Howes et al
EPI_ISL_1019287	Wellcome Sanger Institute for the COVID-19 Genomics UK (COG-UK) Consortium	Lighthouse Lab in Cambridge	Rob Howes et al
EPI_ISL_1019288	Wellcome Sanger Institute for the COVID-19 Genomics UK (COG-UK) Consortium	Lighthouse Lab in Cambridge	Rob Howes et al
EPI_ISL_1019290	Wellcome Sanger Institute for the COVID-19 Genomics UK (COG-UK) Consortium	Lighthouse Lab in Cambridge	Rob Howes et al
EPI_ISL_1019291	Wellcome Sanger Institute for the COVID-19 Genomics UK (COG-UK) Consortium	Lighthouse Lab in Cambridge	Rob Howes et al
EPI_ISL_1019292	Wellcome Sanger Institute for the COVID-19 Genomics UK (COG-UK) Consortium	Lighthouse Lab in Cambridge	Rob Howes et al
EPI_ISL_1019293	Wellcome Sanger Institute for the COVID-19 Genomics UK (COG-UK) Consortium	Lighthouse Lab in Cambridge	Rob Howes et al
EPI_ISL_1019294	Wellcome Sanger Institute for the COVID-19 Genomics UK (COG-UK) Consortium	Lighthouse Lab in Cambridge	Rob Howes et al
EPI_ISL_1019295	Wellcome Sanger Institute for the COVID-19 Genomics UK (COG-UK) Consortium	Lighthouse Lab in Cambridge	Rob Howes et al
EPI_ISL_1019296	Wellcome Sanger Institute for the COVID-19 Genomics UK (COG-UK) Consortium	Lighthouse Lab in Cambridge	Rob Howes et al
EPI_ISL_1019297	Wellcome Sanger Institute for the COVID-19 Genomics UK (COG-UK) Consortium	Lighthouse Lab in Cambridge	Rob Howes et al
EPI_ISL_1019299	Wellcome Sanger Institute for the COVID-19 Genomics UK (COG-UK) Consortium	Lighthouse Lab in Cambridge	Rob Howes et al
EPI_ISL_1019301	Wellcome Sanger Institute for the COVID-19 Genomics UK (COG-UK) Consortium	Lighthouse Lab in Cambridge	Rob Howes et al
EPI_ISL_1019302	Wellcome Sanger Institute for the COVID-19 Genomics UK (COG-UK) Consortium	Lighthouse Lab in Cambridge	Rob Howes et al
EPI_ISL_1019303	Wellcome Sanger Institute for the COVID-19 Genomics UK (COG-UK) Consortium	Lighthouse Lab in Cambridge	Rob Howes et al
EPI_ISL_1019304	Wellcome Sanger Institute for the COVID-19 Genomics UK (COG-UK) Consortium	Lighthouse Lab in Cambridge	Rob Howes et al
EPI_ISL_1019305	Wellcome Sanger Institute for the COVID-19 Genomics UK (COG-UK) Consortium	Lighthouse Lab in Cambridge	Rob Howes et al
EPI_ISL_1019307	Wellcome Sanger Institute for the COVID-19 Genomics UK (COG-UK) Consortium	Lighthouse Lab in Cambridge	Rob Howes et al
EPI_ISL_1019308	Wellcome Sanger Institute for the COVID-19 Genomics UK (COG-UK) Consortium	Lighthouse Lab in Cambridge	Rob Howes et al
EPI_ISL_1019309	Wellcome Sanger Institute for the COVID-19 Genomics UK (COG-UK) Consortium	Lighthouse Lab in Cambridge	Rob Howes et al
EPI_ISL_1019310	Wellcome Sanger Institute for the COVID-19 Genomics UK (COG-UK) Consortium	Lighthouse Lab in Cambridge	Rob Howes et al
EPI_ISL_1019311	Wellcome Sanger Institute for the COVID-19 Genomics UK (COG-UK) Consortium	Lighthouse Lab in Cambridge	Rob Howes et al
EPI_ISL_1019312	Wellcome Sanger Institute for the COVID-19 Genomics UK (COG-UK) Consortium	Lighthouse Lab in Cambridge	Rob Howes et al
EPI_ISL_1019313	Wellcome Sanger Institute for the COVID-19 Genomics UK (COG-UK) Consortium	Lighthouse Lab in Cambridge	Rob Howes et al
EPI_ISL_1019314	Wellcome Sanger Institute for the COVID-19 Genomics UK (COG-UK) Consortium	Lighthouse Lab in Cambridge	Rob Howes et al
EPI_ISL_1019315	Wellcome Sanger Institute for the COVID-19 Genomics UK (COG-UK) Consortium	Lighthouse Lab in Cambridge	Rob Howes et al
EPI_ISL_1019316	Wellcome Sanger Institute for the COVID-19 Genomics UK (COG-UK) Consortium	Lighthouse Lab in Cambridge	Rob Howes et al
EPI_ISL_1019317	Wellcome Sanger Institute for the COVID-19 Genomics UK (COG-UK) Consortium	Lighthouse Lab in Cambridge	Rob Howes et al
EPI_ISL_1019318	Wellcome Sanger Institute for the COVID-19 Genomics UK (COG-UK) Consortium	Lighthouse Lab in Cambridge	Rob Howes et al
EPI_ISL_1019319	Wellcome Sanger Institute for the COVID-19 Genomics UK (COG-UK) Consortium	Lighthouse Lab in Cambridge	Rob Howes et al
EPI_ISL_1019320	Wellcome Sanger Institute for the COVID-19 Genomics UK (COG-UK) Consortium	Lighthouse Lab in Cambridge	Rob Howes et al
EPI_ISL_1019321	Wellcome Sanger Institute for the COVID-19 Genomics UK (COG-UK) Consortium	Lighthouse Lab in Cambridge	Rob Howes et al
EPI_ISL_1019322	Wellcome Sanger Institute for the COVID-19 Genomics UK (COG-UK) Consortium	Lighthouse Lab in Cambridge	Rob Howes et al
EPI_ISL_1019323	Wellcome Sanger Institute for the COVID-19 Genomics UK (COG-UK) Consortium	Lighthouse Lab in Cambridge	Rob Howes et al
EPI_ISL_1019324	Wellcome Sanger Institute for the COVID-19 Genomics UK (COG-UK) Consortium	Lighthouse Lab in Cambridge	Rob Howes et al
EPI_ISL_1019325	Wellcome Sanger Institute for the COVID-19 Genomics UK (COG-UK) Consortium	Lighthouse Lab in Cambridge	Rob Howes et al
EPI_ISL_1019326	Wellcome Sanger Institute for the COVID-19 Genomics UK (COG-UK) Consortium	Lighthouse Lab in Cambridge	Rob Howes et al
EPI_ISL_1019327	Wellcome Sanger Institute for the COVID-19 Genomics UK (COG-UK) Consortium	Lighthouse Lab in Cambridge	Rob Howes et al
EPI_ISL_1019328	Wellcome Sanger Institute for the COVID-19 Genomics UK (COG-UK) Consortium	Lighthouse Lab in Cambridge	Rob Howes et al
EPI_ISL_1019329	Wellcome Sanger Institute for the COVID-19 Genomics UK (COG-UK) Consortium	Lighthouse Lab in Cambridge	Rob Howes et al
EPI_ISL_1019330	Wellcome Sanger Institute for the COVID-19 Genomics UK (COG-UK) Consortium	Lighthouse Lab in Cambridge	Rob Howes et al
EPI_ISL_1019331	Wellcome Sanger Institute for the COVID-19 Genomics UK (COG-UK) Consortium	Lighthouse Lab in Cambridge	Rob Howes et al
EPI_ISL_1019332	Wellcome Sanger Institute for the COVID-19 Genomics UK (COG-UK) Consortium	Lighthouse Lab in Cambridge	Rob Howes et al
EPI_ISL_1019333	Wellcome Sanger Institute for the COVID-19 Genomics UK (COG-UK) Consortium	Lighthouse Lab in Cambridge	Rob Howes et al
EPI_ISL_1019334	Wellcome Sanger Institute for the COVID-19 Genomics UK (COG-UK) Consortium	Lighthouse Lab in Cambridge	Rob Howes et al
EPI_ISL_1019335	Wellcome Sanger Institute for the COVID-19 Genomics UK (COG-UK) Consortium	Lighthouse Lab in Cambridge	Rob Howes et al
EPI_ISL_1019337	Wellcome Sanger Institute for the COVID-19 Genomics UK (COG-UK) Consortium	Lighthouse Lab in Cambridge	Rob Howes et al
EPI_ISL_1019338	Wellcome Sanger Institute for the COVID-19 Genomics UK (COG-UK) Consortium	Lighthouse Lab in Cambridge	Rob Howes et al
EPI_ISL_1019339	Wellcome Sanger Institute for the COVID-19 Genomics UK (COG-UK) Consortium	Lighthouse Lab in Cambridge	Rob Howes et al
EPI_ISL_1019340	Wellcome Sanger Institute for the COVID-19 Genomics UK (COG-UK) Consortium	Lighthouse Lab in Cambridge	Rob Howes et al
EPI_ISL_1019342	Wellcome Sanger Institute for the COVID-19 Genomics UK (COG-UK) Consortium	Lighthouse Lab in Cambridge	Rob Howes et al
EPI_ISL_1019343	Wellcome Sanger Institute for the COVID-19 Genomics UK (COG-UK) Consortium	Lighthouse Lab in Cambridge	Rob Howes et al
EPI_ISL_1019344	Wellcome Sanger Institute for the COVID-19 Genomics UK (COG-UK) Consortium	Lighthouse Lab in Cambridge	Rob Howes et al
EPI_ISL_1019345	Wellcome Sanger Institute for the COVID-19 Genomics UK (COG-UK) Consortium	Lighthouse Lab in Cambridge	Rob Howes et al
EPI_ISL_1019346	Wellcome Sanger Institute for the COVID-19 Genomics UK (COG-UK) Consortium	Lighthouse Lab in Cambridge	Rob Howes et al
EPI_ISL_1019347	Wellcome Sanger Institute for the COVID-19 Genomics UK (COG-UK) Consortium	Lighthouse Lab in Cambridge	Rob Howes et al
EPI_ISL_1019348	Wellcome Sanger Institute for the COVID-19 Genomics UK (COG-UK) Consortium	Lighthouse Lab in Cambridge	Rob Howes et al
EPI_ISL_1019349	Wellcome Sanger Institute for the COVID-19 Genomics UK (COG-UK) Consortium	Lighthouse Lab in Cambridge	Rob Howes et al
EPI_ISL_1019350	Wellcome Sanger Institute for the COVID-19 Genomics UK (COG-UK) Consortium	Lighthouse Lab in Cambridge	Rob Howes et al
EPI_ISL_1019351	Wellcome Sanger Institute for the COVID-19 Genomics UK (COG-UK) Consortium	Lighthouse Lab in Cambridge	Rob Howes et al
EPI_ISL_1019352	Wellcome Sanger Institute for the COVID-19 Genomics UK (COG-UK) Consortium	Lighthouse Lab in Cambridge	Rob Howes et al
EPI_ISL_1019353	Wellcome Sanger Institute for the COVID-19 Genomics UK (COG-UK) Consortium	Lighthouse Lab in Cambridge	Rob Howes et al
EPI_ISL_1019354	Wellcome Sanger Institute for the COVID-19 Genomics UK (COG-UK) Consortium	Lighthouse Lab in Cambridge	Rob Howes et al
EPI_ISL_1019355	Wellcome Sanger Institute for the COVID-19 Genomics UK (COG-UK) Consortium	Lighthouse Lab in Cambridge	Rob Howes et al
EPI_ISL_1019356	Wellcome Sanger Institute for the COVID-19 Genomics UK (COG-UK) Consortium	Lighthouse Lab in Cambridge	Rob Howes et al
EPI_ISL_1019357	Wellcome Sanger Institute for the COVID-19 Genomics UK (COG-UK) Consortium	Lighthouse Lab in Cambridge	Rob Howes et al
EPI_ISL_1019359	Wellcome Sanger Institute for the COVID-19 Genomics UK (COG-UK) Consortium	Lighthouse Lab in Cambridge	Rob Howes et al
EPI_ISL_1019360	Wellcome Sanger Institute for the COVID-19 Genomics UK (COG-UK) Consortium	Lighthouse Lab in Cambridge	Rob Howes et al
EPI_ISL_1019361	Wellcome Sanger Institute for the COVID-19 Genomics UK (COG-UK) Consortium	Lighthouse Lab in Cambridge	Rob Howes et al
EPI_ISL_1019362	Wellcome Sanger Institute for the COVID-19 Genomics UK (COG-UK) Consortium	Lighthouse Lab in Cambridge	Rob Howes et al
EPI_ISL_1019364	Wellcome Sanger Institute for the COVID-19 Genomics UK (COG-UK) Consortium	Lighthouse Lab in Cambridge	Rob Howes et al
EPI_ISL_1019365	Wellcome Sanger Institute for the COVID-19 Genomics UK (COG-UK) Consortium	Lighthouse Lab in Cambridge	Rob Howes et al
EPI_ISL_1019366	Wellcome Sanger Institute for the COVID-19 Genomics UK (COG-UK) Consortium	Lighthouse Lab in Cambridge	Rob Howes et al
EPI_ISL_1019367	Wellcome Sanger Institute for the COVID-19 Genomics UK (COG-UK) Consortium	Lighthouse Lab in Cambridge	Rob Howes et al
EPI_ISL_1019368	Wellcome Sanger Institute for the COVID-19 Genomics UK (COG-UK) Consortium	Lighthouse Lab in Cambridge	Rob Howes et al
EPI_ISL_1019369	Wellcome Sanger Institute for the COVID-19 Genomics UK (COG-UK) Consortium	Lighthouse Lab in Cambridge	Rob Howes et al
EPI_ISL_1019370	Wellcome Sanger Institute for the COVID-19 Genomics UK (COG-UK) Consortium	Lighthouse Lab in Cambridge	Rob Howes et al
EPI_ISL_1019371	Wellcome Sanger Institute for the COVID-19 Genomics UK (COG-UK) Consortium	Lighthouse Lab in Cambridge	Rob Howes et al
EPI_ISL_1019372	Wellcome Sanger Institute for the COVID-19 Genomics UK (COG-UK) Consortium	Lighthouse Lab in Cambridge	Rob Howes et al
EPI_ISL_1019373	Wellcome Sanger Institute for the COVID-19 Genomics UK (COG-UK) Consortium	Lighthouse Lab in Cambridge	Rob Howes et al
EPI_ISL_1019374	Wellcome Sanger Institute for the COVID-19 Genomics UK (COG-UK) Consortium	Lighthouse Lab in Cambridge	Rob Howes et al
EPI_ISL_1019375	Wellcome Sanger Institute for the COVID-19 Genomics UK (COG-UK) Consortium	Lighthouse Lab in Cambridge	Rob Howes et al
EPI_ISL_1019376	Wellcome Sanger Institute for the COVID-19 Genomics UK (COG-UK) Consortium	Lighthouse Lab in Cambridge	Rob Howes et al
EPI_ISL_1019377	Wellcome Sanger Institute for the COVID-19 Genomics UK (COG-UK) Consortium	Lighthouse Lab in Cambridge	Rob Howes et al
EPI_ISL_1019378	Wellcome Sanger Institute for the COVID-19 Genomics UK (COG-UK) Consortium	Lighthouse Lab in Cambridge	Rob Howes et al
EPI_ISL_1019379	Wellcome Sanger Institute for the COVID-19 Genomics UK (COG-UK) Consortium	Lighthouse Lab in Cambridge	Rob Howes et al
EPI_ISL_1019380	Wellcome Sanger Institute for the COVID-19 Genomics UK (COG-UK) Consortium	Lighthouse Lab in Cambridge	Rob Howes et al
EPI_ISL_1019382	Wellcome Sanger Institute for the COVID-19 Genomics UK (COG-UK) Consortium	Lighthouse Lab in Cambridge	Rob Howes et al
EPI_ISL_1019383	Wellcome Sanger Institute for the COVID-19 Genomics UK (COG-UK) Consortium	Lighthouse Lab in Cambridge	Rob Howes et al
EPI_ISL_1019384	Wellcome Sanger Institute for the COVID-19 Genomics UK (COG-UK) Consortium	Lighthouse Lab in Cambridge	Rob Howes et al
EPI_ISL_1019385	Wellcome Sanger Institute for the COVID-19 Genomics UK (COG-UK) Consortium	Lighthouse Lab in Cambridge	Rob Howes et al
EPI_ISL_1019386	Wellcome Sanger Institute for the COVID-19 Genomics UK (COG-UK) Consortium	Lighthouse Lab in Cambridge	Rob Howes et al
EPI_ISL_1019387	Wellcome Sanger Institute for the COVID-19 Genomics UK (COG-UK) Consortium	Lighthouse Lab in Cambridge	Rob Howes et al
EPI_ISL_1019388	Wellcome Sanger Institute for the COVID-19 Genomics UK (COG-UK) Consortium	Lighthouse Lab in Cambridge	Rob Howes et al
EPI_ISL_1019389	Wellcome Sanger Institute for the COVID-19 Genomics UK (COG-UK) Consortium	Lighthouse Lab in Cambridge	Rob Howes et al
EPI_ISL_1019390	Wellcome Sanger Institute for the COVID-19 Genomics UK (COG-UK) Consortium	Lighthouse Lab in Cambridge	Rob Howes et al
EPI_ISL_1019391	Wellcome Sanger Institute for the COVID-19 Genomics UK (COG-UK) Consortium	Lighthouse Lab in Cambridge	Rob Howes et al
EPI_ISL_1019392	Wellcome Sanger Institute for the COVID-19 Genomics UK (COG-UK) Consortium	Lighthouse Lab in Cambridge	Rob Howes et al
EPI_ISL_1019393	Wellcome Sanger Institute for the COVID-19 Genomics UK (COG-UK) Consortium	Lighthouse Lab in Cambridge	Rob Howes et al
EPI_ISL_1019394	Wellcome Sanger Institute for the COVID-19 Genomics UK (COG-UK) Consortium	Lighthouse Lab in Cambridge	Rob Howes et al
EPI_ISL_1019395	Wellcome Sanger Institute for the COVID-19 Genomics UK (COG-UK) Consortium	Lighthouse Lab in Cambridge	Rob Howes et al
EPI_ISL_1019396	Wellcome Sanger Institute for the COVID-19 Genomics UK (COG-UK) Consortium	Lighthouse Lab in Cambridge	Rob Howes et al
EPI_ISL_1019397	Wellcome Sanger Institute for the COVID-19 Genomics UK (COG-UK) Consortium	Lighthouse Lab in Cambridge	Rob Howes et al
EPI_ISL_1019398	Wellcome Sanger Institute for the COVID-19 Genomics UK (COG-UK) Consortium	Lighthouse Lab in Cambridge	Rob Howes et al
EPI_ISL_1019399	Wellcome Sanger Institute for the COVID-19 Genomics UK (COG-UK) Consortium	Lighthouse Lab in Cambridge	Rob Howes et al
EPI_ISL_1019400	Wellcome Sanger Institute for the COVID-19 Genomics UK (COG-UK) Consortium	Lighthouse Lab in Cambridge	Rob Howes et al
EPI_ISL_1019401	Wellcome Sanger Institute for the COVID-19 Genomics UK (COG-UK) Consortium	Lighthouse Lab in Cambridge	Rob Howes et al
EPI_ISL_1019402	Wellcome Sanger Institute for the COVID-19 Genomics UK (COG-UK) Consortium	Lighthouse Lab in Cambridge	Rob Howes et al
EPI_ISL_1019403	Wellcome Sanger Institute for the COVID-19 Genomics UK (COG-UK) Consortium	Lighthouse Lab in Cambridge	Rob Howes et al
EPI_ISL_1019404	Wellcome Sanger Institute for the COVID-19 Genomics UK (COG-UK) Consortium	Lighthouse Lab in Cambridge	Rob Howes et al
EPI_ISL_1019406	Wellcome Sanger Institute for the COVID-19 Genomics UK (COG-UK) Consortium	Lighthouse Lab in Cambridge	Rob Howes et al
EPI_ISL_1019407	Wellcome Sanger Institute for the COVID-19 Genomics UK (COG-UK) Consortium	Lighthouse Lab in Cambridge	Rob Howes et al
EPI_ISL_1019408	Wellcome Sanger Institute for the COVID-19 Genomics UK (COG-UK) Consortium	Lighthouse Lab in Cambridge	Rob Howes et al
EPI_ISL_1019409	Wellcome Sanger Institute for the COVID-19 Genomics UK (COG-UK) Consortium	Lighthouse Lab in Milton Keynes	The Lighthouse Lab in Milton Keynes et al
EPI_ISL_1019410	Wellcome Sanger Institute for the COVID-19 Genomics UK (COG-UK) Consortium	Lighthouse Lab in Milton Keynes	The Lighthouse Lab in Milton Keynes et al
EPI_ISL_1019411	Wellcome Sanger Institute for the COVID-19 Genomics UK (COG-UK) Consortium	Lighthouse Lab in Milton Keynes	The Lighthouse Lab in Milton Keynes et al
EPI_ISL_1019412	Wellcome Sanger Institute for the COVID-19 Genomics UK (COG-UK) Consortium	Lighthouse Lab in Milton Keynes	The Lighthouse Lab in Milton Keynes et al
EPI_ISL_1019413	Wellcome Sanger Institute for the COVID-19 Genomics UK (COG-UK) Consortium	Lighthouse Lab in Milton Keynes	The Lighthouse Lab in Milton Keynes et al
EPI_ISL_1019414	Wellcome Sanger Institute for the COVID-19 Genomics UK (COG-UK) Consortium	Lighthouse Lab in Milton Keynes	The Lighthouse Lab in Milton Keynes et al
EPI_ISL_1019415	Wellcome Sanger Institute for the COVID-19 Genomics UK (COG-UK) Consortium	Lighthouse Lab in Milton Keynes	The Lighthouse Lab in Milton Keynes et al
EPI_ISL_1019416	Wellcome Sanger Institute for the COVID-19 Genomics UK (COG-UK) Consortium	Lighthouse Lab in Milton Keynes	The Lighthouse Lab in Milton Keynes et al
EPI_ISL_1019417	Wellcome Sanger Institute for the COVID-19 Genomics UK (COG-UK) Consortium	Lighthouse Lab in Milton Keynes	The Lighthouse Lab in Milton Keynes et al
EPI_ISL_1019418	Wellcome Sanger Institute for the COVID-19 Genomics UK (COG-UK) Consortium	Lighthouse Lab in Milton Keynes	The Lighthouse Lab in Milton Keynes et al
EPI_ISL_1019419	Wellcome Sanger Institute for the COVID-19 Genomics UK (COG-UK) Consortium	Lighthouse Lab in Milton Keynes	The Lighthouse Lab in Milton Keynes et al
EPI_ISL_1019420	Wellcome Sanger Institute for the COVID-19 Genomics UK (COG-UK) Consortium	Lighthouse Lab in Milton Keynes	The Lighthouse Lab in Milton Keynes et al
EPI_ISL_1019421	Wellcome Sanger Institute for the COVID-19 Genomics UK (COG-UK) Consortium	Lighthouse Lab in Milton Keynes	The Lighthouse Lab in Milton Keynes et al
EPI_ISL_1019422	Wellcome Sanger Institute for the COVID-19 Genomics UK (COG-UK) Consortium	Lighthouse Lab in Milton Keynes	The Lighthouse Lab in Milton Keynes et al
EPI_ISL_1019423	Wellcome Sanger Institute for the COVID-19 Genomics UK (COG-UK) Consortium	Lighthouse Lab in Milton Keynes	The Lighthouse Lab in Milton Keynes et al
EPI_ISL_1019424	Wellcome Sanger Institute for the COVID-19 Genomics UK (COG-UK) Consortium	Lighthouse Lab in Milton Keynes	The Lighthouse Lab in Milton Keynes et al
EPI_ISL_1019425	Wellcome Sanger Institute for the COVID-19 Genomics UK (COG-UK) Consortium	Lighthouse Lab in Milton Keynes	The Lighthouse Lab in Milton Keynes et al
EPI_ISL_1019426	Wellcome Sanger Institute for the COVID-19 Genomics UK (COG-UK) Consortium	Lighthouse Lab in Milton Keynes	The Lighthouse Lab in Milton Keynes et al
EPI_ISL_1019428	Wellcome Sanger Institute for the COVID-19 Genomics UK (COG-UK) Consortium	Lighthouse Lab in Milton Keynes	The Lighthouse Lab in Milton Keynes et al
EPI_ISL_1019430	Wellcome Sanger Institute for the COVID-19 Genomics UK (COG-UK) Consortium	Lighthouse Lab in Milton Keynes	The Lighthouse Lab in Milton Keynes et al
EPI_ISL_1019432	Wellcome Sanger Institute for the COVID-19 Genomics UK (COG-UK) Consortium	Lighthouse Lab in Milton Keynes	The Lighthouse Lab in Milton Keynes et al
EPI_ISL_1019433	Wellcome Sanger Institute for the COVID-19 Genomics UK (COG-UK) Consortium	Lighthouse Lab in Milton Keynes	The Lighthouse Lab in Milton Keynes et al
EPI_ISL_1019435	Wellcome Sanger Institute for the COVID-19 Genomics UK (COG-UK) Consortium	Lighthouse Lab in Milton Keynes	The Lighthouse Lab in Milton Keynes et al
EPI_ISL_1019436	Wellcome Sanger Institute for the COVID-19 Genomics UK (COG-UK) Consortium	Lighthouse Lab in Milton Keynes	The Lighthouse Lab in Milton Keynes et al
EPI_ISL_1019437	Wellcome Sanger Institute for the COVID-19 Genomics UK (COG-UK) Consortium	Lighthouse Lab in Milton Keynes	The Lighthouse Lab in Milton Keynes et al
EPI_ISL_1019438	Wellcome Sanger Institute for the COVID-19 Genomics UK (COG-UK) Consortium	Lighthouse Lab in Milton Keynes	The Lighthouse Lab in Milton Keynes et al
EPI_ISL_1019439	Wellcome Sanger Institute for the COVID-19 Genomics UK (COG-UK) Consortium	Lighthouse Lab in Milton Keynes	The Lighthouse Lab in Milton Keynes et al
EPI_ISL_1019440	Wellcome Sanger Institute for the COVID-19 Genomics UK (COG-UK) Consortium	Lighthouse Lab in Milton Keynes	The Lighthouse Lab in Milton Keynes et al
EPI_ISL_1019442	Wellcome Sanger Institute for the COVID-19 Genomics UK (COG-UK) Consortium	Lighthouse Lab in Milton Keynes	The Lighthouse Lab in Milton Keynes et al
EPI_ISL_1019443	Wellcome Sanger Institute for the COVID-19 Genomics UK (COG-UK) Consortium	Lighthouse Lab in Milton Keynes	The Lighthouse Lab in Milton Keynes et al
EPI_ISL_1019444	Wellcome Sanger Institute for the COVID-19 Genomics UK (COG-UK) Consortium	Lighthouse Lab in Milton Keynes	The Lighthouse Lab in Milton Keynes et al
EPI_ISL_1019445	Wellcome Sanger Institute for the COVID-19 Genomics UK (COG-UK) Consortium	Lighthouse Lab in Milton Keynes	The Lighthouse Lab in Milton Keynes et al
EPI_ISL_1019446	Wellcome Sanger Institute for the COVID-19 Genomics UK (COG-UK) Consortium	Lighthouse Lab in Milton Keynes	The Lighthouse Lab in Milton Keynes et al
EPI_ISL_1019447	Wellcome Sanger Institute for the COVID-19 Genomics UK (COG-UK) Consortium	Lighthouse Lab in Milton Keynes	The Lighthouse Lab in Milton Keynes et al
EPI_ISL_1019448	Wellcome Sanger Institute for the COVID-19 Genomics UK (COG-UK) Consortium	Lighthouse Lab in Milton Keynes	The Lighthouse Lab in Milton Keynes et al
EPI_ISL_1019449	Wellcome Sanger Institute for the COVID-19 Genomics UK (COG-UK) Consortium	Lighthouse Lab in Milton Keynes	The Lighthouse Lab in Milton Keynes et al
EPI_ISL_1019450	Wellcome Sanger Institute for the COVID-19 Genomics UK (COG-UK) Consortium	Lighthouse Lab in Milton Keynes	The Lighthouse Lab in Milton Keynes et al
EPI_ISL_1019451	Wellcome Sanger Institute for the COVID-19 Genomics UK (COG-UK) Consortium	Lighthouse Lab in Milton Keynes	The Lighthouse Lab in Milton Keynes et al
EPI_ISL_1019452	Wellcome Sanger Institute for the COVID-19 Genomics UK (COG-UK) Consortium	Lighthouse Lab in Milton Keynes	The Lighthouse Lab in Milton Keynes et al
EPI_ISL_1019453	Wellcome Sanger Institute for the COVID-19 Genomics UK (COG-UK) Consortium	Lighthouse Lab in Milton Keynes	The Lighthouse Lab in Milton Keynes et al
EPI_ISL_1019454	Wellcome Sanger Institute for the COVID-19 Genomics UK (COG-UK) Consortium	Lighthouse Lab in Milton Keynes	The Lighthouse Lab in Milton Keynes et al
EPI_ISL_1019455	Wellcome Sanger Institute for the COVID-19 Genomics UK (COG-UK) Consortium	Lighthouse Lab in Milton Keynes	The Lighthouse Lab in Milton Keynes et al
EPI_ISL_1019456	Wellcome Sanger Institute for the COVID-19 Genomics UK (COG-UK) Consortium	Lighthouse Lab in Milton Keynes	The Lighthouse Lab in Milton Keynes et al
EPI_ISL_1019457	Wellcome Sanger Institute for the COVID-19 Genomics UK (COG-UK) Consortium	Lighthouse Lab in Milton Keynes	The Lighthouse Lab in Milton Keynes et al
EPI_ISL_1019458	Wellcome Sanger Institute for the COVID-19 Genomics UK (COG-UK) Consortium	Lighthouse Lab in Milton Keynes	The Lighthouse Lab in Milton Keynes et al
EPI_ISL_1019460	Wellcome Sanger Institute for the COVID-19 Genomics UK (COG-UK) Consortium	Lighthouse Lab in Milton Keynes	The Lighthouse Lab in Milton Keynes et al
EPI_ISL_1019461	Wellcome Sanger Institute for the COVID-19 Genomics UK (COG-UK) Consortium	Lighthouse Lab in Milton Keynes	The Lighthouse Lab in Milton Keynes et al
EPI_ISL_1019462	Wellcome Sanger Institute for the COVID-19 Genomics UK (COG-UK) Consortium	Lighthouse Lab in Milton Keynes	The Lighthouse Lab in Milton Keynes et al
EPI_ISL_1019463	Wellcome Sanger Institute for the COVID-19 Genomics UK (COG-UK) Consortium	Lighthouse Lab in Milton Keynes	The Lighthouse Lab in Milton Keynes et al
EPI_ISL_1019466	Wellcome Sanger Institute for the COVID-19 Genomics UK (COG-UK) Consortium	Lighthouse Lab in Milton Keynes	The Lighthouse Lab in Milton Keynes et al
EPI_ISL_1019467	Wellcome Sanger Institute for the COVID-19 Genomics UK (COG-UK) Consortium	Lighthouse Lab in Milton Keynes	The Lighthouse Lab in Milton Keynes et al
EPI_ISL_1019468	Wellcome Sanger Institute for the COVID-19 Genomics UK (COG-UK) Consortium	Lighthouse Lab in Milton Keynes	The Lighthouse Lab in Milton Keynes et al
EPI_ISL_1019469	Wellcome Sanger Institute for the COVID-19 Genomics UK (COG-UK) Consortium	Lighthouse Lab in Milton Keynes	The Lighthouse Lab in Milton Keynes et al
EPI_ISL_1019470	Wellcome Sanger Institute for the COVID-19 Genomics UK (COG-UK) Consortium	Lighthouse Lab in Milton Keynes	The Lighthouse Lab in Milton Keynes et al
EPI_ISL_1019472	Wellcome Sanger Institute for the COVID-19 Genomics UK (COG-UK) Consortium	Lighthouse Lab in Milton Keynes	The Lighthouse Lab in Milton Keynes et al
EPI_ISL_1019474	Wellcome Sanger Institute for the COVID-19 Genomics UK (COG-UK) Consortium	Lighthouse Lab in Milton Keynes	The Lighthouse Lab in Milton Keynes et al
EPI_ISL_1019475	Wellcome Sanger Institute for the COVID-19 Genomics UK (COG-UK) Consortium	Lighthouse Lab in Milton Keynes	The Lighthouse Lab in Milton Keynes et al
EPI_ISL_1019476	Wellcome Sanger Institute for the COVID-19 Genomics UK (COG-UK) Consortium	Lighthouse Lab in Milton Keynes	The Lighthouse Lab in Milton Keynes et al
EPI_ISL_1019477	Wellcome Sanger Institute for the COVID-19 Genomics UK (COG-UK) Consortium	Lighthouse Lab in Milton Keynes	The Lighthouse Lab in Milton Keynes et al
EPI_ISL_1019478	Wellcome Sanger Institute for the COVID-19 Genomics UK (COG-UK) Consortium	Lighthouse Lab in Milton Keynes	The Lighthouse Lab in Milton Keynes et al
EPI_ISL_1019479	Wellcome Sanger Institute for the COVID-19 Genomics UK (COG-UK) Consortium	Lighthouse Lab in Milton Keynes	The Lighthouse Lab in Milton Keynes et al
EPI_ISL_1019480	Wellcome Sanger Institute for the COVID-19 Genomics UK (COG-UK) Consortium	Lighthouse Lab in Milton Keynes	The Lighthouse Lab in Milton Keynes et al
EPI_ISL_1019482	Wellcome Sanger Institute for the COVID-19 Genomics UK (COG-UK) Consortium	Lighthouse Lab in Alderley Park	Jacquelyn Wynn et al
EPI_ISL_1019483	Wellcome Sanger Institute for the COVID-19 Genomics UK (COG-UK) Consortium	Lighthouse Lab in Alderley Park	Jacquelyn Wynn et al
EPI_ISL_1019484	Wellcome Sanger Institute for the COVID-19 Genomics UK (COG-UK) Consortium	Lighthouse Lab in Alderley Park	Jacquelyn Wynn et al
EPI_ISL_1019485	Wellcome Sanger Institute for the COVID-19 Genomics UK (COG-UK) Consortium	Lighthouse Lab in Alderley Park	Jacquelyn Wynn et al
EPI_ISL_1019488	Wellcome Sanger Institute for the COVID-19 Genomics UK (COG-UK) Consortium	Lighthouse Lab in Alderley Park	Jacquelyn Wynn et al
EPI_ISL_1019489	Wellcome Sanger Institute for the COVID-19 Genomics UK (COG-UK) Consortium	Lighthouse Lab in Alderley Park	Jacquelyn Wynn et al
EPI_ISL_1019490	Wellcome Sanger Institute for the COVID-19 Genomics UK (COG-UK) Consortium	Lighthouse Lab in Alderley Park	Jacquelyn Wynn et al
EPI_ISL_1019491	Wellcome Sanger Institute for the COVID-19 Genomics UK (COG-UK) Consortium	Lighthouse Lab in Alderley Park	Jacquelyn Wynn et al
EPI_ISL_1019492	Wellcome Sanger Institute for the COVID-19 Genomics UK (COG-UK) Consortium	Lighthouse Lab in Alderley Park	Jacquelyn Wynn et al
EPI_ISL_1019493	Wellcome Sanger Institute for the COVID-19 Genomics UK (COG-UK) Consortium	Lighthouse Lab in Alderley Park	Jacquelyn Wynn et al
EPI_ISL_1019494	Wellcome Sanger Institute for the COVID-19 Genomics UK (COG-UK) Consortium	Lighthouse Lab in Alderley Park	Jacquelyn Wynn et al
EPI_ISL_1019495	Wellcome Sanger Institute for the COVID-19 Genomics UK (COG-UK) Consortium	Lighthouse Lab in Alderley Park	Jacquelyn Wynn et al
EPI_ISL_1019496	Wellcome Sanger Institute for the COVID-19 Genomics UK (COG-UK) Consortium	Lighthouse Lab in Alderley Park	Jacquelyn Wynn et al
EPI_ISL_1019497	Wellcome Sanger Institute for the COVID-19 Genomics UK (COG-UK) Consortium	Lighthouse Lab in Alderley Park	Jacquelyn Wynn et al
EPI_ISL_1019498	Wellcome Sanger Institute for the COVID-19 Genomics UK (COG-UK) Consortium	Lighthouse Lab in Alderley Park	Jacquelyn Wynn et al
EPI_ISL_1019499	Wellcome Sanger Institute for the COVID-19 Genomics UK (COG-UK) Consortium	Lighthouse Lab in Alderley Park	Jacquelyn Wynn et al
EPI_ISL_1019500	Wellcome Sanger Institute for the COVID-19 Genomics UK (COG-UK) Consortium	Lighthouse Lab in Alderley Park	Jacquelyn Wynn et al
EPI_ISL_1019501	Wellcome Sanger Institute for the COVID-19 Genomics UK (COG-UK) Consortium	Lighthouse Lab in Alderley Park	Jacquelyn Wynn et al
EPI_ISL_1019502	Wellcome Sanger Institute for the COVID-19 Genomics UK (COG-UK) Consortium	Lighthouse Lab in Alderley Park	Jacquelyn Wynn et al
EPI_ISL_1019503	Wellcome Sanger Institute for the COVID-19 Genomics UK (COG-UK) Consortium	Lighthouse Lab in Alderley Park	Jacquelyn Wynn et al
EPI_ISL_1019504	Wellcome Sanger Institute for the COVID-19 Genomics UK (COG-UK) Consortium	Lighthouse Lab in Cambridge	Rob Howes et al
EPI_ISL_1019505	Wellcome Sanger Institute for the COVID-19 Genomics UK (COG-UK) Consortium	Lighthouse Lab in Cambridge	Rob Howes et al
EPI_ISL_1019507	Wellcome Sanger Institute for the COVID-19 Genomics UK (COG-UK) Consortium	Lighthouse Lab in Glasgow	Harper VanSteenhouse et al
EPI_ISL_1019508	Wellcome Sanger Institute for the COVID-19 Genomics UK (COG-UK) Consortium	Lighthouse Lab in Glasgow	Harper VanSteenhouse et al
EPI_ISL_1019509	Wellcome Sanger Institute for the COVID-19 Genomics UK (COG-UK) Consortium	Lighthouse Lab in Glasgow	Harper VanSteenhouse et al
EPI_ISL_1019511	Wellcome Sanger Institute for the COVID-19 Genomics UK (COG-UK) Consortium	Lighthouse Lab in Glasgow	Harper VanSteenhouse et al
EPI_ISL_1019513	Wellcome Sanger Institute for the COVID-19 Genomics UK (COG-UK) Consortium	Lighthouse Lab in Glasgow	Harper VanSteenhouse et al
EPI_ISL_1019514	Wellcome Sanger Institute for the COVID-19 Genomics UK (COG-UK) Consortium	Lighthouse Lab in Glasgow	Harper VanSteenhouse et al
EPI_ISL_1019515	Wellcome Sanger Institute for the COVID-19 Genomics UK (COG-UK) Consortium	Lighthouse Lab in Glasgow	Harper VanSteenhouse et al
EPI_ISL_1019516	Wellcome Sanger Institute for the COVID-19 Genomics UK (COG-UK) Consortium	Lighthouse Lab in Glasgow	Harper VanSteenhouse et al
EPI_ISL_1019518	Wellcome Sanger Institute for the COVID-19 Genomics UK (COG-UK) Consortium	Lighthouse Lab in Glasgow	Harper VanSteenhouse et al
EPI_ISL_1019519	Wellcome Sanger Institute for the COVID-19 Genomics UK (COG-UK) Consortium	Lighthouse Lab in Glasgow	Harper VanSteenhouse et al
EPI_ISL_1019520	Wellcome Sanger Institute for the COVID-19 Genomics UK (COG-UK) Consortium	Lighthouse Lab in Glasgow	Harper VanSteenhouse et al
EPI_ISL_1019521	Wellcome Sanger Institute for the COVID-19 Genomics UK (COG-UK) Consortium	Lighthouse Lab in Glasgow	Harper VanSteenhouse et al
EPI_ISL_1019522	Wellcome Sanger Institute for the COVID-19 Genomics UK (COG-UK) Consortium	Lighthouse Lab in Glasgow	Harper VanSteenhouse et al
EPI_ISL_1019523	Wellcome Sanger Institute for the COVID-19 Genomics UK (COG-UK) Consortium	Lighthouse Lab in Glasgow	Harper VanSteenhouse et al
EPI_ISL_1019524	Wellcome Sanger Institute for the COVID-19 Genomics UK (COG-UK) Consortium	Lighthouse Lab in Glasgow	Harper VanSteenhouse et al
EPI_ISL_1019525	Wellcome Sanger Institute for the COVID-19 Genomics UK (COG-UK) Consortium	Lighthouse Lab in Glasgow	Harper VanSteenhouse et al
EPI_ISL_1019526	Wellcome Sanger Institute for the COVID-19 Genomics UK (COG-UK) Consortium	Lighthouse Lab in Glasgow	Harper VanSteenhouse et al
EPI_ISL_1019527	Wellcome Sanger Institute for the COVID-19 Genomics UK (COG-UK) Consortium	Lighthouse Lab in Glasgow	Harper VanSteenhouse et al
EPI_ISL_1019528	Wellcome Sanger Institute for the COVID-19 Genomics UK (COG-UK) Consortium	Lighthouse Lab in Glasgow	Harper VanSteenhouse et al
EPI_ISL_1019529	Wellcome Sanger Institute for the COVID-19 Genomics UK (COG-UK) Consortium	Lighthouse Lab in Glasgow	Harper VanSteenhouse et al
EPI_ISL_1019530	Wellcome Sanger Institute for the COVID-19 Genomics UK (COG-UK) Consortium	Lighthouse Lab in Glasgow	Harper VanSteenhouse et al
EPI_ISL_1019531	Wellcome Sanger Institute for the COVID-19 Genomics UK (COG-UK) Consortium	Lighthouse Lab in Glasgow	Harper VanSteenhouse et al
EPI_ISL_1019532	Wellcome Sanger Institute for the COVID-19 Genomics UK (COG-UK) Consortium	Lighthouse Lab in Glasgow	Harper VanSteenhouse et al
EPI_ISL_1019533	Wellcome Sanger Institute for the COVID-19 Genomics UK (COG-UK) Consortium	Lighthouse Lab in Glasgow	Harper VanSteenhouse et al
EPI_ISL_1019534	Wellcome Sanger Institute for the COVID-19 Genomics UK (COG-UK) Consortium	Lighthouse Lab in Glasgow	Harper VanSteenhouse et al
EPI_ISL_1019535	Wellcome Sanger Institute for the COVID-19 Genomics UK (COG-UK) Consortium	Lighthouse Lab in Glasgow	Harper VanSteenhouse et al
EPI_ISL_1019536	Wellcome Sanger Institute for the COVID-19 Genomics UK (COG-UK) Consortium	Lighthouse Lab in Glasgow	Harper VanSteenhouse et al
EPI_ISL_1019537	Wellcome Sanger Institute for the COVID-19 Genomics UK (COG-UK) Consortium	Lighthouse Lab in Glasgow	Harper VanSteenhouse et al
EPI_ISL_1019538	Wellcome Sanger Institute for the COVID-19 Genomics UK (COG-UK) Consortium	Lighthouse Lab in Glasgow	Harper VanSteenhouse et al
EPI_ISL_1019539	Wellcome Sanger Institute for the COVID-19 Genomics UK (COG-UK) Consortium	Lighthouse Lab in Glasgow	Harper VanSteenhouse et al
EPI_ISL_1019540	Wellcome Sanger Institute for the COVID-19 Genomics UK (COG-UK) Consortium	Lighthouse Lab in Glasgow	Harper VanSteenhouse et al
EPI_ISL_1019541	Wellcome Sanger Institute for the COVID-19 Genomics UK (COG-UK) Consortium	Lighthouse Lab in Glasgow	Harper VanSteenhouse et al
EPI_ISL_1019542	Wellcome Sanger Institute for the COVID-19 Genomics UK (COG-UK) Consortium	Lighthouse Lab in Glasgow	Harper VanSteenhouse et al
EPI_ISL_1019543	Wellcome Sanger Institute for the COVID-19 Genomics UK (COG-UK) Consortium	Lighthouse Lab in Glasgow	Harper VanSteenhouse et al
EPI_ISL_1019544	Wellcome Sanger Institute for the COVID-19 Genomics UK (COG-UK) Consortium	Lighthouse Lab in Glasgow	Harper VanSteenhouse et al
EPI_ISL_1019545	Wellcome Sanger Institute for the COVID-19 Genomics UK (COG-UK) Consortium	Lighthouse Lab in Glasgow	Harper VanSteenhouse et al
EPI_ISL_1019546	Wellcome Sanger Institute for the COVID-19 Genomics UK (COG-UK) Consortium	Lighthouse Lab in Glasgow	Harper VanSteenhouse et al
EPI_ISL_1019547	Wellcome Sanger Institute for the COVID-19 Genomics UK (COG-UK) Consortium	Lighthouse Lab in Glasgow	Harper VanSteenhouse et al
EPI_ISL_1019548	Wellcome Sanger Institute for the COVID-19 Genomics UK (COG-UK) Consortium	Lighthouse Lab in Glasgow	Harper VanSteenhouse et al
EPI_ISL_1019549	Wellcome Sanger Institute for the COVID-19 Genomics UK (COG-UK) Consortium	Lighthouse Lab in Glasgow	Harper VanSteenhouse et al
EPI_ISL_1019550	Wellcome Sanger Institute for the COVID-19 Genomics UK (COG-UK) Consortium	Lighthouse Lab in Glasgow	Harper VanSteenhouse et al
EPI_ISL_1019551	Wellcome Sanger Institute for the COVID-19 Genomics UK (COG-UK) Consortium	Lighthouse Lab in Glasgow	Harper VanSteenhouse et al
EPI_ISL_1019552	Wellcome Sanger Institute for the COVID-19 Genomics UK (COG-UK) Consortium	Lighthouse Lab in Glasgow	Harper VanSteenhouse et al
EPI_ISL_1019553	Wellcome Sanger Institute for the COVID-19 Genomics UK (COG-UK) Consortium	Lighthouse Lab in Glasgow	Harper VanSteenhouse et al
EPI_ISL_1019554	Wellcome Sanger Institute for the COVID-19 Genomics UK (COG-UK) Consortium	Lighthouse Lab in Glasgow	Harper VanSteenhouse et al
EPI_ISL_1019555	Wellcome Sanger Institute for the COVID-19 Genomics UK (COG-UK) Consortium	Lighthouse Lab in Glasgow	Harper VanSteenhouse et al
EPI_ISL_1019556	Wellcome Sanger Institute for the COVID-19 Genomics UK (COG-UK) Consortium	Lighthouse Lab in Glasgow	Harper VanSteenhouse et al
EPI_ISL_1019557	Wellcome Sanger Institute for the COVID-19 Genomics UK (COG-UK) Consortium	Lighthouse Lab in Glasgow	Harper VanSteenhouse et al
EPI_ISL_1019558	Wellcome Sanger Institute for the COVID-19 Genomics UK (COG-UK) Consortium	Lighthouse Lab in Glasgow	Harper VanSteenhouse et al
EPI_ISL_1019559	Wellcome Sanger Institute for the COVID-19 Genomics UK (COG-UK) Consortium	Lighthouse Lab in Glasgow	Harper VanSteenhouse et al
EPI_ISL_1019560	Wellcome Sanger Institute for the COVID-19 Genomics UK (COG-UK) Consortium	Lighthouse Lab in Glasgow	Harper VanSteenhouse et al
EPI_ISL_1019561	Wellcome Sanger Institute for the COVID-19 Genomics UK (COG-UK) Consortium	Lighthouse Lab in Glasgow	Harper VanSteenhouse et al
EPI_ISL_1019562	Wellcome Sanger Institute for the COVID-19 Genomics UK (COG-UK) Consortium	Lighthouse Lab in Glasgow	Harper VanSteenhouse et al
EPI_ISL_1019563	Wellcome Sanger Institute for the COVID-19 Genomics UK (COG-UK) Consortium	Lighthouse Lab in Glasgow	Harper VanSteenhouse et al
EPI_ISL_1019564	Wellcome Sanger Institute for the COVID-19 Genomics UK (COG-UK) Consortium	Lighthouse Lab in Glasgow	Harper VanSteenhouse et al
EPI_ISL_1019565	Wellcome Sanger Institute for the COVID-19 Genomics UK (COG-UK) Consortium	Lighthouse Lab in Glasgow	Harper VanSteenhouse et al
EPI_ISL_1019566	Wellcome Sanger Institute for the COVID-19 Genomics UK (COG-UK) Consortium	Lighthouse Lab in Glasgow	Harper VanSteenhouse et al
EPI_ISL_1019567	Wellcome Sanger Institute for the COVID-19 Genomics UK (COG-UK) Consortium	Lighthouse Lab in Glasgow	Harper VanSteenhouse et al
EPI_ISL_1019568	Wellcome Sanger Institute for the COVID-19 Genomics UK (COG-UK) Consortium	Lighthouse Lab in Glasgow	Harper VanSteenhouse et al
EPI_ISL_1019569	Wellcome Sanger Institute for the COVID-19 Genomics UK (COG-UK) Consortium	Lighthouse Lab in Glasgow	Harper VanSteenhouse et al
EPI_ISL_1019570	Wellcome Sanger Institute for the COVID-19 Genomics UK (COG-UK) Consortium	Lighthouse Lab in Glasgow	Harper VanSteenhouse et al
EPI_ISL_1019571	Wellcome Sanger Institute for the COVID-19 Genomics UK (COG-UK) Consortium	Lighthouse Lab in Glasgow	Harper VanSteenhouse et al
EPI_ISL_1019572	Wellcome Sanger Institute for the COVID-19 Genomics UK (COG-UK) Consortium	Lighthouse Lab in Glasgow	Harper VanSteenhouse et al
EPI_ISL_1019573	Wellcome Sanger Institute for the COVID-19 Genomics UK (COG-UK) Consortium	Lighthouse Lab in Glasgow	Harper VanSteenhouse et al
EPI_ISL_1019574	Wellcome Sanger Institute for the COVID-19 Genomics UK (COG-UK) Consortium	Lighthouse Lab in Glasgow	Harper VanSteenhouse et al
EPI_ISL_1019575	Wellcome Sanger Institute for the COVID-19 Genomics UK (COG-UK) Consortium	Lighthouse Lab in Glasgow	Harper VanSteenhouse et al
EPI_ISL_1019577	Wellcome Sanger Institute for the COVID-19 Genomics UK (COG-UK) Consortium	Lighthouse Lab in Glasgow	Harper VanSteenhouse et al
EPI_ISL_1019578	Wellcome Sanger Institute for the COVID-19 Genomics UK (COG-UK) Consortium	Lighthouse Lab in Glasgow	Harper VanSteenhouse et al
EPI_ISL_1019579	Wellcome Sanger Institute for the COVID-19 Genomics UK (COG-UK) Consortium	Lighthouse Lab in Glasgow	Harper VanSteenhouse et al
EPI_ISL_1019580	Wellcome Sanger Institute for the COVID-19 Genomics UK (COG-UK) Consortium	Lighthouse Lab in Glasgow	Harper VanSteenhouse et al
EPI_ISL_1019581	Wellcome Sanger Institute for the COVID-19 Genomics UK (COG-UK) Consortium	Lighthouse Lab in Glasgow	Harper VanSteenhouse et al
EPI_ISL_1019582	Wellcome Sanger Institute for the COVID-19 Genomics UK (COG-UK) Consortium	Lighthouse Lab in Glasgow	Harper VanSteenhouse et al
EPI_ISL_1019583	Wellcome Sanger Institute for the COVID-19 Genomics UK (COG-UK) Consortium	Lighthouse Lab in Glasgow	Harper VanSteenhouse et al
EPI_ISL_1019584	Wellcome Sanger Institute for the COVID-19 Genomics UK (COG-UK) Consortium	Lighthouse Lab in Glasgow	Harper VanSteenhouse et al
EPI_ISL_1019586	Wellcome Sanger Institute for the COVID-19 Genomics UK (COG-UK) Consortium	Lighthouse Lab in Milton Keynes	The Lighthouse Lab in Milton Keynes et al
EPI_ISL_1019587	Wellcome Sanger Institute for the COVID-19 Genomics UK (COG-UK) Consortium	Lighthouse Lab in Glasgow	Harper VanSteenhouse et al
EPI_ISL_1019588	Wellcome Sanger Institute for the COVID-19 Genomics UK (COG-UK) Consortium	Lighthouse Lab in Glasgow	Harper VanSteenhouse et al
EPI_ISL_1019591	Wellcome Sanger Institute for the COVID-19 Genomics UK (COG-UK) Consortium	Lighthouse Lab in Glasgow	Harper VanSteenhouse et al
EPI_ISL_1019592	Wellcome Sanger Institute for the COVID-19 Genomics UK (COG-UK) Consortium	Lighthouse Lab in Glasgow	Harper VanSteenhouse et al
EPI_ISL_1019595	Wellcome Sanger Institute for the COVID-19 Genomics UK (COG-UK) Consortium	Lighthouse Lab in Glasgow	Harper VanSteenhouse et al
EPI_ISL_1019596	Wellcome Sanger Institute for the COVID-19 Genomics UK (COG-UK) Consortium	Lighthouse Lab in Glasgow	Harper VanSteenhouse et al
EPI_ISL_1019597	Wellcome Sanger Institute for the COVID-19 Genomics UK (COG-UK) Consortium	Lighthouse Lab in Glasgow	Harper VanSteenhouse et al
EPI_ISL_1019600	Wellcome Sanger Institute for the COVID-19 Genomics UK (COG-UK) Consortium	Lighthouse Lab in Glasgow	Harper VanSteenhouse et al
EPI_ISL_1019601	Wellcome Sanger Institute for the COVID-19 Genomics UK (COG-UK) Consortium	Lighthouse Lab in Glasgow	Harper VanSteenhouse et al
EPI_ISL_1019604	Wellcome Sanger Institute for the COVID-19 Genomics UK (COG-UK) Consortium	Lighthouse Lab in Glasgow	Harper VanSteenhouse et al
EPI_ISL_1019605	Wellcome Sanger Institute for the COVID-19 Genomics UK (COG-UK) Consortium	Lighthouse Lab in Glasgow	Harper VanSteenhouse et al
EPI_ISL_1019606	Wellcome Sanger Institute for the COVID-19 Genomics UK (COG-UK) Consortium	Lighthouse Lab in Glasgow	Harper VanSteenhouse et al
EPI_ISL_1019607	Wellcome Sanger Institute for the COVID-19 Genomics UK (COG-UK) Consortium	Lighthouse Lab in Glasgow	Harper VanSteenhouse et al
EPI_ISL_1019608	Wellcome Sanger Institute for the COVID-19 Genomics UK (COG-UK) Consortium	Lighthouse Lab in Glasgow	Harper VanSteenhouse et al
EPI_ISL_1019609	Wellcome Sanger Institute for the COVID-19 Genomics UK (COG-UK) Consortium	Lighthouse Lab in Glasgow	Harper VanSteenhouse et al
EPI_ISL_1019611	Wellcome Sanger Institute for the COVID-19 Genomics UK (COG-UK) Consortium	Lighthouse Lab in Glasgow	Harper VanSteenhouse et al
EPI_ISL_1019612	Wellcome Sanger Institute for the COVID-19 Genomics UK (COG-UK) Consortium	Lighthouse Lab in Glasgow	Harper VanSteenhouse et al
EPI_ISL_1019613	Wellcome Sanger Institute for the COVID-19 Genomics UK (COG-UK) Consortium	Lighthouse Lab in Glasgow	Harper VanSteenhouse et al
EPI_ISL_1019614	Wellcome Sanger Institute for the COVID-19 Genomics UK (COG-UK) Consortium	Lighthouse Lab in Glasgow	Harper VanSteenhouse et al
EPI_ISL_1019615	Wellcome Sanger Institute for the COVID-19 Genomics UK (COG-UK) Consortium	Lighthouse Lab in Glasgow	Harper VanSteenhouse et al
EPI_ISL_1019617	Wellcome Sanger Institute for the COVID-19 Genomics UK (COG-UK) Consortium	Lighthouse Lab in Glasgow	Harper VanSteenhouse et al
EPI_ISL_1019618	Wellcome Sanger Institute for the COVID-19 Genomics UK (COG-UK) Consortium	Lighthouse Lab in Glasgow	Harper VanSteenhouse et al
EPI_ISL_1019619	Wellcome Sanger Institute for the COVID-19 Genomics UK (COG-UK) Consortium	Lighthouse Lab in Glasgow	Harper VanSteenhouse et al
EPI_ISL_1019620	Wellcome Sanger Institute for the COVID-19 Genomics UK (COG-UK) Consortium	Lighthouse Lab in Glasgow	Harper VanSteenhouse et al
EPI_ISL_1019621	Wellcome Sanger Institute for the COVID-19 Genomics UK (COG-UK) Consortium	Lighthouse Lab in Glasgow	Harper VanSteenhouse et al
EPI_ISL_1019622	Wellcome Sanger Institute for the COVID-19 Genomics UK (COG-UK) Consortium	Lighthouse Lab in Glasgow	Harper VanSteenhouse et al
EPI_ISL_1019623	Wellcome Sanger Institute for the COVID-19 Genomics UK (COG-UK) Consortium	Lighthouse Lab in Glasgow	Harper VanSteenhouse et al
EPI_ISL_1019624	Wellcome Sanger Institute for the COVID-19 Genomics UK (COG-UK) Consortium	Lighthouse Lab in Glasgow	Harper VanSteenhouse et al
EPI_ISL_1019625	Wellcome Sanger Institute for the COVID-19 Genomics UK (COG-UK) Consortium	Lighthouse Lab in Glasgow	Harper VanSteenhouse et al
EPI_ISL_1019626	Wellcome Sanger Institute for the COVID-19 Genomics UK (COG-UK) Consortium	Lighthouse Lab in Glasgow	Harper VanSteenhouse et al
EPI_ISL_1019628	Wellcome Sanger Institute for the COVID-19 Genomics UK (COG-UK) Consortium	Lighthouse Lab in Glasgow	Harper VanSteenhouse et al
EPI_ISL_1019630	Wellcome Sanger Institute for the COVID-19 Genomics UK (COG-UK) Consortium	Lighthouse Lab in Glasgow	Harper VanSteenhouse et al
EPI_ISL_1019631	Wellcome Sanger Institute for the COVID-19 Genomics UK (COG-UK) Consortium	Lighthouse Lab in Glasgow	Harper VanSteenhouse et al
EPI_ISL_1019632	Wellcome Sanger Institute for the COVID-19 Genomics UK (COG-UK) Consortium	Lighthouse Lab in Glasgow	Harper VanSteenhouse et al
EPI_ISL_1019633	Wellcome Sanger Institute for the COVID-19 Genomics UK (COG-UK) Consortium	Lighthouse Lab in Glasgow	Harper VanSteenhouse et al
EPI_ISL_1019634	Wellcome Sanger Institute for the COVID-19 Genomics UK (COG-UK) Consortium	Lighthouse Lab in Glasgow	Harper VanSteenhouse et al
EPI_ISL_1019635	Wellcome Sanger Institute for the COVID-19 Genomics UK (COG-UK) Consortium	Lighthouse Lab in Glasgow	Harper VanSteenhouse et al
EPI_ISL_1019636	Wellcome Sanger Institute for the COVID-19 Genomics UK (COG-UK) Consortium	Lighthouse Lab in Glasgow	Harper VanSteenhouse et al
EPI_ISL_1019637	Department of Health Technology and Informatics, The Hong Kong Polytechnic University	Department of Health Technology and Informatics, The Hong Kong Polytechnic University	Gilman Kit-Hang Siu et al
EPI_ISL_1019638	Wellcome Sanger Institute for the COVID-19 Genomics UK (COG-UK) Consortium	Lighthouse Lab in Glasgow	Harper VanSteenhouse et al
EPI_ISL_1019639	Wellcome Sanger Institute for the COVID-19 Genomics UK (COG-UK) Consortium	Lighthouse Lab in Glasgow	Harper VanSteenhouse et al
EPI_ISL_1019641	Wellcome Sanger Institute for the COVID-19 Genomics UK (COG-UK) Consortium	Lighthouse Lab in Glasgow	Harper VanSteenhouse et al
EPI_ISL_1019642	Department of Health Technology and Informatics, The Hong Kong Polytechnic University	Department of Health Technology and Informatics, The Hong Kong Polytechnic University	Gilman Kit-Hang Siu et al
EPI_ISL_1019643	Wellcome Sanger Institute for the COVID-19 Genomics UK (COG-UK) Consortium	Lighthouse Lab in Glasgow	Harper VanSteenhouse et al
EPI_ISL_1019644	Wellcome Sanger Institute for the COVID-19 Genomics UK (COG-UK) Consortium	Lighthouse Lab in Glasgow	Harper VanSteenhouse et al
EPI_ISL_1019645	Department of Health Technology and Informatics, The Hong Kong Polytechnic University	Department of Health Technology and Informatics, The Hong Kong Polytechnic University	Gilman Kit-Hang Siu et al
EPI_ISL_1019646	Wellcome Sanger Institute for the COVID-19 Genomics UK (COG-UK) Consortium	Lighthouse Lab in Glasgow	Harper VanSteenhouse et al
EPI_ISL_1019647	Department of Health Technology and Informatics, The Hong Kong Polytechnic University	Department of Health Technology and Informatics, The Hong Kong Polytechnic University	Gilman Kit-Hang Siu et al
EPI_ISL_1019648	Wellcome Sanger Institute for the COVID-19 Genomics UK (COG-UK) Consortium	Lighthouse Lab in Glasgow	Harper VanSteenhouse et al
EPI_ISL_1019649	Wellcome Sanger Institute for the COVID-19 Genomics UK (COG-UK) Consortium	Lighthouse Lab in Glasgow	Harper VanSteenhouse et al
EPI_ISL_1019650	Department of Health Technology and Informatics, The Hong Kong Polytechnic University	Department of Health Technology and Informatics, The Hong Kong Polytechnic University	Gilman Kit-Hang Siu et al
EPI_ISL_1019651	Wellcome Sanger Institute for the COVID-19 Genomics UK (COG-UK) Consortium	Lighthouse Lab in Glasgow	Harper VanSteenhouse et al
EPI_ISL_1019652	Wellcome Sanger Institute for the COVID-19 Genomics UK (COG-UK) Consortium	Lighthouse Lab in Glasgow	Harper VanSteenhouse et al
EPI_ISL_1019653	Department of Health Technology and Informatics, The Hong Kong Polytechnic University	Department of Health Technology and Informatics, The Hong Kong Polytechnic University	Gilman Kit-Hang Siu et al
EPI_ISL_1019654	Wellcome Sanger Institute for the COVID-19 Genomics UK (COG-UK) Consortium	Lighthouse Lab in Glasgow	Harper VanSteenhouse et al
EPI_ISL_1019655	Department of Health Technology and Informatics, The Hong Kong Polytechnic University	Department of Health Technology and Informatics, The Hong Kong Polytechnic University	Gilman Kit-Hang Siu et al
EPI_ISL_1019656	Wellcome Sanger Institute for the COVID-19 Genomics UK (COG-UK) Consortium	Lighthouse Lab in Glasgow	Harper VanSteenhouse et al
EPI_ISL_1019657	Wellcome Sanger Institute for the COVID-19 Genomics UK (COG-UK) Consortium	Lighthouse Lab in Glasgow	Harper VanSteenhouse et al
EPI_ISL_1019658	Department of Health Technology and Informatics, The Hong Kong Polytechnic University	Department of Health Technology and Informatics, The Hong Kong Polytechnic University	Gilman Kit-Hang Siu et al
EPI_ISL_1019667	Wellcome Sanger Institute for the COVID-19 Genomics UK (COG-UK) Consortium	Lighthouse Lab in Glasgow	Harper VanSteenhouse et al
EPI_ISL_1019669	Wellcome Sanger Institute for the COVID-19 Genomics UK (COG-UK) Consortium	Lighthouse Lab in Glasgow	Harper VanSteenhouse et al
EPI_ISL_1019670	Wellcome Sanger Institute for the COVID-19 Genomics UK (COG-UK) Consortium	Lighthouse Lab in Glasgow	Harper VanSteenhouse et al
EPI_ISL_1019671	Department of Health Technology and Informatics, The Hong Kong Polytechnic University	Department of Health Technology and Informatics, The Hong Kong Polytechnic University	Gilman Kit-Hang Siu et al
EPI_ISL_1019673	Wellcome Sanger Institute for the COVID-19 Genomics UK (COG-UK) Consortium	Lighthouse Lab in Glasgow	Harper VanSteenhouse et al
EPI_ISL_1019675	Wellcome Sanger Institute for the COVID-19 Genomics UK (COG-UK) Consortium	Lighthouse Lab in Glasgow	Harper VanSteenhouse et al
EPI_ISL_1019677	Wellcome Sanger Institute for the COVID-19 Genomics UK (COG-UK) Consortium	Lighthouse Lab in Glasgow	Harper VanSteenhouse et al
EPI_ISL_1019679	Wellcome Sanger Institute for the COVID-19 Genomics UK (COG-UK) Consortium	Lighthouse Lab in Glasgow	Harper VanSteenhouse et al
EPI_ISL_1019682	Wellcome Sanger Institute for the COVID-19 Genomics UK (COG-UK) Consortium	Lighthouse Lab in Glasgow	Harper VanSteenhouse et al
EPI_ISL_1019684	Wellcome Sanger Institute for the COVID-19 Genomics UK (COG-UK) Consortium	Lighthouse Lab in Glasgow	Harper VanSteenhouse et al
EPI_ISL_1019689	Wellcome Sanger Institute for the COVID-19 Genomics UK (COG-UK) Consortium	Lighthouse Lab in Glasgow	Harper VanSteenhouse et al
EPI_ISL_1019690	Wellcome Sanger Institute for the COVID-19 Genomics UK (COG-UK) Consortium	Lighthouse Lab in Glasgow	Harper VanSteenhouse et al
EPI_ISL_1019693	Department of Health Technology and Informatics, The Hong Kong Polytechnic University	Department of Health Technology and Informatics, The Hong Kong Polytechnic University	Gilman Kit-Hang Siu et al
EPI_ISL_1019694	Wellcome Sanger Institute for the COVID-19 Genomics UK (COG-UK) Consortium	Lighthouse Lab in Glasgow	Harper VanSteenhouse et al
EPI_ISL_1019695	Wellcome Sanger Institute for the COVID-19 Genomics UK (COG-UK) Consortium	Lighthouse Lab in Glasgow	Harper VanSteenhouse et al
EPI_ISL_1019697	Wellcome Sanger Institute for the COVID-19 Genomics UK (COG-UK) Consortium	Lighthouse Lab in Glasgow	Harper VanSteenhouse et al
EPI_ISL_1019698	Wellcome Sanger Institute for the COVID-19 Genomics UK (COG-UK) Consortium	Lighthouse Lab in Glasgow	Harper VanSteenhouse et al
EPI_ISL_1019699	Department of Health Technology and Informatics, The Hong Kong Polytechnic University	Department of Health Technology and Informatics, The Hong Kong Polytechnic University	Gilman Kit-Hang Siu et al
EPI_ISL_1019701	Wellcome Sanger Institute for the COVID-19 Genomics UK (COG-UK) Consortium	Lighthouse Lab in Glasgow	Harper VanSteenhouse et al
EPI_ISL_1019703	Wellcome Sanger Institute for the COVID-19 Genomics UK (COG-UK) Consortium	Lighthouse Lab in Glasgow	Harper VanSteenhouse et al
EPI_ISL_1019704	Wellcome Sanger Institute for the COVID-19 Genomics UK (COG-UK) Consortium	Lighthouse Lab in Glasgow	Harper VanSteenhouse et al
EPI_ISL_1019705	Department of Health Technology and Informatics, The Hong Kong Polytechnic University	Department of Health Technology and Informatics, The Hong Kong Polytechnic University	Gilman Kit-Hang Siu et al
EPI_ISL_1019708	Wellcome Sanger Institute for the COVID-19 Genomics UK (COG-UK) Consortium	Lighthouse Lab in Glasgow	Harper VanSteenhouse et al
EPI_ISL_1019709	Wellcome Sanger Institute for the COVID-19 Genomics UK (COG-UK) Consortium	Lighthouse Lab in Glasgow	Harper VanSteenhouse et al
EPI_ISL_1019711	Wellcome Sanger Institute for the COVID-19 Genomics UK (COG-UK) Consortium	Lighthouse Lab in Glasgow	Harper VanSteenhouse et al
EPI_ISL_1019714	Wellcome Sanger Institute for the COVID-19 Genomics UK (COG-UK) Consortium	Lighthouse Lab in Glasgow	Harper VanSteenhouse et al
EPI_ISL_1019717	Wellcome Sanger Institute for the COVID-19 Genomics UK (COG-UK) Consortium	Lighthouse Lab in Glasgow	Harper VanSteenhouse et al
EPI_ISL_1019719	Wellcome Sanger Institute for the COVID-19 Genomics UK (COG-UK) Consortium	Lighthouse Lab in Glasgow	Harper VanSteenhouse et al
EPI_ISL_1019721	Wellcome Sanger Institute for the COVID-19 Genomics UK (COG-UK) Consortium	Lighthouse Lab in Glasgow	Harper VanSteenhouse et al
EPI_ISL_1019723	Wellcome Sanger Institute for the COVID-19 Genomics UK (COG-UK) Consortium	Lighthouse Lab in Glasgow	Harper VanSteenhouse et al
EPI_ISL_1019726	Department of Health Technology and Informatics, The Hong Kong Polytechnic University	Department of Health Technology and Informatics, The Hong Kong Polytechnic University	Gilman Kit-Hang Siu et al
EPI_ISL_1019727	Wellcome Sanger Institute for the COVID-19 Genomics UK (COG-UK) Consortium	Lighthouse Lab in Glasgow	Harper VanSteenhouse et al
EPI_ISL_1019728	Wellcome Sanger Institute for the COVID-19 Genomics UK (COG-UK) Consortium	Lighthouse Lab in Glasgow	Harper VanSteenhouse et al
EPI_ISL_1019730	Wellcome Sanger Institute for the COVID-19 Genomics UK (COG-UK) Consortium	Lighthouse Lab in Glasgow	Harper VanSteenhouse et al
EPI_ISL_1019733	Wellcome Sanger Institute for the COVID-19 Genomics UK (COG-UK) Consortium	Lighthouse Lab in Glasgow	Harper VanSteenhouse et al
EPI_ISL_1019735	Wellcome Sanger Institute for the COVID-19 Genomics UK (COG-UK) Consortium	Lighthouse Lab in Glasgow	Harper VanSteenhouse et al
EPI_ISL_1019736	Wellcome Sanger Institute for the COVID-19 Genomics UK (COG-UK) Consortium	Lighthouse Lab in Glasgow	Harper VanSteenhouse et al
EPI_ISL_1019737	Department of Health Technology and Informatics, The Hong Kong Polytechnic University	Department of Health Technology and Informatics, The Hong Kong Polytechnic University	Gilman Kit-Hang Siu et al
EPI_ISL_1019738	Wellcome Sanger Institute for the COVID-19 Genomics UK (COG-UK) Consortium	Lighthouse Lab in Glasgow	Harper VanSteenhouse et al
EPI_ISL_1019739	Department of Health Technology and Informatics, The Hong Kong Polytechnic University	Department of Health Technology and Informatics, The Hong Kong Polytechnic University	Gilman Kit-Hang Siu et al
EPI_ISL_1019740	Wellcome Sanger Institute for the COVID-19 Genomics UK (COG-UK) Consortium	Lighthouse Lab in Glasgow	Harper VanSteenhouse et al
EPI_ISL_1019741	Wellcome Sanger Institute for the COVID-19 Genomics UK (COG-UK) Consortium	Lighthouse Lab in Glasgow	Harper VanSteenhouse et al
EPI_ISL_1019742	Department of Health Technology and Informatics, The Hong Kong Polytechnic University	Department of Health Technology and Informatics, The Hong Kong Polytechnic University	Gilman Kit-Hang Siu et al
EPI_ISL_1019743	Wellcome Sanger Institute for the COVID-19 Genomics UK (COG-UK) Consortium	Lighthouse Lab in Glasgow	Harper VanSteenhouse et al
EPI_ISL_1019744	Wellcome Sanger Institute for the COVID-19 Genomics UK (COG-UK) Consortium	Lighthouse Lab in Glasgow	Harper VanSteenhouse et al
EPI_ISL_1019746	Wellcome Sanger Institute for the COVID-19 Genomics UK (COG-UK) Consortium	Lighthouse Lab in Glasgow	Harper VanSteenhouse et al
EPI_ISL_1019747	Wellcome Sanger Institute for the COVID-19 Genomics UK (COG-UK) Consortium	Lighthouse Lab in Glasgow	Harper VanSteenhouse et al
EPI_ISL_1019749	Wellcome Sanger Institute for the COVID-19 Genomics UK (COG-UK) Consortium	Lighthouse Lab in Glasgow	Harper VanSteenhouse et al
EPI_ISL_1019750	Department of Health Technology and Informatics, The Hong Kong Polytechnic University	Department of Health Technology and Informatics, The Hong Kong Polytechnic University	Gilman Kit-Hang Siu et al
EPI_ISL_1019752	Wellcome Sanger Institute for the COVID-19 Genomics UK (COG-UK) Consortium	Lighthouse Lab in Glasgow	Harper VanSteenhouse et al
EPI_ISL_1019754	Wellcome Sanger Institute for the COVID-19 Genomics UK (COG-UK) Consortium	Lighthouse Lab in Glasgow	Harper VanSteenhouse et al
EPI_ISL_1019755	Wellcome Sanger Institute for the COVID-19 Genomics UK (COG-UK) Consortium	Lighthouse Lab in Glasgow	Harper VanSteenhouse et al
EPI_ISL_1019757	Wellcome Sanger Institute for the COVID-19 Genomics UK (COG-UK) Consortium	Lighthouse Lab in Glasgow	Harper VanSteenhouse et al
EPI_ISL_1019760	Wellcome Sanger Institute for the COVID-19 Genomics UK (COG-UK) Consortium	Lighthouse Lab in Glasgow	Harper VanSteenhouse et al
EPI_ISL_1019762	Department of Health Technology and Informatics, The Hong Kong Polytechnic University	Department of Health Technology and Informatics, The Hong Kong Polytechnic University	Gilman Kit-Hang Siu et al
EPI_ISL_1019765	Wellcome Sanger Institute for the COVID-19 Genomics UK (COG-UK) Consortium	Lighthouse Lab in Glasgow	Harper VanSteenhouse et al
EPI_ISL_1019766	Wellcome Sanger Institute for the COVID-19 Genomics UK (COG-UK) Consortium	Lighthouse Lab in Glasgow	Harper VanSteenhouse et al
EPI_ISL_1019769	Wellcome Sanger Institute for the COVID-19 Genomics UK (COG-UK) Consortium	Lighthouse Lab in Glasgow	Harper VanSteenhouse et al
EPI_ISL_1019774	Wellcome Sanger Institute for the COVID-19 Genomics UK (COG-UK) Consortium	Lighthouse Lab in Glasgow	Harper VanSteenhouse et al
EPI_ISL_1019776	Wellcome Sanger Institute for the COVID-19 Genomics UK (COG-UK) Consortium	Lighthouse Lab in Glasgow	Harper VanSteenhouse et al
EPI_ISL_1019777	Wellcome Sanger Institute for the COVID-19 Genomics UK (COG-UK) Consortium	Lighthouse Lab in Glasgow	Harper VanSteenhouse et al
EPI_ISL_1019778	Department of Health Technology and Informatics, The Hong Kong Polytechnic University	Department of Health Technology and Informatics, The Hong Kong Polytechnic University	Gilman Kit-Hang Siu et al
EPI_ISL_1019781	Wellcome Sanger Institute for the COVID-19 Genomics UK (COG-UK) Consortium	Lighthouse Lab in Glasgow	Harper VanSteenhouse et al
EPI_ISL_1019782	Wellcome Sanger Institute for the COVID-19 Genomics UK (COG-UK) Consortium	Lighthouse Lab in Glasgow	Harper VanSteenhouse et al
EPI_ISL_1019783	Department of Health Technology and Informatics, The Hong Kong Polytechnic University	Department of Health Technology and Informatics, The Hong Kong Polytechnic University	Gilman Kit-Hang Siu et al
EPI_ISL_1019784	Wellcome Sanger Institute for the COVID-19 Genomics UK (COG-UK) Consortium	Lighthouse Lab in Glasgow	Harper VanSteenhouse et al
EPI_ISL_1019786	Wellcome Sanger Institute for the COVID-19 Genomics UK (COG-UK) Consortium	Lighthouse Lab in Glasgow	Harper VanSteenhouse et al
EPI_ISL_1019789	Wellcome Sanger Institute for the COVID-19 Genomics UK (COG-UK) Consortium	Lighthouse Lab in Glasgow	Harper VanSteenhouse et al
EPI_ISL_1019791	Wellcome Sanger Institute for the COVID-19 Genomics UK (COG-UK) Consortium	Lighthouse Lab in Glasgow	Harper VanSteenhouse et al
EPI_ISL_1019792	Wellcome Sanger Institute for the COVID-19 Genomics UK (COG-UK) Consortium	Lighthouse Lab in Glasgow	Harper VanSteenhouse et al
EPI_ISL_1019793	Department of Health Technology and Informatics, The Hong Kong Polytechnic University	Department of Health Technology and Informatics, The Hong Kong Polytechnic University	Gilman Kit-Hang Siu et al
EPI_ISL_1019794	Wellcome Sanger Institute for the COVID-19 Genomics UK (COG-UK) Consortium	Lighthouse Lab in Glasgow	Harper VanSteenhouse et al
EPI_ISL_1019796	Wellcome Sanger Institute for the COVID-19 Genomics UK (COG-UK) Consortium	Lighthouse Lab in Glasgow	Harper VanSteenhouse et al
EPI_ISL_1019803	Department of Health Technology and Informatics, The Hong Kong Polytechnic University	Department of Health Technology and Informatics, The Hong Kong Polytechnic University	Gilman Kit-Hang Siu et al
EPI_ISL_1019806	Wellcome Sanger Institute for the COVID-19 Genomics UK (COG-UK) Consortium	Lighthouse Lab in Glasgow	Harper VanSteenhouse et al
EPI_ISL_1019809	Wellcome Sanger Institute for the COVID-19 Genomics UK (COG-UK) Consortium	Lighthouse Lab in Glasgow	Harper VanSteenhouse et al
EPI_ISL_1019811	Wellcome Sanger Institute for the COVID-19 Genomics UK (COG-UK) Consortium	Lighthouse Lab in Glasgow	Harper VanSteenhouse et al
EPI_ISL_1019812	Wellcome Sanger Institute for the COVID-19 Genomics UK (COG-UK) Consortium	Lighthouse Lab in Glasgow	Harper VanSteenhouse et al
EPI_ISL_1019813	Department of Health Technology and Informatics, The Hong Kong Polytechnic University	Department of Health Technology and Informatics, The Hong Kong Polytechnic University	Gilman Kit-Hang Siu et al
EPI_ISL_1019816	Wellcome Sanger Institute for the COVID-19 Genomics UK (COG-UK) Consortium	Lighthouse Lab in Glasgow	Harper VanSteenhouse et al
EPI_ISL_1019817	Wellcome Sanger Institute for the COVID-19 Genomics UK (COG-UK) Consortium	Lighthouse Lab in Glasgow	Harper VanSteenhouse et al
EPI_ISL_1019819	Wellcome Sanger Institute for the COVID-19 Genomics UK (COG-UK) Consortium	Lighthouse Lab in Glasgow	Harper VanSteenhouse et al
EPI_ISL_1019821	Wellcome Sanger Institute for the COVID-19 Genomics UK (COG-UK) Consortium	Lighthouse Lab in Glasgow	Harper VanSteenhouse et al
EPI_ISL_1019824	Wellcome Sanger Institute for the COVID-19 Genomics UK (COG-UK) Consortium	Lighthouse Lab in Glasgow	Harper VanSteenhouse et al
EPI_ISL_1019826	Wellcome Sanger Institute for the COVID-19 Genomics UK (COG-UK) Consortium	Lighthouse Lab in Glasgow	Harper VanSteenhouse et al
EPI_ISL_1019829	Wellcome Sanger Institute for the COVID-19 Genomics UK (COG-UK) Consortium	Lighthouse Lab in Glasgow	Harper VanSteenhouse et al
EPI_ISL_1019831	Wellcome Sanger Institute for the COVID-19 Genomics UK (COG-UK) Consortium	Lighthouse Lab in Glasgow	Harper VanSteenhouse et al
EPI_ISL_1019832	Wellcome Sanger Institute for the COVID-19 Genomics UK (COG-UK) Consortium	Lighthouse Lab in Glasgow	Harper VanSteenhouse et al
EPI_ISL_1019838	Department of Health Technology and Informatics, The Hong Kong Polytechnic University	Department of Health Technology and Informatics, The Hong Kong Polytechnic University	Gilman Kit-Hang Siu et al
EPI_ISL_1019844	Wellcome Sanger Institute for the COVID-19 Genomics UK (COG-UK) Consortium	Lighthouse Lab in Glasgow	Harper VanSteenhouse et al
EPI_ISL_1019845	Wellcome Sanger Institute for the COVID-19 Genomics UK (COG-UK) Consortium	Lighthouse Lab in Glasgow	Harper VanSteenhouse et al
EPI_ISL_1019846	Department of Health Technology and Informatics, The Hong Kong Polytechnic University	Department of Health Technology and Informatics, The Hong Kong Polytechnic University	Gilman Kit-Hang Siu et al
EPI_ISL_1019848	Wellcome Sanger Institute for the COVID-19 Genomics UK (COG-UK) Consortium	Lighthouse Lab in Glasgow	Harper VanSteenhouse et al
EPI_ISL_1019849	Department of Health Technology and Informatics, The Hong Kong Polytechnic University	Department of Health Technology and Informatics, The Hong Kong Polytechnic University	Gilman Kit-Hang Siu et al
EPI_ISL_1019850	Wellcome Sanger Institute for the COVID-19 Genomics UK (COG-UK) Consortium	Lighthouse Lab in Glasgow	Harper VanSteenhouse et al
EPI_ISL_1019851	Department of Health Technology and Informatics, The Hong Kong Polytechnic University	Department of Health Technology and Informatics, The Hong Kong Polytechnic University	Gilman Kit-Hang Siu et al
EPI_ISL_1019853	Department of Health Technology and Informatics, The Hong Kong Polytechnic University	Department of Health Technology and Informatics, The Hong Kong Polytechnic University	Gilman Kit-Hang Siu et al
EPI_ISL_1019854	Wellcome Sanger Institute for the COVID-19 Genomics UK (COG-UK) Consortium	Lighthouse Lab in Glasgow	Harper VanSteenhouse et al
EPI_ISL_1019855	Department of Health Technology and Informatics, The Hong Kong Polytechnic University	Department of Health Technology and Informatics, The Hong Kong Polytechnic University	Gilman Kit-Hang Siu et al
EPI_ISL_1019857	Wellcome Sanger Institute for the COVID-19 Genomics UK (COG-UK) Consortium	Lighthouse Lab in Glasgow	Harper VanSteenhouse et al
EPI_ISL_1019858	Department of Health Technology and Informatics, The Hong Kong Polytechnic University	Department of Health Technology and Informatics, The Hong Kong Polytechnic University	Gilman Kit-Hang Siu et al
EPI_ISL_1019859	Wellcome Sanger Institute for the COVID-19 Genomics UK (COG-UK) Consortium	Lighthouse Lab in Glasgow	Harper VanSteenhouse et al
EPI_ISL_1019860	Wellcome Sanger Institute for the COVID-19 Genomics UK (COG-UK) Consortium	Lighthouse Lab in Glasgow	Harper VanSteenhouse et al
EPI_ISL_1019861	Department of Health Technology and Informatics, The Hong Kong Polytechnic University	Department of Health Technology and Informatics, The Hong Kong Polytechnic University	Gilman Kit-Hang Siu et al
EPI_ISL_1019862	Wellcome Sanger Institute for the COVID-19 Genomics UK (COG-UK) Consortium	Lighthouse Lab in Glasgow	Harper VanSteenhouse et al
EPI_ISL_1019863	Department of Health Technology and Informatics, The Hong Kong Polytechnic University	Department of Health Technology and Informatics, The Hong Kong Polytechnic University	Gilman Kit-Hang Siu et al
EPI_ISL_1019864	Wellcome Sanger Institute for the COVID-19 Genomics UK (COG-UK) Consortium	Lighthouse Lab in Glasgow	Harper VanSteenhouse et al
EPI_ISL_1019866	Department of Health Technology and Informatics, The Hong Kong Polytechnic University	Department of Health Technology and Informatics, The Hong Kong Polytechnic University	Gilman Kit-Hang Siu et al
EPI_ISL_1019868	Wellcome Sanger Institute for the COVID-19 Genomics UK (COG-UK) Consortium	Lighthouse Lab in Glasgow	Harper VanSteenhouse et al
EPI_ISL_1019869	Department of Health Technology and Informatics, The Hong Kong Polytechnic University	Department of Health Technology and Informatics, The Hong Kong Polytechnic University	Gilman Kit-Hang Siu et al
EPI_ISL_1019870	Wellcome Sanger Institute for the COVID-19 Genomics UK (COG-UK) Consortium	Lighthouse Lab in Glasgow	Harper VanSteenhouse et al
EPI_ISL_1019871	Wellcome Sanger Institute for the COVID-19 Genomics UK (COG-UK) Consortium	Lighthouse Lab in Glasgow	Harper VanSteenhouse et al
EPI_ISL_1019872	Department of Health Technology and Informatics, The Hong Kong Polytechnic University	Department of Health Technology and Informatics, The Hong Kong Polytechnic University	Gilman Kit-Hang Siu et al
EPI_ISL_1019875	Department of Health Technology and Informatics, The Hong Kong Polytechnic University	Department of Health Technology and Informatics, The Hong Kong Polytechnic University	Gilman Kit-Hang Siu et al
EPI_ISL_1019876	Wellcome Sanger Institute for the COVID-19 Genomics UK (COG-UK) Consortium	Lighthouse Lab in Glasgow	Harper VanSteenhouse et al
EPI_ISL_1019877	Department of Health Technology and Informatics, The Hong Kong Polytechnic University	Department of Health Technology and Informatics, The Hong Kong Polytechnic University	Gilman Kit-Hang Siu et al
EPI_ISL_1019879	Wellcome Sanger Institute for the COVID-19 Genomics UK (COG-UK) Consortium	Lighthouse Lab in Glasgow	Harper VanSteenhouse et al
EPI_ISL_1019880	Department of Health Technology and Informatics, The Hong Kong Polytechnic University	Department of Health Technology and Informatics, The Hong Kong Polytechnic University	Gilman Kit-Hang Siu et al
EPI_ISL_1019881	Wellcome Sanger Institute for the COVID-19 Genomics UK (COG-UK) Consortium	Lighthouse Lab in Glasgow	Harper VanSteenhouse et al
EPI_ISL_1019882	Department of Health Technology and Informatics, The Hong Kong Polytechnic University	Department of Health Technology and Informatics, The Hong Kong Polytechnic University	Gilman Kit-Hang Siu et al
EPI_ISL_1019883	Wellcome Sanger Institute for the COVID-19 Genomics UK (COG-UK) Consortium	Lighthouse Lab in Glasgow	Harper VanSteenhouse et al
EPI_ISL_1019884	Wellcome Sanger Institute for the COVID-19 Genomics UK (COG-UK) Consortium	Lighthouse Lab in Glasgow	Harper VanSteenhouse et al
EPI_ISL_1019886	Wellcome Sanger Institute for the COVID-19 Genomics UK (COG-UK) Consortium	Lighthouse Lab in Glasgow	Harper VanSteenhouse et al
EPI_ISL_1019887	Wellcome Sanger Institute for the COVID-19 Genomics UK (COG-UK) Consortium	Lighthouse Lab in Glasgow	Harper VanSteenhouse et al
EPI_ISL_1019888	Department of Health Technology and Informatics, The Hong Kong Polytechnic University	Department of Health Technology and Informatics, The Hong Kong Polytechnic University	Gilman Kit-Hang Siu et al
EPI_ISL_1019889	Wellcome Sanger Institute for the COVID-19 Genomics UK (COG-UK) Consortium	Lighthouse Lab in Glasgow	Harper VanSteenhouse et al
EPI_ISL_1019890	Department of Health Technology and Informatics, The Hong Kong Polytechnic University	Department of Health Technology and Informatics, The Hong Kong Polytechnic University	Gilman Kit-Hang Siu et al
EPI_ISL_1019891	Wellcome Sanger Institute for the COVID-19 Genomics UK (COG-UK) Consortium	Lighthouse Lab in Glasgow	Harper VanSteenhouse et al
EPI_ISL_1019892	Wellcome Sanger Institute for the COVID-19 Genomics UK (COG-UK) Consortium	Lighthouse Lab in Glasgow	Harper VanSteenhouse et al
EPI_ISL_1019893	Department of Health Technology and Informatics, The Hong Kong Polytechnic University	Department of Health Technology and Informatics, The Hong Kong Polytechnic University	Gilman Kit-Hang Siu et al
EPI_ISL_1019894	Wellcome Sanger Institute for the COVID-19 Genomics UK (COG-UK) Consortium	Lighthouse Lab in Glasgow	Harper VanSteenhouse et al
EPI_ISL_1019895	Wellcome Sanger Institute for the COVID-19 Genomics UK (COG-UK) Consortium	Lighthouse Lab in Glasgow	Harper VanSteenhouse et al
EPI_ISL_1019896	Wellcome Sanger Institute for the COVID-19 Genomics UK (COG-UK) Consortium	Lighthouse Lab in Glasgow	Harper VanSteenhouse et al
EPI_ISL_1019898	Wellcome Sanger Institute for the COVID-19 Genomics UK (COG-UK) Consortium	Lighthouse Lab in Glasgow	Harper VanSteenhouse et al
EPI_ISL_1019899	Wellcome Sanger Institute for the COVID-19 Genomics UK (COG-UK) Consortium	Lighthouse Lab in Glasgow	Harper VanSteenhouse et al
EPI_ISL_1019900	Wellcome Sanger Institute for the COVID-19 Genomics UK (COG-UK) Consortium	Lighthouse Lab in Glasgow	Harper VanSteenhouse et al
EPI_ISL_1019902	Wellcome Sanger Institute for the COVID-19 Genomics UK (COG-UK) Consortium	Lighthouse Lab in Glasgow	Harper VanSteenhouse et al
EPI_ISL_1019904	Wellcome Sanger Institute for the COVID-19 Genomics UK (COG-UK) Consortium	Lighthouse Lab in Glasgow	Harper VanSteenhouse et al
EPI_ISL_1019905	Wellcome Sanger Institute for the COVID-19 Genomics UK (COG-UK) Consortium	Lighthouse Lab in Glasgow	Harper VanSteenhouse et al
EPI_ISL_1019907	Wellcome Sanger Institute for the COVID-19 Genomics UK (COG-UK) Consortium	Lighthouse Lab in Glasgow	Harper VanSteenhouse et al
EPI_ISL_1019909	Wellcome Sanger Institute for the COVID-19 Genomics UK (COG-UK) Consortium	Lighthouse Lab in Glasgow	Harper VanSteenhouse et al
EPI_ISL_1019910	Wellcome Sanger Institute for the COVID-19 Genomics UK (COG-UK) Consortium	Lighthouse Lab in Glasgow	Harper VanSteenhouse et al
EPI_ISL_1019913	Wellcome Sanger Institute for the COVID-19 Genomics UK (COG-UK) Consortium	Lighthouse Lab in Glasgow	Harper VanSteenhouse et al
EPI_ISL_1019914	Wellcome Sanger Institute for the COVID-19 Genomics UK (COG-UK) Consortium	Lighthouse Lab in Glasgow	Harper VanSteenhouse et al
EPI_ISL_1019915	Wellcome Sanger Institute for the COVID-19 Genomics UK (COG-UK) Consortium	Lighthouse Lab in Glasgow	Harper VanSteenhouse et al
EPI_ISL_1019917	Wellcome Sanger Institute for the COVID-19 Genomics UK (COG-UK) Consortium	Lighthouse Lab in Glasgow	Harper VanSteenhouse et al
EPI_ISL_1019918	Wellcome Sanger Institute for the COVID-19 Genomics UK (COG-UK) Consortium	Lighthouse Lab in Glasgow	Harper VanSteenhouse et al
EPI_ISL_1019921	Wellcome Sanger Institute for the COVID-19 Genomics UK (COG-UK) Consortium	Lighthouse Lab in Glasgow	Harper VanSteenhouse et al
EPI_ISL_1019922	Wellcome Sanger Institute for the COVID-19 Genomics UK (COG-UK) Consortium	Lighthouse Lab in Glasgow	Harper VanSteenhouse et al
EPI_ISL_1019923	Wellcome Sanger Institute for the COVID-19 Genomics UK (COG-UK) Consortium	Lighthouse Lab in Glasgow	Harper VanSteenhouse et al
EPI_ISL_1019924	Wellcome Sanger Institute for the COVID-19 Genomics UK (COG-UK) Consortium	Lighthouse Lab in Glasgow	Harper VanSteenhouse et al
EPI_ISL_1019925	Wellcome Sanger Institute for the COVID-19 Genomics UK (COG-UK) Consortium	Lighthouse Lab in Glasgow	Harper VanSteenhouse et al
EPI_ISL_1019927	Wellcome Sanger Institute for the COVID-19 Genomics UK (COG-UK) Consortium	Lighthouse Lab in Glasgow	Harper VanSteenhouse et al
EPI_ISL_1019928	Wellcome Sanger Institute for the COVID-19 Genomics UK (COG-UK) Consortium	Lighthouse Lab in Glasgow	Harper VanSteenhouse et al
EPI_ISL_1019929	Wellcome Sanger Institute for the COVID-19 Genomics UK (COG-UK) Consortium	Lighthouse Lab in Glasgow	Harper VanSteenhouse et al
EPI_ISL_1019930	Wellcome Sanger Institute for the COVID-19 Genomics UK (COG-UK) Consortium	Lighthouse Lab in Glasgow	Harper VanSteenhouse et al
EPI_ISL_1019931	Wellcome Sanger Institute for the COVID-19 Genomics UK (COG-UK) Consortium	Lighthouse Lab in Glasgow	Harper VanSteenhouse et al
EPI_ISL_1019932	Wellcome Sanger Institute for the COVID-19 Genomics UK (COG-UK) Consortium	Lighthouse Lab in Glasgow	Harper VanSteenhouse et al
EPI_ISL_1019934	Wellcome Sanger Institute for the COVID-19 Genomics UK (COG-UK) Consortium	Lighthouse Lab in Glasgow	Harper VanSteenhouse et al
EPI_ISL_1019935	Wellcome Sanger Institute for the COVID-19 Genomics UK (COG-UK) Consortium	Lighthouse Lab in Glasgow	Harper VanSteenhouse et al
EPI_ISL_1019937	Wellcome Sanger Institute for the COVID-19 Genomics UK (COG-UK) Consortium	Lighthouse Lab in Glasgow	Harper VanSteenhouse et al
EPI_ISL_1019938	Wellcome Sanger Institute for the COVID-19 Genomics UK (COG-UK) Consortium	Lighthouse Lab in Glasgow	Harper VanSteenhouse et al
EPI_ISL_1019939	Wellcome Sanger Institute for the COVID-19 Genomics UK (COG-UK) Consortium	Lighthouse Lab in Glasgow	Harper VanSteenhouse et al
EPI_ISL_1019940	Wellcome Sanger Institute for the COVID-19 Genomics UK (COG-UK) Consortium	Lighthouse Lab in Glasgow	Harper VanSteenhouse et al
EPI_ISL_1019941	Wellcome Sanger Institute for the COVID-19 Genomics UK (COG-UK) Consortium	Lighthouse Lab in Glasgow	Harper VanSteenhouse et al
EPI_ISL_1019942	Wellcome Sanger Institute for the COVID-19 Genomics UK (COG-UK) Consortium	Lighthouse Lab in Glasgow	Harper VanSteenhouse et al
EPI_ISL_1019943	Wellcome Sanger Institute for the COVID-19 Genomics UK (COG-UK) Consortium	Lighthouse Lab in Glasgow	Harper VanSteenhouse et al
EPI_ISL_1019944	Wellcome Sanger Institute for the COVID-19 Genomics UK (COG-UK) Consortium	Lighthouse Lab in Glasgow	Harper VanSteenhouse et al
EPI_ISL_1019946	Wellcome Sanger Institute for the COVID-19 Genomics UK (COG-UK) Consortium	Lighthouse Lab in Glasgow	Harper VanSteenhouse et al
EPI_ISL_1019947	Wellcome Sanger Institute for the COVID-19 Genomics UK (COG-UK) Consortium	Lighthouse Lab in Glasgow	Harper VanSteenhouse et al
EPI_ISL_1019948	Wellcome Sanger Institute for the COVID-19 Genomics UK (COG-UK) Consortium	Lighthouse Lab in Glasgow	Harper VanSteenhouse et al
EPI_ISL_1019949	Wellcome Sanger Institute for the COVID-19 Genomics UK (COG-UK) Consortium	Lighthouse Lab in Glasgow	Harper VanSteenhouse et al
EPI_ISL_1019950	Wellcome Sanger Institute for the COVID-19 Genomics UK (COG-UK) Consortium	Lighthouse Lab in Glasgow	Harper VanSteenhouse et al
EPI_ISL_1019951	Wellcome Sanger Institute for the COVID-19 Genomics UK (COG-UK) Consortium	Lighthouse Lab in Glasgow	Harper VanSteenhouse et al
EPI_ISL_1019953	Wellcome Sanger Institute for the COVID-19 Genomics UK (COG-UK) Consortium	Lighthouse Lab in Glasgow	Harper VanSteenhouse et al
EPI_ISL_1019954	Wellcome Sanger Institute for the COVID-19 Genomics UK (COG-UK) Consortium	Lighthouse Lab in Glasgow	Harper VanSteenhouse et al
EPI_ISL_1019955	Wellcome Sanger Institute for the COVID-19 Genomics UK (COG-UK) Consortium	Lighthouse Lab in Glasgow	Harper VanSteenhouse et al
EPI_ISL_1019956	Wellcome Sanger Institute for the COVID-19 Genomics UK (COG-UK) Consortium	Lighthouse Lab in Glasgow	Harper VanSteenhouse et al
EPI_ISL_1019958	Wellcome Sanger Institute for the COVID-19 Genomics UK (COG-UK) Consortium	Lighthouse Lab in Glasgow	Harper VanSteenhouse et al
EPI_ISL_1019959	Wellcome Sanger Institute for the COVID-19 Genomics UK (COG-UK) Consortium	Lighthouse Lab in Glasgow	Harper VanSteenhouse et al
EPI_ISL_1019961	Wellcome Sanger Institute for the COVID-19 Genomics UK (COG-UK) Consortium	Lighthouse Lab in Glasgow	Harper VanSteenhouse et al
EPI_ISL_1019964	Wellcome Sanger Institute for the COVID-19 Genomics UK (COG-UK) Consortium	Lighthouse Lab in Glasgow	Harper VanSteenhouse et al
EPI_ISL_1019965	Wellcome Sanger Institute for the COVID-19 Genomics UK (COG-UK) Consortium	Lighthouse Lab in Glasgow	Harper VanSteenhouse et al
EPI_ISL_1019967	Wellcome Sanger Institute for the COVID-19 Genomics UK (COG-UK) Consortium	Lighthouse Lab in Glasgow	Harper VanSteenhouse et al
EPI_ISL_1019968	Wellcome Sanger Institute for the COVID-19 Genomics UK (COG-UK) Consortium	Lighthouse Lab in Glasgow	Harper VanSteenhouse et al
EPI_ISL_1019969	Wellcome Sanger Institute for the COVID-19 Genomics UK (COG-UK) Consortium	Lighthouse Lab in Glasgow	Harper VanSteenhouse et al
EPI_ISL_1019970	Wellcome Sanger Institute for the COVID-19 Genomics UK (COG-UK) Consortium	Lighthouse Lab in Glasgow	Harper VanSteenhouse et al
EPI_ISL_1019971	Wellcome Sanger Institute for the COVID-19 Genomics UK (COG-UK) Consortium	Lighthouse Lab in Glasgow	Harper VanSteenhouse et al
EPI_ISL_1019972	Wellcome Sanger Institute for the COVID-19 Genomics UK (COG-UK) Consortium	Lighthouse Lab in Glasgow	Harper VanSteenhouse et al
EPI_ISL_1019973	Wellcome Sanger Institute for the COVID-19 Genomics UK (COG-UK) Consortium	Lighthouse Lab in Glasgow	Harper VanSteenhouse et al
EPI_ISL_1019975	Wellcome Sanger Institute for the COVID-19 Genomics UK (COG-UK) Consortium	Lighthouse Lab in Glasgow	Harper VanSteenhouse et al
EPI_ISL_1019976	Wellcome Sanger Institute for the COVID-19 Genomics UK (COG-UK) Consortium	Lighthouse Lab in Glasgow	Harper VanSteenhouse et al
EPI_ISL_1019977	Wellcome Sanger Institute for the COVID-19 Genomics UK (COG-UK) Consortium	Lighthouse Lab in Glasgow	Harper VanSteenhouse et al
EPI_ISL_1019978	Wellcome Sanger Institute for the COVID-19 Genomics UK (COG-UK) Consortium	Lighthouse Lab in Glasgow	Harper VanSteenhouse et al
EPI_ISL_1019980	Wellcome Sanger Institute for the COVID-19 Genomics UK (COG-UK) Consortium	Lighthouse Lab in Glasgow	Harper VanSteenhouse et al
EPI_ISL_1019981	Wellcome Sanger Institute for the COVID-19 Genomics UK (COG-UK) Consortium	Lighthouse Lab in Glasgow	Harper VanSteenhouse et al
EPI_ISL_1019982	Wellcome Sanger Institute for the COVID-19 Genomics UK (COG-UK) Consortium	Lighthouse Lab in Glasgow	Harper VanSteenhouse et al
EPI_ISL_1019983	Wellcome Sanger Institute for the COVID-19 Genomics UK (COG-UK) Consortium	Lighthouse Lab in Glasgow	Harper VanSteenhouse et al
EPI_ISL_1019984	Wellcome Sanger Institute for the COVID-19 Genomics UK (COG-UK) Consortium	Lighthouse Lab in Glasgow	Harper VanSteenhouse et al
EPI_ISL_1019985	Wellcome Sanger Institute for the COVID-19 Genomics UK (COG-UK) Consortium	Lighthouse Lab in Glasgow	Harper VanSteenhouse et al
EPI_ISL_1019987	Wellcome Sanger Institute for the COVID-19 Genomics UK (COG-UK) Consortium	Lighthouse Lab in Glasgow	Harper VanSteenhouse et al
EPI_ISL_1019988	Wellcome Sanger Institute for the COVID-19 Genomics UK (COG-UK) Consortium	Lighthouse Lab in Glasgow	Harper VanSteenhouse et al
EPI_ISL_1019989	Wellcome Sanger Institute for the COVID-19 Genomics UK (COG-UK) Consortium	Lighthouse Lab in Glasgow	Harper VanSteenhouse et al
EPI_ISL_1019991	Wellcome Sanger Institute for the COVID-19 Genomics UK (COG-UK) Consortium	Lighthouse Lab in Glasgow	Harper VanSteenhouse et al
EPI_ISL_1019992	Wellcome Sanger Institute for the COVID-19 Genomics UK (COG-UK) Consortium	Lighthouse Lab in Glasgow	Harper VanSteenhouse et al
EPI_ISL_1019993	Wellcome Sanger Institute for the COVID-19 Genomics UK (COG-UK) Consortium	Lighthouse Lab in Glasgow	Harper VanSteenhouse et al
EPI_ISL_1019994	Wellcome Sanger Institute for the COVID-19 Genomics UK (COG-UK) Consortium	Lighthouse Lab in Glasgow	Harper VanSteenhouse et al
EPI_ISL_1019995	Wellcome Sanger Institute for the COVID-19 Genomics UK (COG-UK) Consortium	Lighthouse Lab in Glasgow	Harper VanSteenhouse et al
EPI_ISL_1019996	Wellcome Sanger Institute for the COVID-19 Genomics UK (COG-UK) Consortium	Lighthouse Lab in Glasgow	Harper VanSteenhouse et al
EPI_ISL_1019997	Wellcome Sanger Institute for the COVID-19 Genomics UK (COG-UK) Consortium	Lighthouse Lab in Glasgow	Harper VanSteenhouse et al
EPI_ISL_1019998	Wellcome Sanger Institute for the COVID-19 Genomics UK (COG-UK) Consortium	Lighthouse Lab in Glasgow	Harper VanSteenhouse et al
EPI_ISL_1020000	Wellcome Sanger Institute for the COVID-19 Genomics UK (COG-UK) Consortium	Lighthouse Lab in Glasgow	Harper VanSteenhouse et al
EPI_ISL_1020001	Wellcome Sanger Institute for the COVID-19 Genomics UK (COG-UK) Consortium	Lighthouse Lab in Glasgow	Harper VanSteenhouse et al
EPI_ISL_1020003	Wellcome Sanger Institute for the COVID-19 Genomics UK (COG-UK) Consortium	Lighthouse Lab in Glasgow	Harper VanSteenhouse et al
EPI_ISL_1020004	Wellcome Sanger Institute for the COVID-19 Genomics UK (COG-UK) Consortium	Lighthouse Lab in Glasgow	Harper VanSteenhouse et al
EPI_ISL_1020006	Wellcome Sanger Institute for the COVID-19 Genomics UK (COG-UK) Consortium	Lighthouse Lab in Glasgow	Harper VanSteenhouse et al
EPI_ISL_1020008	Wellcome Sanger Institute for the COVID-19 Genomics UK (COG-UK) Consortium	Lighthouse Lab in Glasgow	Harper VanSteenhouse et al
EPI_ISL_1020009	Wellcome Sanger Institute for the COVID-19 Genomics UK (COG-UK) Consortium	Lighthouse Lab in Glasgow	Harper VanSteenhouse et al
EPI_ISL_1020010	Wellcome Sanger Institute for the COVID-19 Genomics UK (COG-UK) Consortium	Lighthouse Lab in Glasgow	Harper VanSteenhouse et al
EPI_ISL_1020011	Wellcome Sanger Institute for the COVID-19 Genomics UK (COG-UK) Consortium	Lighthouse Lab in Glasgow	Harper VanSteenhouse et al
EPI_ISL_1020012	Wellcome Sanger Institute for the COVID-19 Genomics UK (COG-UK) Consortium	Lighthouse Lab in Glasgow	Harper VanSteenhouse et al
EPI_ISL_1020013	Wellcome Sanger Institute for the COVID-19 Genomics UK (COG-UK) Consortium	Lighthouse Lab in Glasgow	Harper VanSteenhouse et al
EPI_ISL_1020015	Wellcome Sanger Institute for the COVID-19 Genomics UK (COG-UK) Consortium	Lighthouse Lab in Glasgow	Harper VanSteenhouse et al
EPI_ISL_1020016	Wellcome Sanger Institute for the COVID-19 Genomics UK (COG-UK) Consortium	Lighthouse Lab in Milton Keynes	The Lighthouse Lab in Milton Keynes et al
EPI_ISL_1020017	Laboratorio de Virología HUCA	Hospital San Agustín	Sandoval M et al
EPI_ISL_1020018	AZ Klina	AZ Klina	Dr. C. Vael et al
EPI_ISL_1020019	AZ Klina	AZ Klina	Dr. C. Vael et al
EPI_ISL_1020020	AZ Klina	AZ Klina	Dr. C. Vael et al
EPI_ISL_1020022	Department of Health Technology and Informatics, The Hong Kong Polytechnic University	Department of Health Technology and Informatics, The Hong Kong Polytechnic University	Gilman Kit-Hang Siu et al
EPI_ISL_1020023	Department of Health Technology and Informatics, The Hong Kong Polytechnic University	Department of Health Technology and Informatics, The Hong Kong Polytechnic University	Gilman Kit-Hang Siu et al
EPI_ISL_1020024	Department of Health Technology and Informatics, The Hong Kong Polytechnic University	Department of Health Technology and Informatics, The Hong Kong Polytechnic University	Gilman Kit-Hang Siu et al
EPI_ISL_1020025	Department of Health Technology and Informatics, The Hong Kong Polytechnic University	Department of Health Technology and Informatics, The Hong Kong Polytechnic University	Gilman Kit-Hang Siu et al
EPI_ISL_1020026	Department of Health Technology and Informatics, The Hong Kong Polytechnic University	Department of Health Technology and Informatics, The Hong Kong Polytechnic University	Gilman Kit-Hang Siu et al
EPI_ISL_1020027	Department of Health Technology and Informatics, The Hong Kong Polytechnic University	Department of Health Technology and Informatics, The Hong Kong Polytechnic University	Gilman Kit-Hang Siu et al
EPI_ISL_1020028	Department of Health Technology and Informatics, The Hong Kong Polytechnic University	Department of Health Technology and Informatics, The Hong Kong Polytechnic University	Gilman Kit-Hang Siu et al
EPI_ISL_1020029	Department of Health Technology and Informatics, The Hong Kong Polytechnic University	Department of Health Technology and Informatics, The Hong Kong Polytechnic University	Gilman Kit-Hang Siu et al
EPI_ISL_1020030	Department of Health Technology and Informatics, The Hong Kong Polytechnic University	Department of Health Technology and Informatics, The Hong Kong Polytechnic University	Gilman Kit-Hang Siu et al
EPI_ISL_1020031	Department of Health Technology and Informatics, The Hong Kong Polytechnic University	Department of Health Technology and Informatics, The Hong Kong Polytechnic University	Gilman Kit-Hang Siu et al
EPI_ISL_1020032	Department of Health Technology and Informatics, The Hong Kong Polytechnic University	Department of Health Technology and Informatics, The Hong Kong Polytechnic University	Gilman Kit-Hang Siu et al
EPI_ISL_1020033	Department of Health Technology and Informatics, The Hong Kong Polytechnic University	Department of Health Technology and Informatics, The Hong Kong Polytechnic University	Gilman Kit-Hang Siu et al
EPI_ISL_1020034	Department of Health Technology and Informatics, The Hong Kong Polytechnic University	Department of Health Technology and Informatics, The Hong Kong Polytechnic University	Gilman Kit-Hang Siu et al
EPI_ISL_1020035	Department of Health Technology and Informatics, The Hong Kong Polytechnic University	Department of Health Technology and Informatics, The Hong Kong Polytechnic University	Gilman Kit-Hang Siu et al
EPI_ISL_1020036	Department of Health Technology and Informatics, The Hong Kong Polytechnic University	Department of Health Technology and Informatics, The Hong Kong Polytechnic University	Gilman Kit-Hang Siu et al
EPI_ISL_1020037	Department of Health Technology and Informatics, The Hong Kong Polytechnic University	Department of Health Technology and Informatics, The Hong Kong Polytechnic University	Gilman Kit-Hang Siu et al
EPI_ISL_1020039	Department of Health Technology and Informatics, The Hong Kong Polytechnic University	Department of Health Technology and Informatics, The Hong Kong Polytechnic University	Gilman Kit-Hang Siu et al
EPI_ISL_1020040	Department of Health Technology and Informatics, The Hong Kong Polytechnic University	Department of Health Technology and Informatics, The Hong Kong Polytechnic University	Gilman Kit-Hang Siu et al
EPI_ISL_1020041	Department of Health Technology and Informatics, The Hong Kong Polytechnic University	Department of Health Technology and Informatics, The Hong Kong Polytechnic University	Gilman Kit-Hang Siu et al
EPI_ISL_1020042	Department of Health Technology and Informatics, The Hong Kong Polytechnic University	Department of Health Technology and Informatics, The Hong Kong Polytechnic University	Gilman Kit-Hang Siu et al
EPI_ISL_1020043	Department of Health Technology and Informatics, The Hong Kong Polytechnic University	Department of Health Technology and Informatics, The Hong Kong Polytechnic University	Gilman Kit-Hang Siu et al
EPI_ISL_1020044	Department of Health Technology and Informatics, The Hong Kong Polytechnic University	Department of Health Technology and Informatics, The Hong Kong Polytechnic University	Gilman Kit-Hang Siu et al
EPI_ISL_1020045	Department of Health Technology and Informatics, The Hong Kong Polytechnic University	Department of Health Technology and Informatics, The Hong Kong Polytechnic University	Gilman Kit-Hang Siu et al
EPI_ISL_1020046	Department of Health Technology and Informatics, The Hong Kong Polytechnic University	Department of Health Technology and Informatics, The Hong Kong Polytechnic University	Gilman Kit-Hang Siu et al
EPI_ISL_1020047	Department of Health Technology and Informatics, The Hong Kong Polytechnic University	Department of Health Technology and Informatics, The Hong Kong Polytechnic University	Gilman Kit-Hang Siu et al
EPI_ISL_1020048	Department of Health Technology and Informatics, The Hong Kong Polytechnic University	Department of Health Technology and Informatics, The Hong Kong Polytechnic University	Gilman Kit-Hang Siu et al
EPI_ISL_1020049	Department of Health Technology and Informatics, The Hong Kong Polytechnic University	Department of Health Technology and Informatics, The Hong Kong Polytechnic University	Gilman Kit-Hang Siu et al
EPI_ISL_1020050	Department of Health Technology and Informatics, The Hong Kong Polytechnic University	Department of Health Technology and Informatics, The Hong Kong Polytechnic University	Gilman Kit-Hang Siu et al
EPI_ISL_1020051	Department of Health Technology and Informatics, The Hong Kong Polytechnic University	Department of Health Technology and Informatics, The Hong Kong Polytechnic University	Gilman Kit-Hang Siu et al
EPI_ISL_1020052	Department of Health Technology and Informatics, The Hong Kong Polytechnic University	Department of Health Technology and Informatics, The Hong Kong Polytechnic University	Gilman Kit-Hang Siu et al
EPI_ISL_1020053	Department of Health Technology and Informatics, The Hong Kong Polytechnic University	Department of Health Technology and Informatics, The Hong Kong Polytechnic University	Gilman Kit-Hang Siu et al
EPI_ISL_1020054	Department of Health Technology and Informatics, The Hong Kong Polytechnic University	Department of Health Technology and Informatics, The Hong Kong Polytechnic University	Gilman Kit-Hang Siu et al
EPI_ISL_1020055	Department of Health Technology and Informatics, The Hong Kong Polytechnic University	Department of Health Technology and Informatics, The Hong Kong Polytechnic University	Gilman Kit-Hang Siu et al
EPI_ISL_1020058	Department of Health Technology and Informatics, The Hong Kong Polytechnic University	Department of Health Technology and Informatics, The Hong Kong Polytechnic University	Gilman Kit-Hang Siu et al
EPI_ISL_1020059	Department of Health Technology and Informatics, The Hong Kong Polytechnic University	Department of Health Technology and Informatics, The Hong Kong Polytechnic University	Gilman Kit-Hang Siu et al
EPI_ISL_1020060	Department of Health Technology and Informatics, The Hong Kong Polytechnic University	Department of Health Technology and Informatics, The Hong Kong Polytechnic University	Gilman Kit-Hang Siu et al
EPI_ISL_1020062	Department of Health Technology and Informatics, The Hong Kong Polytechnic University	Department of Health Technology and Informatics, The Hong Kong Polytechnic University	Gilman Kit-Hang Siu et al
EPI_ISL_1020063	Department of Health Technology and Informatics, The Hong Kong Polytechnic University	Department of Health Technology and Informatics, The Hong Kong Polytechnic University	Gilman Kit-Hang Siu et al
EPI_ISL_1020064	Department of Health Technology and Informatics, The Hong Kong Polytechnic University	Department of Health Technology and Informatics, The Hong Kong Polytechnic University	Gilman Kit-Hang Siu et al
EPI_ISL_1020065	Department of Health Technology and Informatics, The Hong Kong Polytechnic University	Department of Health Technology and Informatics, The Hong Kong Polytechnic University	Gilman Kit-Hang Siu et al
EPI_ISL_1020066	Department of Health Technology and Informatics, The Hong Kong Polytechnic University	Department of Health Technology and Informatics, The Hong Kong Polytechnic University	Gilman Kit-Hang Siu et al
EPI_ISL_1020067	Department of Health Technology and Informatics, The Hong Kong Polytechnic University	Department of Health Technology and Informatics, The Hong Kong Polytechnic University	Gilman Kit-Hang Siu et al
EPI_ISL_1020068	Department of Health Technology and Informatics, The Hong Kong Polytechnic University	Department of Health Technology and Informatics, The Hong Kong Polytechnic University	Gilman Kit-Hang Siu et al
EPI_ISL_1020069	Department of Health Technology and Informatics, The Hong Kong Polytechnic University	Department of Health Technology and Informatics, The Hong Kong Polytechnic University	Gilman Kit-Hang Siu et al
EPI_ISL_1020070	Department of Health Technology and Informatics, The Hong Kong Polytechnic University	Department of Health Technology and Informatics, The Hong Kong Polytechnic University	Gilman Kit-Hang Siu et al
EPI_ISL_1020071	Department of Health Technology and Informatics, The Hong Kong Polytechnic University	Department of Health Technology and Informatics, The Hong Kong Polytechnic University	Gilman Kit-Hang Siu et al
EPI_ISL_1020073	Department of Health Technology and Informatics, The Hong Kong Polytechnic University	Department of Health Technology and Informatics, The Hong Kong Polytechnic University	Gilman Kit-Hang Siu et al
EPI_ISL_1020074	Department of Health Technology and Informatics, The Hong Kong Polytechnic University	Department of Health Technology and Informatics, The Hong Kong Polytechnic University	Gilman Kit-Hang Siu et al
EPI_ISL_1020075	Department of Health Technology and Informatics, The Hong Kong Polytechnic University	Department of Health Technology and Informatics, The Hong Kong Polytechnic University	Gilman Kit-Hang Siu et al
EPI_ISL_1020076	Department of Health Technology and Informatics, The Hong Kong Polytechnic University	Department of Health Technology and Informatics, The Hong Kong Polytechnic University	Gilman Kit-Hang Siu et al
EPI_ISL_1020077	Department of Health Technology and Informatics, The Hong Kong Polytechnic University	Department of Health Technology and Informatics, The Hong Kong Polytechnic University	Gilman Kit-Hang Siu et al
EPI_ISL_1020078	Department of Health Technology and Informatics, The Hong Kong Polytechnic University	Department of Health Technology and Informatics, The Hong Kong Polytechnic University	Gilman Kit-Hang Siu et al
EPI_ISL_1020079	Department of Health Technology and Informatics, The Hong Kong Polytechnic University	Department of Health Technology and Informatics, The Hong Kong Polytechnic University	Gilman Kit-Hang Siu et al
EPI_ISL_1020081	Department of Health Technology and Informatics, The Hong Kong Polytechnic University	Department of Health Technology and Informatics, The Hong Kong Polytechnic University	Gilman Kit-Hang Siu et al
EPI_ISL_1020083	Department of Health Technology and Informatics, The Hong Kong Polytechnic University	Department of Health Technology and Informatics, The Hong Kong Polytechnic University	Gilman Kit-Hang Siu et al
EPI_ISL_1020084	Department of Health Technology and Informatics, The Hong Kong Polytechnic University	Department of Health Technology and Informatics, The Hong Kong Polytechnic University	Gilman Kit-Hang Siu et al
EPI_ISL_1020087	Department of Health Technology and Informatics, The Hong Kong Polytechnic University	Department of Health Technology and Informatics, The Hong Kong Polytechnic University	Gilman Kit-Hang Siu et al
EPI_ISL_1020088	Department of Health Technology and Informatics, The Hong Kong Polytechnic University	Department of Health Technology and Informatics, The Hong Kong Polytechnic University	Gilman Kit-Hang Siu et al
EPI_ISL_1020089	Department of Health Technology and Informatics, The Hong Kong Polytechnic University	Department of Health Technology and Informatics, The Hong Kong Polytechnic University	Gilman Kit-Hang Siu et al
EPI_ISL_1020091	Department of Health Technology and Informatics, The Hong Kong Polytechnic University	Department of Health Technology and Informatics, The Hong Kong Polytechnic University	Gilman Kit-Hang Siu et al
EPI_ISL_1020092	Department of Health Technology and Informatics, The Hong Kong Polytechnic University	Department of Health Technology and Informatics, The Hong Kong Polytechnic University	Gilman Kit-Hang Siu et al
EPI_ISL_1020093	Department of Health Technology and Informatics, The Hong Kong Polytechnic University	Department of Health Technology and Informatics, The Hong Kong Polytechnic University	Gilman Kit-Hang Siu et al
EPI_ISL_1020095	Department of Health Technology and Informatics, The Hong Kong Polytechnic University	Department of Health Technology and Informatics, The Hong Kong Polytechnic University	Gilman Kit-Hang Siu et al
EPI_ISL_1020096	Department of Health Technology and Informatics, The Hong Kong Polytechnic University	Department of Health Technology and Informatics, The Hong Kong Polytechnic University	Gilman Kit-Hang Siu et al
EPI_ISL_1020099	Department of Health Technology and Informatics, The Hong Kong Polytechnic University	Department of Health Technology and Informatics, The Hong Kong Polytechnic University	Gilman Kit-Hang Siu et al
EPI_ISL_1020101	Department of Health Technology and Informatics, The Hong Kong Polytechnic University	Department of Health Technology and Informatics, The Hong Kong Polytechnic University	Gilman Kit-Hang Siu et al
EPI_ISL_1020102	Department of Health Technology and Informatics, The Hong Kong Polytechnic University	Department of Health Technology and Informatics, The Hong Kong Polytechnic University	Gilman Kit-Hang Siu et al
EPI_ISL_1020104	Department of Health Technology and Informatics, The Hong Kong Polytechnic University	Department of Health Technology and Informatics, The Hong Kong Polytechnic University	Gilman Kit-Hang Siu et al
EPI_ISL_1020105	Department of Health Technology and Informatics, The Hong Kong Polytechnic University	Department of Health Technology and Informatics, The Hong Kong Polytechnic University	Gilman Kit-Hang Siu et al
EPI_ISL_1020106	Department of Health Technology and Informatics, The Hong Kong Polytechnic University	Department of Health Technology and Informatics, The Hong Kong Polytechnic University	Gilman Kit-Hang Siu et al
EPI_ISL_1020107	Department of Health Technology and Informatics, The Hong Kong Polytechnic University	Department of Health Technology and Informatics, The Hong Kong Polytechnic University	Gilman Kit-Hang Siu et al
EPI_ISL_1020108	Department of Health Technology and Informatics, The Hong Kong Polytechnic University	Department of Health Technology and Informatics, The Hong Kong Polytechnic University	Gilman Kit-Hang Siu et al
EPI_ISL_1020109	Department of Health Technology and Informatics, The Hong Kong Polytechnic University	Department of Health Technology and Informatics, The Hong Kong Polytechnic University	Gilman Kit-Hang Siu et al
EPI_ISL_1020110	Department of Health Technology and Informatics, The Hong Kong Polytechnic University	Department of Health Technology and Informatics, The Hong Kong Polytechnic University	Gilman Kit-Hang Siu et al
EPI_ISL_1020111	Department of Health Technology and Informatics, The Hong Kong Polytechnic University	Department of Health Technology and Informatics, The Hong Kong Polytechnic University	Gilman Kit-Hang Siu et al
EPI_ISL_1020113	Department of Health Technology and Informatics, The Hong Kong Polytechnic University	Department of Health Technology and Informatics, The Hong Kong Polytechnic University	Gilman Kit-Hang Siu et al
EPI_ISL_1020114	Department of Health Technology and Informatics, The Hong Kong Polytechnic University	Department of Health Technology and Informatics, The Hong Kong Polytechnic University	Gilman Kit-Hang Siu et al
EPI_ISL_1020115	Department of Health Technology and Informatics, The Hong Kong Polytechnic University	Department of Health Technology and Informatics, The Hong Kong Polytechnic University	Gilman Kit-Hang Siu et al
EPI_ISL_1020116	Department of Health Technology and Informatics, The Hong Kong Polytechnic University	Department of Health Technology and Informatics, The Hong Kong Polytechnic University	Gilman Kit-Hang Siu et al
EPI_ISL_1020117	Department of Health Technology and Informatics, The Hong Kong Polytechnic University	Department of Health Technology and Informatics, The Hong Kong Polytechnic University	Gilman Kit-Hang Siu et al
EPI_ISL_1020119	Department of Health Technology and Informatics, The Hong Kong Polytechnic University	Department of Health Technology and Informatics, The Hong Kong Polytechnic University	Gilman Kit-Hang Siu et al
EPI_ISL_1020120	Department of Health Technology and Informatics, The Hong Kong Polytechnic University	Department of Health Technology and Informatics, The Hong Kong Polytechnic University	Gilman Kit-Hang Siu et al
EPI_ISL_1020121	Laboratorio de Virología HUCA	Laboratorio de Virología HUCA	Sandoval M et al
EPI_ISL_1020122	Laboratorio de Virología HUCA	Laboratorio de Virología HUCA	Sandoval M et al
EPI_ISL_1020123	Laboratorio de Virología HUCA	Laboratorio de Virología HUCA	Sandoval M et al
EPI_ISL_1020124	Laboratorio de Virología HUCA	Hospital de Cabueñes	Sandoval M et al
EPI_ISL_1020125	Laboratorio de Virología HUCA	Hospital San Agustín	Sandoval M et al
EPI_ISL_1020126	Laboratorio de Virología HUCA	Laboratorio de Virología HUCA	Sandoval M et al
EPI_ISL_1020127	AZ Klina	AZ Klina	Dr. C. Vael et al
EPI_ISL_1020128	Laboratorio de Virología HUCA	Laboratorio de Virología HUCA	Sandoval M et al
EPI_ISL_1020131	Research Center for Genetic Engineering and Biotechnology Georgi D. Efremov” , Macedonian Academy of Sciences and Arts	University Clinic of Nephrology- Skopje	Aleksandar J. Dimovski et al
EPI_ISL_1020132	Laboratorio de Virología HUCA	Laboratorio de Virología HUCA	Sandoval M et al
EPI_ISL_1020134	Research Center for Genetic Engineering and Biotechnology Georgi D. Efremov” , Macedonian Academy of Sciences and Arts	University Clinic of Nephrology- Skopje	Aleksandar J. Dimovski et al
EPI_ISL_1020135	Laboratorio de Virología HUCA	Laboratorio de Virología HUCA	Sandoval M et al
EPI_ISL_1020137	AZ Klina	AZ Klina	Dr. C. Vael et al
EPI_ISL_1020138	Research Center for Genetic Engineering and Biotechnology Georgi D. Efremov” , Macedonian Academy of Sciences and Arts	University Clinic of Nephrology- Skopje	Aleksandar J. Dimovski et al
EPI_ISL_1020139	AZ Klina	AZ Klina	Dr. C. Vael et al
EPI_ISL_1020141	Research Center for Genetic Engineering and Biotechnology Georgi D. Efremov” , Macedonian Academy of Sciences and Arts	University Clinic of Nephrology- Skopje	Aleksandar J. Dimovski et al
EPI_ISL_1020143	Research Center for Genetic Engineering and Biotechnology Georgi D. Efremov” , Macedonian Academy of Sciences and Arts	University Clinic of Nephrology- Skopje	Aleksandar J. Dimovski et al
EPI_ISL_1020145	Laboratorio de Virología HUCA	Hospital de Cabueñes	Sandoval M et al
EPI_ISL_1020146	Research Center for Genetic Engineering and Biotechnology Georgi D. Efremov” , Macedonian Academy of Sciences and Arts	University Clinic of Nephrology- Skopje	leksandar J. Dimovski et al
EPI_ISL_1020149	AZ Klina	AZ Klina	Dr. C. Vael et al
EPI_ISL_1020151	Laboratorio de Virología HUCA	Laboratorio de Virología HUCA	Sandoval M et al
EPI_ISL_1020153	AZ Klina	AZ Klina	Dr. C. Vael et al
EPI_ISL_1020154	Laboratorio de Virología HUCA	Laboratorio de Virología HUCA	Sandoval M et al
EPI_ISL_1020156	AZ Klina	AZ Klina	Dr. C. Vael et al
EPI_ISL_1020157	AZ Klina	AZ Klina	Dr. C. Vael et al
EPI_ISL_1020159	AZ Klina	AZ Klina	Dr. C. Vael et al
EPI_ISL_1020160	Department of Food safety, Nutrition and Veterinary public health - Istituto Superiore di Sanità	Istituto Zooprofilattico Sperimentale dell' Umbria e delle Marche -Togo Rosati Università degli Studi di Perugia	Massimo Biagetti et al
EPI_ISL_1020161	Department of Food safety, Nutrition and Veterinary public health - Istituto Superiore di Sanità	Istituto Zooprofilattico Sperimentale dell' Umbria e delle Marche -Togo Rosati Università degli Studi di Perugia	Massimo Biagetti et al
EPI_ISL_1020162	Department of Food safety, Nutrition and Veterinary public health - Istituto Superiore di Sanità	Istituto Zooprofilattico Sperimentale dell' Umbria e delle Marche -Togo Rosati Università degli Studi di Perugia	Massimo Biagetti et al
EPI_ISL_1020163	Department of Food safety, Nutrition and Veterinary public health - Istituto Superiore di Sanità	Istituto Zooprofilattico Sperimentale dell' Umbria e delle Marche -Togo Rosati Università degli Studi di Perugia	Massimo Biagetti et al
EPI_ISL_1020164	Department of Food safety, Nutrition and Veterinary public health - Istituto Superiore di Sanità	Istituto Zooprofilattico Sperimentale dell' Umbria e delle Marche -Togo Rosati Università degli Studi di Perugia	Massimo Biagetti et al
EPI_ISL_1020165	Department of Food safety, Nutrition and Veterinary public health - Istituto Superiore di Sanità	Istituto Zooprofilattico Sperimentale dell' Umbria e delle Marche -Togo Rosati Università degli Studi di Perugia	Massimo Biagetti et al
EPI_ISL_1020166	Department of Food safety, Nutrition and Veterinary public health - Istituto Superiore di Sanità	Istituto Zooprofilattico Sperimentale dell' Umbria e delle Marche -Togo Rosati Università degli Studi di Perugia	Massimo Biagetti et al
EPI_ISL_1020167	Department of Food safety, Nutrition and Veterinary public health - Istituto Superiore di Sanità	Istituto Zooprofilattico Sperimentale dell' Umbria e delle Marche -Togo Rosati Università degli Studi di Perugia	Massimo Biagetti et al
EPI_ISL_1020168	Department of Food safety, Nutrition and Veterinary public health - Istituto Superiore di Sanità	Istituto Zooprofilattico Sperimentale dell' Umbria e delle Marche -Togo Rosati Università degli Studi di Perugia	Massimo Biagetti et al
EPI_ISL_1020169	Department of Food safety, Nutrition and Veterinary public health - Istituto Superiore di Sanità	Istituto Zooprofilattico Sperimentale dell' Umbria e delle Marche -Togo Rosati Università degli Studi di Perugia	Massimo Biagetti et al
EPI_ISL_1020170	Department of Food safety, Nutrition and Veterinary public health - Istituto Superiore di Sanità	Istituto Zooprofilattico Sperimentale dell' Umbria e delle Marche -Togo Rosati Università degli Studi di Perugia	Massimo Biagetti et al
EPI_ISL_1020171	AZ Klina	AZ Klina	Dr. C. Vael et al
EPI_ISL_1020172	AZ Klina	AZ Klina	Dr. C. Vael et al
EPI_ISL_1020174	AZ Klina	AZ Klina	Dr. C. Vael et al
EPI_ISL_1020192	Biosafety Level-3 Laboratory, Indonesian Institute of Sciences (LIPI)	Melania Hospital, Bagor , west Java	Anik Budhi Dharmayanthi et al
EPI_ISL_1020193	Biosafety Level-3 Laboratory, Indonesian Institute of Sciences (LIPI)	RS PMI, Bogor, West Java	Anggia Prasetyoputri et al
EPI_ISL_1020194	Biosafety Level-3 Laboratory, Indonesian Institute of Sciences (LIPI)	UMMI Hospital, Bogor, West Java	Anggia Prasetyoputri et al
EPI_ISL_1020195	Biosafety Level-3 Laboratory, Indonesian Institute of Sciences (LIPI)	Melania Hospital, Bogor , West Java	Anggia Prasetyoputri et al
EPI_ISL_1020196	Biosafety Level-3 Laboratory, Indonesian Institute of Sciences (LIPI)	RS PMI, Bogor, West Java	Anggia Prasetyoputri et al
EPI_ISL_1020197	Biosafety Level-3 Laboratory, Indonesian Institute of Sciences (LIPI)	Dinkes, Bogor, West Java	Anik Budhi Dharmayanthi et al
EPI_ISL_1020198	Biosafety Level-3 Laboratory, Indonesian Institute of Sciences (LIPI)	RS Trimitra, Bogor, West java	Sri Swasthikawati et al
EPI_ISL_1020199	Biosafety Level-3 Laboratory, Indonesian Institute of Sciences (LIPI)	Balai Besar Rehabilitasi (BNN)	Sri Swasthikawati et al
EPI_ISL_1020200	Biosafety Level-3 Laboratory, Indonesian Institute of Sciences (LIPI)	RS Trimitra, Bogor, West java	Sri Swasthikawati et al
EPI_ISL_1020201	Biosafety Level-3 Laboratory, Indonesian Institute of Sciences (LIPI)	RS Trimitra, Bogor, West java	Isa Nuryana et al
EPI_ISL_1020202	Biosafety Level-3 Laboratory, Indonesian Institute of Sciences (LIPI)	RS Trimitra, Bogor, West java	Isa Nuryana et al
EPI_ISL_1020203	Biosafety Level-3 Laboratory, Indonesian Institute of Sciences (LIPI)	Klinik Apotik Dien, Jakarta	Anik Budhi Dharmayanthi et al
EPI_ISL_1020204	Biosafety Level-3 Laboratory, Indonesian Institute of Sciences (LIPI)	DD Klinik Ciputat, South Tangerang, Banten	Anggia Prasetyoputri et al
EPI_ISL_1020205	Biosafety Level-3 Laboratory, Indonesian Institute of Sciences (LIPI)	DMC Dompet Dhuafa, South Tangerang, Banten	Anggia Prasetyoputri et al
EPI_ISL_1020206	Biosafety Level-3 Laboratory, Indonesian Institute of Sciences (LIPI)	Qadr Hospital, Tangerang, Banten	Anggia Prasetyoputri et al
EPI_ISL_1020214	Department of Health Technology and Informatics, The Hong Kong Polytechnic University	Department of Health Technology and Informatics, The Hong Kong Polytechnic University	Gilman Kit-Hang Siu et al
EPI_ISL_1020216	Department of Health Technology and Informatics, The Hong Kong Polytechnic University	Department of Health Technology and Informatics, The Hong Kong Polytechnic University	Gilman Kit-Hang Siu et al
EPI_ISL_1020217	Department of Health Technology and Informatics, The Hong Kong Polytechnic University	Department of Health Technology and Informatics, The Hong Kong Polytechnic University	Gilman Kit-Hang Siu et al
EPI_ISL_1020219	Department of Health Technology and Informatics, The Hong Kong Polytechnic University	Department of Health Technology and Informatics, The Hong Kong Polytechnic University	Gilman Kit-Hang Siu et al
EPI_ISL_1020220	Department of Health Technology and Informatics, The Hong Kong Polytechnic University	Department of Health Technology and Informatics, The Hong Kong Polytechnic University	Gilman Kit-Hang Siu et al
EPI_ISL_1020221	Department of Health Technology and Informatics, The Hong Kong Polytechnic University	Department of Health Technology and Informatics, The Hong Kong Polytechnic University	Gilman Kit-Hang Siu et al
EPI_ISL_1020222	Department of Health Technology and Informatics, The Hong Kong Polytechnic University	Department of Health Technology and Informatics, The Hong Kong Polytechnic University	Gilman Kit-Hang Siu et al
EPI_ISL_1020223	Department of Health Technology and Informatics, The Hong Kong Polytechnic University	Department of Health Technology and Informatics, The Hong Kong Polytechnic University	Gilman Kit-Hang Siu et al
EPI_ISL_1020224	Department of Health Technology and Informatics, The Hong Kong Polytechnic University	Department of Health Technology and Informatics, The Hong Kong Polytechnic University	Gilman Kit-Hang Siu et al
EPI_ISL_1020226	Department of Health Technology and Informatics, The Hong Kong Polytechnic University	Department of Health Technology and Informatics, The Hong Kong Polytechnic University	Gilman Kit-Hang Siu et al
EPI_ISL_1020227	Department of Health Technology and Informatics, The Hong Kong Polytechnic University	Department of Health Technology and Informatics, The Hong Kong Polytechnic University	Gilman Kit-Hang Siu et al
EPI_ISL_1020228	Department of Health Technology and Informatics, The Hong Kong Polytechnic University	Department of Health Technology and Informatics, The Hong Kong Polytechnic University	Gilman Kit-Hang Siu et al
EPI_ISL_1020229	Department of Health Technology and Informatics, The Hong Kong Polytechnic University	Department of Health Technology and Informatics, The Hong Kong Polytechnic University	Gilman Kit-Hang Siu et al
EPI_ISL_1020230	Department of Health Technology and Informatics, The Hong Kong Polytechnic University	Department of Health Technology and Informatics, The Hong Kong Polytechnic University	Gilman Kit-Hang Siu et al
EPI_ISL_1020231	Department of Health Technology and Informatics, The Hong Kong Polytechnic University	Department of Health Technology and Informatics, The Hong Kong Polytechnic University	Gilman Kit-Hang Siu et al
EPI_ISL_1020232	Department of Health Technology and Informatics, The Hong Kong Polytechnic University	Department of Health Technology and Informatics, The Hong Kong Polytechnic University	Gilman Kit-Hang Siu et al
EPI_ISL_1020233	Department of Health Technology and Informatics, The Hong Kong Polytechnic University	Department of Health Technology and Informatics, The Hong Kong Polytechnic University	Gilman Kit-Hang Siu et al
EPI_ISL_1020234	Department of Health Technology and Informatics, The Hong Kong Polytechnic University	Department of Health Technology and Informatics, The Hong Kong Polytechnic University	Gilman Kit-Hang Siu et al
EPI_ISL_1020236	Department of Health Technology and Informatics, The Hong Kong Polytechnic University	Department of Health Technology and Informatics, The Hong Kong Polytechnic University	Gilman Kit-Hang Siu et al
EPI_ISL_1020237	Department of Health Technology and Informatics, The Hong Kong Polytechnic University	Department of Health Technology and Informatics, The Hong Kong Polytechnic University	Gilman Kit-Hang Siu et al
EPI_ISL_1020238	Department of Health Technology and Informatics, The Hong Kong Polytechnic University	Department of Health Technology and Informatics, The Hong Kong Polytechnic University	Gilman Kit-Hang Siu et al
EPI_ISL_1020239	Department of Health Technology and Informatics, The Hong Kong Polytechnic University	Department of Health Technology and Informatics, The Hong Kong Polytechnic University	Gilman Kit-Hang Siu et al
EPI_ISL_1020240	Department of Health Technology and Informatics, The Hong Kong Polytechnic University	Department of Health Technology and Informatics, The Hong Kong Polytechnic University	Gilman Kit-Hang Siu et al
EPI_ISL_1020241	Department of Health Technology and Informatics, The Hong Kong Polytechnic University	Department of Health Technology and Informatics, The Hong Kong Polytechnic University	Gilman Kit-Hang Siu et al
EPI_ISL_1020242	Department of Health Technology and Informatics, The Hong Kong Polytechnic University	Department of Health Technology and Informatics, The Hong Kong Polytechnic University	Gilman Kit-Hang Siu et al
EPI_ISL_1020243	Department of Health Technology and Informatics, The Hong Kong Polytechnic University	Department of Health Technology and Informatics, The Hong Kong Polytechnic University	Gilman Kit-Hang Siu et al
EPI_ISL_1020245	Department of Health Technology and Informatics, The Hong Kong Polytechnic University	Department of Health Technology and Informatics, The Hong Kong Polytechnic University	Gilman Kit-Hang Siu et al
EPI_ISL_1020246	Department of Health Technology and Informatics, The Hong Kong Polytechnic University	Department of Health Technology and Informatics, The Hong Kong Polytechnic University	Gilman Kit-Hang Siu et al
EPI_ISL_1020247	Department of Health Technology and Informatics, The Hong Kong Polytechnic University	Department of Health Technology and Informatics, The Hong Kong Polytechnic University	Gilman Kit-Hang Siu et al
EPI_ISL_1020248	Department of Health Technology and Informatics, The Hong Kong Polytechnic University	Department of Health Technology and Informatics, The Hong Kong Polytechnic University	Gilman Kit-Hang Siu et al
EPI_ISL_1020249	Department of Health Technology and Informatics, The Hong Kong Polytechnic University	Department of Health Technology and Informatics, The Hong Kong Polytechnic University	Gilman Kit-Hang Siu et al
EPI_ISL_1020250	Department of Health Technology and Informatics, The Hong Kong Polytechnic University	Department of Health Technology and Informatics, The Hong Kong Polytechnic University	Gilman Kit-Hang Siu et al
EPI_ISL_1020251	Department of Health Technology and Informatics, The Hong Kong Polytechnic University	Department of Health Technology and Informatics, The Hong Kong Polytechnic University	Gilman Kit-Hang Siu et al
EPI_ISL_1020252	Department of Health Technology and Informatics, The Hong Kong Polytechnic University	Department of Health Technology and Informatics, The Hong Kong Polytechnic University	Gilman Kit-Hang Siu et al
EPI_ISL_1020253	Department of Health Technology and Informatics, The Hong Kong Polytechnic University	Department of Health Technology and Informatics, The Hong Kong Polytechnic University	Gilman Kit-Hang Siu et al
EPI_ISL_1020254	Department of Health Technology and Informatics, The Hong Kong Polytechnic University	Department of Health Technology and Informatics, The Hong Kong Polytechnic University	Gilman Kit-Hang Siu et al
EPI_ISL_1020255	Department of Health Technology and Informatics, The Hong Kong Polytechnic University	Department of Health Technology and Informatics, The Hong Kong Polytechnic University	Gilman Kit-Hang Siu et al
EPI_ISL_1020256	Department of Health Technology and Informatics, The Hong Kong Polytechnic University	Department of Health Technology and Informatics, The Hong Kong Polytechnic University	Gilman Kit-Hang Siu et al
EPI_ISL_1020257	Department of Health Technology and Informatics, The Hong Kong Polytechnic University	Department of Health Technology and Informatics, The Hong Kong Polytechnic University	Gilman Kit-Hang Siu et al
EPI_ISL_1020258	Department of Health Technology and Informatics, The Hong Kong Polytechnic University	Department of Health Technology and Informatics, The Hong Kong Polytechnic University	Gilman Kit-Hang Siu et al
EPI_ISL_1020259	Department of Health Technology and Informatics, The Hong Kong Polytechnic University	Department of Health Technology and Informatics, The Hong Kong Polytechnic University	Gilman Kit-Hang Siu et al
EPI_ISL_1020260	Department of Health Technology and Informatics, The Hong Kong Polytechnic University	Department of Health Technology and Informatics, The Hong Kong Polytechnic University	Gilman Kit-Hang Siu et al
EPI_ISL_1020261	Department of Health Technology and Informatics, The Hong Kong Polytechnic University	Department of Health Technology and Informatics, The Hong Kong Polytechnic University	Gilman Kit-Hang Siu et al
EPI_ISL_1020262	Department of Health Technology and Informatics, The Hong Kong Polytechnic University	Department of Health Technology and Informatics, The Hong Kong Polytechnic University	Gilman Kit-Hang Siu et al
EPI_ISL_1020265	Department of Health Technology and Informatics, The Hong Kong Polytechnic University	Department of Health Technology and Informatics, The Hong Kong Polytechnic University	Gilman Kit-Hang Siu et al
EPI_ISL_1020266	Department of Health Technology and Informatics, The Hong Kong Polytechnic University	Department of Health Technology and Informatics, The Hong Kong Polytechnic University	Gilman Kit-Hang Siu et al
EPI_ISL_1020267	Department of Health Technology and Informatics, The Hong Kong Polytechnic University	Department of Health Technology and Informatics, The Hong Kong Polytechnic University	Gilman Kit-Hang Siu et al
EPI_ISL_1020268	Department of Health Technology and Informatics, The Hong Kong Polytechnic University	Department of Health Technology and Informatics, The Hong Kong Polytechnic University	Gilman Kit-Hang Siu et al
EPI_ISL_1020269	Department of Health Technology and Informatics, The Hong Kong Polytechnic University	Department of Health Technology and Informatics, The Hong Kong Polytechnic University	Gilman Kit-Hang Siu et al
EPI_ISL_1020270	Department of Health Technology and Informatics, The Hong Kong Polytechnic University	Department of Health Technology and Informatics, The Hong Kong Polytechnic University	Gilman Kit-Hang Siu et al
EPI_ISL_1020271	Department of Health Technology and Informatics, The Hong Kong Polytechnic University	Department of Health Technology and Informatics, The Hong Kong Polytechnic University	Gilman Kit-Hang Siu et al
EPI_ISL_1020272	Department of Health Technology and Informatics, The Hong Kong Polytechnic University	Department of Health Technology and Informatics, The Hong Kong Polytechnic University	Gilman Kit-Hang Siu et al
EPI_ISL_1020273	Department of Health Technology and Informatics, The Hong Kong Polytechnic University	Department of Health Technology and Informatics, The Hong Kong Polytechnic University	Gilman Kit-Hang Siu et al
EPI_ISL_1020274	Department of Health Technology and Informatics, The Hong Kong Polytechnic University	Department of Health Technology and Informatics, The Hong Kong Polytechnic University	Gilman Kit-Hang Siu et al
EPI_ISL_1020275	Department of Health Technology and Informatics, The Hong Kong Polytechnic University	Department of Health Technology and Informatics, The Hong Kong Polytechnic University	Gilman Kit-Hang Siu et al
EPI_ISL_1020276	Department of Health Technology and Informatics, The Hong Kong Polytechnic University	Department of Health Technology and Informatics, The Hong Kong Polytechnic University	Gilman Kit-Hang Siu et al
EPI_ISL_1020277	Department of Health Technology and Informatics, The Hong Kong Polytechnic University	Department of Health Technology and Informatics, The Hong Kong Polytechnic University	Gilman Kit-Hang Siu et al
EPI_ISL_1020278	Department of Health Technology and Informatics, The Hong Kong Polytechnic University	Department of Health Technology and Informatics, The Hong Kong Polytechnic University	Gilman Kit-Hang Siu et al
EPI_ISL_1020279	Department of Health Technology and Informatics, The Hong Kong Polytechnic University	Department of Health Technology and Informatics, The Hong Kong Polytechnic University	Gilman Kit-Hang Siu et al
EPI_ISL_1020280	Department of Health Technology and Informatics, The Hong Kong Polytechnic University	Department of Health Technology and Informatics, The Hong Kong Polytechnic University	Gilman Kit-Hang Siu et al
EPI_ISL_1020281	Department of Health Technology and Informatics, The Hong Kong Polytechnic University	Department of Health Technology and Informatics, The Hong Kong Polytechnic University	Gilman Kit-Hang Siu et al
EPI_ISL_1020282	Department of Health Technology and Informatics, The Hong Kong Polytechnic University	Department of Health Technology and Informatics, The Hong Kong Polytechnic University	Gilman Kit-Hang Siu et al
EPI_ISL_1020284	Department of Health Technology and Informatics, The Hong Kong Polytechnic University	Department of Health Technology and Informatics, The Hong Kong Polytechnic University	Gilman Kit-Hang Siu et al
EPI_ISL_1020287	AZ Klina	AZ Klina	Dr. C. Vael et al
EPI_ISL_1020289	AZ Klina	AZ Klina	Dr. C. Vael et al
EPI_ISL_1020290	AZ Klina	AZ Klina	Dr. C. Vael et al
EPI_ISL_1020293	AZ Klina	AZ Klina	Dr. C. Vael et al
EPI_ISL_1020295	Center for Virology	Section of Infectious Diseases and Tropical Medicine	Jeremy V. Camp et al
EPI_ISL_1020296	Center for Virology	Institute for Hygiene and Microbiology	Jeremy V. Camp et al
EPI_ISL_1020297	Center for Virology	Center for Virology	Jeremy V. Camp et al
EPI_ISL_1020298	Center for Virology	Center for Virology	Jeremy V. Camp et al
EPI_ISL_1020299	Center for Virology	Austrian Agency for Health and Food Safety (AGES)	Jeremy V. Camp et al
EPI_ISL_1020300	Center for Virology	Center for Virology	Jeremy V. Camp et al
EPI_ISL_1020301	Center for Virology	Center for Virology	Jeremy V. Camp et al
EPI_ISL_1020302	National Institute for Public Health and the Environment (RIVM)	Dutch COVID-19 response team	Adam Meijer et al
EPI_ISL_1020303	National Institute for Public Health and the Environment (RIVM)	Dutch COVID-19 response team	Adam Meijer et al
EPI_ISL_1020304	National Institute for Public Health and the Environment (RIVM)	Dutch COVID-19 response team	Adam Meijer et al
EPI_ISL_1020305	Laboratorio de Virología HUCA	Laboratorio de Virología HUCA	Sandoval M et al
EPI_ISL_1020307	Department of Food safety, Nutrition and Veterinary public health - Istituto Superiore di Sanità	Istituto Zooprofilattico Sperimentale dell' Umbria e delle Marche -Togo Rosati Università degli Studi di Perugia	Massimo Biagetti et al
EPI_ISL_1020308	Department of Food safety, Nutrition and Veterinary public health - Istituto Superiore di Sanità	Istituto Zooprofilattico Sperimentale dell' Umbria e delle Marche -Togo Rosati Università degli Studi di Perugia	Massimo Biagetti et al
EPI_ISL_1020309	Department of Food safety, Nutrition and Veterinary public health - Istituto Superiore di Sanità	Istituto Zooprofilattico Sperimentale dell' Umbria e delle Marche -Togo Rosati Università degli Studi di Perugia	Massimo Biagetti et al
EPI_ISL_1020310	Laboratorio di Riferimento Regionale della Sicilia Occidentale per l’Emergenza COVID-19	Laboratorio di Riferimento Regionale della Sicilia Occidentale per l’Emergenza COVID-19	Fabio Tramuto et al
EPI_ISL_1020311	Department of Food safety, Nutrition and Veterinary public health - Istituto Superiore di Sanità	Istituto Zooprofilattico Sperimentale dell' Umbria e delle Marche -Togo Rosati Università degli Studi di Perugia	Massimo Biagetti et al
EPI_ISL_1020313	Department of Food safety, Nutrition and Veterinary public health - Istituto Superiore di Sanità	Istituto Zooprofilattico Sperimentale dell' Umbria e delle Marche -Togo Rosati Università degli Studi di Perugia	Massimo Biagetti et al
EPI_ISL_1020314	Laboratorio di Riferimento Regionale della Sicilia Occidentale per l’Emergenza COVID-19	Laboratorio di Riferimento Regionale della Sicilia Occidentale per l’Emergenza COVID-19	Fabio Tramuto et al
EPI_ISL_1020315	Microbial Genomics Core Lab, National Taiwan University Centers of Genomic and Precision Medicine	Department of Laboratory Medicine, National Taiwan University Hospital	Shiou-Hwei Yeh et al
EPI_ISL_1020316	Microbial Genomics Core Lab, National Taiwan University Centers of Genomic and Precision Medicine	Department of Laboratory Medicine, National Taiwan University Hospital	Shiou-Hwei Yeh et al
EPI_ISL_1020317	Clinical Research Center, National Hospital Organization Nagoya Medical Center	Department of Infectious Diseases and Immunology, National Hospital Organization Nagoya Medical Center	Yoshihiro Nakata et al
EPI_ISL_1020318	Clinical Research Center, National Hospital Organization Nagoya Medical Center	Department of Infectious Diseases and Immunology, National Hospital Organization Nagoya Medical Center	Yoshihiro Nakata et al
EPI_ISL_1020319	Clinical Research Center, National Hospital Organization Nagoya Medical Center	Department of Infectious Diseases and Immunology, National Hospital Organization Nagoya Medical Center	Yoshihiro Nakata et al
EPI_ISL_1020320	Clinical Research Center, National Hospital Organization Nagoya Medical Center	Department of Infectious Diseases and Immunology, National Hospital Organization Nagoya Medical Center	Yoshihiro Nakata et al
EPI_ISL_1020321	Clinical Research Center, National Hospital Organization Nagoya Medical Center	Department of Infectious Diseases and Immunology, National Hospital Organization Nagoya Medical Center	Yoshihiro Nakata et al
EPI_ISL_1020322	Clinical Research Center, National Hospital Organization Nagoya Medical Center	Department of Infectious Diseases and Immunology, National Hospital Organization Nagoya Medical Center	Yoshihiro Nakata et al
EPI_ISL_1020323	Laboratory of Communicable Diseases	Laboratory of Communicable Diseases	Liidia Dotsenko et al
EPI_ISL_1020324	Clinical Research Center, National Hospital Organization Nagoya Medical Center	Department of Infectious Diseases and Immunology, National Hospital Organization Nagoya Medical Center	Yoshihiro Nakata et al
EPI_ISL_1020325	Clinical Research Center, National Hospital Organization Nagoya Medical Center	Department of Infectious Diseases and Immunology, National Hospital Organization Nagoya Medical Center	Yoshihiro Nakata et al
EPI_ISL_1020326	Clinical Research Center, National Hospital Organization Nagoya Medical Center	Department of Infectious Diseases and Immunology, National Hospital Organization Nagoya Medical Center	Yoshihiro Nakata et al
EPI_ISL_1020327	Clinical Research Center, National Hospital Organization Nagoya Medical Center	Department of Infectious Diseases and Immunology, National Hospital Organization Nagoya Medical Center	Yoshihiro Nakata et al
EPI_ISL_1020328	Department of Food safety, Nutrition and Veterinary public health - Istituto Superiore di Sanità	Istituto Zooprofilattico Sperimentale dell' Umbria e delle Marche -Togo Rosati Università degli Studi di Perugia	Massimo Biagetti et al
EPI_ISL_1020329	Laboratorio di Riferimento Regionale della Sicilia Occidentale per l’Emergenza COVID-19	Laboratorio di Riferimento Regionale della Sicilia Occidentale per l’Emergenza COVID-19	Fabio Tramuto et al
EPI_ISL_1020330	Department of Food safety, Nutrition and Veterinary public health - Istituto Superiore di Sanità	Istituto Zooprofilattico Sperimentale dell' Umbria e delle Marche -Togo Rosati Università degli Studi di Perugia	Massimo Biagetti et al
EPI_ISL_1020331	Laboratorio di Riferimento Regionale della Sicilia Occidentale per l’Emergenza COVID-19	Laboratorio di Riferimento Regionale della Sicilia Occidentale per l’Emergenza COVID-19	Fabio Tramuto et al
EPI_ISL_1020332	Ohio Department of Health Laboratory	Ohio Department of Health Laboratory	Holmes et al
EPI_ISL_1020334	Laboratorio di Riferimento Regionale della Sicilia Occidentale per l’Emergenza COVID-19	Laboratorio di Riferimento Regionale della Sicilia Occidentale per l’Emergenza COVID-19	Fabio Tramuto et al
EPI_ISL_1020335	Laboratorio di Riferimento Regionale della Sicilia Occidentale per l’Emergenza COVID-19	Laboratorio di Riferimento Regionale della Sicilia Occidentale per l’Emergenza COVID-19	Fabio Tramuto et al
EPI_ISL_1020336	Laboratorio di Riferimento Regionale della Sicilia Occidentale per l’Emergenza COVID-19	Laboratorio di Riferimento Regionale della Sicilia Occidentale per l’Emergenza COVID-19	Fabio Tramuto et al
EPI_ISL_1020337	Laboratorio di Riferimento Regionale della Sicilia Occidentale per l’Emergenza COVID-19	Laboratorio di Riferimento Regionale della Sicilia Occidentale per l’Emergenza COVID-19	Fabio Tramuto et al
EPI_ISL_1020338	Ohio Department of Health Laboratory	Ohio Department of Health Laboratory	Holmes et al
EPI_ISL_1020339	Laboratorio di Riferimento Regionale della Sicilia Occidentale per l’Emergenza COVID-19	Laboratorio di Riferimento Regionale della Sicilia Occidentale per l’Emergenza COVID-19	Fabio Tramuto et al
EPI_ISL_1020340	Ohio Department of Health Laboratory	Ohio Department of Health Laboratory	Holmes et al
EPI_ISL_1020341	Ohio Department of Health Laboratory	Ohio Department of Health Laboratory	Holmes et al
EPI_ISL_1020349	MEPHI, Aix Marseille University	MEPHI, Aix Marseille University	Anthony LEVASSEUR et al
EPI_ISL_1020350	MEPHI, Aix Marseille University	MEPHI, Aix Marseille University	Anthony LEVASSEUR et al
EPI_ISL_1020351	MEPHI, Aix Marseille University	MEPHI, Aix Marseille University	Anthony LEVASSEUR et al
EPI_ISL_1020352	MEPHI, Aix Marseille University	MEPHI, Aix Marseille University	Anthony LEVASSEUR et al
EPI_ISL_1020353	MEPHI, Aix Marseille University	MEPHI, Aix Marseille University	Anthony LEVASSEUR et al
EPI_ISL_1020354	MEPHI, Aix Marseille University	MEPHI, Aix Marseille University	Anthony LEVASSEUR et al
EPI_ISL_1020355	MEPHI, Aix Marseille University	MEPHI, Aix Marseille University	Anthony LEVASSEUR et al
EPI_ISL_1020356	MEPHI, Aix Marseille University	MEPHI, Aix Marseille University	Anthony LEVASSEUR et al
EPI_ISL_1020357	MEPHI, Aix Marseille University	MEPHI, Aix Marseille University	Anthony LEVASSEUR et al
EPI_ISL_1020358	MEPHI, Aix Marseille University	MEPHI, Aix Marseille University	Anthony LEVASSEUR et al
EPI_ISL_1020359	MEPHI, Aix Marseille University	MEPHI, Aix Marseille University	Anthony LEVASSEUR et al
EPI_ISL_1020360	MEPHI, Aix Marseille University	MEPHI, Aix Marseille University	Anthony LEVASSEUR et al
EPI_ISL_1020361	MEPHI, Aix Marseille University	MEPHI, Aix Marseille University	Anthony LEVASSEUR et al
EPI_ISL_1020362	MEPHI, Aix Marseille University	MEPHI, Aix Marseille University	Anthony LEVASSEUR et al
EPI_ISL_1020363	MEPHI, Aix Marseille University	MEPHI, Aix Marseille University	Anthony LEVASSEUR et al
EPI_ISL_1020364	MEPHI, Aix Marseille University	MEPHI, Aix Marseille University	Anthony LEVASSEUR et al
EPI_ISL_1020365	MEPHI, Aix Marseille University	MEPHI, Aix Marseille University	Anthony LEVASSEUR et al
EPI_ISL_1020366	MEPHI, Aix Marseille University	MEPHI, Aix Marseille University	Anthony LEVASSEUR et al
EPI_ISL_1020367	MEPHI, Aix Marseille University	MEPHI, Aix Marseille University	Anthony LEVASSEUR et al
EPI_ISL_1020368	MEPHI, Aix Marseille University	MEPHI, Aix Marseille University	Anthony LEVASSEUR et al
EPI_ISL_1020369	MEPHI, Aix Marseille University	MEPHI, Aix Marseille University	Anthony LEVASSEUR et al
EPI_ISL_1020370	MEPHI, Aix Marseille University	MEPHI, Aix Marseille University	Anthony LEVASSEUR et al
EPI_ISL_1020371	MEPHI, Aix Marseille University	MEPHI, Aix Marseille University	Anthony LEVASSEUR et al
EPI_ISL_1020372	MEPHI, Aix Marseille University	MEPHI, Aix Marseille University	Anthony LEVASSEUR et al
EPI_ISL_1020373	MEPHI, Aix Marseille University	MEPHI, Aix Marseille University	Anthony LEVASSEUR et al
EPI_ISL_1020374	MEPHI, Aix Marseille University	MEPHI, Aix Marseille University	Anthony LEVASSEUR et al
EPI_ISL_1020386	MEPHI, Aix Marseille University	MEPHI, Aix Marseille University	Anthony LEVASSEUR et al
EPI_ISL_1020387	MEPHI, Aix Marseille University	MEPHI, Aix Marseille University	Anthony LEVASSEUR et al
EPI_ISL_1020388	MEPHI, Aix Marseille University	MEPHI, Aix Marseille University	Anthony LEVASSEUR et al
EPI_ISL_1020389	MEPHI, Aix Marseille University	MEPHI, Aix Marseille University	Anthony LEVASSEUR et al
EPI_ISL_1020391	MEPHI, Aix Marseille University	MEPHI, Aix Marseille University	Anthony LEVASSEUR et al
EPI_ISL_1020394	MEPHI, Aix Marseille University	MEPHI, Aix Marseille University	Anthony LEVASSEUR et al
EPI_ISL_1020395	MEPHI, Aix Marseille University	MEPHI, Aix Marseille University	Anthony LEVASSEUR et al
EPI_ISL_1020396	MEPHI, Aix Marseille University	MEPHI, Aix Marseille University	Anthony LEVASSEUR et al
EPI_ISL_1020398	MEPHI, Aix Marseille University	MEPHI, Aix Marseille University	Anthony LEVASSEUR et al
EPI_ISL_1020399	MEPHI, Aix Marseille University	MEPHI, Aix Marseille University	Anthony LEVASSEUR et al
EPI_ISL_1020400	MEPHI, Aix Marseille University	MEPHI, Aix Marseille University	Anthony LEVASSEUR et al
EPI_ISL_1020402	MEPHI, Aix Marseille University	MEPHI, Aix Marseille University	Anthony LEVASSEUR et al
EPI_ISL_1020404	MEPHI, Aix Marseille University	MEPHI, Aix Marseille University	Anthony LEVASSEUR et al
EPI_ISL_1020405	MEPHI, Aix Marseille University	MEPHI, Aix Marseille University	Anthony LEVASSEUR et al
EPI_ISL_1020406	MEPHI, Aix Marseille University	MEPHI, Aix Marseille University	Anthony LEVASSEUR et al
EPI_ISL_1020407	MEPHI, Aix Marseille University	MEPHI, Aix Marseille University	Anthony LEVASSEUR et al
EPI_ISL_1020408	MEPHI, Aix Marseille University	MEPHI, Aix Marseille University	Anthony LEVASSEUR et al
EPI_ISL_1020409	Ohio Department of Health Laboratory	Ohio Department of Health Laboratory	Holmes et al
EPI_ISL_1020410	Ohio Department of Health Laboratory	Ohio Department of Health Laboratory	Holmes et al
EPI_ISL_1020414	Ministry of Health Turkey	Ministry of Health Turkey	Fatma Bayrakdar et al
EPI_ISL_1020415	Ministry of Health Turkey	Ministry of Health Turkey	Fatma Bayrakdar et al
EPI_ISL_1020416	Ministry of Health Turkey	Ministry of Health Turkey	Fatma Bayrakdar et al
EPI_ISL_1020417	Ministry of Health Turkey	Ministry of Health Turkey	Fatma Bayrakdar et al
EPI_ISL_1020418	Ministry of Health Turkey	Ministry of Health Turkey	Fatma Bayrakdar et al
EPI_ISL_1020419	Ministry of Health Turkey	Ministry of Health Turkey	Fatma Bayrakdar et al
EPI_ISL_1020420	Ministry of Health Turkey	Ministry of Health Turkey	Fatma Bayrakdar et al
EPI_ISL_1020422	Ministry of Health Turkey	Ministry of Health Turkey	Fatma Bayrakdar et al
EPI_ISL_1020423	Ministry of Health Turkey	Ministry of Health Turkey	Fatma Bayrakdar et al
EPI_ISL_1020424	Ministry of Health Turkey	Ministry of Health Turkey	Fatma Bayrakdar et al
EPI_ISL_1020425	Ministry of Health Turkey	Ministry of Health Turkey	Fatma Bayrakdar et al
EPI_ISL_1020426	Ministry of Health Turkey	Ministry of Health Turkey	Fatma Bayrakdar et al
EPI_ISL_1020427	Ministry of Health Turkey	Ministry of Health Turkey	Fatma Bayrakdar et al
EPI_ISL_1020428	Ministry of Health Turkey	Ministry of Health Turkey	Fatma Bayrakdar et al
EPI_ISL_1020429	Ministry of Health Turkey	Ministry of Health Turkey	Fatma Bayrakdar et al
EPI_ISL_1020430	Ministry of Health Turkey	Ministry of Health Turkey	Fatma Bayrakdar et al
EPI_ISL_1020431	Ministry of Health Turkey	Ministry of Health Turkey	Fatma Bayrakdar et al
EPI_ISL_1020432	Ministry of Health Turkey	Ministry of Health Turkey	Fatma Bayrakdar et al
EPI_ISL_1020433	Ministry of Health Turkey	Ministry of Health Turkey	Fatma Bayrakdar et al
EPI_ISL_1020434	Ministry of Health Turkey	Ministry of Health Turkey	Fatma Bayrakdar et al
EPI_ISL_1020435	Ministry of Health Turkey	Ministry of Health Turkey	Fatma Bayrakdar et al
EPI_ISL_1020436	Ministry of Health Turkey	Ministry of Health Turkey	Fatma Bayrakdar et al
EPI_ISL_1020437	Ministry of Health Turkey	Ministry of Health Turkey	Fatma Bayrakdar et al
EPI_ISL_1020438	Ministry of Health Turkey	Ministry of Health Turkey	Fatma Bayrakdar et al
EPI_ISL_1020439	Ministry of Health Turkey	Ministry of Health Turkey	Fatma Bayrakdar et al
EPI_ISL_1020440	Ministry of Health Turkey	Ministry of Health Turkey	Fatma Bayrakdar et al
EPI_ISL_1020441	Ministry of Health Turkey	Ministry of Health Turkey	Fatma Bayrakdar et al
EPI_ISL_1020442	Ministry of Health Turkey	Ministry of Health Turkey	Fatma Bayrakdar et al
EPI_ISL_1020443	Ministry of Health Turkey	Ministry of Health Turkey	Fatma Bayrakdar et al
EPI_ISL_1020444	Ministry of Health Turkey	Ministry of Health Turkey	Fatma Bayrakdar et al
EPI_ISL_1020445	Ministry of Health Turkey	Ministry of Health Turkey	Fatma Bayrakdar et al
EPI_ISL_1020446	Ministry of Health Turkey	Ministry of Health Turkey	Fatma Bayrakdar et al
EPI_ISL_1020447	Ministry of Health Turkey	Ministry of Health Turkey	Fatma Bayrakdar et al
EPI_ISL_1020448	Ministry of Health Turkey	Ministry of Health Turkey	Fatma Bayrakdar et al
EPI_ISL_1020449	Ministry of Health Turkey	Ministry of Health Turkey	Fatma Bayrakdar et al
EPI_ISL_1020450	Ministry of Health Turkey	Ministry of Health Turkey	Fatma Bayrakdar et al
EPI_ISL_1020452	Ministry of Health Turkey	Ministry of Health Turkey	Fatma Bayrakdar et al
EPI_ISL_1020453	Ministry of Health Turkey	Ministry of Health Turkey	Fatma Bayrakdar et al
EPI_ISL_1020455	Ministry of Health Turkey	Ministry of Health Turkey	Fatma Bayrakdar et al
EPI_ISL_1020457	Ministry of Health Turkey	Ministry of Health Turkey	Fatma Bayrakdar et al
EPI_ISL_1020458	Ministry of Health Turkey	Ministry of Health Turkey	Fatma Bayrakdar et al
EPI_ISL_1020459	Ministry of Health Turkey	Ministry of Health Turkey	Fatma Bayrakdar et al
EPI_ISL_1020460	Ministry of Health Turkey	Ministry of Health Turkey	Fatma Bayrakdar et al
EPI_ISL_1020462	Ministry of Health Turkey	Ministry of Health Turkey	Fatma Bayrakdar et al
EPI_ISL_1020463	Ministry of Health Turkey	Ministry of Health Turkey	Fatma Bayrakdar et al
EPI_ISL_1020464	Ministry of Health Turkey	Ministry of Health Turkey	Fatma Bayrakdar et al
EPI_ISL_1020465	Ministry of Health Turkey	Ministry of Health Turkey	Fatma Bayrakdar et al
EPI_ISL_1020466	Ministry of Health Turkey	Ministry of Health Turkey	Fatma Bayrakdar et al
EPI_ISL_1020467	Ministry of Health Turkey	Ministry of Health Turkey	Fatma Bayrakdar et al
EPI_ISL_1020468	Ministry of Health Turkey	Ministry of Health Turkey	Fatma Bayrakdar et al
EPI_ISL_1020469	Ministry of Health Turkey	Ministry of Health Turkey	Fatma Bayrakdar et al
EPI_ISL_1020471	Ministry of Health Turkey	Ministry of Health Turkey	Fatma Bayrakdar et al
EPI_ISL_1020472	Ministry of Health Turkey	Ministry of Health Turkey	Fatma Bayrakdar et al
EPI_ISL_1020473	Ministry of Health Turkey	Ministry of Health Turkey	Fatma Bayrakdar et al
EPI_ISL_1020475	Ministry of Health Turkey	Ministry of Health Turkey	Fatma Bayrakdar et al
EPI_ISL_1020477	Ministry of Health Turkey	Ministry of Health Turkey	Fatma Bayrakdar et al
EPI_ISL_1020478	Ministry of Health Turkey	Ministry of Health Turkey	Fatma Bayrakdar et al
EPI_ISL_1020479	Ministry of Health Turkey	Ministry of Health Turkey	Fatma Bayrakdar et al
EPI_ISL_1020480	Ministry of Health Turkey	Ministry of Health Turkey	Fatma Bayrakdar et al
EPI_ISL_1020481	Ministry of Health Turkey	Ministry of Health Turkey	Fatma Bayrakdar et al
EPI_ISL_1020482	Ministry of Health Turkey	Ministry of Health Turkey	Fatma Bayrakdar et al
EPI_ISL_1020483	Ministry of Health Turkey	Ministry of Health Turkey	Fatma Bayrakdar et al
EPI_ISL_1020485	Ministry of Health Turkey	Ministry of Health Turkey	Fatma Bayrakdar et al
EPI_ISL_1020486	Ohio Department of Health Laboratory	Ohio Department of Health Laboratory	Holmes et al
EPI_ISL_1020488	Wadsworth Center, New York State Department of Health	Columbia University Irving Medical Center	Kirsten St. George et al
EPI_ISL_1020489	Wadsworth Center, New York State Department of Health	Columbia University Irving Medical Center	Kirsten St. George et al
EPI_ISL_1020490	Wadsworth Center, New York State Department of Health	Columbia University Irving Medical Center	Kirsten St. George et al
EPI_ISL_1020491	Wadsworth Center, New York State Department of Health	Columbia University Irving Medical Center	Kirsten St. George et al
EPI_ISL_1020493	Wadsworth Center, New York State Department of Health	Columbia University Irving Medical Center	Kirsten St. George et al
EPI_ISL_1020494	Wadsworth Center, New York State Department of Health	Columbia University Irving Medical Center	Kirsten St. George et al
EPI_ISL_1020495	Wadsworth Center, New York State Department of Health	Columbia University Irving Medical Center	Kirsten St. George et al
EPI_ISL_1020496	Wadsworth Center, New York State Department of Health	Columbia University Irving Medical Center	Kirsten St. George et al
EPI_ISL_1020497	Wadsworth Center, New York State Department of Health	Columbia University Irving Medical Center	Kirsten St. George et al
EPI_ISL_1020498	Wadsworth Center, New York State Department of Health	Columbia University Irving Medical Center	Kirsten St. George et al
EPI_ISL_1020499	Wadsworth Center, New York State Department of Health	Columbia University Irving Medical Center	Kirsten St. George et al
EPI_ISL_1020500	Wadsworth Center, New York State Department of Health	Columbia University Irving Medical Center	Kirsten St. George et al
EPI_ISL_1020501	Wadsworth Center, New York State Department of Health	Columbia University Irving Medical Center	Kirsten St. George et al
EPI_ISL_1020502	Wadsworth Center, New York State Department of Health	Columbia University Irving Medical Center	Kirsten St. George et al
EPI_ISL_1020503	Wadsworth Center, New York State Department of Health	Columbia University Irving Medical Center	Kirsten St. George et al
EPI_ISL_1020504	Wadsworth Center, New York State Department of Health	Columbia University Irving Medical Center	Kirsten St. George et al
EPI_ISL_1020505	Wadsworth Center, New York State Department of Health	Columbia University Irving Medical Center	Kirsten St. George et al
EPI_ISL_1020506	Wadsworth Center, New York State Department of Health	Columbia University Irving Medical Center	Kirsten St. George et al
EPI_ISL_1020508	Wadsworth Center, New York State Department of Health	Columbia University Irving Medical Center	Kirsten St. George et al
EPI_ISL_1020509	Wadsworth Center, New York State Department of Health	Columbia University Irving Medical Center	Kirsten St. George et al
EPI_ISL_1020510	Wadsworth Center, New York State Department of Health	Columbia University Irving Medical Center	Kirsten St. George et al
EPI_ISL_1020511	Wadsworth Center, New York State Department of Health	Columbia University Irving Medical Center	Kirsten St. George et al
EPI_ISL_1020512	Wadsworth Center, New York State Department of Health	Columbia University Irving Medical Center	Kirsten St. George et al
EPI_ISL_1020514	Wadsworth Center, New York State Department of Health	Columbia University Irving Medical Center	Kirsten St. George et al
EPI_ISL_1020515	Wadsworth Center, New York State Department of Health	Columbia University Irving Medical Center	Kirsten St. George et al
EPI_ISL_1020516	Wadsworth Center, New York State Department of Health	Columbia University Irving Medical Center	Kirsten St. George et al
EPI_ISL_1020517	Wadsworth Center, New York State Department of Health	Columbia University Irving Medical Center	Kirsten St. George et al
EPI_ISL_1020518	Wadsworth Center, New York State Department of Health	Columbia University Irving Medical Center	Kirsten St. George et al
EPI_ISL_1020519	Wadsworth Center, New York State Department of Health	Columbia University Irving Medical Center	Kirsten St. George et al
EPI_ISL_1020520	Wadsworth Center, New York State Department of Health	Columbia University Irving Medical Center	Kirsten St. George et al
EPI_ISL_1020521	Wadsworth Center, New York State Department of Health	Columbia University Irving Medical Center	Kirsten St. George et al
EPI_ISL_1020522	Wadsworth Center, New York State Department of Health	Columbia University Irving Medical Center	Kirsten St. George et al
EPI_ISL_1020523	Wadsworth Center, New York State Department of Health	Columbia University Irving Medical Center	Kirsten St. George et al
EPI_ISL_1020524	Wadsworth Center, New York State Department of Health	Columbia University Irving Medical Center	Kirsten St. George et al
EPI_ISL_1020525	Wadsworth Center, New York State Department of Health	Columbia University Irving Medical Center	Kirsten St. George et al
EPI_ISL_1020526	Wadsworth Center, New York State Department of Health	Columbia University Irving Medical Center	Kirsten St. George et al
EPI_ISL_1020527	Wadsworth Center, New York State Department of Health	Columbia University Irving Medical Center	Kirsten St. George et al
EPI_ISL_1020528	Wadsworth Center, New York State Department of Health	Columbia University Irving Medical Center	Kirsten St. George et al
EPI_ISL_1020529	Wadsworth Center, New York State Department of Health	Columbia University Irving Medical Center	Kirsten St. George et al
EPI_ISL_1020531	Wadsworth Center, New York State Department of Health	Columbia University Irving Medical Center	Kirsten St. George et al
EPI_ISL_1020532	Wadsworth Center, New York State Department of Health	Columbia University Irving Medical Center	Kirsten St. George et al
EPI_ISL_1020533	Wadsworth Center, New York State Department of Health	Columbia University Irving Medical Center	Kirsten St. George et al
EPI_ISL_1020534	Wadsworth Center, New York State Department of Health	Columbia University Irving Medical Center	Kirsten St. George et al
EPI_ISL_1020535	Wadsworth Center, New York State Department of Health	Columbia University Irving Medical Center	Kirsten St. George et al
EPI_ISL_1020536	Wadsworth Center, New York State Department of Health	Columbia University Irving Medical Center	Kirsten St. George et al
EPI_ISL_1020537	Wadsworth Center, New York State Department of Health	Columbia University Irving Medical Center	Kirsten St. George et al
EPI_ISL_1020538	Wadsworth Center, New York State Department of Health	Columbia University Irving Medical Center	Kirsten St. George et al
EPI_ISL_1020539	Wadsworth Center, New York State Department of Health	Columbia University Irving Medical Center	Kirsten St. George et al
EPI_ISL_1020540	Wadsworth Center, New York State Department of Health	Columbia University Irving Medical Center	Kirsten St. George et al
EPI_ISL_1020542	Wadsworth Center, New York State Department of Health	Columbia University Irving Medical Center	Kirsten St. George et al
EPI_ISL_1020543	Wadsworth Center, New York State Department of Health	Columbia University Irving Medical Center	Kirsten St. George et al
EPI_ISL_1020544	Wadsworth Center, New York State Department of Health	Columbia University Irving Medical Center	Kirsten St. George et al
EPI_ISL_1020545	Wadsworth Center, New York State Department of Health	Columbia University Irving Medical Center	Kirsten St. George et al
EPI_ISL_1020546	Wadsworth Center, New York State Department of Health	Columbia University Irving Medical Center	Kirsten St. George et al
EPI_ISL_1020547	Wadsworth Center, New York State Department of Health	Columbia University Irving Medical Center	Kirsten St. George et al
EPI_ISL_1020548	Wadsworth Center, New York State Department of Health	Columbia University Irving Medical Center	Kirsten St. George et al
EPI_ISL_1020549	Wadsworth Center, New York State Department of Health	Columbia University Irving Medical Center	Kirsten St. George et al
EPI_ISL_1020550	Wadsworth Center, New York State Department of Health	Columbia University Irving Medical Center	Kirsten St. George et al
EPI_ISL_1020559	Hospital Universitari Vall d'Hebron - Vall d'Hebron Institut de Rercerca	Hospital Universitari Vall d'Hebron - Vall d'Hebron Institut de Rercerca	Cristina Andrés et al
EPI_ISL_1020560	Hospital Universitari Vall d'Hebron - Vall d'Hebron Institut de Rercerca	Hospital Universitari Vall d'Hebron - Vall d'Hebron Institut de Rercerca	Cristina Andrés et al
EPI_ISL_1020561	Hospital Universitari Vall d'Hebron - Vall d'Hebron Institut de Rercerca	Hospital Universitari Vall d'Hebron - Vall d'Hebron Institut de Rercerca	Cristina Andrés et al
EPI_ISL_1020562	Hospital Universitari Vall d'Hebron - Vall d'Hebron Institut de Rercerca	Hospital Universitari Vall d'Hebron - Vall d'Hebron Institut de Rercerca	Cristina Andrés et al
EPI_ISL_1020563	Hospital Universitari Vall d'Hebron - Vall d'Hebron Institut de Rercerca	Hospital Universitari Vall d'Hebron - Vall d'Hebron Institut de Rercerca	Cristina Andrés et al
EPI_ISL_1020564	Hospital Universitari Vall d'Hebron - Vall d'Hebron Institut de Rercerca	Hospital Universitari Vall d'Hebron - Vall d'Hebron Institut de Rercerca	Cristina Andrés et al
EPI_ISL_1020565	Hospital Universitari Vall d'Hebron - Vall d'Hebron Institut de Rercerca	Hospital Universitari Vall d'Hebron - Vall d'Hebron Institut de Rercerca	Cristina Andrés et al
EPI_ISL_1020566	Hospital Universitari Vall d'Hebron - Vall d'Hebron Institut de Rercerca	Hospital Universitari Vall d'Hebron - Vall d'Hebron Institut de Rercerca	Cristina Andrés et al
EPI_ISL_1020567	Hospital Universitari Vall d'Hebron - Vall d'Hebron Institut de Rercerca	Hospital Universitari Vall d'Hebron - Vall d'Hebron Institut de Rercerca	Cristina Andrés et al
EPI_ISL_1020568	Hospital Universitari Vall d'Hebron - Vall d'Hebron Institut de Rercerca	Hospital Universitari Vall d'Hebron - Vall d'Hebron Institut de Rercerca	Cristina Andrés et al
EPI_ISL_1020569	Hospital Universitari Vall d'Hebron - Vall d'Hebron Institut de Rercerca	Hospital Universitari Vall d'Hebron - Vall d'Hebron Institut de Rercerca	Cristina Andrés et al
EPI_ISL_1020570	Hospital Universitari Vall d'Hebron - Vall d'Hebron Institut de Rercerca	Hospital Universitari Vall d'Hebron - Vall d'Hebron Institut de Rercerca	Cristina Andrés et al
EPI_ISL_1020571	Hospital Universitari Vall d'Hebron - Vall d'Hebron Institut de Rercerca	Hospital Universitari Vall d'Hebron - Vall d'Hebron Institut de Rercerca	Cristina Andrés et al
EPI_ISL_1020572	Hospital Universitari Vall d'Hebron - Vall d'Hebron Institut de Rercerca	Hospital Universitari Vall d'Hebron - Vall d'Hebron Institut de Rercerca	Cristina Andrés et al
EPI_ISL_1020573	Hospital Universitari Vall d'Hebron - Vall d'Hebron Institut de Rercerca	Hospital Universitari Vall d'Hebron - Vall d'Hebron Institut de Rercerca	Cristina Andrés et al
EPI_ISL_1020574	Hospital Universitari Vall d'Hebron - Vall d'Hebron Institut de Rercerca	Hospital Universitari Vall d'Hebron - Vall d'Hebron Institut de Rercerca	Cristina Andrés et al
EPI_ISL_1020575	Hospital Universitari Vall d'Hebron - Vall d'Hebron Institut de Rercerca	Hospital Universitari Vall d'Hebron - Vall d'Hebron Institut de Rercerca	Cristina Andrés et al
EPI_ISL_1020576	Hospital Universitari Vall d'Hebron - Vall d'Hebron Institut de Rercerca	Hospital Universitari Vall d'Hebron - Vall d'Hebron Institut de Rercerca	Cristina Andrés et al
EPI_ISL_1020577	Hospital Universitari Vall d'Hebron - Vall d'Hebron Institut de Rercerca	Hospital Universitari Vall d'Hebron - Vall d'Hebron Institut de Rercerca	Cristina Andrés et al
EPI_ISL_1020578	Hospital Universitari Vall d'Hebron - Vall d'Hebron Institut de Rercerca	Hospital Universitari Vall d'Hebron - Vall d'Hebron Institut de Rercerca	Cristina Andrés et al
EPI_ISL_1020579	Hospital Universitari Vall d'Hebron - Vall d'Hebron Institut de Rercerca	Hospital Universitari Vall d'Hebron - Vall d'Hebron Institut de Rercerca	Cristina Andrés et al
EPI_ISL_1020580	Hospital Universitari Vall d'Hebron - Vall d'Hebron Institut de Rercerca	Hospital Universitari Vall d'Hebron - Vall d'Hebron Institut de Rercerca	Cristina Andrés et al
EPI_ISL_1020582	Hospital Universitari Vall d'Hebron - Vall d'Hebron Institut de Rercerca	Hospital Universitari Vall d'Hebron - Vall d'Hebron Institut de Rercerca	Cristina Andrés et al
EPI_ISL_1020584	Hospital Universitari Vall d'Hebron - Vall d'Hebron Institut de Rercerca	Hospital Universitari Vall d'Hebron - Vall d'Hebron Institut de Rercerca	Cristina Andrés et al
EPI_ISL_1020585	Hospital Universitari Vall d'Hebron - Vall d'Hebron Institut de Rercerca	Hospital Universitari Vall d'Hebron - Vall d'Hebron Institut de Rercerca	Cristina Andrés et al
EPI_ISL_1020586	Hospital Universitari Vall d'Hebron - Vall d'Hebron Institut de Rercerca	Hospital Universitari Vall d'Hebron - Vall d'Hebron Institut de Rercerca	Cristina Andrés et al
EPI_ISL_1020587	Hospital Universitari Vall d'Hebron - Vall d'Hebron Institut de Rercerca	Hospital Universitari Vall d'Hebron - Vall d'Hebron Institut de Rercerca	Cristina Andrés et al
EPI_ISL_1020588	Hospital Universitari Vall d'Hebron - Vall d'Hebron Institut de Rercerca	Hospital Universitari Vall d'Hebron - Vall d'Hebron Institut de Rercerca	Cristina Andrés et al
EPI_ISL_1020590	Hospital Universitari Vall d'Hebron - Vall d'Hebron Institut de Rercerca	Hospital Universitari Vall d'Hebron - Vall d'Hebron Institut de Rercerca	Cristina Andrés et al
EPI_ISL_1020591	Hospital Universitari Vall d'Hebron - Vall d'Hebron Institut de Rercerca	Hospital Universitari Vall d'Hebron - Vall d'Hebron Institut de Rercerca	Cristina Andrés et al
EPI_ISL_1020721	Respiratory Viruses Branch, Division of Viral Diseases, Centers for Disease Control and Prevention	Laboratory Corporation of America	Peter W. Cook et al
EPI_ISL_1020722	Respiratory Viruses Branch, Division of Viral Diseases, Centers for Disease Control and Prevention	Laboratory Corporation of America	Peter W. Cook et al
EPI_ISL_1020723	Respiratory Viruses Branch, Division of Viral Diseases, Centers for Disease Control and Prevention	Laboratory Corporation of America	Peter W. Cook et al
EPI_ISL_1020724	Respiratory Viruses Branch, Division of Viral Diseases, Centers for Disease Control and Prevention	Laboratory Corporation of America	Peter W. Cook et al
EPI_ISL_1020725	Respiratory Viruses Branch, Division of Viral Diseases, Centers for Disease Control and Prevention	Laboratory Corporation of America	Peter W. Cook et al
EPI_ISL_1020726	Respiratory Viruses Branch, Division of Viral Diseases, Centers for Disease Control and Prevention	Laboratory Corporation of America	Peter W. Cook et al
EPI_ISL_1020727	Respiratory Viruses Branch, Division of Viral Diseases, Centers for Disease Control and Prevention	Laboratory Corporation of America	Peter W. Cook et al
EPI_ISL_1020728	Respiratory Viruses Branch, Division of Viral Diseases, Centers for Disease Control and Prevention	Laboratory Corporation of America	Peter W. Cook et al
EPI_ISL_1020729	Respiratory Viruses Branch, Division of Viral Diseases, Centers for Disease Control and Prevention	Laboratory Corporation of America	Peter W. Cook et al
EPI_ISL_1020730	Respiratory Viruses Branch, Division of Viral Diseases, Centers for Disease Control and Prevention	Laboratory Corporation of America	Peter W. Cook et al
EPI_ISL_1020731	Respiratory Viruses Branch, Division of Viral Diseases, Centers for Disease Control and Prevention	Laboratory Corporation of America	Peter W. Cook et al
EPI_ISL_1020732	Respiratory Viruses Branch, Division of Viral Diseases, Centers for Disease Control and Prevention	Laboratory Corporation of America	Peter W. Cook et al
EPI_ISL_1020733	Respiratory Viruses Branch, Division of Viral Diseases, Centers for Disease Control and Prevention	Laboratory Corporation of America	Peter W. Cook et al
EPI_ISL_1020734	Respiratory Viruses Branch, Division of Viral Diseases, Centers for Disease Control and Prevention	Laboratory Corporation of America	Peter W. Cook et al
EPI_ISL_1020735	Respiratory Viruses Branch, Division of Viral Diseases, Centers for Disease Control and Prevention	Laboratory Corporation of America	Peter W. Cook et al
EPI_ISL_1020736	Respiratory Viruses Branch, Division of Viral Diseases, Centers for Disease Control and Prevention	Laboratory Corporation of America	Peter W. Cook et al
EPI_ISL_1020737	Respiratory Viruses Branch, Division of Viral Diseases, Centers for Disease Control and Prevention	Laboratory Corporation of America	Peter W. Cook et al
EPI_ISL_1020738	Respiratory Viruses Branch, Division of Viral Diseases, Centers for Disease Control and Prevention	Laboratory Corporation of America	Peter W. Cook et al
EPI_ISL_1020739	Respiratory Viruses Branch, Division of Viral Diseases, Centers for Disease Control and Prevention	Laboratory Corporation of America	Peter W. Cook et al
EPI_ISL_1020740	Respiratory Viruses Branch, Division of Viral Diseases, Centers for Disease Control and Prevention	Laboratory Corporation of America	Peter W. Cook et al
EPI_ISL_1020741	Respiratory Viruses Branch, Division of Viral Diseases, Centers for Disease Control and Prevention	Laboratory Corporation of America	Peter W. Cook et al
EPI_ISL_1020742	Respiratory Viruses Branch, Division of Viral Diseases, Centers for Disease Control and Prevention	Laboratory Corporation of America	Peter W. Cook et al
EPI_ISL_1020743	Respiratory Viruses Branch, Division of Viral Diseases, Centers for Disease Control and Prevention	Laboratory Corporation of America	Peter W. Cook et al
EPI_ISL_1020744	Respiratory Viruses Branch, Division of Viral Diseases, Centers for Disease Control and Prevention	Laboratory Corporation of America	Peter W. Cook et al
EPI_ISL_1020745	Respiratory Viruses Branch, Division of Viral Diseases, Centers for Disease Control and Prevention	Laboratory Corporation of America	Peter W. Cook et al
EPI_ISL_1020746	Respiratory Viruses Branch, Division of Viral Diseases, Centers for Disease Control and Prevention	Laboratory Corporation of America	Peter W. Cook et al
EPI_ISL_1020747	Respiratory Viruses Branch, Division of Viral Diseases, Centers for Disease Control and Prevention	Laboratory Corporation of America	Peter W. Cook et al
EPI_ISL_1020748	Respiratory Viruses Branch, Division of Viral Diseases, Centers for Disease Control and Prevention	Laboratory Corporation of America	Peter W. Cook et al
EPI_ISL_1020749	Respiratory Viruses Branch, Division of Viral Diseases, Centers for Disease Control and Prevention	Laboratory Corporation of America	Peter W. Cook et al
EPI_ISL_1020750	Respiratory Viruses Branch, Division of Viral Diseases, Centers for Disease Control and Prevention	Laboratory Corporation of America	Peter W. Cook et al
EPI_ISL_1020751	Respiratory Viruses Branch, Division of Viral Diseases, Centers for Disease Control and Prevention	Laboratory Corporation of America	Peter W. Cook et al
EPI_ISL_1020752	Respiratory Viruses Branch, Division of Viral Diseases, Centers for Disease Control and Prevention	Laboratory Corporation of America	Peter W. Cook et al
EPI_ISL_1020753	Respiratory Viruses Branch, Division of Viral Diseases, Centers for Disease Control and Prevention	Laboratory Corporation of America	Peter W. Cook et al
EPI_ISL_1020754	Respiratory Viruses Branch, Division of Viral Diseases, Centers for Disease Control and Prevention	Laboratory Corporation of America	Peter W. Cook et al
EPI_ISL_1020755	Respiratory Viruses Branch, Division of Viral Diseases, Centers for Disease Control and Prevention	Laboratory Corporation of America	Peter W. Cook et al
EPI_ISL_1020756	Respiratory Viruses Branch, Division of Viral Diseases, Centers for Disease Control and Prevention	Laboratory Corporation of America	Peter W. Cook et al
EPI_ISL_1020757	Respiratory Viruses Branch, Division of Viral Diseases, Centers for Disease Control and Prevention	Laboratory Corporation of America	Peter W. Cook et al
EPI_ISL_1020758	Respiratory Viruses Branch, Division of Viral Diseases, Centers for Disease Control and Prevention	Laboratory Corporation of America	Peter W. Cook et al
EPI_ISL_1020759	Respiratory Viruses Branch, Division of Viral Diseases, Centers for Disease Control and Prevention	Laboratory Corporation of America	Peter W. Cook et al
EPI_ISL_1020760	Respiratory Viruses Branch, Division of Viral Diseases, Centers for Disease Control and Prevention	Laboratory Corporation of America	Peter W. Cook et al
EPI_ISL_1020761	Respiratory Viruses Branch, Division of Viral Diseases, Centers for Disease Control and Prevention	Laboratory Corporation of America	Peter W. Cook et al
EPI_ISL_1020762	Respiratory Viruses Branch, Division of Viral Diseases, Centers for Disease Control and Prevention	Laboratory Corporation of America	Peter W. Cook et al
EPI_ISL_1020763	Respiratory Viruses Branch, Division of Viral Diseases, Centers for Disease Control and Prevention	Laboratory Corporation of America	Peter W. Cook et al
EPI_ISL_1020764	Respiratory Viruses Branch, Division of Viral Diseases, Centers for Disease Control and Prevention	Laboratory Corporation of America	Peter W. Cook et al
EPI_ISL_1020765	Respiratory Viruses Branch, Division of Viral Diseases, Centers for Disease Control and Prevention	Laboratory Corporation of America	Peter W. Cook et al
EPI_ISL_1020766	Respiratory Viruses Branch, Division of Viral Diseases, Centers for Disease Control and Prevention	Laboratory Corporation of America	Peter W. Cook et al
EPI_ISL_1020767	Respiratory Viruses Branch, Division of Viral Diseases, Centers for Disease Control and Prevention	Laboratory Corporation of America	Peter W. Cook et al
EPI_ISL_1020768	Respiratory Viruses Branch, Division of Viral Diseases, Centers for Disease Control and Prevention	Laboratory Corporation of America	Peter W. Cook et al
EPI_ISL_1020769	Respiratory Viruses Branch, Division of Viral Diseases, Centers for Disease Control and Prevention	Laboratory Corporation of America	Peter W. Cook et al
EPI_ISL_1020770	Respiratory Viruses Branch, Division of Viral Diseases, Centers for Disease Control and Prevention	Laboratory Corporation of America	Peter W. Cook et al
EPI_ISL_1020771	Respiratory Viruses Branch, Division of Viral Diseases, Centers for Disease Control and Prevention	Laboratory Corporation of America	Peter W. Cook et al
EPI_ISL_1020772	Respiratory Viruses Branch, Division of Viral Diseases, Centers for Disease Control and Prevention	Laboratory Corporation of America	Peter W. Cook et al
EPI_ISL_1020773	Respiratory Viruses Branch, Division of Viral Diseases, Centers for Disease Control and Prevention	Laboratory Corporation of America	Peter W. Cook et al
EPI_ISL_1020834	Respiratory Viruses Branch, Division of Viral Diseases, Centers for Disease Control and Prevention	Laboratory Corporation of America	Peter W. Cook et al
EPI_ISL_1021199	Respiratory Viruses Branch, Division of Viral Diseases, Centers for Disease Control and Prevention	Laboratory Corporation of America	Peter W. Cook et al
EPI_ISL_1021200	Respiratory Viruses Branch, Division of Viral Diseases, Centers for Disease Control and Prevention	Laboratory Corporation of America	Peter W. Cook et al
EPI_ISL_1021201	Respiratory Viruses Branch, Division of Viral Diseases, Centers for Disease Control and Prevention	Laboratory Corporation of America	Peter W. Cook et al
EPI_ISL_1021202	Respiratory Viruses Branch, Division of Viral Diseases, Centers for Disease Control and Prevention	Laboratory Corporation of America	Peter W. Cook et al
EPI_ISL_1021203	Respiratory Viruses Branch, Division of Viral Diseases, Centers for Disease Control and Prevention	Laboratory Corporation of America	Peter W. Cook et al
EPI_ISL_1021204	Respiratory Viruses Branch, Division of Viral Diseases, Centers for Disease Control and Prevention	Laboratory Corporation of America	Peter W. Cook et al
EPI_ISL_1021205	Respiratory Viruses Branch, Division of Viral Diseases, Centers for Disease Control and Prevention	Laboratory Corporation of America	Peter W. Cook et al
EPI_ISL_1021206	Respiratory Viruses Branch, Division of Viral Diseases, Centers for Disease Control and Prevention	Laboratory Corporation of America	Peter W. Cook et al
EPI_ISL_1021207	Respiratory Viruses Branch, Division of Viral Diseases, Centers for Disease Control and Prevention	Laboratory Corporation of America	Peter W. Cook et al
EPI_ISL_1021208	Respiratory Viruses Branch, Division of Viral Diseases, Centers for Disease Control and Prevention	Laboratory Corporation of America	Peter W. Cook et al
EPI_ISL_1021209	Respiratory Viruses Branch, Division of Viral Diseases, Centers for Disease Control and Prevention	Laboratory Corporation of America	Peter W. Cook et al
EPI_ISL_1021210	Respiratory Viruses Branch, Division of Viral Diseases, Centers for Disease Control and Prevention	Laboratory Corporation of America	Peter W. Cook et al
EPI_ISL_1021211	Respiratory Viruses Branch, Division of Viral Diseases, Centers for Disease Control and Prevention	Laboratory Corporation of America	Peter W. Cook et al
EPI_ISL_1021212	Respiratory Viruses Branch, Division of Viral Diseases, Centers for Disease Control and Prevention	Laboratory Corporation of America	Peter W. Cook et al
EPI_ISL_1021213	Respiratory Viruses Branch, Division of Viral Diseases, Centers for Disease Control and Prevention	Laboratory Corporation of America	Peter W. Cook et al
EPI_ISL_1021214	Respiratory Viruses Branch, Division of Viral Diseases, Centers for Disease Control and Prevention	Laboratory Corporation of America	Peter W. Cook et al
EPI_ISL_1021215	Respiratory Viruses Branch, Division of Viral Diseases, Centers for Disease Control and Prevention	Laboratory Corporation of America	Peter W. Cook et al
EPI_ISL_1021216	Respiratory Viruses Branch, Division of Viral Diseases, Centers for Disease Control and Prevention	Laboratory Corporation of America	Peter W. Cook et al
EPI_ISL_1021217	Respiratory Viruses Branch, Division of Viral Diseases, Centers for Disease Control and Prevention	Laboratory Corporation of America	Peter W. Cook et al
EPI_ISL_1021218	Respiratory Viruses Branch, Division of Viral Diseases, Centers for Disease Control and Prevention	Laboratory Corporation of America	Peter W. Cook et al
EPI_ISL_1021219	Respiratory Viruses Branch, Division of Viral Diseases, Centers for Disease Control and Prevention	Laboratory Corporation of America	Peter W. Cook et al
EPI_ISL_1021220	Respiratory Viruses Branch, Division of Viral Diseases, Centers for Disease Control and Prevention	Laboratory Corporation of America	Peter W. Cook et al
EPI_ISL_1021221	Respiratory Viruses Branch, Division of Viral Diseases, Centers for Disease Control and Prevention	Laboratory Corporation of America	Peter W. Cook et al
EPI_ISL_1021222	Respiratory Viruses Branch, Division of Viral Diseases, Centers for Disease Control and Prevention	Laboratory Corporation of America	Peter W. Cook et al
EPI_ISL_1021223	Respiratory Viruses Branch, Division of Viral Diseases, Centers for Disease Control and Prevention	Laboratory Corporation of America	Peter W. Cook et al
EPI_ISL_1021224	Respiratory Viruses Branch, Division of Viral Diseases, Centers for Disease Control and Prevention	Laboratory Corporation of America	Peter W. Cook et al
EPI_ISL_1021225	Respiratory Viruses Branch, Division of Viral Diseases, Centers for Disease Control and Prevention	Laboratory Corporation of America	Peter W. Cook et al
EPI_ISL_1021226	Respiratory Viruses Branch, Division of Viral Diseases, Centers for Disease Control and Prevention	Laboratory Corporation of America	Peter W. Cook et al
EPI_ISL_1021227	Respiratory Viruses Branch, Division of Viral Diseases, Centers for Disease Control and Prevention	Laboratory Corporation of America	Peter W. Cook et al
EPI_ISL_1021228	Respiratory Viruses Branch, Division of Viral Diseases, Centers for Disease Control and Prevention	Laboratory Corporation of America	Peter W. Cook et al
EPI_ISL_1021229	Respiratory Viruses Branch, Division of Viral Diseases, Centers for Disease Control and Prevention	Laboratory Corporation of America	Peter W. Cook et al
EPI_ISL_1021230	Respiratory Viruses Branch, Division of Viral Diseases, Centers for Disease Control and Prevention	Laboratory Corporation of America	Peter W. Cook et al
EPI_ISL_1021231	Respiratory Viruses Branch, Division of Viral Diseases, Centers for Disease Control and Prevention	Laboratory Corporation of America	Peter W. Cook et al
EPI_ISL_1021232	Respiratory Viruses Branch, Division of Viral Diseases, Centers for Disease Control and Prevention	Laboratory Corporation of America	Peter W. Cook et al
EPI_ISL_1021233	Respiratory Viruses Branch, Division of Viral Diseases, Centers for Disease Control and Prevention	Laboratory Corporation of America	Peter W. Cook et al
EPI_ISL_1021234	Respiratory Viruses Branch, Division of Viral Diseases, Centers for Disease Control and Prevention	Laboratory Corporation of America	Peter W. Cook et al
EPI_ISL_1021235	Respiratory Viruses Branch, Division of Viral Diseases, Centers for Disease Control and Prevention	Laboratory Corporation of America	Peter W. Cook et al
EPI_ISL_1021236	Respiratory Viruses Branch, Division of Viral Diseases, Centers for Disease Control and Prevention	Laboratory Corporation of America	Peter W. Cook et al
EPI_ISL_1021237	Respiratory Viruses Branch, Division of Viral Diseases, Centers for Disease Control and Prevention	Laboratory Corporation of America	Peter W. Cook et al
EPI_ISL_1021238	Respiratory Viruses Branch, Division of Viral Diseases, Centers for Disease Control and Prevention	Laboratory Corporation of America	Peter W. Cook et al
EPI_ISL_1021239	Respiratory Viruses Branch, Division of Viral Diseases, Centers for Disease Control and Prevention	Laboratory Corporation of America	Peter W. Cook et al
EPI_ISL_1021240	Respiratory Viruses Branch, Division of Viral Diseases, Centers for Disease Control and Prevention	Laboratory Corporation of America	Peter W. Cook et al
EPI_ISL_1021241	Respiratory Viruses Branch, Division of Viral Diseases, Centers for Disease Control and Prevention	Laboratory Corporation of America	Peter W. Cook et al
EPI_ISL_1021242	Respiratory Viruses Branch, Division of Viral Diseases, Centers for Disease Control and Prevention	Laboratory Corporation of America	Peter W. Cook et al
EPI_ISL_1021243	Respiratory Viruses Branch, Division of Viral Diseases, Centers for Disease Control and Prevention	Laboratory Corporation of America	Peter W. Cook et al
EPI_ISL_1021244	Respiratory Viruses Branch, Division of Viral Diseases, Centers for Disease Control and Prevention	Laboratory Corporation of America	Peter W. Cook et al
EPI_ISL_1021245	Respiratory Viruses Branch, Division of Viral Diseases, Centers for Disease Control and Prevention	Laboratory Corporation of America	Peter W. Cook et al
EPI_ISL_1021246	Respiratory Viruses Branch, Division of Viral Diseases, Centers for Disease Control and Prevention	Laboratory Corporation of America	Peter W. Cook et al
EPI_ISL_1021247	Respiratory Viruses Branch, Division of Viral Diseases, Centers for Disease Control and Prevention	Laboratory Corporation of America	Peter W. Cook et al
EPI_ISL_1021248	Respiratory Viruses Branch, Division of Viral Diseases, Centers for Disease Control and Prevention	Laboratory Corporation of America	Peter W. Cook et al
EPI_ISL_1021249	Respiratory Viruses Branch, Division of Viral Diseases, Centers for Disease Control and Prevention	Laboratory Corporation of America	Peter W. Cook et al
EPI_ISL_1021250	Respiratory Viruses Branch, Division of Viral Diseases, Centers for Disease Control and Prevention	Laboratory Corporation of America	Peter W. Cook et al
EPI_ISL_1021251	Respiratory Viruses Branch, Division of Viral Diseases, Centers for Disease Control and Prevention	Laboratory Corporation of America	Peter W. Cook et al
EPI_ISL_1021252	Respiratory Viruses Branch, Division of Viral Diseases, Centers for Disease Control and Prevention	Laboratory Corporation of America	Peter W. Cook et al
EPI_ISL_1021253	Respiratory Viruses Branch, Division of Viral Diseases, Centers for Disease Control and Prevention	Laboratory Corporation of America	Peter W. Cook et al
EPI_ISL_1021254	Respiratory Viruses Branch, Division of Viral Diseases, Centers for Disease Control and Prevention	Laboratory Corporation of America	Peter W. Cook et al
EPI_ISL_1021255	Respiratory Viruses Branch, Division of Viral Diseases, Centers for Disease Control and Prevention	Laboratory Corporation of America	Peter W. Cook et al
EPI_ISL_1021256	Respiratory Viruses Branch, Division of Viral Diseases, Centers for Disease Control and Prevention	Laboratory Corporation of America	Peter W. Cook et al
EPI_ISL_1021257	Respiratory Viruses Branch, Division of Viral Diseases, Centers for Disease Control and Prevention	Laboratory Corporation of America	Peter W. Cook et al
EPI_ISL_1021258	Respiratory Viruses Branch, Division of Viral Diseases, Centers for Disease Control and Prevention	Laboratory Corporation of America	Peter W. Cook et al
EPI_ISL_1021259	Respiratory Viruses Branch, Division of Viral Diseases, Centers for Disease Control and Prevention	Laboratory Corporation of America	Peter W. Cook et al
EPI_ISL_1021260	Respiratory Viruses Branch, Division of Viral Diseases, Centers for Disease Control and Prevention	Laboratory Corporation of America	Peter W. Cook et al
EPI_ISL_1021261	Respiratory Viruses Branch, Division of Viral Diseases, Centers for Disease Control and Prevention	Laboratory Corporation of America	Peter W. Cook et al
EPI_ISL_1021262	Respiratory Viruses Branch, Division of Viral Diseases, Centers for Disease Control and Prevention	Laboratory Corporation of America	Peter W. Cook et al
EPI_ISL_1021263	Respiratory Viruses Branch, Division of Viral Diseases, Centers for Disease Control and Prevention	Laboratory Corporation of America	Peter W. Cook et al
EPI_ISL_1021264	Respiratory Viruses Branch, Division of Viral Diseases, Centers for Disease Control and Prevention	Laboratory Corporation of America	Peter W. Cook et al
EPI_ISL_1021265	Respiratory Viruses Branch, Division of Viral Diseases, Centers for Disease Control and Prevention	Laboratory Corporation of America	Peter W. Cook et al
EPI_ISL_1021266	Respiratory Viruses Branch, Division of Viral Diseases, Centers for Disease Control and Prevention	Laboratory Corporation of America	Peter W. Cook et al
EPI_ISL_1021267	Respiratory Viruses Branch, Division of Viral Diseases, Centers for Disease Control and Prevention	Laboratory Corporation of America	Peter W. Cook et al
EPI_ISL_1021268	Respiratory Viruses Branch, Division of Viral Diseases, Centers for Disease Control and Prevention	Laboratory Corporation of America	Peter W. Cook et al
EPI_ISL_1021269	Respiratory Viruses Branch, Division of Viral Diseases, Centers for Disease Control and Prevention	Laboratory Corporation of America	Peter W. Cook et al
EPI_ISL_1021270	Respiratory Viruses Branch, Division of Viral Diseases, Centers for Disease Control and Prevention	Laboratory Corporation of America	Peter W. Cook et al
EPI_ISL_1021271	Respiratory Viruses Branch, Division of Viral Diseases, Centers for Disease Control and Prevention	Laboratory Corporation of America	Peter W. Cook et al
EPI_ISL_1021272	Respiratory Viruses Branch, Division of Viral Diseases, Centers for Disease Control and Prevention	Laboratory Corporation of America	Peter W. Cook et al
EPI_ISL_1021273	Respiratory Viruses Branch, Division of Viral Diseases, Centers for Disease Control and Prevention	Laboratory Corporation of America	Peter W. Cook et al
EPI_ISL_1021274	Respiratory Viruses Branch, Division of Viral Diseases, Centers for Disease Control and Prevention	Laboratory Corporation of America	Peter W. Cook et al
EPI_ISL_1021275	Respiratory Viruses Branch, Division of Viral Diseases, Centers for Disease Control and Prevention	Laboratory Corporation of America	Peter W. Cook et al
EPI_ISL_1021276	Respiratory Viruses Branch, Division of Viral Diseases, Centers for Disease Control and Prevention	Laboratory Corporation of America	Peter W. Cook et al
EPI_ISL_1021277	Respiratory Viruses Branch, Division of Viral Diseases, Centers for Disease Control and Prevention	Laboratory Corporation of America	Peter W. Cook et al
EPI_ISL_1021278	Respiratory Viruses Branch, Division of Viral Diseases, Centers for Disease Control and Prevention	Laboratory Corporation of America	Peter W. Cook et al
EPI_ISL_1021279	Respiratory Viruses Branch, Division of Viral Diseases, Centers for Disease Control and Prevention	Laboratory Corporation of America	Peter W. Cook et al
EPI_ISL_1021280	Respiratory Viruses Branch, Division of Viral Diseases, Centers for Disease Control and Prevention	Laboratory Corporation of America	Peter W. Cook et al
EPI_ISL_1021281	Respiratory Viruses Branch, Division of Viral Diseases, Centers for Disease Control and Prevention	Laboratory Corporation of America	Peter W. Cook et al
EPI_ISL_1021282	Respiratory Viruses Branch, Division of Viral Diseases, Centers for Disease Control and Prevention	Laboratory Corporation of America	Peter W. Cook et al
EPI_ISL_1021283	Respiratory Viruses Branch, Division of Viral Diseases, Centers for Disease Control and Prevention	Laboratory Corporation of America	Peter W. Cook et al
EPI_ISL_1021284	Respiratory Viruses Branch, Division of Viral Diseases, Centers for Disease Control and Prevention	Laboratory Corporation of America	Peter W. Cook et al
EPI_ISL_1021285	Respiratory Viruses Branch, Division of Viral Diseases, Centers for Disease Control and Prevention	Laboratory Corporation of America	Peter W. Cook et al
EPI_ISL_1021286	Respiratory Viruses Branch, Division of Viral Diseases, Centers for Disease Control and Prevention	Laboratory Corporation of America	Peter W. Cook et al
EPI_ISL_1021287	Respiratory Viruses Branch, Division of Viral Diseases, Centers for Disease Control and Prevention	Laboratory Corporation of America	Peter W. Cook et al
EPI_ISL_1021288	Respiratory Viruses Branch, Division of Viral Diseases, Centers for Disease Control and Prevention	Laboratory Corporation of America	Peter W. Cook et al
EPI_ISL_1021289	Respiratory Viruses Branch, Division of Viral Diseases, Centers for Disease Control and Prevention	Laboratory Corporation of America	Peter W. Cook et al
EPI_ISL_1021290	Respiratory Viruses Branch, Division of Viral Diseases, Centers for Disease Control and Prevention	Laboratory Corporation of America	Peter W. Cook et al
EPI_ISL_1021291	Respiratory Viruses Branch, Division of Viral Diseases, Centers for Disease Control and Prevention	Laboratory Corporation of America	Peter W. Cook et al
EPI_ISL_1021292	Respiratory Viruses Branch, Division of Viral Diseases, Centers for Disease Control and Prevention	Laboratory Corporation of America	Peter W. Cook et al
EPI_ISL_1021293	Respiratory Viruses Branch, Division of Viral Diseases, Centers for Disease Control and Prevention	Laboratory Corporation of America	Peter W. Cook et al
EPI_ISL_1021294	Respiratory Viruses Branch, Division of Viral Diseases, Centers for Disease Control and Prevention	Laboratory Corporation of America	Peter W. Cook et al
EPI_ISL_1021295	Respiratory Viruses Branch, Division of Viral Diseases, Centers for Disease Control and Prevention	Laboratory Corporation of America	Peter W. Cook et al
EPI_ISL_1021296	Respiratory Viruses Branch, Division of Viral Diseases, Centers for Disease Control and Prevention	Laboratory Corporation of America	Peter W. Cook et al
EPI_ISL_1021297	Respiratory Viruses Branch, Division of Viral Diseases, Centers for Disease Control and Prevention	Laboratory Corporation of America	Peter W. Cook et al
EPI_ISL_1021298	Respiratory Viruses Branch, Division of Viral Diseases, Centers for Disease Control and Prevention	Laboratory Corporation of America	Peter W. Cook et al
EPI_ISL_1021299	Respiratory Viruses Branch, Division of Viral Diseases, Centers for Disease Control and Prevention	Laboratory Corporation of America	Peter W. Cook et al
EPI_ISL_1021300	Respiratory Viruses Branch, Division of Viral Diseases, Centers for Disease Control and Prevention	Laboratory Corporation of America	Peter W. Cook et al
EPI_ISL_1021301	Respiratory Viruses Branch, Division of Viral Diseases, Centers for Disease Control and Prevention	Laboratory Corporation of America	Peter W. Cook et al
EPI_ISL_1021302	Respiratory Viruses Branch, Division of Viral Diseases, Centers for Disease Control and Prevention	Laboratory Corporation of America	Peter W. Cook et al
EPI_ISL_1021303	Respiratory Viruses Branch, Division of Viral Diseases, Centers for Disease Control and Prevention	Laboratory Corporation of America	Peter W. Cook et al
EPI_ISL_1021304	Respiratory Viruses Branch, Division of Viral Diseases, Centers for Disease Control and Prevention	Laboratory Corporation of America	Peter W. Cook et al
EPI_ISL_1021305	Respiratory Viruses Branch, Division of Viral Diseases, Centers for Disease Control and Prevention	Laboratory Corporation of America	Peter W. Cook et al
EPI_ISL_1021306	Respiratory Viruses Branch, Division of Viral Diseases, Centers for Disease Control and Prevention	Laboratory Corporation of America	Peter W. Cook et al
EPI_ISL_1021307	Respiratory Viruses Branch, Division of Viral Diseases, Centers for Disease Control and Prevention	Laboratory Corporation of America	Peter W. Cook et al
EPI_ISL_1021308	Respiratory Viruses Branch, Division of Viral Diseases, Centers for Disease Control and Prevention	Laboratory Corporation of America	Peter W. Cook et al
EPI_ISL_1021309	Respiratory Viruses Branch, Division of Viral Diseases, Centers for Disease Control and Prevention	Laboratory Corporation of America	Peter W. Cook et al
EPI_ISL_1021310	Respiratory Viruses Branch, Division of Viral Diseases, Centers for Disease Control and Prevention	Laboratory Corporation of America	Peter W. Cook et al
EPI_ISL_1021311	Respiratory Viruses Branch, Division of Viral Diseases, Centers for Disease Control and Prevention	Laboratory Corporation of America	Peter W. Cook et al
EPI_ISL_1021312	Respiratory Viruses Branch, Division of Viral Diseases, Centers for Disease Control and Prevention	Laboratory Corporation of America	Peter W. Cook et al
EPI_ISL_1021313	Respiratory Viruses Branch, Division of Viral Diseases, Centers for Disease Control and Prevention	Laboratory Corporation of America	Peter W. Cook et al
EPI_ISL_1021314	Respiratory Viruses Branch, Division of Viral Diseases, Centers for Disease Control and Prevention	Laboratory Corporation of America	Peter W. Cook et al
EPI_ISL_1021315	Respiratory Viruses Branch, Division of Viral Diseases, Centers for Disease Control and Prevention	Laboratory Corporation of America	Peter W. Cook et al
EPI_ISL_1021316	Respiratory Viruses Branch, Division of Viral Diseases, Centers for Disease Control and Prevention	Laboratory Corporation of America	Peter W. Cook et al
EPI_ISL_1021317	Respiratory Viruses Branch, Division of Viral Diseases, Centers for Disease Control and Prevention	Laboratory Corporation of America	Peter W. Cook et al
EPI_ISL_1021318	Respiratory Viruses Branch, Division of Viral Diseases, Centers for Disease Control and Prevention	Laboratory Corporation of America	Peter W. Cook et al
EPI_ISL_1021319	Respiratory Viruses Branch, Division of Viral Diseases, Centers for Disease Control and Prevention	Laboratory Corporation of America	Peter W. Cook et al
EPI_ISL_1021320	Respiratory Viruses Branch, Division of Viral Diseases, Centers for Disease Control and Prevention	Laboratory Corporation of America	Peter W. Cook et al
EPI_ISL_1021321	Respiratory Viruses Branch, Division of Viral Diseases, Centers for Disease Control and Prevention	Laboratory Corporation of America	Peter W. Cook et al
EPI_ISL_1021322	Respiratory Viruses Branch, Division of Viral Diseases, Centers for Disease Control and Prevention	Laboratory Corporation of America	Peter W. Cook et al
EPI_ISL_1021323	Respiratory Viruses Branch, Division of Viral Diseases, Centers for Disease Control and Prevention	Laboratory Corporation of America	Peter W. Cook et al
EPI_ISL_1021324	Respiratory Viruses Branch, Division of Viral Diseases, Centers for Disease Control and Prevention	Laboratory Corporation of America	Peter W. Cook et al
EPI_ISL_1021325	Respiratory Viruses Branch, Division of Viral Diseases, Centers for Disease Control and Prevention	Laboratory Corporation of America	Peter W. Cook et al
EPI_ISL_1021326	Respiratory Viruses Branch, Division of Viral Diseases, Centers for Disease Control and Prevention	Laboratory Corporation of America	Peter W. Cook et al
EPI_ISL_1021327	Respiratory Viruses Branch, Division of Viral Diseases, Centers for Disease Control and Prevention	Laboratory Corporation of America	Peter W. Cook et al
EPI_ISL_1021328	Respiratory Viruses Branch, Division of Viral Diseases, Centers for Disease Control and Prevention	Laboratory Corporation of America	Peter W. Cook et al
EPI_ISL_1021329	Respiratory Viruses Branch, Division of Viral Diseases, Centers for Disease Control and Prevention	Laboratory Corporation of America	Peter W. Cook et al
EPI_ISL_1021330	Respiratory Viruses Branch, Division of Viral Diseases, Centers for Disease Control and Prevention	Laboratory Corporation of America	Peter W. Cook et al
EPI_ISL_1021331	Respiratory Viruses Branch, Division of Viral Diseases, Centers for Disease Control and Prevention	Laboratory Corporation of America	Peter W. Cook et al
EPI_ISL_1021332	Respiratory Viruses Branch, Division of Viral Diseases, Centers for Disease Control and Prevention	Laboratory Corporation of America	Peter W. Cook et al
EPI_ISL_1021333	Respiratory Viruses Branch, Division of Viral Diseases, Centers for Disease Control and Prevention	Laboratory Corporation of America	Peter W. Cook et al
EPI_ISL_1021334	Respiratory Viruses Branch, Division of Viral Diseases, Centers for Disease Control and Prevention	Laboratory Corporation of America	Peter W. Cook et al
EPI_ISL_1021335	Respiratory Viruses Branch, Division of Viral Diseases, Centers for Disease Control and Prevention	Laboratory Corporation of America	Peter W. Cook et al
EPI_ISL_1021336	Respiratory Viruses Branch, Division of Viral Diseases, Centers for Disease Control and Prevention	Laboratory Corporation of America	Peter W. Cook et al
EPI_ISL_1021337	Respiratory Viruses Branch, Division of Viral Diseases, Centers for Disease Control and Prevention	Laboratory Corporation of America	Peter W. Cook et al
EPI_ISL_1021338	Respiratory Viruses Branch, Division of Viral Diseases, Centers for Disease Control and Prevention	Laboratory Corporation of America	Peter W. Cook et al
EPI_ISL_1021339	Respiratory Viruses Branch, Division of Viral Diseases, Centers for Disease Control and Prevention	Laboratory Corporation of America	Peter W. Cook et al
EPI_ISL_1021340	Respiratory Viruses Branch, Division of Viral Diseases, Centers for Disease Control and Prevention	Laboratory Corporation of America	Peter W. Cook et al
EPI_ISL_1021341	Respiratory Viruses Branch, Division of Viral Diseases, Centers for Disease Control and Prevention	Laboratory Corporation of America	Peter W. Cook et al
EPI_ISL_1021342	Respiratory Viruses Branch, Division of Viral Diseases, Centers for Disease Control and Prevention	Laboratory Corporation of America	Peter W. Cook et al
EPI_ISL_1021675	Respiratory Viruses Branch, Division of Viral Diseases, Centers for Disease Control and Prevention	Laboratory Corporation of America	Peter W. Cook et al
EPI_ISL_1021676	Respiratory Viruses Branch, Division of Viral Diseases, Centers for Disease Control and Prevention	Laboratory Corporation of America	Peter W. Cook et al
EPI_ISL_1021677	Respiratory Viruses Branch, Division of Viral Diseases, Centers for Disease Control and Prevention	Laboratory Corporation of America	Peter W. Cook et al
EPI_ISL_1021678	Respiratory Viruses Branch, Division of Viral Diseases, Centers for Disease Control and Prevention	Laboratory Corporation of America	Peter W. Cook et al
EPI_ISL_1021679	Respiratory Viruses Branch, Division of Viral Diseases, Centers for Disease Control and Prevention	Laboratory Corporation of America	Peter W. Cook et al
EPI_ISL_1021680	Respiratory Viruses Branch, Division of Viral Diseases, Centers for Disease Control and Prevention	Laboratory Corporation of America	Peter W. Cook et al
EPI_ISL_1021681	Respiratory Viruses Branch, Division of Viral Diseases, Centers for Disease Control and Prevention	Laboratory Corporation of America	Peter W. Cook et al
EPI_ISL_1021682	Respiratory Viruses Branch, Division of Viral Diseases, Centers for Disease Control and Prevention	Laboratory Corporation of America	Peter W. Cook et al
EPI_ISL_1021683	Respiratory Viruses Branch, Division of Viral Diseases, Centers for Disease Control and Prevention	Laboratory Corporation of America	Peter W. Cook et al
EPI_ISL_1021684	Respiratory Viruses Branch, Division of Viral Diseases, Centers for Disease Control and Prevention	Laboratory Corporation of America	Peter W. Cook et al
EPI_ISL_1021685	Respiratory Viruses Branch, Division of Viral Diseases, Centers for Disease Control and Prevention	Laboratory Corporation of America	Peter W. Cook et al
EPI_ISL_1021686	Respiratory Viruses Branch, Division of Viral Diseases, Centers for Disease Control and Prevention	Laboratory Corporation of America	Peter W. Cook et al
EPI_ISL_1021687	Respiratory Viruses Branch, Division of Viral Diseases, Centers for Disease Control and Prevention	Laboratory Corporation of America	Peter W. Cook et al
EPI_ISL_1021688	Respiratory Viruses Branch, Division of Viral Diseases, Centers for Disease Control and Prevention	Laboratory Corporation of America	Peter W. Cook et al
EPI_ISL_1021689	Respiratory Viruses Branch, Division of Viral Diseases, Centers for Disease Control and Prevention	Laboratory Corporation of America	Peter W. Cook et al
EPI_ISL_1021690	Respiratory Viruses Branch, Division of Viral Diseases, Centers for Disease Control and Prevention	Laboratory Corporation of America	Peter W. Cook et al
EPI_ISL_1021691	Respiratory Viruses Branch, Division of Viral Diseases, Centers for Disease Control and Prevention	Laboratory Corporation of America	Peter W. Cook et al
EPI_ISL_1021692	Respiratory Viruses Branch, Division of Viral Diseases, Centers for Disease Control and Prevention	Laboratory Corporation of America	Peter W. Cook et al
EPI_ISL_1021693	Respiratory Viruses Branch, Division of Viral Diseases, Centers for Disease Control and Prevention	Laboratory Corporation of America	Peter W. Cook et al
EPI_ISL_1021694	Respiratory Viruses Branch, Division of Viral Diseases, Centers for Disease Control and Prevention	Laboratory Corporation of America	Peter W. Cook et al
EPI_ISL_1021695	Respiratory Viruses Branch, Division of Viral Diseases, Centers for Disease Control and Prevention	Laboratory Corporation of America	Peter W. Cook et al
EPI_ISL_1021696	Respiratory Viruses Branch, Division of Viral Diseases, Centers for Disease Control and Prevention	Laboratory Corporation of America	Peter W. Cook et al
EPI_ISL_1021697	Respiratory Viruses Branch, Division of Viral Diseases, Centers for Disease Control and Prevention	Laboratory Corporation of America	Peter W. Cook et al
EPI_ISL_1021698	Respiratory Viruses Branch, Division of Viral Diseases, Centers for Disease Control and Prevention	Laboratory Corporation of America	Peter W. Cook et al
EPI_ISL_1021699	Respiratory Viruses Branch, Division of Viral Diseases, Centers for Disease Control and Prevention	Laboratory Corporation of America	Peter W. Cook et al
EPI_ISL_1021700	Respiratory Viruses Branch, Division of Viral Diseases, Centers for Disease Control and Prevention	Laboratory Corporation of America	Peter W. Cook et al
EPI_ISL_1021701	Respiratory Viruses Branch, Division of Viral Diseases, Centers for Disease Control and Prevention	Laboratory Corporation of America	Peter W. Cook et al
EPI_ISL_1021702	Respiratory Viruses Branch, Division of Viral Diseases, Centers for Disease Control and Prevention	Laboratory Corporation of America	Peter W. Cook et al
EPI_ISL_1021703	Respiratory Viruses Branch, Division of Viral Diseases, Centers for Disease Control and Prevention	Laboratory Corporation of America	Peter W. Cook et al
EPI_ISL_1021704	Respiratory Viruses Branch, Division of Viral Diseases, Centers for Disease Control and Prevention	Laboratory Corporation of America	Peter W. Cook et al
EPI_ISL_1021705	Respiratory Viruses Branch, Division of Viral Diseases, Centers for Disease Control and Prevention	Laboratory Corporation of America	Peter W. Cook et al
EPI_ISL_1021706	Respiratory Viruses Branch, Division of Viral Diseases, Centers for Disease Control and Prevention	Laboratory Corporation of America	Peter W. Cook et al
EPI_ISL_1021707	Respiratory Viruses Branch, Division of Viral Diseases, Centers for Disease Control and Prevention	Laboratory Corporation of America	Peter W. Cook et al
EPI_ISL_1021708	Respiratory Viruses Branch, Division of Viral Diseases, Centers for Disease Control and Prevention	Laboratory Corporation of America	Peter W. Cook et al
EPI_ISL_1021709	Respiratory Viruses Branch, Division of Viral Diseases, Centers for Disease Control and Prevention	Laboratory Corporation of America	Peter W. Cook et al
EPI_ISL_1021710	Respiratory Viruses Branch, Division of Viral Diseases, Centers for Disease Control and Prevention	Laboratory Corporation of America	Peter W. Cook et al
EPI_ISL_1021711	Respiratory Viruses Branch, Division of Viral Diseases, Centers for Disease Control and Prevention	Laboratory Corporation of America	Peter W. Cook et al
EPI_ISL_1021712	Respiratory Viruses Branch, Division of Viral Diseases, Centers for Disease Control and Prevention	Laboratory Corporation of America	Peter W. Cook et al
EPI_ISL_1021713	Respiratory Viruses Branch, Division of Viral Diseases, Centers for Disease Control and Prevention	Laboratory Corporation of America	Peter W. Cook et al
EPI_ISL_1021714	Respiratory Viruses Branch, Division of Viral Diseases, Centers for Disease Control and Prevention	Laboratory Corporation of America	Peter W. Cook et al
EPI_ISL_1021715	Respiratory Viruses Branch, Division of Viral Diseases, Centers for Disease Control and Prevention	Laboratory Corporation of America	Peter W. Cook et al
EPI_ISL_1021716	Respiratory Viruses Branch, Division of Viral Diseases, Centers for Disease Control and Prevention	Laboratory Corporation of America	Peter W. Cook et al
EPI_ISL_1021717	Respiratory Viruses Branch, Division of Viral Diseases, Centers for Disease Control and Prevention	Laboratory Corporation of America	Peter W. Cook et al
EPI_ISL_1021718	Respiratory Viruses Branch, Division of Viral Diseases, Centers for Disease Control and Prevention	Laboratory Corporation of America	Peter W. Cook et al
EPI_ISL_1021719	Respiratory Viruses Branch, Division of Viral Diseases, Centers for Disease Control and Prevention	Laboratory Corporation of America	Peter W. Cook et al
EPI_ISL_1021720	Respiratory Viruses Branch, Division of Viral Diseases, Centers for Disease Control and Prevention	Laboratory Corporation of America	Peter W. Cook et al
EPI_ISL_1021721	Respiratory Viruses Branch, Division of Viral Diseases, Centers for Disease Control and Prevention	Laboratory Corporation of America	Peter W. Cook et al
EPI_ISL_1021722	Respiratory Viruses Branch, Division of Viral Diseases, Centers for Disease Control and Prevention	Laboratory Corporation of America	Peter W. Cook et al
EPI_ISL_1021723	Respiratory Viruses Branch, Division of Viral Diseases, Centers for Disease Control and Prevention	Laboratory Corporation of America	Peter W. Cook et al
EPI_ISL_1021724	Respiratory Viruses Branch, Division of Viral Diseases, Centers for Disease Control and Prevention	Laboratory Corporation of America	Peter W. Cook et al
EPI_ISL_1021725	Respiratory Viruses Branch, Division of Viral Diseases, Centers for Disease Control and Prevention	Laboratory Corporation of America	Peter W. Cook et al
EPI_ISL_1021726	Respiratory Viruses Branch, Division of Viral Diseases, Centers for Disease Control and Prevention	Laboratory Corporation of America	Peter W. Cook et al
EPI_ISL_1021727	Respiratory Viruses Branch, Division of Viral Diseases, Centers for Disease Control and Prevention	Laboratory Corporation of America	Peter W. Cook et al
EPI_ISL_1021728	Respiratory Viruses Branch, Division of Viral Diseases, Centers for Disease Control and Prevention	Laboratory Corporation of America	Peter W. Cook et al
EPI_ISL_1021729	Respiratory Viruses Branch, Division of Viral Diseases, Centers for Disease Control and Prevention	Laboratory Corporation of America	Peter W. Cook et al
EPI_ISL_1021730	Respiratory Viruses Branch, Division of Viral Diseases, Centers for Disease Control and Prevention	Laboratory Corporation of America	Peter W. Cook et al
EPI_ISL_1021731	Respiratory Viruses Branch, Division of Viral Diseases, Centers for Disease Control and Prevention	Laboratory Corporation of America	Peter W. Cook et al
EPI_ISL_1021732	Respiratory Viruses Branch, Division of Viral Diseases, Centers for Disease Control and Prevention	Laboratory Corporation of America	Peter W. Cook et al
EPI_ISL_1021733	Respiratory Viruses Branch, Division of Viral Diseases, Centers for Disease Control and Prevention	Laboratory Corporation of America	Peter W. Cook et al
EPI_ISL_1021734	Respiratory Viruses Branch, Division of Viral Diseases, Centers for Disease Control and Prevention	Laboratory Corporation of America	Peter W. Cook et al
EPI_ISL_1021735	Respiratory Viruses Branch, Division of Viral Diseases, Centers for Disease Control and Prevention	Laboratory Corporation of America	Peter W. Cook et al
EPI_ISL_1021736	Respiratory Viruses Branch, Division of Viral Diseases, Centers for Disease Control and Prevention	Laboratory Corporation of America	Peter W. Cook et al
EPI_ISL_1021737	Respiratory Viruses Branch, Division of Viral Diseases, Centers for Disease Control and Prevention	Laboratory Corporation of America	Peter W. Cook et al
EPI_ISL_1021738	Respiratory Viruses Branch, Division of Viral Diseases, Centers for Disease Control and Prevention	Laboratory Corporation of America	Peter W. Cook et al
EPI_ISL_1021739	Respiratory Viruses Branch, Division of Viral Diseases, Centers for Disease Control and Prevention	Laboratory Corporation of America	Peter W. Cook et al
EPI_ISL_1021740	Respiratory Viruses Branch, Division of Viral Diseases, Centers for Disease Control and Prevention	Laboratory Corporation of America	Peter W. Cook et al
EPI_ISL_1021741	Respiratory Viruses Branch, Division of Viral Diseases, Centers for Disease Control and Prevention	Laboratory Corporation of America	Peter W. Cook et al
EPI_ISL_1021742	Respiratory Viruses Branch, Division of Viral Diseases, Centers for Disease Control and Prevention	Laboratory Corporation of America	Peter W. Cook et al
EPI_ISL_1021743	Respiratory Viruses Branch, Division of Viral Diseases, Centers for Disease Control and Prevention	Laboratory Corporation of America	Peter W. Cook et al
EPI_ISL_1021744	Respiratory Viruses Branch, Division of Viral Diseases, Centers for Disease Control and Prevention	Laboratory Corporation of America	Peter W. Cook et al
EPI_ISL_1021745	Respiratory Viruses Branch, Division of Viral Diseases, Centers for Disease Control and Prevention	Laboratory Corporation of America	Peter W. Cook et al
EPI_ISL_1021746	Respiratory Viruses Branch, Division of Viral Diseases, Centers for Disease Control and Prevention	Laboratory Corporation of America	Peter W. Cook et al
EPI_ISL_1021747	Respiratory Viruses Branch, Division of Viral Diseases, Centers for Disease Control and Prevention	Laboratory Corporation of America	Peter W. Cook et al
EPI_ISL_1021748	Respiratory Viruses Branch, Division of Viral Diseases, Centers for Disease Control and Prevention	Laboratory Corporation of America	Peter W. Cook et al
EPI_ISL_1021749	Respiratory Viruses Branch, Division of Viral Diseases, Centers for Disease Control and Prevention	Laboratory Corporation of America	Peter W. Cook et al
EPI_ISL_1021750	Respiratory Viruses Branch, Division of Viral Diseases, Centers for Disease Control and Prevention	Laboratory Corporation of America	Peter W. Cook et al
EPI_ISL_1021751	Respiratory Viruses Branch, Division of Viral Diseases, Centers for Disease Control and Prevention	Laboratory Corporation of America	Peter W. Cook et al
EPI_ISL_1021752	Respiratory Viruses Branch, Division of Viral Diseases, Centers for Disease Control and Prevention	Laboratory Corporation of America	Peter W. Cook et al
EPI_ISL_1021753	Respiratory Viruses Branch, Division of Viral Diseases, Centers for Disease Control and Prevention	Laboratory Corporation of America	Peter W. Cook et al
EPI_ISL_1021754	Respiratory Viruses Branch, Division of Viral Diseases, Centers for Disease Control and Prevention	Laboratory Corporation of America	Peter W. Cook et al
EPI_ISL_1021755	Respiratory Viruses Branch, Division of Viral Diseases, Centers for Disease Control and Prevention	Laboratory Corporation of America	Peter W. Cook et al
EPI_ISL_1021756	Respiratory Viruses Branch, Division of Viral Diseases, Centers for Disease Control and Prevention	Laboratory Corporation of America	Peter W. Cook et al
EPI_ISL_1021757	Respiratory Viruses Branch, Division of Viral Diseases, Centers for Disease Control and Prevention	Laboratory Corporation of America	Peter W. Cook et al
EPI_ISL_1021758	Respiratory Viruses Branch, Division of Viral Diseases, Centers for Disease Control and Prevention	Laboratory Corporation of America	Peter W. Cook et al
EPI_ISL_1021759	Respiratory Viruses Branch, Division of Viral Diseases, Centers for Disease Control and Prevention	Laboratory Corporation of America	Peter W. Cook et al
EPI_ISL_1021760	Respiratory Viruses Branch, Division of Viral Diseases, Centers for Disease Control and Prevention	Laboratory Corporation of America	Peter W. Cook et al
EPI_ISL_1021761	Respiratory Viruses Branch, Division of Viral Diseases, Centers for Disease Control and Prevention	Laboratory Corporation of America	Peter W. Cook et al
EPI_ISL_1021762	Respiratory Viruses Branch, Division of Viral Diseases, Centers for Disease Control and Prevention	Laboratory Corporation of America	Peter W. Cook et al
EPI_ISL_1021763	Respiratory Viruses Branch, Division of Viral Diseases, Centers for Disease Control and Prevention	Laboratory Corporation of America	Peter W. Cook et al
EPI_ISL_1021764	Respiratory Viruses Branch, Division of Viral Diseases, Centers for Disease Control and Prevention	Laboratory Corporation of America	Peter W. Cook et al
EPI_ISL_1021765	Respiratory Viruses Branch, Division of Viral Diseases, Centers for Disease Control and Prevention	Laboratory Corporation of America	Peter W. Cook et al
EPI_ISL_1021766	Respiratory Viruses Branch, Division of Viral Diseases, Centers for Disease Control and Prevention	Laboratory Corporation of America	Peter W. Cook et al
EPI_ISL_1021767	Respiratory Viruses Branch, Division of Viral Diseases, Centers for Disease Control and Prevention	Laboratory Corporation of America	Peter W. Cook et al
EPI_ISL_1021768	Respiratory Viruses Branch, Division of Viral Diseases, Centers for Disease Control and Prevention	Laboratory Corporation of America	Peter W. Cook et al
EPI_ISL_1021769	Respiratory Viruses Branch, Division of Viral Diseases, Centers for Disease Control and Prevention	Laboratory Corporation of America	Peter W. Cook et al
EPI_ISL_1021770	Respiratory Viruses Branch, Division of Viral Diseases, Centers for Disease Control and Prevention	Laboratory Corporation of America	Peter W. Cook et al
EPI_ISL_1021771	Respiratory Viruses Branch, Division of Viral Diseases, Centers for Disease Control and Prevention	Laboratory Corporation of America	Peter W. Cook et al
EPI_ISL_1021772	Respiratory Viruses Branch, Division of Viral Diseases, Centers for Disease Control and Prevention	Laboratory Corporation of America	Peter W. Cook et al
EPI_ISL_1021773	Respiratory Viruses Branch, Division of Viral Diseases, Centers for Disease Control and Prevention	Laboratory Corporation of America	Peter W. Cook et al
EPI_ISL_1021774	Respiratory Viruses Branch, Division of Viral Diseases, Centers for Disease Control and Prevention	Laboratory Corporation of America	Peter W. Cook et al
EPI_ISL_1021775	Respiratory Viruses Branch, Division of Viral Diseases, Centers for Disease Control and Prevention	Laboratory Corporation of America	Peter W. Cook et al
EPI_ISL_1021776	Respiratory Viruses Branch, Division of Viral Diseases, Centers for Disease Control and Prevention	Laboratory Corporation of America	Peter W. Cook et al
EPI_ISL_1021777	Respiratory Viruses Branch, Division of Viral Diseases, Centers for Disease Control and Prevention	Laboratory Corporation of America	Peter W. Cook et al
EPI_ISL_1021778	Respiratory Viruses Branch, Division of Viral Diseases, Centers for Disease Control and Prevention	Laboratory Corporation of America	Peter W. Cook et al
EPI_ISL_1021779	Respiratory Viruses Branch, Division of Viral Diseases, Centers for Disease Control and Prevention	Laboratory Corporation of America	Peter W. Cook et al
EPI_ISL_1021780	Respiratory Viruses Branch, Division of Viral Diseases, Centers for Disease Control and Prevention	Laboratory Corporation of America	Peter W. Cook et al
EPI_ISL_1021781	Respiratory Viruses Branch, Division of Viral Diseases, Centers for Disease Control and Prevention	Laboratory Corporation of America	Peter W. Cook et al
EPI_ISL_1021782	Respiratory Viruses Branch, Division of Viral Diseases, Centers for Disease Control and Prevention	Laboratory Corporation of America	Peter W. Cook et al
EPI_ISL_1021783	Respiratory Viruses Branch, Division of Viral Diseases, Centers for Disease Control and Prevention	Laboratory Corporation of America	Peter W. Cook et al
EPI_ISL_1021784	Respiratory Viruses Branch, Division of Viral Diseases, Centers for Disease Control and Prevention	Laboratory Corporation of America	Peter W. Cook et al
EPI_ISL_1021785	Respiratory Viruses Branch, Division of Viral Diseases, Centers for Disease Control and Prevention	Laboratory Corporation of America	Peter W. Cook et al
EPI_ISL_1021786	Respiratory Viruses Branch, Division of Viral Diseases, Centers for Disease Control and Prevention	Laboratory Corporation of America	Peter W. Cook et al
EPI_ISL_1021787	Respiratory Viruses Branch, Division of Viral Diseases, Centers for Disease Control and Prevention	Laboratory Corporation of America	Peter W. Cook et al
EPI_ISL_1021788	Respiratory Viruses Branch, Division of Viral Diseases, Centers for Disease Control and Prevention	Laboratory Corporation of America	Peter W. Cook et al
EPI_ISL_1021789	Respiratory Viruses Branch, Division of Viral Diseases, Centers for Disease Control and Prevention	Laboratory Corporation of America	Peter W. Cook et al
EPI_ISL_1021790	Respiratory Viruses Branch, Division of Viral Diseases, Centers for Disease Control and Prevention	Laboratory Corporation of America	Peter W. Cook et al
EPI_ISL_1021791	Respiratory Viruses Branch, Division of Viral Diseases, Centers for Disease Control and Prevention	Laboratory Corporation of America	Peter W. Cook et al
EPI_ISL_1021792	Respiratory Viruses Branch, Division of Viral Diseases, Centers for Disease Control and Prevention	Laboratory Corporation of America	Peter W. Cook et al
EPI_ISL_1021793	Respiratory Viruses Branch, Division of Viral Diseases, Centers for Disease Control and Prevention	Laboratory Corporation of America	Peter W. Cook et al
EPI_ISL_1021794	Respiratory Viruses Branch, Division of Viral Diseases, Centers for Disease Control and Prevention	Laboratory Corporation of America	Peter W. Cook et al
EPI_ISL_1021795	Respiratory Viruses Branch, Division of Viral Diseases, Centers for Disease Control and Prevention	Laboratory Corporation of America	Peter W. Cook et al
EPI_ISL_1021796	Respiratory Viruses Branch, Division of Viral Diseases, Centers for Disease Control and Prevention	Laboratory Corporation of America	Peter W. Cook et al
EPI_ISL_1021797	Respiratory Viruses Branch, Division of Viral Diseases, Centers for Disease Control and Prevention	Laboratory Corporation of America	Peter W. Cook et al
EPI_ISL_1021798	Respiratory Viruses Branch, Division of Viral Diseases, Centers for Disease Control and Prevention	Laboratory Corporation of America	Peter W. Cook et al
EPI_ISL_1021799	Respiratory Viruses Branch, Division of Viral Diseases, Centers for Disease Control and Prevention	Laboratory Corporation of America	Peter W. Cook et al
EPI_ISL_1021800	Respiratory Viruses Branch, Division of Viral Diseases, Centers for Disease Control and Prevention	Laboratory Corporation of America	Peter W. Cook et al
EPI_ISL_1021801	Respiratory Viruses Branch, Division of Viral Diseases, Centers for Disease Control and Prevention	Laboratory Corporation of America	Peter W. Cook et al
EPI_ISL_1021802	Respiratory Viruses Branch, Division of Viral Diseases, Centers for Disease Control and Prevention	Laboratory Corporation of America	Peter W. Cook et al
EPI_ISL_1021803	Respiratory Viruses Branch, Division of Viral Diseases, Centers for Disease Control and Prevention	Laboratory Corporation of America	Peter W. Cook et al
EPI_ISL_1021804	Respiratory Viruses Branch, Division of Viral Diseases, Centers for Disease Control and Prevention	Laboratory Corporation of America	Peter W. Cook et al
EPI_ISL_1021805	Respiratory Viruses Branch, Division of Viral Diseases, Centers for Disease Control and Prevention	Laboratory Corporation of America	Peter W. Cook et al
EPI_ISL_1021806	Respiratory Viruses Branch, Division of Viral Diseases, Centers for Disease Control and Prevention	Laboratory Corporation of America	Peter W. Cook et al
EPI_ISL_1021807	Respiratory Viruses Branch, Division of Viral Diseases, Centers for Disease Control and Prevention	Laboratory Corporation of America	Peter W. Cook et al
EPI_ISL_1021808	Respiratory Viruses Branch, Division of Viral Diseases, Centers for Disease Control and Prevention	Laboratory Corporation of America	Peter W. Cook et al
EPI_ISL_1021809	Respiratory Viruses Branch, Division of Viral Diseases, Centers for Disease Control and Prevention	Laboratory Corporation of America	Peter W. Cook et al
EPI_ISL_1021810	Respiratory Viruses Branch, Division of Viral Diseases, Centers for Disease Control and Prevention	Laboratory Corporation of America	Peter W. Cook et al
EPI_ISL_1021811	Respiratory Viruses Branch, Division of Viral Diseases, Centers for Disease Control and Prevention	Laboratory Corporation of America	Peter W. Cook et al
EPI_ISL_1021930	Respiratory Viruses Branch, Division of Viral Diseases, Centers for Disease Control and Prevention	Laboratory Corporation of America	Peter W. Cook et al
EPI_ISL_1021931	Respiratory Viruses Branch, Division of Viral Diseases, Centers for Disease Control and Prevention	Laboratory Corporation of America	Peter W. Cook et al
EPI_ISL_1021932	Respiratory Viruses Branch, Division of Viral Diseases, Centers for Disease Control and Prevention	Laboratory Corporation of America	Peter W. Cook et al
EPI_ISL_1021933	Respiratory Viruses Branch, Division of Viral Diseases, Centers for Disease Control and Prevention	Laboratory Corporation of America	Peter W. Cook et al
EPI_ISL_1021934	Respiratory Viruses Branch, Division of Viral Diseases, Centers for Disease Control and Prevention	Laboratory Corporation of America	Peter W. Cook et al
EPI_ISL_1021935	Respiratory Viruses Branch, Division of Viral Diseases, Centers for Disease Control and Prevention	Laboratory Corporation of America	Peter W. Cook et al
EPI_ISL_1021936	Respiratory Viruses Branch, Division of Viral Diseases, Centers for Disease Control and Prevention	Laboratory Corporation of America	Peter W. Cook et al
EPI_ISL_1021937	Respiratory Viruses Branch, Division of Viral Diseases, Centers for Disease Control and Prevention	Laboratory Corporation of America	Peter W. Cook et al
EPI_ISL_1021938	Respiratory Viruses Branch, Division of Viral Diseases, Centers for Disease Control and Prevention	Laboratory Corporation of America	Peter W. Cook et al
EPI_ISL_1021939	Respiratory Viruses Branch, Division of Viral Diseases, Centers for Disease Control and Prevention	Laboratory Corporation of America	Peter W. Cook et al
EPI_ISL_1021940	Respiratory Viruses Branch, Division of Viral Diseases, Centers for Disease Control and Prevention	Laboratory Corporation of America	Peter W. Cook et al
EPI_ISL_1021941	Respiratory Viruses Branch, Division of Viral Diseases, Centers for Disease Control and Prevention	Laboratory Corporation of America	Peter W. Cook et al
EPI_ISL_1021942	Respiratory Viruses Branch, Division of Viral Diseases, Centers for Disease Control and Prevention	Laboratory Corporation of America	Peter W. Cook et al
EPI_ISL_1021943	Respiratory Viruses Branch, Division of Viral Diseases, Centers for Disease Control and Prevention	Laboratory Corporation of America	Peter W. Cook et al
EPI_ISL_1021944	Respiratory Viruses Branch, Division of Viral Diseases, Centers for Disease Control and Prevention	Laboratory Corporation of America	Peter W. Cook et al
EPI_ISL_1021945	Respiratory Viruses Branch, Division of Viral Diseases, Centers for Disease Control and Prevention	Laboratory Corporation of America	Peter W. Cook et al
EPI_ISL_1021946	Respiratory Viruses Branch, Division of Viral Diseases, Centers for Disease Control and Prevention	Laboratory Corporation of America	Peter W. Cook et al
EPI_ISL_1021947	Respiratory Viruses Branch, Division of Viral Diseases, Centers for Disease Control and Prevention	Laboratory Corporation of America	Peter W. Cook et al
EPI_ISL_1021948	Respiratory Viruses Branch, Division of Viral Diseases, Centers for Disease Control and Prevention	Laboratory Corporation of America	Peter W. Cook et al
EPI_ISL_1021949	Respiratory Viruses Branch, Division of Viral Diseases, Centers for Disease Control and Prevention	Laboratory Corporation of America	Peter W. Cook et al
EPI_ISL_1021950	Respiratory Viruses Branch, Division of Viral Diseases, Centers for Disease Control and Prevention	Laboratory Corporation of America	Peter W. Cook et al
EPI_ISL_1021951	Respiratory Viruses Branch, Division of Viral Diseases, Centers for Disease Control and Prevention	Laboratory Corporation of America	Peter W. Cook et al
EPI_ISL_1021952	Respiratory Viruses Branch, Division of Viral Diseases, Centers for Disease Control and Prevention	Laboratory Corporation of America	Peter W. Cook et al
EPI_ISL_1021953	Respiratory Viruses Branch, Division of Viral Diseases, Centers for Disease Control and Prevention	Laboratory Corporation of America	Peter W. Cook et al
EPI_ISL_1021954	Respiratory Viruses Branch, Division of Viral Diseases, Centers for Disease Control and Prevention	Laboratory Corporation of America	Peter W. Cook et al
EPI_ISL_1021955	Respiratory Viruses Branch, Division of Viral Diseases, Centers for Disease Control and Prevention	Laboratory Corporation of America	Peter W. Cook et al
EPI_ISL_1021956	Respiratory Viruses Branch, Division of Viral Diseases, Centers for Disease Control and Prevention	Laboratory Corporation of America	Peter W. Cook et al
EPI_ISL_1021957	Respiratory Viruses Branch, Division of Viral Diseases, Centers for Disease Control and Prevention	Laboratory Corporation of America	Peter W. Cook et al
EPI_ISL_1021958	Respiratory Viruses Branch, Division of Viral Diseases, Centers for Disease Control and Prevention	Laboratory Corporation of America	Peter W. Cook et al
EPI_ISL_1021959	Respiratory Viruses Branch, Division of Viral Diseases, Centers for Disease Control and Prevention	Laboratory Corporation of America	Peter W. Cook et al
EPI_ISL_1021960	Respiratory Viruses Branch, Division of Viral Diseases, Centers for Disease Control and Prevention	Laboratory Corporation of America	Peter W. Cook et al
EPI_ISL_1021961	Respiratory Viruses Branch, Division of Viral Diseases, Centers for Disease Control and Prevention	Laboratory Corporation of America	Peter W. Cook et al
EPI_ISL_1021962	Respiratory Viruses Branch, Division of Viral Diseases, Centers for Disease Control and Prevention	Laboratory Corporation of America	Peter W. Cook et al
EPI_ISL_1021963	Respiratory Viruses Branch, Division of Viral Diseases, Centers for Disease Control and Prevention	Laboratory Corporation of America	Peter W. Cook et al
EPI_ISL_1021964	Respiratory Viruses Branch, Division of Viral Diseases, Centers for Disease Control and Prevention	Laboratory Corporation of America	Peter W. Cook et al
EPI_ISL_1021965	Respiratory Viruses Branch, Division of Viral Diseases, Centers for Disease Control and Prevention	Laboratory Corporation of America	Peter W. Cook et al
EPI_ISL_1021966	Respiratory Viruses Branch, Division of Viral Diseases, Centers for Disease Control and Prevention	Laboratory Corporation of America	Peter W. Cook et al
EPI_ISL_1021967	Respiratory Viruses Branch, Division of Viral Diseases, Centers for Disease Control and Prevention	Laboratory Corporation of America	Peter W. Cook et al
EPI_ISL_1021968	Respiratory Viruses Branch, Division of Viral Diseases, Centers for Disease Control and Prevention	Laboratory Corporation of America	Peter W. Cook et al
EPI_ISL_1021969	Respiratory Viruses Branch, Division of Viral Diseases, Centers for Disease Control and Prevention	Laboratory Corporation of America	Peter W. Cook et al
EPI_ISL_1021970	Respiratory Viruses Branch, Division of Viral Diseases, Centers for Disease Control and Prevention	Laboratory Corporation of America	Peter W. Cook et al
EPI_ISL_1021971	Respiratory Viruses Branch, Division of Viral Diseases, Centers for Disease Control and Prevention	Laboratory Corporation of America	Peter W. Cook et al
EPI_ISL_1021972	Respiratory Viruses Branch, Division of Viral Diseases, Centers for Disease Control and Prevention	Laboratory Corporation of America	Peter W. Cook et al
EPI_ISL_1022120	Respiratory Viruses Branch, Division of Viral Diseases, Centers for Disease Control and Prevention	Laboratory Corporation of America	Peter W. Cook et al
EPI_ISL_1022121	Respiratory Viruses Branch, Division of Viral Diseases, Centers for Disease Control and Prevention	Laboratory Corporation of America	Peter W. Cook et al
EPI_ISL_1022122	Respiratory Viruses Branch, Division of Viral Diseases, Centers for Disease Control and Prevention	Laboratory Corporation of America	Peter W. Cook et al
EPI_ISL_1022123	Respiratory Viruses Branch, Division of Viral Diseases, Centers for Disease Control and Prevention	Laboratory Corporation of America	Peter W. Cook et al
EPI_ISL_1022124	Respiratory Viruses Branch, Division of Viral Diseases, Centers for Disease Control and Prevention	Laboratory Corporation of America	Peter W. Cook et al
EPI_ISL_1022125	Respiratory Viruses Branch, Division of Viral Diseases, Centers for Disease Control and Prevention	Laboratory Corporation of America	Peter W. Cook et al
EPI_ISL_1022126	Respiratory Viruses Branch, Division of Viral Diseases, Centers for Disease Control and Prevention	Laboratory Corporation of America	Peter W. Cook et al
EPI_ISL_1022127	Respiratory Viruses Branch, Division of Viral Diseases, Centers for Disease Control and Prevention	Laboratory Corporation of America	Peter W. Cook et al
EPI_ISL_1022128	Respiratory Viruses Branch, Division of Viral Diseases, Centers for Disease Control and Prevention	Laboratory Corporation of America	Peter W. Cook et al
EPI_ISL_1022129	Respiratory Viruses Branch, Division of Viral Diseases, Centers for Disease Control and Prevention	Laboratory Corporation of America	Peter W. Cook et al
EPI_ISL_1022130	Respiratory Viruses Branch, Division of Viral Diseases, Centers for Disease Control and Prevention	Laboratory Corporation of America	Peter W. Cook et al
EPI_ISL_1022131	Respiratory Viruses Branch, Division of Viral Diseases, Centers for Disease Control and Prevention	Laboratory Corporation of America	Peter W. Cook et al
EPI_ISL_1022132	Respiratory Viruses Branch, Division of Viral Diseases, Centers for Disease Control and Prevention	Laboratory Corporation of America	Peter W. Cook et al
EPI_ISL_1022133	Respiratory Viruses Branch, Division of Viral Diseases, Centers for Disease Control and Prevention	Laboratory Corporation of America	Peter W. Cook et al
EPI_ISL_1022134	Respiratory Viruses Branch, Division of Viral Diseases, Centers for Disease Control and Prevention	Laboratory Corporation of America	Peter W. Cook et al
EPI_ISL_1022135	Respiratory Viruses Branch, Division of Viral Diseases, Centers for Disease Control and Prevention	Laboratory Corporation of America	Peter W. Cook et al
EPI_ISL_1022136	Respiratory Viruses Branch, Division of Viral Diseases, Centers for Disease Control and Prevention	Laboratory Corporation of America	Peter W. Cook et al
EPI_ISL_1022137	Respiratory Viruses Branch, Division of Viral Diseases, Centers for Disease Control and Prevention	Laboratory Corporation of America	Peter W. Cook et al
EPI_ISL_1022138	Respiratory Viruses Branch, Division of Viral Diseases, Centers for Disease Control and Prevention	Laboratory Corporation of America	Peter W. Cook et al
EPI_ISL_1022139	Respiratory Viruses Branch, Division of Viral Diseases, Centers for Disease Control and Prevention	Laboratory Corporation of America	Peter W. Cook et al
EPI_ISL_1022140	Respiratory Viruses Branch, Division of Viral Diseases, Centers for Disease Control and Prevention	Laboratory Corporation of America	Peter W. Cook et al
EPI_ISL_1022141	Respiratory Viruses Branch, Division of Viral Diseases, Centers for Disease Control and Prevention	Laboratory Corporation of America	Peter W. Cook et al
EPI_ISL_1022142	Respiratory Viruses Branch, Division of Viral Diseases, Centers for Disease Control and Prevention	Laboratory Corporation of America	Peter W. Cook et al
EPI_ISL_1022143	Respiratory Viruses Branch, Division of Viral Diseases, Centers for Disease Control and Prevention	Laboratory Corporation of America	Peter W. Cook et al
EPI_ISL_1022144	Respiratory Viruses Branch, Division of Viral Diseases, Centers for Disease Control and Prevention	Laboratory Corporation of America	Peter W. Cook et al
EPI_ISL_1022145	Respiratory Viruses Branch, Division of Viral Diseases, Centers for Disease Control and Prevention	Laboratory Corporation of America	Peter W. Cook et al
EPI_ISL_1022146	Respiratory Viruses Branch, Division of Viral Diseases, Centers for Disease Control and Prevention	Laboratory Corporation of America	Peter W. Cook et al
EPI_ISL_1022147	Respiratory Viruses Branch, Division of Viral Diseases, Centers for Disease Control and Prevention	Laboratory Corporation of America	Peter W. Cook et al
EPI_ISL_1022148	Respiratory Viruses Branch, Division of Viral Diseases, Centers for Disease Control and Prevention	Laboratory Corporation of America	Peter W. Cook et al
EPI_ISL_1022149	Respiratory Viruses Branch, Division of Viral Diseases, Centers for Disease Control and Prevention	Laboratory Corporation of America	Peter W. Cook et al
EPI_ISL_1022150	Respiratory Viruses Branch, Division of Viral Diseases, Centers for Disease Control and Prevention	Laboratory Corporation of America	Peter W. Cook et al
EPI_ISL_1022151	Respiratory Viruses Branch, Division of Viral Diseases, Centers for Disease Control and Prevention	Laboratory Corporation of America	Peter W. Cook et al
EPI_ISL_1022152	Respiratory Viruses Branch, Division of Viral Diseases, Centers for Disease Control and Prevention	Laboratory Corporation of America	Peter W. Cook et al
EPI_ISL_1022153	Respiratory Viruses Branch, Division of Viral Diseases, Centers for Disease Control and Prevention	Laboratory Corporation of America	Peter W. Cook et al
EPI_ISL_1022154	Respiratory Viruses Branch, Division of Viral Diseases, Centers for Disease Control and Prevention	Laboratory Corporation of America	Peter W. Cook et al
EPI_ISL_1022155	Respiratory Viruses Branch, Division of Viral Diseases, Centers for Disease Control and Prevention	Laboratory Corporation of America	Peter W. Cook et al
EPI_ISL_1022156	Respiratory Viruses Branch, Division of Viral Diseases, Centers for Disease Control and Prevention	Laboratory Corporation of America	Peter W. Cook et al
EPI_ISL_1022157	Respiratory Viruses Branch, Division of Viral Diseases, Centers for Disease Control and Prevention	Laboratory Corporation of America	Peter W. Cook et al
EPI_ISL_1022158	Respiratory Viruses Branch, Division of Viral Diseases, Centers for Disease Control and Prevention	Laboratory Corporation of America	Peter W. Cook et al
EPI_ISL_1022159	Respiratory Viruses Branch, Division of Viral Diseases, Centers for Disease Control and Prevention	Laboratory Corporation of America	Peter W. Cook et al
EPI_ISL_1022160	Respiratory Viruses Branch, Division of Viral Diseases, Centers for Disease Control and Prevention	Laboratory Corporation of America	Peter W. Cook et al
EPI_ISL_1022161	Respiratory Viruses Branch, Division of Viral Diseases, Centers for Disease Control and Prevention	Laboratory Corporation of America	Peter W. Cook et al
EPI_ISL_1022162	Respiratory Viruses Branch, Division of Viral Diseases, Centers for Disease Control and Prevention	Laboratory Corporation of America	Peter W. Cook et al
EPI_ISL_1022163	Respiratory Viruses Branch, Division of Viral Diseases, Centers for Disease Control and Prevention	Laboratory Corporation of America	Peter W. Cook et al
EPI_ISL_1022164	Respiratory Viruses Branch, Division of Viral Diseases, Centers for Disease Control and Prevention	Laboratory Corporation of America	Peter W. Cook et al
EPI_ISL_1022165	Respiratory Viruses Branch, Division of Viral Diseases, Centers for Disease Control and Prevention	Laboratory Corporation of America	Peter W. Cook et al
EPI_ISL_1022166	Respiratory Viruses Branch, Division of Viral Diseases, Centers for Disease Control and Prevention	Laboratory Corporation of America	Peter W. Cook et al
EPI_ISL_1022167	Respiratory Viruses Branch, Division of Viral Diseases, Centers for Disease Control and Prevention	Laboratory Corporation of America	Peter W. Cook et al
EPI_ISL_1022168	Respiratory Viruses Branch, Division of Viral Diseases, Centers for Disease Control and Prevention	Laboratory Corporation of America	Peter W. Cook et al
EPI_ISL_1022169	Respiratory Viruses Branch, Division of Viral Diseases, Centers for Disease Control and Prevention	Laboratory Corporation of America	Peter W. Cook et al
EPI_ISL_1022170	Respiratory Viruses Branch, Division of Viral Diseases, Centers for Disease Control and Prevention	Laboratory Corporation of America	Peter W. Cook et al
EPI_ISL_1022171	Respiratory Viruses Branch, Division of Viral Diseases, Centers for Disease Control and Prevention	Laboratory Corporation of America	Peter W. Cook et al
EPI_ISL_1022172	Respiratory Viruses Branch, Division of Viral Diseases, Centers for Disease Control and Prevention	Laboratory Corporation of America	Peter W. Cook et al
EPI_ISL_1022173	Respiratory Viruses Branch, Division of Viral Diseases, Centers for Disease Control and Prevention	Laboratory Corporation of America	Peter W. Cook et al
EPI_ISL_1022174	Respiratory Viruses Branch, Division of Viral Diseases, Centers for Disease Control and Prevention	Laboratory Corporation of America	Peter W. Cook et al
EPI_ISL_1022175	Respiratory Viruses Branch, Division of Viral Diseases, Centers for Disease Control and Prevention	Laboratory Corporation of America	Peter W. Cook et al
EPI_ISL_1022176	Respiratory Viruses Branch, Division of Viral Diseases, Centers for Disease Control and Prevention	Laboratory Corporation of America	Peter W. Cook et al
EPI_ISL_1022177	Respiratory Viruses Branch, Division of Viral Diseases, Centers for Disease Control and Prevention	Laboratory Corporation of America	Peter W. Cook et al
EPI_ISL_1022178	Respiratory Viruses Branch, Division of Viral Diseases, Centers for Disease Control and Prevention	Laboratory Corporation of America	Peter W. Cook et al
EPI_ISL_1022179	Respiratory Viruses Branch, Division of Viral Diseases, Centers for Disease Control and Prevention	Laboratory Corporation of America	Peter W. Cook et al
EPI_ISL_1022180	Respiratory Viruses Branch, Division of Viral Diseases, Centers for Disease Control and Prevention	Laboratory Corporation of America	Peter W. Cook et al
EPI_ISL_1022181	Respiratory Viruses Branch, Division of Viral Diseases, Centers for Disease Control and Prevention	Laboratory Corporation of America	Peter W. Cook et al
EPI_ISL_1022182	Respiratory Viruses Branch, Division of Viral Diseases, Centers for Disease Control and Prevention	Laboratory Corporation of America	Peter W. Cook et al
EPI_ISL_1022183	Respiratory Viruses Branch, Division of Viral Diseases, Centers for Disease Control and Prevention	Laboratory Corporation of America	Peter W. Cook et al
EPI_ISL_1022184	Respiratory Viruses Branch, Division of Viral Diseases, Centers for Disease Control and Prevention	Laboratory Corporation of America	Peter W. Cook et al
EPI_ISL_1022337	Respiratory Viruses Branch, Division of Viral Diseases, Centers for Disease Control and Prevention	Laboratory Corporation of America	Peter W. Cook et al
EPI_ISL_1022338	Respiratory Viruses Branch, Division of Viral Diseases, Centers for Disease Control and Prevention	Laboratory Corporation of America	Peter W. Cook et al
EPI_ISL_1022339	Respiratory Viruses Branch, Division of Viral Diseases, Centers for Disease Control and Prevention	Laboratory Corporation of America	Peter W. Cook et al
EPI_ISL_1022340	Respiratory Viruses Branch, Division of Viral Diseases, Centers for Disease Control and Prevention	Laboratory Corporation of America	Peter W. Cook et al
EPI_ISL_1022342	Respiratory Viruses Branch, Division of Viral Diseases, Centers for Disease Control and Prevention	Laboratory Corporation of America	Peter W. Cook et al
EPI_ISL_1022343	Respiratory Viruses Branch, Division of Viral Diseases, Centers for Disease Control and Prevention	Laboratory Corporation of America	Peter W. Cook et al
EPI_ISL_1022344	Respiratory Viruses Branch, Division of Viral Diseases, Centers for Disease Control and Prevention	Laboratory Corporation of America	Peter W. Cook et al
EPI_ISL_1022345	Respiratory Viruses Branch, Division of Viral Diseases, Centers for Disease Control and Prevention	Laboratory Corporation of America	Peter W. Cook et al
EPI_ISL_1022346	Respiratory Viruses Branch, Division of Viral Diseases, Centers for Disease Control and Prevention	Laboratory Corporation of America	Peter W. Cook et al
EPI_ISL_1022347	Respiratory Viruses Branch, Division of Viral Diseases, Centers for Disease Control and Prevention	Laboratory Corporation of America	Peter W. Cook et al
EPI_ISL_1022348	Respiratory Viruses Branch, Division of Viral Diseases, Centers for Disease Control and Prevention	Laboratory Corporation of America	Peter W. Cook et al
EPI_ISL_1022349	Respiratory Viruses Branch, Division of Viral Diseases, Centers for Disease Control and Prevention	Laboratory Corporation of America	Peter W. Cook et al
EPI_ISL_1022350	Respiratory Viruses Branch, Division of Viral Diseases, Centers for Disease Control and Prevention	Laboratory Corporation of America	Peter W. Cook et al
EPI_ISL_1022351	Respiratory Viruses Branch, Division of Viral Diseases, Centers for Disease Control and Prevention	Laboratory Corporation of America	Peter W. Cook et al
EPI_ISL_1022352	Respiratory Viruses Branch, Division of Viral Diseases, Centers for Disease Control and Prevention	Laboratory Corporation of America	Peter W. Cook et al
EPI_ISL_1022353	Respiratory Viruses Branch, Division of Viral Diseases, Centers for Disease Control and Prevention	Laboratory Corporation of America	Peter W. Cook et al
EPI_ISL_1022354	Respiratory Viruses Branch, Division of Viral Diseases, Centers for Disease Control and Prevention	Laboratory Corporation of America	Peter W. Cook et al
EPI_ISL_1022355	Respiratory Viruses Branch, Division of Viral Diseases, Centers for Disease Control and Prevention	Laboratory Corporation of America	Peter W. Cook et al
EPI_ISL_1022356	Respiratory Viruses Branch, Division of Viral Diseases, Centers for Disease Control and Prevention	Laboratory Corporation of America	Peter W. Cook et al
EPI_ISL_1022357	Respiratory Viruses Branch, Division of Viral Diseases, Centers for Disease Control and Prevention	Laboratory Corporation of America	Peter W. Cook et al
EPI_ISL_1022358	Respiratory Viruses Branch, Division of Viral Diseases, Centers for Disease Control and Prevention	Laboratory Corporation of America	Peter W. Cook et al
EPI_ISL_1022359	Respiratory Viruses Branch, Division of Viral Diseases, Centers for Disease Control and Prevention	Laboratory Corporation of America	Peter W. Cook et al
EPI_ISL_1022360	Respiratory Viruses Branch, Division of Viral Diseases, Centers for Disease Control and Prevention	Laboratory Corporation of America	Peter W. Cook et al
EPI_ISL_1022361	Respiratory Viruses Branch, Division of Viral Diseases, Centers for Disease Control and Prevention	Laboratory Corporation of America	Peter W. Cook et al
EPI_ISL_1022362	Respiratory Viruses Branch, Division of Viral Diseases, Centers for Disease Control and Prevention	Laboratory Corporation of America	Peter W. Cook et al
EPI_ISL_1022363	Respiratory Viruses Branch, Division of Viral Diseases, Centers for Disease Control and Prevention	Laboratory Corporation of America	Peter W. Cook et al
EPI_ISL_1022364	Respiratory Viruses Branch, Division of Viral Diseases, Centers for Disease Control and Prevention	Laboratory Corporation of America	Peter W. Cook et al
EPI_ISL_1022365	Respiratory Viruses Branch, Division of Viral Diseases, Centers for Disease Control and Prevention	Laboratory Corporation of America	Peter W. Cook et al
EPI_ISL_1022366	Respiratory Viruses Branch, Division of Viral Diseases, Centers for Disease Control and Prevention	Laboratory Corporation of America	Peter W. Cook et al
EPI_ISL_1022367	Respiratory Viruses Branch, Division of Viral Diseases, Centers for Disease Control and Prevention	Laboratory Corporation of America	Peter W. Cook et al
EPI_ISL_1022368	Respiratory Viruses Branch, Division of Viral Diseases, Centers for Disease Control and Prevention	Laboratory Corporation of America	Peter W. Cook et al
EPI_ISL_1022369	Respiratory Viruses Branch, Division of Viral Diseases, Centers for Disease Control and Prevention	Laboratory Corporation of America	Peter W. Cook et al
EPI_ISL_1022370	Respiratory Viruses Branch, Division of Viral Diseases, Centers for Disease Control and Prevention	Laboratory Corporation of America	Peter W. Cook et al
EPI_ISL_1022371	Respiratory Viruses Branch, Division of Viral Diseases, Centers for Disease Control and Prevention	Laboratory Corporation of America	Peter W. Cook et al
EPI_ISL_1022372	Respiratory Viruses Branch, Division of Viral Diseases, Centers for Disease Control and Prevention	Laboratory Corporation of America	Peter W. Cook et al
EPI_ISL_1022373	Respiratory Viruses Branch, Division of Viral Diseases, Centers for Disease Control and Prevention	Laboratory Corporation of America	Peter W. Cook et al
EPI_ISL_1022374	Respiratory Viruses Branch, Division of Viral Diseases, Centers for Disease Control and Prevention	Laboratory Corporation of America	Peter W. Cook et al
EPI_ISL_1022375	Respiratory Viruses Branch, Division of Viral Diseases, Centers for Disease Control and Prevention	Laboratory Corporation of America	Peter W. Cook et al
EPI_ISL_1022376	Respiratory Viruses Branch, Division of Viral Diseases, Centers for Disease Control and Prevention	Laboratory Corporation of America	Peter W. Cook et al
EPI_ISL_1022377	Respiratory Viruses Branch, Division of Viral Diseases, Centers for Disease Control and Prevention	Laboratory Corporation of America	Peter W. Cook et al
EPI_ISL_1022378	Respiratory Viruses Branch, Division of Viral Diseases, Centers for Disease Control and Prevention	Laboratory Corporation of America	Peter W. Cook et al
EPI_ISL_1022379	Respiratory Viruses Branch, Division of Viral Diseases, Centers for Disease Control and Prevention	Laboratory Corporation of America	Peter W. Cook et al
EPI_ISL_1022380	Respiratory Viruses Branch, Division of Viral Diseases, Centers for Disease Control and Prevention	Laboratory Corporation of America	Peter W. Cook et al
EPI_ISL_1022381	Respiratory Viruses Branch, Division of Viral Diseases, Centers for Disease Control and Prevention	Laboratory Corporation of America	Peter W. Cook et al
EPI_ISL_1022382	Respiratory Viruses Branch, Division of Viral Diseases, Centers for Disease Control and Prevention	Laboratory Corporation of America	Peter W. Cook et al
EPI_ISL_1022383	Respiratory Viruses Branch, Division of Viral Diseases, Centers for Disease Control and Prevention	Laboratory Corporation of America	Peter W. Cook et al
EPI_ISL_1022384	Respiratory Viruses Branch, Division of Viral Diseases, Centers for Disease Control and Prevention	Laboratory Corporation of America	Peter W. Cook et al
EPI_ISL_1022385	Respiratory Viruses Branch, Division of Viral Diseases, Centers for Disease Control and Prevention	Laboratory Corporation of America	Peter W. Cook et al
EPI_ISL_1022386	Respiratory Viruses Branch, Division of Viral Diseases, Centers for Disease Control and Prevention	Laboratory Corporation of America	Peter W. Cook et al
EPI_ISL_1022387	Respiratory Viruses Branch, Division of Viral Diseases, Centers for Disease Control and Prevention	Laboratory Corporation of America	Peter W. Cook et al
EPI_ISL_1022388	Respiratory Viruses Branch, Division of Viral Diseases, Centers for Disease Control and Prevention	Laboratory Corporation of America	Peter W. Cook et al
EPI_ISL_1022389	Respiratory Viruses Branch, Division of Viral Diseases, Centers for Disease Control and Prevention	Laboratory Corporation of America	Peter W. Cook et al
EPI_ISL_1022390	Respiratory Viruses Branch, Division of Viral Diseases, Centers for Disease Control and Prevention	Laboratory Corporation of America	Peter W. Cook et al
EPI_ISL_1022391	Respiratory Viruses Branch, Division of Viral Diseases, Centers for Disease Control and Prevention	Laboratory Corporation of America	Peter W. Cook et al
EPI_ISL_1022392	Respiratory Viruses Branch, Division of Viral Diseases, Centers for Disease Control and Prevention	Laboratory Corporation of America	Peter W. Cook et al
EPI_ISL_1022393	Respiratory Viruses Branch, Division of Viral Diseases, Centers for Disease Control and Prevention	Laboratory Corporation of America	Peter W. Cook et al
EPI_ISL_1022394	Respiratory Viruses Branch, Division of Viral Diseases, Centers for Disease Control and Prevention	Laboratory Corporation of America	Peter W. Cook et al
EPI_ISL_1022395	Respiratory Viruses Branch, Division of Viral Diseases, Centers for Disease Control and Prevention	Laboratory Corporation of America	Peter W. Cook et al
EPI_ISL_1022396	Respiratory Viruses Branch, Division of Viral Diseases, Centers for Disease Control and Prevention	Laboratory Corporation of America	Peter W. Cook et al
EPI_ISL_1022412	Respiratory Viruses Branch, Division of Viral Diseases, Centers for Disease Control and Prevention	Laboratory Corporation of America	Peter W. Cook et al
EPI_ISL_1022413	Respiratory Viruses Branch, Division of Viral Diseases, Centers for Disease Control and Prevention	Laboratory Corporation of America	Peter W. Cook et al
EPI_ISL_1022414	Respiratory Viruses Branch, Division of Viral Diseases, Centers for Disease Control and Prevention	Laboratory Corporation of America	Peter W. Cook et al
EPI_ISL_1022415	Respiratory Viruses Branch, Division of Viral Diseases, Centers for Disease Control and Prevention	Laboratory Corporation of America	Peter W. Cook et al
EPI_ISL_1022416	Respiratory Viruses Branch, Division of Viral Diseases, Centers for Disease Control and Prevention	Laboratory Corporation of America	Peter W. Cook et al
EPI_ISL_1022417	Respiratory Viruses Branch, Division of Viral Diseases, Centers for Disease Control and Prevention	Laboratory Corporation of America	Peter W. Cook et al
EPI_ISL_1023524	INMI Lazzaro Spallanzani IRCCS	Ospedale San Camillo De Lellis di Rieti	Cesare E.M. Gruber et al
EPI_ISL_1023592	Wyoming Public Health Laboratory	Wyoming Public Health Laboratory	Noah Hull et al
EPI_ISL_1023594	Wyoming Public Health Laboratory	Wyoming Public Health Laboratory	Noah Hull et al
EPI_ISL_1023595	Wyoming Public Health Laboratory	Wyoming Public Health Laboratory	Noah Hull et al
EPI_ISL_1023597	Wyoming Public Health Laboratory	Wyoming Public Health Laboratory	Noah Hull et al
EPI_ISL_1023601	Wyoming Public Health Laboratory	Wyoming Public Health Laboratory	Noah Hull et al
EPI_ISL_1023603	Wyoming Public Health Laboratory	Wyoming Public Health Laboratory	Noah Hull et al
EPI_ISL_1023606	Wyoming Public Health Laboratory	Wyoming Public Health Laboratory	Noah Hull et al
EPI_ISL_1023608	Wyoming Public Health Laboratory	Wyoming Public Health Laboratory	Noah Hull et al
EPI_ISL_1023610	Wyoming Public Health Laboratory	Wyoming Public Health Laboratory	Noah Hull et al
EPI_ISL_1023612	Wyoming Public Health Laboratory	Wyoming Public Health Laboratory	Noah Hull et al
EPI_ISL_1023615	Wyoming Public Health Laboratory	Wyoming Public Health Laboratory	Noah Hull et al
EPI_ISL_1023686	Wyoming Public Health Laboratory	Wyoming Public Health Laboratory	Noah Hull et al
EPI_ISL_1023688	Wyoming Public Health Laboratory	Wyoming Public Health Laboratory	Noah Hull et al
EPI_ISL_1023690	Wyoming Public Health Laboratory	Wyoming Public Health Laboratory	Noah Hull et al
EPI_ISL_1023692	Wyoming Public Health Laboratory	Wyoming Public Health Laboratory	Noah Hull et al
EPI_ISL_1023693	Wyoming Public Health Laboratory	Wyoming Public Health Laboratory	Noah Hull et al
EPI_ISL_1023699	Wyoming Public Health Laboratory	Wyoming Public Health Laboratory	Noah Hull et al
EPI_ISL_1023703	Wyoming Public Health Laboratory	Wyoming Public Health Laboratory	Noah Hull et al
EPI_ISL_1023704	Wyoming Public Health Laboratory	Wyoming Public Health Laboratory	Noah Hull et al
EPI_ISL_1023706	Wyoming Public Health Laboratory	Wyoming Public Health Laboratory	Noah Hull et al
EPI_ISL_1023708	Wyoming Public Health Laboratory	Wyoming Public Health Laboratory	Noah Hull et al
EPI_ISL_1023712	Wyoming Public Health Laboratory	Wyoming Public Health Laboratory	Noah Hull et al
EPI_ISL_1023714	Wyoming Public Health Laboratory	Wyoming Public Health Laboratory	Noah Hull et al
EPI_ISL_1023718	Wyoming Public Health Laboratory	Wyoming Public Health Laboratory	Noah Hull et al
EPI_ISL_1023721	Wyoming Public Health Laboratory	Wyoming Public Health Laboratory	Noah Hull et al
EPI_ISL_1023723	Wyoming Public Health Laboratory	Wyoming Public Health Laboratory	Noah Hull et al
EPI_ISL_1023725	Wyoming Public Health Laboratory	Wyoming Public Health Laboratory	Noah Hull et al
EPI_ISL_1023729	Wyoming Public Health Laboratory	Wyoming Public Health Laboratory	Noah Hull et al
EPI_ISL_1023790	Centro de Desenvolvimento Tecnológico em Saúde - CDTS	Centro de Desenvolvimento Tecnológico em Saúde - CDTS	Souza et al
EPI_ISL_1023792	Centro de Desenvolvimento Tecnológico em Saúde - CDTS	Centro de Desenvolvimento Tecnológico em Saúde - CDTS	Souza et al
EPI_ISL_1023794	Centro de Desenvolvimento Tecnológico em Saúde - CDTS	Centro de Desenvolvimento Tecnológico em Saúde - CDTS	Souza et al
EPI_ISL_1023796	Centro de Desenvolvimento Tecnológico em Saúde - CDTS	Centro de Desenvolvimento Tecnológico em Saúde - CDTS	Souza et al
EPI_ISL_1023798	Centro de Desenvolvimento Tecnológico em Saúde - CDTS	Centro de Desenvolvimento Tecnológico em Saúde - CDTS	Souza et al
EPI_ISL_1023800	Centro de Desenvolvimento Tecnológico em Saúde - CDTS	Centro de Desenvolvimento Tecnológico em Saúde - CDTS	Souza et al
EPI_ISL_1023809	Centro de Desenvolvimento Tecnológico em Saúde - CDTS	Centro de Desenvolvimento Tecnológico em Saúde - CDTS	Souza et al
EPI_ISL_1023811	Centro de Desenvolvimento Tecnológico em Saúde - CDTS	Centro de Desenvolvimento Tecnológico em Saúde - CDTS	Souza et al
EPI_ISL_1023812	Centro de Desenvolvimento Tecnológico em Saúde - CDTS	Centro de Desenvolvimento Tecnológico em Saúde - CDTS	Souza et al
EPI_ISL_1023815	Centro de Desenvolvimento Tecnológico em Saúde - CDTS	Centro de Desenvolvimento Tecnológico em Saúde - CDTS	Souza et al
EPI_ISL_1023816	Centro de Desenvolvimento Tecnológico em Saúde - CDTS	Centro de Desenvolvimento Tecnológico em Saúde - CDTS	Souza et al
EPI_ISL_1023818	Centro de Desenvolvimento Tecnológico em Saúde - CDTS	Centro de Desenvolvimento Tecnológico em Saúde - CDTS	Souza et al
EPI_ISL_1023820	Centro de Desenvolvimento Tecnológico em Saúde - CDTS	Centro de Desenvolvimento Tecnológico em Saúde - CDTS	Souza et al
EPI_ISL_1023824	Centro de Desenvolvimento Tecnológico em Saúde - CDTS	Centro de Desenvolvimento Tecnológico em Saúde - CDTS	Souza et al
EPI_ISL_1023826	Centro de Desenvolvimento Tecnológico em Saúde - CDTS	Centro de Desenvolvimento Tecnológico em Saúde - CDTS	Souza et al
EPI_ISL_1023827	Centro de Desenvolvimento Tecnológico em Saúde - CDTS	Centro de Desenvolvimento Tecnológico em Saúde - CDTS	Souza et al
EPI_ISL_1023835	Centro de Desenvolvimento Tecnológico em Saúde - CDTS	Centro de Desenvolvimento Tecnológico em Saúde - CDTS	Souza et al
EPI_ISL_1023837	Centro de Desenvolvimento Tecnológico em Saúde - CDTS	Centro de Desenvolvimento Tecnológico em Saúde - CDTS	Souza et al
EPI_ISL_1023839	Centro de Desenvolvimento Tecnológico em Saúde - CDTS	Centro de Desenvolvimento Tecnológico em Saúde - CDTS	Souza et al
EPI_ISL_1023841	Centro de Desenvolvimento Tecnológico em Saúde - CDTS	Centro de Desenvolvimento Tecnológico em Saúde - CDTS	Souza et al
EPI_ISL_1026847	Respiratory Viruses Branch, Division of Viral Diseases, Centers for Disease Control and Prevention	Laboratory Corporation of America	Peter W. Cook et al
EPI_ISL_1026848	Respiratory Viruses Branch, Division of Viral Diseases, Centers for Disease Control and Prevention	Laboratory Corporation of America	Peter W. Cook et al
EPI_ISL_1026849	Respiratory Viruses Branch, Division of Viral Diseases, Centers for Disease Control and Prevention	Laboratory Corporation of America	Peter W. Cook et al
EPI_ISL_1026850	Respiratory Viruses Branch, Division of Viral Diseases, Centers for Disease Control and Prevention	Laboratory Corporation of America	Peter W. Cook et al
EPI_ISL_1026851	Respiratory Viruses Branch, Division of Viral Diseases, Centers for Disease Control and Prevention	Laboratory Corporation of America	Peter W. Cook et al
EPI_ISL_1026852	Respiratory Viruses Branch, Division of Viral Diseases, Centers for Disease Control and Prevention	Laboratory Corporation of America	Peter W. Cook et al
EPI_ISL_1026853	Respiratory Viruses Branch, Division of Viral Diseases, Centers for Disease Control and Prevention	Laboratory Corporation of America	Peter W. Cook et al
EPI_ISL_1026854	Respiratory Viruses Branch, Division of Viral Diseases, Centers for Disease Control and Prevention	Laboratory Corporation of America	Peter W. Cook et al
EPI_ISL_1026855	Respiratory Viruses Branch, Division of Viral Diseases, Centers for Disease Control and Prevention	Laboratory Corporation of America	Peter W. Cook et al
EPI_ISL_1026856	Respiratory Viruses Branch, Division of Viral Diseases, Centers for Disease Control and Prevention	Laboratory Corporation of America	Peter W. Cook et al
EPI_ISL_1026857	Respiratory Viruses Branch, Division of Viral Diseases, Centers for Disease Control and Prevention	Laboratory Corporation of America	Peter W. Cook et al
EPI_ISL_1026858	Respiratory Viruses Branch, Division of Viral Diseases, Centers for Disease Control and Prevention	Laboratory Corporation of America	Peter W. Cook et al
EPI_ISL_1026859	Respiratory Viruses Branch, Division of Viral Diseases, Centers for Disease Control and Prevention	Laboratory Corporation of America	Peter W. Cook et al
EPI_ISL_1026860	Respiratory Viruses Branch, Division of Viral Diseases, Centers for Disease Control and Prevention	Laboratory Corporation of America	Peter W. Cook et al
EPI_ISL_1026861	Respiratory Viruses Branch, Division of Viral Diseases, Centers for Disease Control and Prevention	Laboratory Corporation of America	Peter W. Cook et al
EPI_ISL_1026862	Respiratory Viruses Branch, Division of Viral Diseases, Centers for Disease Control and Prevention	Laboratory Corporation of America	Peter W. Cook et al
EPI_ISL_1026863	Respiratory Viruses Branch, Division of Viral Diseases, Centers for Disease Control and Prevention	Laboratory Corporation of America	Peter W. Cook et al
EPI_ISL_1026864	Respiratory Viruses Branch, Division of Viral Diseases, Centers for Disease Control and Prevention	Laboratory Corporation of America	Peter W. Cook et al
EPI_ISL_1026865	Respiratory Viruses Branch, Division of Viral Diseases, Centers for Disease Control and Prevention	Laboratory Corporation of America	Peter W. Cook et al
EPI_ISL_1027250	Minnesota Department of Health, Public Health Laboratory	M Health Fairview	Alexandra Lorentz et al
EPI_ISL_1027251	Minnesota Department of Health, Public Health Laboratory	M Health Fairview	Alexandra Lorentz et al
EPI_ISL_1027253	Minnesota Department of Health, Public Health Laboratory	M Health Fairview	Alexandra Lorentz et al
EPI_ISL_1027254	Minnesota Department of Health, Public Health Laboratory	M Health Fairview	Alexandra Lorentz et al
EPI_ISL_1027255	Minnesota Department of Health, Public Health Laboratory	M Health Fairview	Alexandra Lorentz et al
EPI_ISL_1027256	Minnesota Department of Health, Public Health Laboratory	M Health Fairview	Alexandra Lorentz et al
EPI_ISL_1027257	Minnesota Department of Health, Public Health Laboratory	M Health Fairview	Alexandra Lorentz et al
EPI_ISL_1027258	Minnesota Department of Health, Public Health Laboratory	M Health Fairview	Alexandra Lorentz et al
EPI_ISL_1027259	Minnesota Department of Health, Public Health Laboratory	M Health Fairview	Alexandra Lorentz et al
EPI_ISL_1027260	Minnesota Department of Health, Public Health Laboratory	M Health Fairview	Alexandra Lorentz et al
EPI_ISL_1027267	Minnesota Department of Health, Public Health Laboratory	M Health Fairview	Alexandra Lorentz et al
EPI_ISL_1027269	Minnesota Department of Health, Public Health Laboratory	M Health Fairview	Alexandra Lorentz et al
EPI_ISL_1027270	Minnesota Department of Health, Public Health Laboratory	M Health Fairview	Alexandra Lorentz et al
EPI_ISL_1027271	Minnesota Department of Health, Public Health Laboratory	M Health Fairview	Alexandra Lorentz et al
EPI_ISL_1027273	Minnesota Department of Health, Public Health Laboratory	Vault Health	Alexandra Lorentz et al
EPI_ISL_1027275	Minnesota Department of Health, Public Health Laboratory	Vault Health	Alexandra Lorentz et al
EPI_ISL_1027282	Minnesota Department of Health, Public Health Laboratory	M Health Fairview	Alexandra Lorentz et al
EPI_ISL_1027283	Minnesota Department of Health, Public Health Laboratory	M Health Fairview	Alexandra Lorentz et al
EPI_ISL_1027284	Minnesota Department of Health, Public Health Laboratory	M Health Fairview	Alexandra Lorentz et al
EPI_ISL_1027285	Minnesota Department of Health, Public Health Laboratory	M Health Fairview	Alexandra Lorentz et al
EPI_ISL_1027286	Minnesota Department of Health, Public Health Laboratory	M Health Fairview	Alexandra Lorentz et al
EPI_ISL_1027287	Minnesota Department of Health, Public Health Laboratory	M Health Fairview	Alexandra Lorentz et al
EPI_ISL_1027531	Chan-Zuckerberg Biohub	Orange County Public Health Lab	CZB Cliahub Consortium et al
EPI_ISL_1027627	Chan-Zuckerberg Biohub	Orange County Public Health Lab	CZB Cliahub Consortium et al
EPI_ISL_1027629	Mako Medical Laboratories	Mako Medical Laboratories	Lauren Moon et al
EPI_ISL_1027630	Mako Medical Laboratories	Mako Medical Laboratories	Lauren Moon et al
EPI_ISL_1027631	Mako Medical Laboratories	Mako Medical Laboratories	Lauren Moon et al
EPI_ISL_1027632	Mako Medical Laboratories	Mako Medical Laboratories	Lauren Moon et al
EPI_ISL_1027633	Mako Medical Laboratories	Mako Medical Laboratories	Lauren Moon et al
EPI_ISL_1027634	Mako Medical Laboratories	Mako Medical Laboratories	Lauren Moon et al
EPI_ISL_1027635	Mako Medical Laboratories	Mako Medical Laboratories	Lauren Moon et al
EPI_ISL_1027636	Mako Medical Laboratories	Mako Medical Laboratories	Lauren Moon et al
EPI_ISL_1027658	Mako Medical Laboratories	Mako Medical Laboratories	Lauren Moon et al
EPI_ISL_1027659	Mako Medical Laboratories	Mako Medical Laboratories	Lauren Moon et al
EPI_ISL_1027660	Mako Medical Laboratories	Mako Medical Laboratories	Lauren Moon et al
EPI_ISL_1027661	Mako Medical Laboratories	Mako Medical Laboratories	Lauren Moon et al
EPI_ISL_1027662	Mako Medical Laboratories	Mako Medical Laboratories	Lauren Moon et al
EPI_ISL_1027663	Mako Medical Laboratories	Mako Medical Laboratories	Lauren Moon et al
EPI_ISL_1027664	Mako Medical Laboratories	Mako Medical Laboratories	Lauren Moon et al
EPI_ISL_1027665	Mako Medical Laboratories	Mako Medical Laboratories	Lauren Moon et al
EPI_ISL_1027666	Mako Medical Laboratories	Mako Medical Laboratories	Lauren Moon et al
EPI_ISL_1027887	Respiratory Viruses Branch, Division of Viral Diseases, Centers for Disease Control and Prevention	Laboratory Corporation of America	Peter W. Cook et al
EPI_ISL_1027888	Respiratory Viruses Branch, Division of Viral Diseases, Centers for Disease Control and Prevention	Laboratory Corporation of America	Peter W. Cook et al
EPI_ISL_1029050	Respiratory Viruses Branch, Division of Viral Diseases, Centers for Disease Control and Prevention	Laboratory Corporation of America	Peter W. Cook et al
EPI_ISL_1029051	Respiratory Viruses Branch, Division of Viral Diseases, Centers for Disease Control and Prevention	Laboratory Corporation of America	Peter W. Cook et al
EPI_ISL_1029052	Respiratory Viruses Branch, Division of Viral Diseases, Centers for Disease Control and Prevention	Laboratory Corporation of America	Peter W. Cook et al
EPI_ISL_1029053	Respiratory Viruses Branch, Division of Viral Diseases, Centers for Disease Control and Prevention	Laboratory Corporation of America	Peter W. Cook et al
EPI_ISL_1029054	Respiratory Viruses Branch, Division of Viral Diseases, Centers for Disease Control and Prevention	Laboratory Corporation of America	Peter W. Cook et al
EPI_ISL_1029055	Respiratory Viruses Branch, Division of Viral Diseases, Centers for Disease Control and Prevention	Laboratory Corporation of America	Peter W. Cook et al
EPI_ISL_1029056	Respiratory Viruses Branch, Division of Viral Diseases, Centers for Disease Control and Prevention	Laboratory Corporation of America	Peter W. Cook et al
EPI_ISL_1029057	Respiratory Viruses Branch, Division of Viral Diseases, Centers for Disease Control and Prevention	Laboratory Corporation of America	Peter W. Cook et al
EPI_ISL_1029058	Respiratory Viruses Branch, Division of Viral Diseases, Centers for Disease Control and Prevention	Laboratory Corporation of America	Peter W. Cook et al
EPI_ISL_1029059	Respiratory Viruses Branch, Division of Viral Diseases, Centers for Disease Control and Prevention	Laboratory Corporation of America	Peter W. Cook et al
EPI_ISL_1029060	Respiratory Viruses Branch, Division of Viral Diseases, Centers for Disease Control and Prevention	Laboratory Corporation of America	Peter W. Cook et al
EPI_ISL_1029061	Respiratory Viruses Branch, Division of Viral Diseases, Centers for Disease Control and Prevention	Laboratory Corporation of America	Peter W. Cook et al
EPI_ISL_1029062	Respiratory Viruses Branch, Division of Viral Diseases, Centers for Disease Control and Prevention	Laboratory Corporation of America	Peter W. Cook et al
EPI_ISL_1029063	Respiratory Viruses Branch, Division of Viral Diseases, Centers for Disease Control and Prevention	Laboratory Corporation of America	Peter W. Cook et al
EPI_ISL_1029064	Respiratory Viruses Branch, Division of Viral Diseases, Centers for Disease Control and Prevention	Laboratory Corporation of America	Peter W. Cook et al
EPI_ISL_1029065	Respiratory Viruses Branch, Division of Viral Diseases, Centers for Disease Control and Prevention	Laboratory Corporation of America	Peter W. Cook et al
EPI_ISL_1029066	Respiratory Viruses Branch, Division of Viral Diseases, Centers for Disease Control and Prevention	Laboratory Corporation of America	Peter W. Cook et al
EPI_ISL_1029067	Respiratory Viruses Branch, Division of Viral Diseases, Centers for Disease Control and Prevention	Laboratory Corporation of America	Peter W. Cook et al
EPI_ISL_1029068	Respiratory Viruses Branch, Division of Viral Diseases, Centers for Disease Control and Prevention	Laboratory Corporation of America	Peter W. Cook et al
EPI_ISL_1029069	Respiratory Viruses Branch, Division of Viral Diseases, Centers for Disease Control and Prevention	Laboratory Corporation of America	Peter W. Cook et al
EPI_ISL_1029070	Respiratory Viruses Branch, Division of Viral Diseases, Centers for Disease Control and Prevention	Laboratory Corporation of America	Peter W. Cook et al
EPI_ISL_1029071	Respiratory Viruses Branch, Division of Viral Diseases, Centers for Disease Control and Prevention	Laboratory Corporation of America	Peter W. Cook et al
EPI_ISL_1029072	Respiratory Viruses Branch, Division of Viral Diseases, Centers for Disease Control and Prevention	Laboratory Corporation of America	Peter W. Cook et al
EPI_ISL_1029073	Respiratory Viruses Branch, Division of Viral Diseases, Centers for Disease Control and Prevention	Laboratory Corporation of America	Peter W. Cook et al
EPI_ISL_1029074	Respiratory Viruses Branch, Division of Viral Diseases, Centers for Disease Control and Prevention	Laboratory Corporation of America	Peter W. Cook et al
EPI_ISL_1029075	Respiratory Viruses Branch, Division of Viral Diseases, Centers for Disease Control and Prevention	Laboratory Corporation of America	Peter W. Cook et al
EPI_ISL_1029076	Respiratory Viruses Branch, Division of Viral Diseases, Centers for Disease Control and Prevention	Laboratory Corporation of America	Peter W. Cook et al
EPI_ISL_1029077	Respiratory Viruses Branch, Division of Viral Diseases, Centers for Disease Control and Prevention	Laboratory Corporation of America	Peter W. Cook et al
EPI_ISL_1029078	Respiratory Viruses Branch, Division of Viral Diseases, Centers for Disease Control and Prevention	Laboratory Corporation of America	Peter W. Cook et al
EPI_ISL_1029079	Respiratory Viruses Branch, Division of Viral Diseases, Centers for Disease Control and Prevention	Laboratory Corporation of America	Peter W. Cook et al
EPI_ISL_1029080	Respiratory Viruses Branch, Division of Viral Diseases, Centers for Disease Control and Prevention	Laboratory Corporation of America	Peter W. Cook et al
EPI_ISL_1029081	Respiratory Viruses Branch, Division of Viral Diseases, Centers for Disease Control and Prevention	Laboratory Corporation of America	Peter W. Cook et al
EPI_ISL_1029082	Respiratory Viruses Branch, Division of Viral Diseases, Centers for Disease Control and Prevention	Laboratory Corporation of America	Peter W. Cook et al
EPI_ISL_1029083	Respiratory Viruses Branch, Division of Viral Diseases, Centers for Disease Control and Prevention	Laboratory Corporation of America	Peter W. Cook et al
EPI_ISL_1029084	Respiratory Viruses Branch, Division of Viral Diseases, Centers for Disease Control and Prevention	Laboratory Corporation of America	Peter W. Cook et al
EPI_ISL_1029085	Respiratory Viruses Branch, Division of Viral Diseases, Centers for Disease Control and Prevention	Laboratory Corporation of America	Peter W. Cook et al
EPI_ISL_1029086	Respiratory Viruses Branch, Division of Viral Diseases, Centers for Disease Control and Prevention	Laboratory Corporation of America	Peter W. Cook et al
EPI_ISL_1029087	Respiratory Viruses Branch, Division of Viral Diseases, Centers for Disease Control and Prevention	Laboratory Corporation of America	Peter W. Cook et al
EPI_ISL_1029088	Respiratory Viruses Branch, Division of Viral Diseases, Centers for Disease Control and Prevention	Laboratory Corporation of America	Peter W. Cook et al
EPI_ISL_1029089	Respiratory Viruses Branch, Division of Viral Diseases, Centers for Disease Control and Prevention	Laboratory Corporation of America	Peter W. Cook et al
EPI_ISL_1029090	Respiratory Viruses Branch, Division of Viral Diseases, Centers for Disease Control and Prevention	Laboratory Corporation of America	Peter W. Cook et al
EPI_ISL_1029091	Respiratory Viruses Branch, Division of Viral Diseases, Centers for Disease Control and Prevention	Laboratory Corporation of America	Peter W. Cook et al
EPI_ISL_1029092	Respiratory Viruses Branch, Division of Viral Diseases, Centers for Disease Control and Prevention	Laboratory Corporation of America	Peter W. Cook et al
EPI_ISL_1029093	Respiratory Viruses Branch, Division of Viral Diseases, Centers for Disease Control and Prevention	Laboratory Corporation of America	Peter W. Cook et al
EPI_ISL_1029094	Respiratory Viruses Branch, Division of Viral Diseases, Centers for Disease Control and Prevention	Laboratory Corporation of America	Peter W. Cook et al
EPI_ISL_1029095	Respiratory Viruses Branch, Division of Viral Diseases, Centers for Disease Control and Prevention	Laboratory Corporation of America	Peter W. Cook et al
EPI_ISL_1029096	Respiratory Viruses Branch, Division of Viral Diseases, Centers for Disease Control and Prevention	Laboratory Corporation of America	Peter W. Cook et al
EPI_ISL_1029097	Respiratory Viruses Branch, Division of Viral Diseases, Centers for Disease Control and Prevention	Laboratory Corporation of America	Peter W. Cook et al
EPI_ISL_1029098	Respiratory Viruses Branch, Division of Viral Diseases, Centers for Disease Control and Prevention	Laboratory Corporation of America	Peter W. Cook et al
EPI_ISL_1029099	Respiratory Viruses Branch, Division of Viral Diseases, Centers for Disease Control and Prevention	Laboratory Corporation of America	Peter W. Cook et al
EPI_ISL_1029100	Respiratory Viruses Branch, Division of Viral Diseases, Centers for Disease Control and Prevention	Laboratory Corporation of America	Peter W. Cook et al
EPI_ISL_1029101	Respiratory Viruses Branch, Division of Viral Diseases, Centers for Disease Control and Prevention	Laboratory Corporation of America	Peter W. Cook et al
EPI_ISL_1029102	Respiratory Viruses Branch, Division of Viral Diseases, Centers for Disease Control and Prevention	Laboratory Corporation of America	Peter W. Cook et al
EPI_ISL_1029103	Respiratory Viruses Branch, Division of Viral Diseases, Centers for Disease Control and Prevention	Laboratory Corporation of America	Peter W. Cook et al
EPI_ISL_1029104	Respiratory Viruses Branch, Division of Viral Diseases, Centers for Disease Control and Prevention	Laboratory Corporation of America	Peter W. Cook et al
EPI_ISL_1029105	Respiratory Viruses Branch, Division of Viral Diseases, Centers for Disease Control and Prevention	Laboratory Corporation of America	Peter W. Cook et al
EPI_ISL_1029106	Respiratory Viruses Branch, Division of Viral Diseases, Centers for Disease Control and Prevention	Laboratory Corporation of America	Peter W. Cook et al
EPI_ISL_1029107	Respiratory Viruses Branch, Division of Viral Diseases, Centers for Disease Control and Prevention	Laboratory Corporation of America	Peter W. Cook et al
EPI_ISL_1029108	Respiratory Viruses Branch, Division of Viral Diseases, Centers for Disease Control and Prevention	Laboratory Corporation of America	Peter W. Cook et al
EPI_ISL_1029109	Respiratory Viruses Branch, Division of Viral Diseases, Centers for Disease Control and Prevention	Laboratory Corporation of America	Peter W. Cook et al
EPI_ISL_1029110	Respiratory Viruses Branch, Division of Viral Diseases, Centers for Disease Control and Prevention	Laboratory Corporation of America	Peter W. Cook et al
EPI_ISL_1029111	Respiratory Viruses Branch, Division of Viral Diseases, Centers for Disease Control and Prevention	Laboratory Corporation of America	Peter W. Cook et al
EPI_ISL_1029112	Respiratory Viruses Branch, Division of Viral Diseases, Centers for Disease Control and Prevention	Laboratory Corporation of America	Peter W. Cook et al
EPI_ISL_1029113	Respiratory Viruses Branch, Division of Viral Diseases, Centers for Disease Control and Prevention	Laboratory Corporation of America	Peter W. Cook et al
EPI_ISL_1029114	Respiratory Viruses Branch, Division of Viral Diseases, Centers for Disease Control and Prevention	Laboratory Corporation of America	Peter W. Cook et al
EPI_ISL_1029115	Respiratory Viruses Branch, Division of Viral Diseases, Centers for Disease Control and Prevention	Laboratory Corporation of America	Peter W. Cook et al
EPI_ISL_1029116	Respiratory Viruses Branch, Division of Viral Diseases, Centers for Disease Control and Prevention	Laboratory Corporation of America	Peter W. Cook et al
EPI_ISL_1029117	Respiratory Viruses Branch, Division of Viral Diseases, Centers for Disease Control and Prevention	Laboratory Corporation of America	Peter W. Cook et al
EPI_ISL_1029118	Respiratory Viruses Branch, Division of Viral Diseases, Centers for Disease Control and Prevention	Laboratory Corporation of America	Peter W. Cook et al
EPI_ISL_1029119	Respiratory Viruses Branch, Division of Viral Diseases, Centers for Disease Control and Prevention	Laboratory Corporation of America	Peter W. Cook et al
EPI_ISL_1029120	Respiratory Viruses Branch, Division of Viral Diseases, Centers for Disease Control and Prevention	Laboratory Corporation of America	Peter W. Cook et al
EPI_ISL_1029121	Respiratory Viruses Branch, Division of Viral Diseases, Centers for Disease Control and Prevention	Laboratory Corporation of America	Peter W. Cook et al
EPI_ISL_1029122	Respiratory Viruses Branch, Division of Viral Diseases, Centers for Disease Control and Prevention	Laboratory Corporation of America	Peter W. Cook et al
EPI_ISL_1029123	Respiratory Viruses Branch, Division of Viral Diseases, Centers for Disease Control and Prevention	Laboratory Corporation of America	Peter W. Cook et al
EPI_ISL_1029124	Respiratory Viruses Branch, Division of Viral Diseases, Centers for Disease Control and Prevention	Laboratory Corporation of America	Peter W. Cook et al
EPI_ISL_1029125	Respiratory Viruses Branch, Division of Viral Diseases, Centers for Disease Control and Prevention	Laboratory Corporation of America	Peter W. Cook et al
EPI_ISL_1029126	Respiratory Viruses Branch, Division of Viral Diseases, Centers for Disease Control and Prevention	Laboratory Corporation of America	Peter W. Cook et al
EPI_ISL_1029127	Respiratory Viruses Branch, Division of Viral Diseases, Centers for Disease Control and Prevention	Laboratory Corporation of America	Peter W. Cook et al
EPI_ISL_1029128	Respiratory Viruses Branch, Division of Viral Diseases, Centers for Disease Control and Prevention	Laboratory Corporation of America	Peter W. Cook et al
EPI_ISL_1029129	Respiratory Viruses Branch, Division of Viral Diseases, Centers for Disease Control and Prevention	Laboratory Corporation of America	Peter W. Cook et al
EPI_ISL_1029130	Respiratory Viruses Branch, Division of Viral Diseases, Centers for Disease Control and Prevention	Laboratory Corporation of America	Peter W. Cook et al
EPI_ISL_1029131	Respiratory Viruses Branch, Division of Viral Diseases, Centers for Disease Control and Prevention	Laboratory Corporation of America	Peter W. Cook et al
EPI_ISL_1029132	Respiratory Viruses Branch, Division of Viral Diseases, Centers for Disease Control and Prevention	Laboratory Corporation of America	Peter W. Cook et al
EPI_ISL_1029133	Respiratory Viruses Branch, Division of Viral Diseases, Centers for Disease Control and Prevention	Laboratory Corporation of America	Peter W. Cook et al
EPI_ISL_1029134	Respiratory Viruses Branch, Division of Viral Diseases, Centers for Disease Control and Prevention	Laboratory Corporation of America	Peter W. Cook et al
EPI_ISL_1029135	Respiratory Viruses Branch, Division of Viral Diseases, Centers for Disease Control and Prevention	Laboratory Corporation of America	Peter W. Cook et al
EPI_ISL_1029136	Respiratory Viruses Branch, Division of Viral Diseases, Centers for Disease Control and Prevention	Laboratory Corporation of America	Peter W. Cook et al
EPI_ISL_1029137	Respiratory Viruses Branch, Division of Viral Diseases, Centers for Disease Control and Prevention	Laboratory Corporation of America	Peter W. Cook et al
EPI_ISL_1029138	Respiratory Viruses Branch, Division of Viral Diseases, Centers for Disease Control and Prevention	Laboratory Corporation of America	Peter W. Cook et al
EPI_ISL_1029139	Respiratory Viruses Branch, Division of Viral Diseases, Centers for Disease Control and Prevention	Laboratory Corporation of America	Peter W. Cook et al
EPI_ISL_1029140	Respiratory Viruses Branch, Division of Viral Diseases, Centers for Disease Control and Prevention	Laboratory Corporation of America	Peter W. Cook et al
EPI_ISL_1029141	Respiratory Viruses Branch, Division of Viral Diseases, Centers for Disease Control and Prevention	Laboratory Corporation of America	Peter W. Cook et al
EPI_ISL_1029142	Respiratory Viruses Branch, Division of Viral Diseases, Centers for Disease Control and Prevention	Laboratory Corporation of America	Peter W. Cook et al
EPI_ISL_1029143	Respiratory Viruses Branch, Division of Viral Diseases, Centers for Disease Control and Prevention	Laboratory Corporation of America	Peter W. Cook et al
EPI_ISL_1029144	Respiratory Viruses Branch, Division of Viral Diseases, Centers for Disease Control and Prevention	Laboratory Corporation of America	Peter W. Cook et al
EPI_ISL_1029145	Respiratory Viruses Branch, Division of Viral Diseases, Centers for Disease Control and Prevention	Laboratory Corporation of America	Peter W. Cook et al
EPI_ISL_1029146	Respiratory Viruses Branch, Division of Viral Diseases, Centers for Disease Control and Prevention	Laboratory Corporation of America	Peter W. Cook et al
EPI_ISL_1029147	Respiratory Viruses Branch, Division of Viral Diseases, Centers for Disease Control and Prevention	Laboratory Corporation of America	Peter W. Cook et al
EPI_ISL_1029148	Respiratory Viruses Branch, Division of Viral Diseases, Centers for Disease Control and Prevention	Laboratory Corporation of America	Peter W. Cook et al
EPI_ISL_1029149	Respiratory Viruses Branch, Division of Viral Diseases, Centers for Disease Control and Prevention	Laboratory Corporation of America	Peter W. Cook et al
EPI_ISL_1029150	Respiratory Viruses Branch, Division of Viral Diseases, Centers for Disease Control and Prevention	Laboratory Corporation of America	Peter W. Cook et al
EPI_ISL_1029151	Respiratory Viruses Branch, Division of Viral Diseases, Centers for Disease Control and Prevention	Laboratory Corporation of America	Peter W. Cook et al
EPI_ISL_1029152	Respiratory Viruses Branch, Division of Viral Diseases, Centers for Disease Control and Prevention	Laboratory Corporation of America	Peter W. Cook et al
EPI_ISL_1029153	Respiratory Viruses Branch, Division of Viral Diseases, Centers for Disease Control and Prevention	Laboratory Corporation of America	Peter W. Cook et al
EPI_ISL_1029154	Respiratory Viruses Branch, Division of Viral Diseases, Centers for Disease Control and Prevention	Laboratory Corporation of America	Peter W. Cook et al
EPI_ISL_1029155	Respiratory Viruses Branch, Division of Viral Diseases, Centers for Disease Control and Prevention	Laboratory Corporation of America	Peter W. Cook et al
EPI_ISL_1029156	Respiratory Viruses Branch, Division of Viral Diseases, Centers for Disease Control and Prevention	Laboratory Corporation of America	Peter W. Cook et al
EPI_ISL_1029157	Respiratory Viruses Branch, Division of Viral Diseases, Centers for Disease Control and Prevention	Laboratory Corporation of America	Peter W. Cook et al
EPI_ISL_1029158	Respiratory Viruses Branch, Division of Viral Diseases, Centers for Disease Control and Prevention	Laboratory Corporation of America	Peter W. Cook et al
EPI_ISL_1029159	Respiratory Viruses Branch, Division of Viral Diseases, Centers for Disease Control and Prevention	Laboratory Corporation of America	Peter W. Cook et al
EPI_ISL_1029160	Respiratory Viruses Branch, Division of Viral Diseases, Centers for Disease Control and Prevention	Laboratory Corporation of America	Peter W. Cook et al
EPI_ISL_1029161	Respiratory Viruses Branch, Division of Viral Diseases, Centers for Disease Control and Prevention	Laboratory Corporation of America	Peter W. Cook et al
EPI_ISL_1029162	Respiratory Viruses Branch, Division of Viral Diseases, Centers for Disease Control and Prevention	Laboratory Corporation of America	Peter W. Cook et al
EPI_ISL_1029163	Respiratory Viruses Branch, Division of Viral Diseases, Centers for Disease Control and Prevention	Laboratory Corporation of America	Peter W. Cook et al
EPI_ISL_1029164	Respiratory Viruses Branch, Division of Viral Diseases, Centers for Disease Control and Prevention	Laboratory Corporation of America	Peter W. Cook et al
EPI_ISL_1029165	Respiratory Viruses Branch, Division of Viral Diseases, Centers for Disease Control and Prevention	Laboratory Corporation of America	Peter W. Cook et al
EPI_ISL_1029166	Respiratory Viruses Branch, Division of Viral Diseases, Centers for Disease Control and Prevention	Laboratory Corporation of America	Peter W. Cook et al
EPI_ISL_1029167	Respiratory Viruses Branch, Division of Viral Diseases, Centers for Disease Control and Prevention	Laboratory Corporation of America	Peter W. Cook et al
EPI_ISL_1029168	Respiratory Viruses Branch, Division of Viral Diseases, Centers for Disease Control and Prevention	Laboratory Corporation of America	Peter W. Cook et al
EPI_ISL_1029169	Respiratory Viruses Branch, Division of Viral Diseases, Centers for Disease Control and Prevention	Laboratory Corporation of America	Peter W. Cook et al
EPI_ISL_1029170	Respiratory Viruses Branch, Division of Viral Diseases, Centers for Disease Control and Prevention	Laboratory Corporation of America	Peter W. Cook et al
EPI_ISL_1029171	Respiratory Viruses Branch, Division of Viral Diseases, Centers for Disease Control and Prevention	Laboratory Corporation of America	Peter W. Cook et al
EPI_ISL_1029172	Respiratory Viruses Branch, Division of Viral Diseases, Centers for Disease Control and Prevention	Laboratory Corporation of America	Peter W. Cook et al
EPI_ISL_1029173	Respiratory Viruses Branch, Division of Viral Diseases, Centers for Disease Control and Prevention	Laboratory Corporation of America	Peter W. Cook et al
EPI_ISL_1029174	Respiratory Viruses Branch, Division of Viral Diseases, Centers for Disease Control and Prevention	Laboratory Corporation of America	Peter W. Cook et al
EPI_ISL_1029175	Respiratory Viruses Branch, Division of Viral Diseases, Centers for Disease Control and Prevention	Laboratory Corporation of America	Peter W. Cook et al
EPI_ISL_1029176	Respiratory Viruses Branch, Division of Viral Diseases, Centers for Disease Control and Prevention	Laboratory Corporation of America	Peter W. Cook et al
EPI_ISL_1029177	Respiratory Viruses Branch, Division of Viral Diseases, Centers for Disease Control and Prevention	Laboratory Corporation of America	Peter W. Cook et al
EPI_ISL_1029178	Respiratory Viruses Branch, Division of Viral Diseases, Centers for Disease Control and Prevention	Laboratory Corporation of America	Peter W. Cook et al
EPI_ISL_1029179	Respiratory Viruses Branch, Division of Viral Diseases, Centers for Disease Control and Prevention	Laboratory Corporation of America	Peter W. Cook et al
EPI_ISL_1029180	Respiratory Viruses Branch, Division of Viral Diseases, Centers for Disease Control and Prevention	Laboratory Corporation of America	Peter W. Cook et al
EPI_ISL_1029181	Respiratory Viruses Branch, Division of Viral Diseases, Centers for Disease Control and Prevention	Laboratory Corporation of America	Peter W. Cook et al
EPI_ISL_1029182	Respiratory Viruses Branch, Division of Viral Diseases, Centers for Disease Control and Prevention	Laboratory Corporation of America	Peter W. Cook et al
EPI_ISL_1029183	Respiratory Viruses Branch, Division of Viral Diseases, Centers for Disease Control and Prevention	Laboratory Corporation of America	Peter W. Cook et al
EPI_ISL_1029184	Respiratory Viruses Branch, Division of Viral Diseases, Centers for Disease Control and Prevention	Laboratory Corporation of America	Peter W. Cook et al
EPI_ISL_1029185	Respiratory Viruses Branch, Division of Viral Diseases, Centers for Disease Control and Prevention	Laboratory Corporation of America	Peter W. Cook et al
EPI_ISL_1029186	Respiratory Viruses Branch, Division of Viral Diseases, Centers for Disease Control and Prevention	Laboratory Corporation of America	Peter W. Cook et al
EPI_ISL_1029187	Respiratory Viruses Branch, Division of Viral Diseases, Centers for Disease Control and Prevention	Laboratory Corporation of America	Peter W. Cook et al
EPI_ISL_1029188	Respiratory Viruses Branch, Division of Viral Diseases, Centers for Disease Control and Prevention	Laboratory Corporation of America	Peter W. Cook et al
EPI_ISL_1029189	Respiratory Viruses Branch, Division of Viral Diseases, Centers for Disease Control and Prevention	Laboratory Corporation of America	Peter W. Cook et al
EPI_ISL_1029190	Respiratory Viruses Branch, Division of Viral Diseases, Centers for Disease Control and Prevention	Laboratory Corporation of America	Peter W. Cook et al
EPI_ISL_1029191	Respiratory Viruses Branch, Division of Viral Diseases, Centers for Disease Control and Prevention	Laboratory Corporation of America	Peter W. Cook et al
EPI_ISL_1029192	Respiratory Viruses Branch, Division of Viral Diseases, Centers for Disease Control and Prevention	Laboratory Corporation of America	Peter W. Cook et al
EPI_ISL_1029193	Respiratory Viruses Branch, Division of Viral Diseases, Centers for Disease Control and Prevention	Laboratory Corporation of America	Peter W. Cook et al
EPI_ISL_1029194	Respiratory Viruses Branch, Division of Viral Diseases, Centers for Disease Control and Prevention	Laboratory Corporation of America	Peter W. Cook et al
EPI_ISL_1029195	Respiratory Viruses Branch, Division of Viral Diseases, Centers for Disease Control and Prevention	Laboratory Corporation of America	Peter W. Cook et al
EPI_ISL_1029196	Respiratory Viruses Branch, Division of Viral Diseases, Centers for Disease Control and Prevention	Laboratory Corporation of America	Peter W. Cook et al
EPI_ISL_1029197	Respiratory Viruses Branch, Division of Viral Diseases, Centers for Disease Control and Prevention	Laboratory Corporation of America	Peter W. Cook et al
EPI_ISL_1029198	Respiratory Viruses Branch, Division of Viral Diseases, Centers for Disease Control and Prevention	Laboratory Corporation of America	Peter W. Cook et al
EPI_ISL_1029199	Respiratory Viruses Branch, Division of Viral Diseases, Centers for Disease Control and Prevention	Laboratory Corporation of America	Peter W. Cook et al
EPI_ISL_1029200	Respiratory Viruses Branch, Division of Viral Diseases, Centers for Disease Control and Prevention	Laboratory Corporation of America	Peter W. Cook et al
EPI_ISL_1029201	Respiratory Viruses Branch, Division of Viral Diseases, Centers for Disease Control and Prevention	Laboratory Corporation of America	Peter W. Cook et al
EPI_ISL_1029202	Respiratory Viruses Branch, Division of Viral Diseases, Centers for Disease Control and Prevention	Laboratory Corporation of America	Peter W. Cook et al
EPI_ISL_1029203	Respiratory Viruses Branch, Division of Viral Diseases, Centers for Disease Control and Prevention	Laboratory Corporation of America	Peter W. Cook et al
EPI_ISL_1029204	Respiratory Viruses Branch, Division of Viral Diseases, Centers for Disease Control and Prevention	Laboratory Corporation of America	Peter W. Cook et al
EPI_ISL_1029205	Respiratory Viruses Branch, Division of Viral Diseases, Centers for Disease Control and Prevention	Laboratory Corporation of America	Peter W. Cook et al
EPI_ISL_1029206	Respiratory Viruses Branch, Division of Viral Diseases, Centers for Disease Control and Prevention	Laboratory Corporation of America	Peter W. Cook et al
EPI_ISL_1029207	Respiratory Viruses Branch, Division of Viral Diseases, Centers for Disease Control and Prevention	Laboratory Corporation of America	Peter W. Cook et al
EPI_ISL_1029208	Respiratory Viruses Branch, Division of Viral Diseases, Centers for Disease Control and Prevention	Laboratory Corporation of America	Peter W. Cook et al
EPI_ISL_1029209	Respiratory Viruses Branch, Division of Viral Diseases, Centers for Disease Control and Prevention	Laboratory Corporation of America	Peter W. Cook et al
EPI_ISL_1029210	Respiratory Viruses Branch, Division of Viral Diseases, Centers for Disease Control and Prevention	Laboratory Corporation of America	Peter W. Cook et al
EPI_ISL_1029211	Respiratory Viruses Branch, Division of Viral Diseases, Centers for Disease Control and Prevention	Laboratory Corporation of America	Peter W. Cook et al
EPI_ISL_1029212	Respiratory Viruses Branch, Division of Viral Diseases, Centers for Disease Control and Prevention	Laboratory Corporation of America	Peter W. Cook et al
EPI_ISL_1029213	Respiratory Viruses Branch, Division of Viral Diseases, Centers for Disease Control and Prevention	Laboratory Corporation of America	Peter W. Cook et al
EPI_ISL_1029214	Respiratory Viruses Branch, Division of Viral Diseases, Centers for Disease Control and Prevention	Laboratory Corporation of America	Peter W. Cook et al
EPI_ISL_1029215	Respiratory Viruses Branch, Division of Viral Diseases, Centers for Disease Control and Prevention	Laboratory Corporation of America	Peter W. Cook et al
EPI_ISL_1029216	Respiratory Viruses Branch, Division of Viral Diseases, Centers for Disease Control and Prevention	Laboratory Corporation of America	Peter W. Cook et al
EPI_ISL_1029217	Respiratory Viruses Branch, Division of Viral Diseases, Centers for Disease Control and Prevention	Laboratory Corporation of America	Peter W. Cook et al
EPI_ISL_1029218	Respiratory Viruses Branch, Division of Viral Diseases, Centers for Disease Control and Prevention	Laboratory Corporation of America	Peter W. Cook et al
EPI_ISL_1029219	Respiratory Viruses Branch, Division of Viral Diseases, Centers for Disease Control and Prevention	Laboratory Corporation of America	Peter W. Cook et al
EPI_ISL_1029220	Respiratory Viruses Branch, Division of Viral Diseases, Centers for Disease Control and Prevention	Laboratory Corporation of America	Peter W. Cook et al
EPI_ISL_1029221	Respiratory Viruses Branch, Division of Viral Diseases, Centers for Disease Control and Prevention	Laboratory Corporation of America	Peter W. Cook et al
EPI_ISL_1029222	Respiratory Viruses Branch, Division of Viral Diseases, Centers for Disease Control and Prevention	Laboratory Corporation of America	Peter W. Cook et al
EPI_ISL_1029223	Respiratory Viruses Branch, Division of Viral Diseases, Centers for Disease Control and Prevention	Laboratory Corporation of America	Peter W. Cook et al
EPI_ISL_1029224	Respiratory Viruses Branch, Division of Viral Diseases, Centers for Disease Control and Prevention	Laboratory Corporation of America	Peter W. Cook et al
EPI_ISL_1029225	Respiratory Viruses Branch, Division of Viral Diseases, Centers for Disease Control and Prevention	Laboratory Corporation of America	Peter W. Cook et al
EPI_ISL_1029226	Respiratory Viruses Branch, Division of Viral Diseases, Centers for Disease Control and Prevention	Laboratory Corporation of America	Peter W. Cook et al
EPI_ISL_1029227	Respiratory Viruses Branch, Division of Viral Diseases, Centers for Disease Control and Prevention	Laboratory Corporation of America	Peter W. Cook et al
EPI_ISL_1029228	Respiratory Viruses Branch, Division of Viral Diseases, Centers for Disease Control and Prevention	Laboratory Corporation of America	Peter W. Cook et al
EPI_ISL_1029229	Respiratory Viruses Branch, Division of Viral Diseases, Centers for Disease Control and Prevention	Laboratory Corporation of America	Peter W. Cook et al
EPI_ISL_1029230	Respiratory Viruses Branch, Division of Viral Diseases, Centers for Disease Control and Prevention	Laboratory Corporation of America	Peter W. Cook et al
EPI_ISL_1029231	Respiratory Viruses Branch, Division of Viral Diseases, Centers for Disease Control and Prevention	Laboratory Corporation of America	Peter W. Cook et al
EPI_ISL_1029232	Respiratory Viruses Branch, Division of Viral Diseases, Centers for Disease Control and Prevention	Laboratory Corporation of America	Peter W. Cook et al
EPI_ISL_1029233	Respiratory Viruses Branch, Division of Viral Diseases, Centers for Disease Control and Prevention	Laboratory Corporation of America	Peter W. Cook et al
EPI_ISL_1029234	Respiratory Viruses Branch, Division of Viral Diseases, Centers for Disease Control and Prevention	Laboratory Corporation of America	Peter W. Cook et al
EPI_ISL_1029235	Respiratory Viruses Branch, Division of Viral Diseases, Centers for Disease Control and Prevention	Laboratory Corporation of America	Peter W. Cook et al
EPI_ISL_1029236	Respiratory Viruses Branch, Division of Viral Diseases, Centers for Disease Control and Prevention	Laboratory Corporation of America	Peter W. Cook et al
EPI_ISL_1029237	Respiratory Viruses Branch, Division of Viral Diseases, Centers for Disease Control and Prevention	Laboratory Corporation of America	Peter W. Cook et al
EPI_ISL_1029238	Respiratory Viruses Branch, Division of Viral Diseases, Centers for Disease Control and Prevention	Laboratory Corporation of America	Peter W. Cook et al
EPI_ISL_1029239	Respiratory Viruses Branch, Division of Viral Diseases, Centers for Disease Control and Prevention	Laboratory Corporation of America	Peter W. Cook et al
EPI_ISL_1029240	Respiratory Viruses Branch, Division of Viral Diseases, Centers for Disease Control and Prevention	Laboratory Corporation of America	Peter W. Cook et al
EPI_ISL_1029241	Respiratory Viruses Branch, Division of Viral Diseases, Centers for Disease Control and Prevention	Laboratory Corporation of America	Peter W. Cook et al
EPI_ISL_1029242	Respiratory Viruses Branch, Division of Viral Diseases, Centers for Disease Control and Prevention	Laboratory Corporation of America	Peter W. Cook et al
EPI_ISL_1029243	Respiratory Viruses Branch, Division of Viral Diseases, Centers for Disease Control and Prevention	Laboratory Corporation of America	Peter W. Cook et al
EPI_ISL_1029244	Respiratory Viruses Branch, Division of Viral Diseases, Centers for Disease Control and Prevention	Laboratory Corporation of America	Peter W. Cook et al
EPI_ISL_1029245	Respiratory Viruses Branch, Division of Viral Diseases, Centers for Disease Control and Prevention	Laboratory Corporation of America	Peter W. Cook et al
EPI_ISL_1029246	Respiratory Viruses Branch, Division of Viral Diseases, Centers for Disease Control and Prevention	Laboratory Corporation of America	Peter W. Cook et al
EPI_ISL_1029247	Respiratory Viruses Branch, Division of Viral Diseases, Centers for Disease Control and Prevention	Laboratory Corporation of America	Peter W. Cook et al
EPI_ISL_1029248	Respiratory Viruses Branch, Division of Viral Diseases, Centers for Disease Control and Prevention	Laboratory Corporation of America	Peter W. Cook et al
EPI_ISL_1029249	Respiratory Viruses Branch, Division of Viral Diseases, Centers for Disease Control and Prevention	Laboratory Corporation of America	Peter W. Cook et al
EPI_ISL_1029250	Respiratory Viruses Branch, Division of Viral Diseases, Centers for Disease Control and Prevention	Laboratory Corporation of America	Peter W. Cook et al
EPI_ISL_1029251	Respiratory Viruses Branch, Division of Viral Diseases, Centers for Disease Control and Prevention	Laboratory Corporation of America	Peter W. Cook et al
EPI_ISL_1029252	Respiratory Viruses Branch, Division of Viral Diseases, Centers for Disease Control and Prevention	Laboratory Corporation of America	Peter W. Cook et al
EPI_ISL_1029253	Respiratory Viruses Branch, Division of Viral Diseases, Centers for Disease Control and Prevention	Laboratory Corporation of America	Peter W. Cook et al
EPI_ISL_1029254	Respiratory Viruses Branch, Division of Viral Diseases, Centers for Disease Control and Prevention	Laboratory Corporation of America	Peter W. Cook et al
EPI_ISL_1029255	Respiratory Viruses Branch, Division of Viral Diseases, Centers for Disease Control and Prevention	Laboratory Corporation of America	Peter W. Cook et al
EPI_ISL_1029256	Respiratory Viruses Branch, Division of Viral Diseases, Centers for Disease Control and Prevention	Laboratory Corporation of America	Peter W. Cook et al
EPI_ISL_1029257	Respiratory Viruses Branch, Division of Viral Diseases, Centers for Disease Control and Prevention	Laboratory Corporation of America	Peter W. Cook et al
EPI_ISL_1029258	Respiratory Viruses Branch, Division of Viral Diseases, Centers for Disease Control and Prevention	Laboratory Corporation of America	Peter W. Cook et al
EPI_ISL_1029259	Respiratory Viruses Branch, Division of Viral Diseases, Centers for Disease Control and Prevention	Laboratory Corporation of America	Peter W. Cook et al
EPI_ISL_1029260	Respiratory Viruses Branch, Division of Viral Diseases, Centers for Disease Control and Prevention	Laboratory Corporation of America	Peter W. Cook et al
EPI_ISL_1029261	Respiratory Viruses Branch, Division of Viral Diseases, Centers for Disease Control and Prevention	Laboratory Corporation of America	Peter W. Cook et al
EPI_ISL_1029262	Respiratory Viruses Branch, Division of Viral Diseases, Centers for Disease Control and Prevention	Laboratory Corporation of America	Peter W. Cook et al
EPI_ISL_1029263	Respiratory Viruses Branch, Division of Viral Diseases, Centers for Disease Control and Prevention	Laboratory Corporation of America	Peter W. Cook et al
EPI_ISL_1029264	Respiratory Viruses Branch, Division of Viral Diseases, Centers for Disease Control and Prevention	Laboratory Corporation of America	Peter W. Cook et al
EPI_ISL_1029265	Respiratory Viruses Branch, Division of Viral Diseases, Centers for Disease Control and Prevention	Laboratory Corporation of America	Peter W. Cook et al
EPI_ISL_1029266	Respiratory Viruses Branch, Division of Viral Diseases, Centers for Disease Control and Prevention	Laboratory Corporation of America	Peter W. Cook et al
EPI_ISL_1029267	Respiratory Viruses Branch, Division of Viral Diseases, Centers for Disease Control and Prevention	Laboratory Corporation of America	Peter W. Cook et al
EPI_ISL_1029268	Respiratory Viruses Branch, Division of Viral Diseases, Centers for Disease Control and Prevention	Laboratory Corporation of America	Peter W. Cook et al
EPI_ISL_1029269	Respiratory Viruses Branch, Division of Viral Diseases, Centers for Disease Control and Prevention	Laboratory Corporation of America	Peter W. Cook et al
EPI_ISL_1029270	Respiratory Viruses Branch, Division of Viral Diseases, Centers for Disease Control and Prevention	Laboratory Corporation of America	Peter W. Cook et al
EPI_ISL_1029271	Respiratory Viruses Branch, Division of Viral Diseases, Centers for Disease Control and Prevention	Laboratory Corporation of America	Peter W. Cook et al
EPI_ISL_1029272	Respiratory Viruses Branch, Division of Viral Diseases, Centers for Disease Control and Prevention	Laboratory Corporation of America	Peter W. Cook et al
EPI_ISL_1029273	Respiratory Viruses Branch, Division of Viral Diseases, Centers for Disease Control and Prevention	Laboratory Corporation of America	Peter W. Cook et al
EPI_ISL_1029274	Respiratory Viruses Branch, Division of Viral Diseases, Centers for Disease Control and Prevention	Laboratory Corporation of America	Peter W. Cook et al
EPI_ISL_1029275	Respiratory Viruses Branch, Division of Viral Diseases, Centers for Disease Control and Prevention	Laboratory Corporation of America	Peter W. Cook et al
EPI_ISL_1029276	Respiratory Viruses Branch, Division of Viral Diseases, Centers for Disease Control and Prevention	Laboratory Corporation of America	Peter W. Cook et al
EPI_ISL_1029277	Respiratory Viruses Branch, Division of Viral Diseases, Centers for Disease Control and Prevention	Laboratory Corporation of America	Peter W. Cook et al
EPI_ISL_1029278	Respiratory Viruses Branch, Division of Viral Diseases, Centers for Disease Control and Prevention	Laboratory Corporation of America	Peter W. Cook et al
EPI_ISL_1029279	Respiratory Viruses Branch, Division of Viral Diseases, Centers for Disease Control and Prevention	Laboratory Corporation of America	Peter W. Cook et al
EPI_ISL_1029280	Respiratory Viruses Branch, Division of Viral Diseases, Centers for Disease Control and Prevention	Laboratory Corporation of America	Peter W. Cook et al
EPI_ISL_1029281	Respiratory Viruses Branch, Division of Viral Diseases, Centers for Disease Control and Prevention	Laboratory Corporation of America	Peter W. Cook et al
EPI_ISL_1029282	Respiratory Viruses Branch, Division of Viral Diseases, Centers for Disease Control and Prevention	Laboratory Corporation of America	Peter W. Cook et al
EPI_ISL_1029283	Respiratory Viruses Branch, Division of Viral Diseases, Centers for Disease Control and Prevention	Laboratory Corporation of America	Peter W. Cook et al
EPI_ISL_1029284	Respiratory Viruses Branch, Division of Viral Diseases, Centers for Disease Control and Prevention	Laboratory Corporation of America	Peter W. Cook et al
EPI_ISL_1029285	Respiratory Viruses Branch, Division of Viral Diseases, Centers for Disease Control and Prevention	Laboratory Corporation of America	Peter W. Cook et al
EPI_ISL_1029286	Respiratory Viruses Branch, Division of Viral Diseases, Centers for Disease Control and Prevention	Laboratory Corporation of America	Peter W. Cook et al
EPI_ISL_1029287	Respiratory Viruses Branch, Division of Viral Diseases, Centers for Disease Control and Prevention	Laboratory Corporation of America	Peter W. Cook et al
EPI_ISL_1029288	Respiratory Viruses Branch, Division of Viral Diseases, Centers for Disease Control and Prevention	Laboratory Corporation of America	Peter W. Cook et al
EPI_ISL_1029289	Respiratory Viruses Branch, Division of Viral Diseases, Centers for Disease Control and Prevention	Laboratory Corporation of America	Peter W. Cook et al
EPI_ISL_1029290	Respiratory Viruses Branch, Division of Viral Diseases, Centers for Disease Control and Prevention	Laboratory Corporation of America	Peter W. Cook et al
EPI_ISL_1029291	Respiratory Viruses Branch, Division of Viral Diseases, Centers for Disease Control and Prevention	Laboratory Corporation of America	Peter W. Cook et al
EPI_ISL_1029292	Respiratory Viruses Branch, Division of Viral Diseases, Centers for Disease Control and Prevention	Laboratory Corporation of America	Peter W. Cook et al
EPI_ISL_1029293	Respiratory Viruses Branch, Division of Viral Diseases, Centers for Disease Control and Prevention	Laboratory Corporation of America	Peter W. Cook et al
EPI_ISL_1029294	Respiratory Viruses Branch, Division of Viral Diseases, Centers for Disease Control and Prevention	Laboratory Corporation of America	Peter W. Cook et al
EPI_ISL_1029295	Respiratory Viruses Branch, Division of Viral Diseases, Centers for Disease Control and Prevention	Laboratory Corporation of America	Peter W. Cook et al
EPI_ISL_1029296	Respiratory Viruses Branch, Division of Viral Diseases, Centers for Disease Control and Prevention	Laboratory Corporation of America	Peter W. Cook et al
EPI_ISL_1029297	Respiratory Viruses Branch, Division of Viral Diseases, Centers for Disease Control and Prevention	Laboratory Corporation of America	Peter W. Cook et al
EPI_ISL_1029298	Respiratory Viruses Branch, Division of Viral Diseases, Centers for Disease Control and Prevention	Laboratory Corporation of America	Peter W. Cook et al
EPI_ISL_1029299	Respiratory Viruses Branch, Division of Viral Diseases, Centers for Disease Control and Prevention	Laboratory Corporation of America	Peter W. Cook et al
EPI_ISL_1029300	Respiratory Viruses Branch, Division of Viral Diseases, Centers for Disease Control and Prevention	Laboratory Corporation of America	Peter W. Cook et al
EPI_ISL_1029301	Respiratory Viruses Branch, Division of Viral Diseases, Centers for Disease Control and Prevention	Laboratory Corporation of America	Peter W. Cook et al
EPI_ISL_1029303	Respiratory Viruses Branch, Division of Viral Diseases, Centers for Disease Control and Prevention	Laboratory Corporation of America	Peter W. Cook et al
EPI_ISL_1029304	Respiratory Viruses Branch, Division of Viral Diseases, Centers for Disease Control and Prevention	Laboratory Corporation of America	Peter W. Cook et al
EPI_ISL_1029305	Respiratory Viruses Branch, Division of Viral Diseases, Centers for Disease Control and Prevention	Laboratory Corporation of America	Peter W. Cook et al
EPI_ISL_1029306	Respiratory Viruses Branch, Division of Viral Diseases, Centers for Disease Control and Prevention	Laboratory Corporation of America	Peter W. Cook et al
EPI_ISL_1029307	Respiratory Viruses Branch, Division of Viral Diseases, Centers for Disease Control and Prevention	Laboratory Corporation of America	Peter W. Cook et al
EPI_ISL_1029308	Respiratory Viruses Branch, Division of Viral Diseases, Centers for Disease Control and Prevention	Laboratory Corporation of America	Peter W. Cook et al
EPI_ISL_1029309	Respiratory Viruses Branch, Division of Viral Diseases, Centers for Disease Control and Prevention	Laboratory Corporation of America	Peter W. Cook et al
EPI_ISL_1029310	Respiratory Viruses Branch, Division of Viral Diseases, Centers for Disease Control and Prevention	Laboratory Corporation of America	Peter W. Cook et al
EPI_ISL_1029311	Respiratory Viruses Branch, Division of Viral Diseases, Centers for Disease Control and Prevention	Laboratory Corporation of America	Peter W. Cook et al
EPI_ISL_1029312	Respiratory Viruses Branch, Division of Viral Diseases, Centers for Disease Control and Prevention	Laboratory Corporation of America	Peter W. Cook et al
EPI_ISL_1029313	Respiratory Viruses Branch, Division of Viral Diseases, Centers for Disease Control and Prevention	Laboratory Corporation of America	Peter W. Cook et al
EPI_ISL_1029314	Respiratory Viruses Branch, Division of Viral Diseases, Centers for Disease Control and Prevention	Laboratory Corporation of America	Peter W. Cook et al
EPI_ISL_1029315	Respiratory Viruses Branch, Division of Viral Diseases, Centers for Disease Control and Prevention	Laboratory Corporation of America	Peter W. Cook et al
EPI_ISL_1029316	Respiratory Viruses Branch, Division of Viral Diseases, Centers for Disease Control and Prevention	Laboratory Corporation of America	Peter W. Cook et al
EPI_ISL_1029317	Respiratory Viruses Branch, Division of Viral Diseases, Centers for Disease Control and Prevention	Laboratory Corporation of America	Peter W. Cook et al
EPI_ISL_1029318	Respiratory Viruses Branch, Division of Viral Diseases, Centers for Disease Control and Prevention	Laboratory Corporation of America	Peter W. Cook et al
EPI_ISL_1029319	Respiratory Viruses Branch, Division of Viral Diseases, Centers for Disease Control and Prevention	Laboratory Corporation of America	Peter W. Cook et al
EPI_ISL_1029320	Respiratory Viruses Branch, Division of Viral Diseases, Centers for Disease Control and Prevention	Laboratory Corporation of America	Peter W. Cook et al
EPI_ISL_1029321	Respiratory Viruses Branch, Division of Viral Diseases, Centers for Disease Control and Prevention	Laboratory Corporation of America	Peter W. Cook et al
EPI_ISL_1029322	Respiratory Viruses Branch, Division of Viral Diseases, Centers for Disease Control and Prevention	Laboratory Corporation of America	Peter W. Cook et al
EPI_ISL_1029323	Respiratory Viruses Branch, Division of Viral Diseases, Centers for Disease Control and Prevention	Laboratory Corporation of America	Peter W. Cook et al
EPI_ISL_1029324	Respiratory Viruses Branch, Division of Viral Diseases, Centers for Disease Control and Prevention	Laboratory Corporation of America	Peter W. Cook et al
EPI_ISL_1029325	Respiratory Viruses Branch, Division of Viral Diseases, Centers for Disease Control and Prevention	Laboratory Corporation of America	Peter W. Cook et al
EPI_ISL_1029326	Respiratory Viruses Branch, Division of Viral Diseases, Centers for Disease Control and Prevention	Laboratory Corporation of America	Peter W. Cook et al
EPI_ISL_1029327	Respiratory Viruses Branch, Division of Viral Diseases, Centers for Disease Control and Prevention	Laboratory Corporation of America	Peter W. Cook et al
EPI_ISL_1029328	Respiratory Viruses Branch, Division of Viral Diseases, Centers for Disease Control and Prevention	Laboratory Corporation of America	Peter W. Cook et al
EPI_ISL_1029329	Respiratory Viruses Branch, Division of Viral Diseases, Centers for Disease Control and Prevention	Laboratory Corporation of America	Peter W. Cook et al
EPI_ISL_1029330	Respiratory Viruses Branch, Division of Viral Diseases, Centers for Disease Control and Prevention	Laboratory Corporation of America	Peter W. Cook et al
EPI_ISL_1029331	Respiratory Viruses Branch, Division of Viral Diseases, Centers for Disease Control and Prevention	Laboratory Corporation of America	Peter W. Cook et al
EPI_ISL_1029332	Respiratory Viruses Branch, Division of Viral Diseases, Centers for Disease Control and Prevention	Laboratory Corporation of America	Peter W. Cook et al
EPI_ISL_1029333	Respiratory Viruses Branch, Division of Viral Diseases, Centers for Disease Control and Prevention	Laboratory Corporation of America	Peter W. Cook et al
EPI_ISL_1029334	Respiratory Viruses Branch, Division of Viral Diseases, Centers for Disease Control and Prevention	Laboratory Corporation of America	Peter W. Cook et al
EPI_ISL_1029336	Respiratory Viruses Branch, Division of Viral Diseases, Centers for Disease Control and Prevention	Laboratory Corporation of America	Peter W. Cook et al
EPI_ISL_1029337	Respiratory Viruses Branch, Division of Viral Diseases, Centers for Disease Control and Prevention	Laboratory Corporation of America	Peter W. Cook et al
EPI_ISL_1029338	Respiratory Viruses Branch, Division of Viral Diseases, Centers for Disease Control and Prevention	Laboratory Corporation of America	Peter W. Cook et al
EPI_ISL_1029339	Respiratory Viruses Branch, Division of Viral Diseases, Centers for Disease Control and Prevention	Laboratory Corporation of America	Peter W. Cook et al
EPI_ISL_1029340	Respiratory Viruses Branch, Division of Viral Diseases, Centers for Disease Control and Prevention	Laboratory Corporation of America	Peter W. Cook et al
EPI_ISL_1029341	Respiratory Viruses Branch, Division of Viral Diseases, Centers for Disease Control and Prevention	Laboratory Corporation of America	Peter W. Cook et al
EPI_ISL_1029342	Respiratory Viruses Branch, Division of Viral Diseases, Centers for Disease Control and Prevention	Laboratory Corporation of America	Peter W. Cook et al
EPI_ISL_1029343	Respiratory Viruses Branch, Division of Viral Diseases, Centers for Disease Control and Prevention	Laboratory Corporation of America	Peter W. Cook et al
EPI_ISL_1029344	Respiratory Viruses Branch, Division of Viral Diseases, Centers for Disease Control and Prevention	Laboratory Corporation of America	Peter W. Cook et al
EPI_ISL_1029345	Respiratory Viruses Branch, Division of Viral Diseases, Centers for Disease Control and Prevention	Laboratory Corporation of America	Peter W. Cook et al
EPI_ISL_1029346	Respiratory Viruses Branch, Division of Viral Diseases, Centers for Disease Control and Prevention	Laboratory Corporation of America	Peter W. Cook et al
EPI_ISL_1029347	Respiratory Viruses Branch, Division of Viral Diseases, Centers for Disease Control and Prevention	Laboratory Corporation of America	Peter W. Cook et al
EPI_ISL_1029348	Respiratory Viruses Branch, Division of Viral Diseases, Centers for Disease Control and Prevention	Laboratory Corporation of America	Peter W. Cook et al
EPI_ISL_1029349	Respiratory Viruses Branch, Division of Viral Diseases, Centers for Disease Control and Prevention	Laboratory Corporation of America	Peter W. Cook et al
EPI_ISL_1029350	Respiratory Viruses Branch, Division of Viral Diseases, Centers for Disease Control and Prevention	Laboratory Corporation of America	Peter W. Cook et al
EPI_ISL_1029351	Respiratory Viruses Branch, Division of Viral Diseases, Centers for Disease Control and Prevention	Laboratory Corporation of America	Peter W. Cook et al
EPI_ISL_1029352	Respiratory Viruses Branch, Division of Viral Diseases, Centers for Disease Control and Prevention	Laboratory Corporation of America	Peter W. Cook et al
EPI_ISL_1029353	Respiratory Viruses Branch, Division of Viral Diseases, Centers for Disease Control and Prevention	Laboratory Corporation of America	Peter W. Cook et al
EPI_ISL_1029354	Respiratory Viruses Branch, Division of Viral Diseases, Centers for Disease Control and Prevention	Laboratory Corporation of America	Peter W. Cook et al
EPI_ISL_1029355	Respiratory Viruses Branch, Division of Viral Diseases, Centers for Disease Control and Prevention	Laboratory Corporation of America	Peter W. Cook et al
EPI_ISL_1029356	Respiratory Viruses Branch, Division of Viral Diseases, Centers for Disease Control and Prevention	Laboratory Corporation of America	Peter W. Cook et al
EPI_ISL_1029357	Respiratory Viruses Branch, Division of Viral Diseases, Centers for Disease Control and Prevention	Laboratory Corporation of America	Peter W. Cook et al
EPI_ISL_1029358	Respiratory Viruses Branch, Division of Viral Diseases, Centers for Disease Control and Prevention	Laboratory Corporation of America	Peter W. Cook et al
EPI_ISL_1029359	Respiratory Viruses Branch, Division of Viral Diseases, Centers for Disease Control and Prevention	Laboratory Corporation of America	Peter W. Cook et al
EPI_ISL_1029360	Respiratory Viruses Branch, Division of Viral Diseases, Centers for Disease Control and Prevention	Laboratory Corporation of America	Peter W. Cook et al
EPI_ISL_1029361	Respiratory Viruses Branch, Division of Viral Diseases, Centers for Disease Control and Prevention	Laboratory Corporation of America	Peter W. Cook et al
EPI_ISL_1029362	Respiratory Viruses Branch, Division of Viral Diseases, Centers for Disease Control and Prevention	Laboratory Corporation of America	Peter W. Cook et al
EPI_ISL_1029363	Respiratory Viruses Branch, Division of Viral Diseases, Centers for Disease Control and Prevention	Laboratory Corporation of America	Peter W. Cook et al
EPI_ISL_1029364	Respiratory Viruses Branch, Division of Viral Diseases, Centers for Disease Control and Prevention	Laboratory Corporation of America	Peter W. Cook et al
EPI_ISL_1029365	Respiratory Viruses Branch, Division of Viral Diseases, Centers for Disease Control and Prevention	Laboratory Corporation of America	Peter W. Cook et al
EPI_ISL_1029366	Respiratory Viruses Branch, Division of Viral Diseases, Centers for Disease Control and Prevention	Laboratory Corporation of America	Peter W. Cook et al
EPI_ISL_1029367	Respiratory Viruses Branch, Division of Viral Diseases, Centers for Disease Control and Prevention	Laboratory Corporation of America	Peter W. Cook et al
EPI_ISL_1029368	Respiratory Viruses Branch, Division of Viral Diseases, Centers for Disease Control and Prevention	Laboratory Corporation of America	Peter W. Cook et al
EPI_ISL_1029369	Respiratory Viruses Branch, Division of Viral Diseases, Centers for Disease Control and Prevention	Laboratory Corporation of America	Peter W. Cook et al
EPI_ISL_1029370	Respiratory Viruses Branch, Division of Viral Diseases, Centers for Disease Control and Prevention	Laboratory Corporation of America	Peter W. Cook et al
EPI_ISL_1029371	Respiratory Viruses Branch, Division of Viral Diseases, Centers for Disease Control and Prevention	Laboratory Corporation of America	Peter W. Cook et al
EPI_ISL_1029372	Respiratory Viruses Branch, Division of Viral Diseases, Centers for Disease Control and Prevention	Laboratory Corporation of America	Peter W. Cook et al
EPI_ISL_1029373	Respiratory Viruses Branch, Division of Viral Diseases, Centers for Disease Control and Prevention	Laboratory Corporation of America	Peter W. Cook et al
EPI_ISL_1029374	Respiratory Viruses Branch, Division of Viral Diseases, Centers for Disease Control and Prevention	Laboratory Corporation of America	Peter W. Cook et al
EPI_ISL_1029375	Respiratory Viruses Branch, Division of Viral Diseases, Centers for Disease Control and Prevention	Laboratory Corporation of America	Peter W. Cook et al
EPI_ISL_1029376	Respiratory Viruses Branch, Division of Viral Diseases, Centers for Disease Control and Prevention	Laboratory Corporation of America	Peter W. Cook et al
EPI_ISL_1029377	Respiratory Viruses Branch, Division of Viral Diseases, Centers for Disease Control and Prevention	Laboratory Corporation of America	Peter W. Cook et al
EPI_ISL_1029378	Respiratory Viruses Branch, Division of Viral Diseases, Centers for Disease Control and Prevention	Laboratory Corporation of America	Peter W. Cook et al
EPI_ISL_1029379	Respiratory Viruses Branch, Division of Viral Diseases, Centers for Disease Control and Prevention	Laboratory Corporation of America	Peter W. Cook et al
EPI_ISL_1029380	Respiratory Viruses Branch, Division of Viral Diseases, Centers for Disease Control and Prevention	Laboratory Corporation of America	Peter W. Cook et al
EPI_ISL_1029381	Respiratory Viruses Branch, Division of Viral Diseases, Centers for Disease Control and Prevention	Laboratory Corporation of America	Peter W. Cook et al
EPI_ISL_1029382	Respiratory Viruses Branch, Division of Viral Diseases, Centers for Disease Control and Prevention	Laboratory Corporation of America	Peter W. Cook et al
EPI_ISL_1029383	Respiratory Viruses Branch, Division of Viral Diseases, Centers for Disease Control and Prevention	Laboratory Corporation of America	Peter W. Cook et al
EPI_ISL_1029384	Respiratory Viruses Branch, Division of Viral Diseases, Centers for Disease Control and Prevention	Laboratory Corporation of America	Peter W. Cook et al
EPI_ISL_1029385	Respiratory Viruses Branch, Division of Viral Diseases, Centers for Disease Control and Prevention	Laboratory Corporation of America	Peter W. Cook et al
EPI_ISL_1029386	Respiratory Viruses Branch, Division of Viral Diseases, Centers for Disease Control and Prevention	Laboratory Corporation of America	Peter W. Cook et al
EPI_ISL_1029387	Respiratory Viruses Branch, Division of Viral Diseases, Centers for Disease Control and Prevention	Laboratory Corporation of America	Peter W. Cook et al
EPI_ISL_1029388	Respiratory Viruses Branch, Division of Viral Diseases, Centers for Disease Control and Prevention	Laboratory Corporation of America	Peter W. Cook et al
EPI_ISL_1029389	Respiratory Viruses Branch, Division of Viral Diseases, Centers for Disease Control and Prevention	Laboratory Corporation of America	Peter W. Cook et al
EPI_ISL_1029390	Respiratory Viruses Branch, Division of Viral Diseases, Centers for Disease Control and Prevention	Laboratory Corporation of America	Peter W. Cook et al
EPI_ISL_1029391	Respiratory Viruses Branch, Division of Viral Diseases, Centers for Disease Control and Prevention	Laboratory Corporation of America	Peter W. Cook et al
EPI_ISL_1029392	Respiratory Viruses Branch, Division of Viral Diseases, Centers for Disease Control and Prevention	Laboratory Corporation of America	Peter W. Cook et al
EPI_ISL_1029393	Respiratory Viruses Branch, Division of Viral Diseases, Centers for Disease Control and Prevention	Laboratory Corporation of America	Peter W. Cook et al
EPI_ISL_1029394	Respiratory Viruses Branch, Division of Viral Diseases, Centers for Disease Control and Prevention	Laboratory Corporation of America	Peter W. Cook et al
EPI_ISL_1029395	Respiratory Viruses Branch, Division of Viral Diseases, Centers for Disease Control and Prevention	Laboratory Corporation of America	Peter W. Cook et al
EPI_ISL_1029396	Respiratory Viruses Branch, Division of Viral Diseases, Centers for Disease Control and Prevention	Laboratory Corporation of America	Peter W. Cook et al
EPI_ISL_1029397	Respiratory Viruses Branch, Division of Viral Diseases, Centers for Disease Control and Prevention	Laboratory Corporation of America	Peter W. Cook et al
EPI_ISL_1029398	Respiratory Viruses Branch, Division of Viral Diseases, Centers for Disease Control and Prevention	Laboratory Corporation of America	Peter W. Cook et al
EPI_ISL_1029399	Respiratory Viruses Branch, Division of Viral Diseases, Centers for Disease Control and Prevention	Laboratory Corporation of America	Peter W. Cook et al
EPI_ISL_1029400	Respiratory Viruses Branch, Division of Viral Diseases, Centers for Disease Control and Prevention	Laboratory Corporation of America	Peter W. Cook et al
EPI_ISL_1029401	Respiratory Viruses Branch, Division of Viral Diseases, Centers for Disease Control and Prevention	Laboratory Corporation of America	Peter W. Cook et al
EPI_ISL_1029402	Respiratory Viruses Branch, Division of Viral Diseases, Centers for Disease Control and Prevention	Laboratory Corporation of America	Peter W. Cook et al
EPI_ISL_1029403	Respiratory Viruses Branch, Division of Viral Diseases, Centers for Disease Control and Prevention	Laboratory Corporation of America	Peter W. Cook et al
EPI_ISL_1029404	Respiratory Viruses Branch, Division of Viral Diseases, Centers for Disease Control and Prevention	Laboratory Corporation of America	Peter W. Cook et al
EPI_ISL_1029405	Respiratory Viruses Branch, Division of Viral Diseases, Centers for Disease Control and Prevention	Laboratory Corporation of America	Peter W. Cook et al
EPI_ISL_1029406	Respiratory Viruses Branch, Division of Viral Diseases, Centers for Disease Control and Prevention	Laboratory Corporation of America	Peter W. Cook et al
EPI_ISL_1029407	Respiratory Viruses Branch, Division of Viral Diseases, Centers for Disease Control and Prevention	Laboratory Corporation of America	Peter W. Cook et al
EPI_ISL_1029408	Respiratory Viruses Branch, Division of Viral Diseases, Centers for Disease Control and Prevention	Laboratory Corporation of America	Peter W. Cook et al
EPI_ISL_1029409	Respiratory Viruses Branch, Division of Viral Diseases, Centers for Disease Control and Prevention	Laboratory Corporation of America	Peter W. Cook et al
EPI_ISL_1029410	Respiratory Viruses Branch, Division of Viral Diseases, Centers for Disease Control and Prevention	Laboratory Corporation of America	Peter W. Cook et al
EPI_ISL_1029411	Respiratory Viruses Branch, Division of Viral Diseases, Centers for Disease Control and Prevention	Laboratory Corporation of America	Peter W. Cook et al
EPI_ISL_1029412	Respiratory Viruses Branch, Division of Viral Diseases, Centers for Disease Control and Prevention	Laboratory Corporation of America	Peter W. Cook et al
EPI_ISL_1029413	Respiratory Viruses Branch, Division of Viral Diseases, Centers for Disease Control and Prevention	Laboratory Corporation of America	Peter W. Cook et al
EPI_ISL_1029414	Respiratory Viruses Branch, Division of Viral Diseases, Centers for Disease Control and Prevention	Laboratory Corporation of America	Peter W. Cook et al
EPI_ISL_1029415	Respiratory Viruses Branch, Division of Viral Diseases, Centers for Disease Control and Prevention	Laboratory Corporation of America	Peter W. Cook et al
EPI_ISL_1029416	Respiratory Viruses Branch, Division of Viral Diseases, Centers for Disease Control and Prevention	Laboratory Corporation of America	Peter W. Cook et al
EPI_ISL_1029417	Respiratory Viruses Branch, Division of Viral Diseases, Centers for Disease Control and Prevention	Laboratory Corporation of America	Peter W. Cook et al
EPI_ISL_1029418	Respiratory Viruses Branch, Division of Viral Diseases, Centers for Disease Control and Prevention	Laboratory Corporation of America	Peter W. Cook et al
EPI_ISL_1029419	Respiratory Viruses Branch, Division of Viral Diseases, Centers for Disease Control and Prevention	Laboratory Corporation of America	Peter W. Cook et al
EPI_ISL_1029420	Respiratory Viruses Branch, Division of Viral Diseases, Centers for Disease Control and Prevention	Laboratory Corporation of America	Peter W. Cook et al
EPI_ISL_1029421	Respiratory Viruses Branch, Division of Viral Diseases, Centers for Disease Control and Prevention	Laboratory Corporation of America	Peter W. Cook et al
EPI_ISL_1029422	Respiratory Viruses Branch, Division of Viral Diseases, Centers for Disease Control and Prevention	Laboratory Corporation of America	Peter W. Cook et al
EPI_ISL_1029423	Respiratory Viruses Branch, Division of Viral Diseases, Centers for Disease Control and Prevention	Laboratory Corporation of America	Peter W. Cook et al
EPI_ISL_1029424	Respiratory Viruses Branch, Division of Viral Diseases, Centers for Disease Control and Prevention	Laboratory Corporation of America	Peter W. Cook et al
EPI_ISL_1029425	Respiratory Viruses Branch, Division of Viral Diseases, Centers for Disease Control and Prevention	Laboratory Corporation of America	Peter W. Cook et al
EPI_ISL_1029426	Respiratory Viruses Branch, Division of Viral Diseases, Centers for Disease Control and Prevention	Laboratory Corporation of America	Peter W. Cook et al
EPI_ISL_1029427	Respiratory Viruses Branch, Division of Viral Diseases, Centers for Disease Control and Prevention	Laboratory Corporation of America	Peter W. Cook et al
EPI_ISL_1029428	Respiratory Viruses Branch, Division of Viral Diseases, Centers for Disease Control and Prevention	Laboratory Corporation of America	Peter W. Cook et al
EPI_ISL_1029429	Respiratory Viruses Branch, Division of Viral Diseases, Centers for Disease Control and Prevention	Laboratory Corporation of America	Peter W. Cook et al
EPI_ISL_1029430	Respiratory Viruses Branch, Division of Viral Diseases, Centers for Disease Control and Prevention	Laboratory Corporation of America	Peter W. Cook et al
EPI_ISL_1029431	Respiratory Viruses Branch, Division of Viral Diseases, Centers for Disease Control and Prevention	Laboratory Corporation of America	Peter W. Cook et al
EPI_ISL_1029432	Respiratory Viruses Branch, Division of Viral Diseases, Centers for Disease Control and Prevention	Laboratory Corporation of America	Peter W. Cook et al
EPI_ISL_1029433	Respiratory Viruses Branch, Division of Viral Diseases, Centers for Disease Control and Prevention	Laboratory Corporation of America	Peter W. Cook et al
EPI_ISL_1029434	Respiratory Viruses Branch, Division of Viral Diseases, Centers for Disease Control and Prevention	Laboratory Corporation of America	Peter W. Cook et al
EPI_ISL_1029435	Respiratory Viruses Branch, Division of Viral Diseases, Centers for Disease Control and Prevention	Laboratory Corporation of America	Peter W. Cook et al
EPI_ISL_1029436	Respiratory Viruses Branch, Division of Viral Diseases, Centers for Disease Control and Prevention	Laboratory Corporation of America	Peter W. Cook et al
EPI_ISL_1029437	Respiratory Viruses Branch, Division of Viral Diseases, Centers for Disease Control and Prevention	Laboratory Corporation of America	Peter W. Cook et al
EPI_ISL_1029438	Respiratory Viruses Branch, Division of Viral Diseases, Centers for Disease Control and Prevention	Laboratory Corporation of America	Peter W. Cook et al
EPI_ISL_1029439	Respiratory Viruses Branch, Division of Viral Diseases, Centers for Disease Control and Prevention	Laboratory Corporation of America	Peter W. Cook et al
EPI_ISL_1029440	Respiratory Viruses Branch, Division of Viral Diseases, Centers for Disease Control and Prevention	Laboratory Corporation of America	Peter W. Cook et al
EPI_ISL_1029441	Respiratory Viruses Branch, Division of Viral Diseases, Centers for Disease Control and Prevention	Laboratory Corporation of America	Peter W. Cook et al
EPI_ISL_1029442	Respiratory Viruses Branch, Division of Viral Diseases, Centers for Disease Control and Prevention	Laboratory Corporation of America	Peter W. Cook et al
EPI_ISL_1029443	Respiratory Viruses Branch, Division of Viral Diseases, Centers for Disease Control and Prevention	Laboratory Corporation of America	Peter W. Cook et al
EPI_ISL_1029444	Respiratory Viruses Branch, Division of Viral Diseases, Centers for Disease Control and Prevention	Laboratory Corporation of America	Peter W. Cook et al
EPI_ISL_1029445	Respiratory Viruses Branch, Division of Viral Diseases, Centers for Disease Control and Prevention	Laboratory Corporation of America	Peter W. Cook et al
EPI_ISL_1029446	Respiratory Viruses Branch, Division of Viral Diseases, Centers for Disease Control and Prevention	Laboratory Corporation of America	Peter W. Cook et al
EPI_ISL_1029447	Respiratory Viruses Branch, Division of Viral Diseases, Centers for Disease Control and Prevention	Laboratory Corporation of America	Peter W. Cook et al
EPI_ISL_1029448	Respiratory Viruses Branch, Division of Viral Diseases, Centers for Disease Control and Prevention	Laboratory Corporation of America	Peter W. Cook et al
EPI_ISL_1029449	Respiratory Viruses Branch, Division of Viral Diseases, Centers for Disease Control and Prevention	Laboratory Corporation of America	Peter W. Cook et al
EPI_ISL_1029450	Respiratory Viruses Branch, Division of Viral Diseases, Centers for Disease Control and Prevention	Laboratory Corporation of America	Peter W. Cook et al
EPI_ISL_1029451	Respiratory Viruses Branch, Division of Viral Diseases, Centers for Disease Control and Prevention	Laboratory Corporation of America	Peter W. Cook et al
EPI_ISL_1029452	Respiratory Viruses Branch, Division of Viral Diseases, Centers for Disease Control and Prevention	Laboratory Corporation of America	Peter W. Cook et al
EPI_ISL_1029453	Respiratory Viruses Branch, Division of Viral Diseases, Centers for Disease Control and Prevention	Laboratory Corporation of America	Peter W. Cook et al
EPI_ISL_1029454	Respiratory Viruses Branch, Division of Viral Diseases, Centers for Disease Control and Prevention	Laboratory Corporation of America	Peter W. Cook et al
EPI_ISL_1029455	Respiratory Viruses Branch, Division of Viral Diseases, Centers for Disease Control and Prevention	Laboratory Corporation of America	Peter W. Cook et al
EPI_ISL_1029456	Respiratory Viruses Branch, Division of Viral Diseases, Centers for Disease Control and Prevention	Laboratory Corporation of America	Peter W. Cook et al
EPI_ISL_1029457	Respiratory Viruses Branch, Division of Viral Diseases, Centers for Disease Control and Prevention	Laboratory Corporation of America	Peter W. Cook et al
EPI_ISL_1029458	Respiratory Viruses Branch, Division of Viral Diseases, Centers for Disease Control and Prevention	Laboratory Corporation of America	Peter W. Cook et al
EPI_ISL_1029459	Respiratory Viruses Branch, Division of Viral Diseases, Centers for Disease Control and Prevention	Laboratory Corporation of America	Peter W. Cook et al
EPI_ISL_1029460	Respiratory Viruses Branch, Division of Viral Diseases, Centers for Disease Control and Prevention	Laboratory Corporation of America	Peter W. Cook et al
EPI_ISL_1029461	Respiratory Viruses Branch, Division of Viral Diseases, Centers for Disease Control and Prevention	Laboratory Corporation of America	Peter W. Cook et al
EPI_ISL_1029462	Respiratory Viruses Branch, Division of Viral Diseases, Centers for Disease Control and Prevention	Laboratory Corporation of America	Peter W. Cook et al
EPI_ISL_1029463	Respiratory Viruses Branch, Division of Viral Diseases, Centers for Disease Control and Prevention	Laboratory Corporation of America	Peter W. Cook et al
EPI_ISL_1029464	Respiratory Viruses Branch, Division of Viral Diseases, Centers for Disease Control and Prevention	Laboratory Corporation of America	Peter W. Cook et al
EPI_ISL_1029465	Respiratory Viruses Branch, Division of Viral Diseases, Centers for Disease Control and Prevention	Laboratory Corporation of America	Peter W. Cook et al
EPI_ISL_1029466	Respiratory Viruses Branch, Division of Viral Diseases, Centers for Disease Control and Prevention	Laboratory Corporation of America	Peter W. Cook et al
EPI_ISL_1029467	Respiratory Viruses Branch, Division of Viral Diseases, Centers for Disease Control and Prevention	Laboratory Corporation of America	Peter W. Cook et al
EPI_ISL_1029468	Respiratory Viruses Branch, Division of Viral Diseases, Centers for Disease Control and Prevention	Laboratory Corporation of America	Peter W. Cook et al
EPI_ISL_1029469	Respiratory Viruses Branch, Division of Viral Diseases, Centers for Disease Control and Prevention	Laboratory Corporation of America	Peter W. Cook et al
EPI_ISL_1029470	Respiratory Viruses Branch, Division of Viral Diseases, Centers for Disease Control and Prevention	Laboratory Corporation of America	Peter W. Cook et al
EPI_ISL_1029471	Respiratory Viruses Branch, Division of Viral Diseases, Centers for Disease Control and Prevention	Laboratory Corporation of America	Peter W. Cook et al
EPI_ISL_1029472	Respiratory Viruses Branch, Division of Viral Diseases, Centers for Disease Control and Prevention	Laboratory Corporation of America	Peter W. Cook et al
EPI_ISL_1029473	Respiratory Viruses Branch, Division of Viral Diseases, Centers for Disease Control and Prevention	Laboratory Corporation of America	Peter W. Cook et al
EPI_ISL_1029474	Respiratory Viruses Branch, Division of Viral Diseases, Centers for Disease Control and Prevention	Laboratory Corporation of America	Peter W. Cook et al
EPI_ISL_1029475	Respiratory Viruses Branch, Division of Viral Diseases, Centers for Disease Control and Prevention	Laboratory Corporation of America	Peter W. Cook et al
EPI_ISL_1029476	Respiratory Viruses Branch, Division of Viral Diseases, Centers for Disease Control and Prevention	Laboratory Corporation of America	Peter W. Cook et al
EPI_ISL_1029477	Respiratory Viruses Branch, Division of Viral Diseases, Centers for Disease Control and Prevention	Laboratory Corporation of America	Peter W. Cook et al
EPI_ISL_1029478	Respiratory Viruses Branch, Division of Viral Diseases, Centers for Disease Control and Prevention	Laboratory Corporation of America	Peter W. Cook et al
EPI_ISL_1029479	Respiratory Viruses Branch, Division of Viral Diseases, Centers for Disease Control and Prevention	Laboratory Corporation of America	Peter W. Cook et al
EPI_ISL_1029480	Respiratory Viruses Branch, Division of Viral Diseases, Centers for Disease Control and Prevention	Laboratory Corporation of America	Peter W. Cook et al
EPI_ISL_1029481	Respiratory Viruses Branch, Division of Viral Diseases, Centers for Disease Control and Prevention	Laboratory Corporation of America	Peter W. Cook et al
EPI_ISL_1029482	Respiratory Viruses Branch, Division of Viral Diseases, Centers for Disease Control and Prevention	Laboratory Corporation of America	Peter W. Cook et al
EPI_ISL_1029483	Respiratory Viruses Branch, Division of Viral Diseases, Centers for Disease Control and Prevention	Laboratory Corporation of America	Peter W. Cook et al
EPI_ISL_1029484	Respiratory Viruses Branch, Division of Viral Diseases, Centers for Disease Control and Prevention	Laboratory Corporation of America	Peter W. Cook et al
EPI_ISL_1029485	Respiratory Viruses Branch, Division of Viral Diseases, Centers for Disease Control and Prevention	Laboratory Corporation of America	Peter W. Cook et al
EPI_ISL_1029486	Respiratory Viruses Branch, Division of Viral Diseases, Centers for Disease Control and Prevention	Laboratory Corporation of America	Peter W. Cook et al
EPI_ISL_1029487	Respiratory Viruses Branch, Division of Viral Diseases, Centers for Disease Control and Prevention	Laboratory Corporation of America	Peter W. Cook et al
EPI_ISL_1029488	Respiratory Viruses Branch, Division of Viral Diseases, Centers for Disease Control and Prevention	Laboratory Corporation of America	Peter W. Cook et al
EPI_ISL_1029489	Respiratory Viruses Branch, Division of Viral Diseases, Centers for Disease Control and Prevention	Laboratory Corporation of America	Peter W. Cook et al
EPI_ISL_1029490	Respiratory Viruses Branch, Division of Viral Diseases, Centers for Disease Control and Prevention	Laboratory Corporation of America	Peter W. Cook et al
EPI_ISL_1029491	Respiratory Viruses Branch, Division of Viral Diseases, Centers for Disease Control and Prevention	Laboratory Corporation of America	Peter W. Cook et al
EPI_ISL_1029492	Respiratory Viruses Branch, Division of Viral Diseases, Centers for Disease Control and Prevention	Laboratory Corporation of America	Peter W. Cook et al
EPI_ISL_1029493	Respiratory Viruses Branch, Division of Viral Diseases, Centers for Disease Control and Prevention	Laboratory Corporation of America	Peter W. Cook et al
EPI_ISL_1029494	Respiratory Viruses Branch, Division of Viral Diseases, Centers for Disease Control and Prevention	Laboratory Corporation of America	Peter W. Cook et al
EPI_ISL_1029495	Respiratory Viruses Branch, Division of Viral Diseases, Centers for Disease Control and Prevention	Laboratory Corporation of America	Peter W. Cook et al
EPI_ISL_1029496	Respiratory Viruses Branch, Division of Viral Diseases, Centers for Disease Control and Prevention	Laboratory Corporation of America	Peter W. Cook et al
EPI_ISL_1029497	Respiratory Viruses Branch, Division of Viral Diseases, Centers for Disease Control and Prevention	Laboratory Corporation of America	Peter W. Cook et al
EPI_ISL_1029498	Respiratory Viruses Branch, Division of Viral Diseases, Centers for Disease Control and Prevention	Laboratory Corporation of America	Peter W. Cook et al
EPI_ISL_1029499	Respiratory Viruses Branch, Division of Viral Diseases, Centers for Disease Control and Prevention	Laboratory Corporation of America	Peter W. Cook et al
EPI_ISL_1029500	Respiratory Viruses Branch, Division of Viral Diseases, Centers for Disease Control and Prevention	Laboratory Corporation of America	Peter W. Cook et al
EPI_ISL_1029501	Respiratory Viruses Branch, Division of Viral Diseases, Centers for Disease Control and Prevention	Laboratory Corporation of America	Peter W. Cook et al
EPI_ISL_1029502	Respiratory Viruses Branch, Division of Viral Diseases, Centers for Disease Control and Prevention	Laboratory Corporation of America	Peter W. Cook et al
EPI_ISL_1029503	Respiratory Viruses Branch, Division of Viral Diseases, Centers for Disease Control and Prevention	Laboratory Corporation of America	Peter W. Cook et al
EPI_ISL_1029504	Respiratory Viruses Branch, Division of Viral Diseases, Centers for Disease Control and Prevention	Laboratory Corporation of America	Peter W. Cook et al
EPI_ISL_1029505	Respiratory Viruses Branch, Division of Viral Diseases, Centers for Disease Control and Prevention	Laboratory Corporation of America	Peter W. Cook et al
EPI_ISL_1029506	Respiratory Viruses Branch, Division of Viral Diseases, Centers for Disease Control and Prevention	Laboratory Corporation of America	Peter W. Cook et al
EPI_ISL_1029507	Respiratory Viruses Branch, Division of Viral Diseases, Centers for Disease Control and Prevention	Laboratory Corporation of America	Peter W. Cook et al
EPI_ISL_1029508	Respiratory Viruses Branch, Division of Viral Diseases, Centers for Disease Control and Prevention	Laboratory Corporation of America	Peter W. Cook et al
EPI_ISL_1029509	Respiratory Viruses Branch, Division of Viral Diseases, Centers for Disease Control and Prevention	Laboratory Corporation of America	Peter W. Cook et al
EPI_ISL_1029510	Respiratory Viruses Branch, Division of Viral Diseases, Centers for Disease Control and Prevention	Laboratory Corporation of America	Peter W. Cook et al
EPI_ISL_1029511	Respiratory Viruses Branch, Division of Viral Diseases, Centers for Disease Control and Prevention	Laboratory Corporation of America	Peter W. Cook et al
EPI_ISL_1029512	Respiratory Viruses Branch, Division of Viral Diseases, Centers for Disease Control and Prevention	Laboratory Corporation of America	Peter W. Cook et al
EPI_ISL_1029513	Respiratory Viruses Branch, Division of Viral Diseases, Centers for Disease Control and Prevention	Laboratory Corporation of America	Peter W. Cook et al
EPI_ISL_1029514	Respiratory Viruses Branch, Division of Viral Diseases, Centers for Disease Control and Prevention	Laboratory Corporation of America	Peter W. Cook et al
EPI_ISL_1029515	Respiratory Viruses Branch, Division of Viral Diseases, Centers for Disease Control and Prevention	Laboratory Corporation of America	Peter W. Cook et al
EPI_ISL_1029516	Respiratory Viruses Branch, Division of Viral Diseases, Centers for Disease Control and Prevention	Laboratory Corporation of America	Peter W. Cook et al
EPI_ISL_1029517	Respiratory Viruses Branch, Division of Viral Diseases, Centers for Disease Control and Prevention	Laboratory Corporation of America	Peter W. Cook et al
EPI_ISL_1029518	Respiratory Viruses Branch, Division of Viral Diseases, Centers for Disease Control and Prevention	Laboratory Corporation of America	Peter W. Cook et al
EPI_ISL_1029519	Respiratory Viruses Branch, Division of Viral Diseases, Centers for Disease Control and Prevention	Laboratory Corporation of America	Peter W. Cook et al
EPI_ISL_1029520	Respiratory Viruses Branch, Division of Viral Diseases, Centers for Disease Control and Prevention	Laboratory Corporation of America	Peter W. Cook et al
EPI_ISL_1029521	Respiratory Viruses Branch, Division of Viral Diseases, Centers for Disease Control and Prevention	Laboratory Corporation of America	Peter W. Cook et al
EPI_ISL_1029522	Respiratory Viruses Branch, Division of Viral Diseases, Centers for Disease Control and Prevention	Laboratory Corporation of America	Peter W. Cook et al
EPI_ISL_1029523	Respiratory Viruses Branch, Division of Viral Diseases, Centers for Disease Control and Prevention	Laboratory Corporation of America	Peter W. Cook et al
EPI_ISL_1029524	Respiratory Viruses Branch, Division of Viral Diseases, Centers for Disease Control and Prevention	Laboratory Corporation of America	Peter W. Cook et al
EPI_ISL_1029525	Respiratory Viruses Branch, Division of Viral Diseases, Centers for Disease Control and Prevention	Laboratory Corporation of America	Peter W. Cook et al
EPI_ISL_1029526	Respiratory Viruses Branch, Division of Viral Diseases, Centers for Disease Control and Prevention	Laboratory Corporation of America	Peter W. Cook et al
EPI_ISL_1029527	Respiratory Viruses Branch, Division of Viral Diseases, Centers for Disease Control and Prevention	Laboratory Corporation of America	Peter W. Cook et al
EPI_ISL_1029528	Respiratory Viruses Branch, Division of Viral Diseases, Centers for Disease Control and Prevention	Laboratory Corporation of America	Peter W. Cook et al
EPI_ISL_1029529	Respiratory Viruses Branch, Division of Viral Diseases, Centers for Disease Control and Prevention	Laboratory Corporation of America	Peter W. Cook et al
EPI_ISL_1029530	Respiratory Viruses Branch, Division of Viral Diseases, Centers for Disease Control and Prevention	Laboratory Corporation of America	Peter W. Cook et al
EPI_ISL_1029531	Respiratory Viruses Branch, Division of Viral Diseases, Centers for Disease Control and Prevention	Laboratory Corporation of America	Peter W. Cook et al
EPI_ISL_1029532	Respiratory Viruses Branch, Division of Viral Diseases, Centers for Disease Control and Prevention	Laboratory Corporation of America	Peter W. Cook et al
EPI_ISL_1029533	Respiratory Viruses Branch, Division of Viral Diseases, Centers for Disease Control and Prevention	Laboratory Corporation of America	Peter W. Cook et al
EPI_ISL_1029534	Respiratory Viruses Branch, Division of Viral Diseases, Centers for Disease Control and Prevention	Laboratory Corporation of America	Peter W. Cook et al
EPI_ISL_1029535	Respiratory Viruses Branch, Division of Viral Diseases, Centers for Disease Control and Prevention	Laboratory Corporation of America	Peter W. Cook et al
EPI_ISL_1029536	Respiratory Viruses Branch, Division of Viral Diseases, Centers for Disease Control and Prevention	Laboratory Corporation of America	Peter W. Cook et al
EPI_ISL_1029537	Respiratory Viruses Branch, Division of Viral Diseases, Centers for Disease Control and Prevention	Laboratory Corporation of America	Peter W. Cook et al
EPI_ISL_1029538	Respiratory Viruses Branch, Division of Viral Diseases, Centers for Disease Control and Prevention	Laboratory Corporation of America	Peter W. Cook et al
EPI_ISL_1029539	Respiratory Viruses Branch, Division of Viral Diseases, Centers for Disease Control and Prevention	Laboratory Corporation of America	Peter W. Cook et al
EPI_ISL_1029540	Respiratory Viruses Branch, Division of Viral Diseases, Centers for Disease Control and Prevention	Laboratory Corporation of America	Peter W. Cook et al
EPI_ISL_1029541	Respiratory Viruses Branch, Division of Viral Diseases, Centers for Disease Control and Prevention	Laboratory Corporation of America	Peter W. Cook et al
EPI_ISL_1029542	Respiratory Viruses Branch, Division of Viral Diseases, Centers for Disease Control and Prevention	Laboratory Corporation of America	Peter W. Cook et al
EPI_ISL_1029543	Respiratory Viruses Branch, Division of Viral Diseases, Centers for Disease Control and Prevention	Laboratory Corporation of America	Peter W. Cook et al
EPI_ISL_1029544	Respiratory Viruses Branch, Division of Viral Diseases, Centers for Disease Control and Prevention	Laboratory Corporation of America	Peter W. Cook et al
EPI_ISL_1029545	Respiratory Viruses Branch, Division of Viral Diseases, Centers for Disease Control and Prevention	Laboratory Corporation of America	Peter W. Cook et al
EPI_ISL_1029546	Respiratory Viruses Branch, Division of Viral Diseases, Centers for Disease Control and Prevention	Laboratory Corporation of America	Peter W. Cook et al
EPI_ISL_1029547	Respiratory Viruses Branch, Division of Viral Diseases, Centers for Disease Control and Prevention	Laboratory Corporation of America	Peter W. Cook et al
EPI_ISL_1029548	Respiratory Viruses Branch, Division of Viral Diseases, Centers for Disease Control and Prevention	Laboratory Corporation of America	Peter W. Cook et al
EPI_ISL_1029549	Respiratory Viruses Branch, Division of Viral Diseases, Centers for Disease Control and Prevention	Laboratory Corporation of America	Peter W. Cook et al
EPI_ISL_1029550	Respiratory Viruses Branch, Division of Viral Diseases, Centers for Disease Control and Prevention	Laboratory Corporation of America	Peter W. Cook et al
EPI_ISL_1029551	Respiratory Viruses Branch, Division of Viral Diseases, Centers for Disease Control and Prevention	Laboratory Corporation of America	Peter W. Cook et al
EPI_ISL_1029552	Respiratory Viruses Branch, Division of Viral Diseases, Centers for Disease Control and Prevention	Laboratory Corporation of America	Peter W. Cook et al
EPI_ISL_1029553	Respiratory Viruses Branch, Division of Viral Diseases, Centers for Disease Control and Prevention	Laboratory Corporation of America	Peter W. Cook et al
EPI_ISL_1029554	Respiratory Viruses Branch, Division of Viral Diseases, Centers for Disease Control and Prevention	Laboratory Corporation of America	Peter W. Cook et al
EPI_ISL_1029555	Respiratory Viruses Branch, Division of Viral Diseases, Centers for Disease Control and Prevention	Laboratory Corporation of America	Peter W. Cook et al
EPI_ISL_1029556	Respiratory Viruses Branch, Division of Viral Diseases, Centers for Disease Control and Prevention	Laboratory Corporation of America	Peter W. Cook et al
EPI_ISL_1029557	Respiratory Viruses Branch, Division of Viral Diseases, Centers for Disease Control and Prevention	Laboratory Corporation of America	Peter W. Cook et al
EPI_ISL_1029558	Respiratory Viruses Branch, Division of Viral Diseases, Centers for Disease Control and Prevention	Laboratory Corporation of America	Peter W. Cook et al
EPI_ISL_1029559	Respiratory Viruses Branch, Division of Viral Diseases, Centers for Disease Control and Prevention	Laboratory Corporation of America	Peter W. Cook et al
EPI_ISL_1029560	Respiratory Viruses Branch, Division of Viral Diseases, Centers for Disease Control and Prevention	Laboratory Corporation of America	Peter W. Cook et al
EPI_ISL_1029561	Respiratory Viruses Branch, Division of Viral Diseases, Centers for Disease Control and Prevention	Laboratory Corporation of America	Peter W. Cook et al
EPI_ISL_1029562	Respiratory Viruses Branch, Division of Viral Diseases, Centers for Disease Control and Prevention	Laboratory Corporation of America	Peter W. Cook et al
EPI_ISL_1029563	Respiratory Viruses Branch, Division of Viral Diseases, Centers for Disease Control and Prevention	Laboratory Corporation of America	Peter W. Cook et al
EPI_ISL_1029564	Respiratory Viruses Branch, Division of Viral Diseases, Centers for Disease Control and Prevention	Laboratory Corporation of America	Peter W. Cook et al
EPI_ISL_1029565	Respiratory Viruses Branch, Division of Viral Diseases, Centers for Disease Control and Prevention	Laboratory Corporation of America	Peter W. Cook et al
EPI_ISL_1029566	Respiratory Viruses Branch, Division of Viral Diseases, Centers for Disease Control and Prevention	Laboratory Corporation of America	Peter W. Cook et al
EPI_ISL_1029567	Respiratory Viruses Branch, Division of Viral Diseases, Centers for Disease Control and Prevention	Laboratory Corporation of America	Peter W. Cook et al
EPI_ISL_1029568	Respiratory Viruses Branch, Division of Viral Diseases, Centers for Disease Control and Prevention	Laboratory Corporation of America	Peter W. Cook et al
EPI_ISL_1029569	Respiratory Viruses Branch, Division of Viral Diseases, Centers for Disease Control and Prevention	Laboratory Corporation of America	Peter W. Cook et al
EPI_ISL_1029570	Respiratory Viruses Branch, Division of Viral Diseases, Centers for Disease Control and Prevention	Laboratory Corporation of America	Peter W. Cook et al
EPI_ISL_1029571	Respiratory Viruses Branch, Division of Viral Diseases, Centers for Disease Control and Prevention	Laboratory Corporation of America	Peter W. Cook et al
EPI_ISL_1029572	Respiratory Viruses Branch, Division of Viral Diseases, Centers for Disease Control and Prevention	Laboratory Corporation of America	Peter W. Cook et al
EPI_ISL_1029573	Respiratory Viruses Branch, Division of Viral Diseases, Centers for Disease Control and Prevention	Laboratory Corporation of America	Peter W. Cook et al
EPI_ISL_1029574	Respiratory Viruses Branch, Division of Viral Diseases, Centers for Disease Control and Prevention	Laboratory Corporation of America	Peter W. Cook et al
EPI_ISL_1029575	Respiratory Viruses Branch, Division of Viral Diseases, Centers for Disease Control and Prevention	Laboratory Corporation of America	Peter W. Cook et al
EPI_ISL_1029576	Respiratory Viruses Branch, Division of Viral Diseases, Centers for Disease Control and Prevention	Laboratory Corporation of America	Peter W. Cook et al
EPI_ISL_1029577	Respiratory Viruses Branch, Division of Viral Diseases, Centers for Disease Control and Prevention	Laboratory Corporation of America	Peter W. Cook et al
EPI_ISL_1029578	Respiratory Viruses Branch, Division of Viral Diseases, Centers for Disease Control and Prevention	Laboratory Corporation of America	Peter W. Cook et al
EPI_ISL_1029579	Respiratory Viruses Branch, Division of Viral Diseases, Centers for Disease Control and Prevention	Laboratory Corporation of America	Peter W. Cook et al
EPI_ISL_1029580	Respiratory Viruses Branch, Division of Viral Diseases, Centers for Disease Control and Prevention	Laboratory Corporation of America	Peter W. Cook et al
EPI_ISL_1029581	Respiratory Viruses Branch, Division of Viral Diseases, Centers for Disease Control and Prevention	Laboratory Corporation of America	Peter W. Cook et al
EPI_ISL_1029582	Respiratory Viruses Branch, Division of Viral Diseases, Centers for Disease Control and Prevention	Laboratory Corporation of America	Peter W. Cook et al
EPI_ISL_1029583	Respiratory Viruses Branch, Division of Viral Diseases, Centers for Disease Control and Prevention	Laboratory Corporation of America	Peter W. Cook et al
EPI_ISL_1029584	Respiratory Viruses Branch, Division of Viral Diseases, Centers for Disease Control and Prevention	Laboratory Corporation of America	Peter W. Cook et al
EPI_ISL_1029585	Respiratory Viruses Branch, Division of Viral Diseases, Centers for Disease Control and Prevention	Laboratory Corporation of America	Peter W. Cook et al
EPI_ISL_1029586	Respiratory Viruses Branch, Division of Viral Diseases, Centers for Disease Control and Prevention	Laboratory Corporation of America	Peter W. Cook et al
EPI_ISL_1029587	Respiratory Viruses Branch, Division of Viral Diseases, Centers for Disease Control and Prevention	Laboratory Corporation of America	Peter W. Cook et al
EPI_ISL_1029588	Respiratory Viruses Branch, Division of Viral Diseases, Centers for Disease Control and Prevention	Laboratory Corporation of America	Peter W. Cook et al
EPI_ISL_1029589	Respiratory Viruses Branch, Division of Viral Diseases, Centers for Disease Control and Prevention	Laboratory Corporation of America	Peter W. Cook et al
EPI_ISL_1029590	Respiratory Viruses Branch, Division of Viral Diseases, Centers for Disease Control and Prevention	Laboratory Corporation of America	Peter W. Cook et al
EPI_ISL_1029591	Respiratory Viruses Branch, Division of Viral Diseases, Centers for Disease Control and Prevention	Laboratory Corporation of America	Peter W. Cook et al
EPI_ISL_1029592	Respiratory Viruses Branch, Division of Viral Diseases, Centers for Disease Control and Prevention	Laboratory Corporation of America	Peter W. Cook et al
EPI_ISL_1029593	Respiratory Viruses Branch, Division of Viral Diseases, Centers for Disease Control and Prevention	Laboratory Corporation of America	Peter W. Cook et al
EPI_ISL_1029594	Respiratory Viruses Branch, Division of Viral Diseases, Centers for Disease Control and Prevention	Laboratory Corporation of America	Peter W. Cook et al
EPI_ISL_1029595	Respiratory Viruses Branch, Division of Viral Diseases, Centers for Disease Control and Prevention	Laboratory Corporation of America	Peter W. Cook et al
EPI_ISL_1029596	Respiratory Viruses Branch, Division of Viral Diseases, Centers for Disease Control and Prevention	Laboratory Corporation of America	Peter W. Cook et al
EPI_ISL_1029597	Respiratory Viruses Branch, Division of Viral Diseases, Centers for Disease Control and Prevention	Laboratory Corporation of America	Peter W. Cook et al
EPI_ISL_1029598	Respiratory Viruses Branch, Division of Viral Diseases, Centers for Disease Control and Prevention	Laboratory Corporation of America	Peter W. Cook et al
EPI_ISL_1029599	Respiratory Viruses Branch, Division of Viral Diseases, Centers for Disease Control and Prevention	Laboratory Corporation of America	Peter W. Cook et al
EPI_ISL_1029600	Respiratory Viruses Branch, Division of Viral Diseases, Centers for Disease Control and Prevention	Laboratory Corporation of America	Peter W. Cook et al
EPI_ISL_1029601	Respiratory Viruses Branch, Division of Viral Diseases, Centers for Disease Control and Prevention	Laboratory Corporation of America	Peter W. Cook et al
EPI_ISL_1029602	Respiratory Viruses Branch, Division of Viral Diseases, Centers for Disease Control and Prevention	Laboratory Corporation of America	Peter W. Cook et al
EPI_ISL_1029603	Respiratory Viruses Branch, Division of Viral Diseases, Centers for Disease Control and Prevention	Laboratory Corporation of America	Peter W. Cook et al
EPI_ISL_1029604	Respiratory Viruses Branch, Division of Viral Diseases, Centers for Disease Control and Prevention	Laboratory Corporation of America	Peter W. Cook et al
EPI_ISL_1029605	Respiratory Viruses Branch, Division of Viral Diseases, Centers for Disease Control and Prevention	Laboratory Corporation of America	Peter W. Cook et al
EPI_ISL_1029606	Respiratory Viruses Branch, Division of Viral Diseases, Centers for Disease Control and Prevention	Laboratory Corporation of America	Peter W. Cook et al
EPI_ISL_1029607	Respiratory Viruses Branch, Division of Viral Diseases, Centers for Disease Control and Prevention	Laboratory Corporation of America	Peter W. Cook et al
EPI_ISL_1029608	Respiratory Viruses Branch, Division of Viral Diseases, Centers for Disease Control and Prevention	Laboratory Corporation of America	Peter W. Cook et al
EPI_ISL_1029609	Respiratory Viruses Branch, Division of Viral Diseases, Centers for Disease Control and Prevention	Laboratory Corporation of America	Peter W. Cook et al
EPI_ISL_1029610	Respiratory Viruses Branch, Division of Viral Diseases, Centers for Disease Control and Prevention	Laboratory Corporation of America	Peter W. Cook et al
EPI_ISL_1029611	Respiratory Viruses Branch, Division of Viral Diseases, Centers for Disease Control and Prevention	Laboratory Corporation of America	Peter W. Cook et al
EPI_ISL_1029612	Respiratory Viruses Branch, Division of Viral Diseases, Centers for Disease Control and Prevention	Laboratory Corporation of America	Peter W. Cook et al
EPI_ISL_1029613	Respiratory Viruses Branch, Division of Viral Diseases, Centers for Disease Control and Prevention	Laboratory Corporation of America	Peter W. Cook et al
EPI_ISL_1029614	Respiratory Viruses Branch, Division of Viral Diseases, Centers for Disease Control and Prevention	Laboratory Corporation of America	Peter W. Cook et al
EPI_ISL_1029615	Respiratory Viruses Branch, Division of Viral Diseases, Centers for Disease Control and Prevention	Laboratory Corporation of America	Peter W. Cook et al
EPI_ISL_1029616	Respiratory Viruses Branch, Division of Viral Diseases, Centers for Disease Control and Prevention	Laboratory Corporation of America	Peter W. Cook et al
EPI_ISL_1029617	Respiratory Viruses Branch, Division of Viral Diseases, Centers for Disease Control and Prevention	Laboratory Corporation of America	Peter W. Cook et al
EPI_ISL_1029618	Respiratory Viruses Branch, Division of Viral Diseases, Centers for Disease Control and Prevention	Laboratory Corporation of America	Peter W. Cook et al
EPI_ISL_1029619	Respiratory Viruses Branch, Division of Viral Diseases, Centers for Disease Control and Prevention	Laboratory Corporation of America	Peter W. Cook et al
EPI_ISL_1029620	Respiratory Viruses Branch, Division of Viral Diseases, Centers for Disease Control and Prevention	Laboratory Corporation of America	Peter W. Cook et al
EPI_ISL_1029621	Respiratory Viruses Branch, Division of Viral Diseases, Centers for Disease Control and Prevention	Laboratory Corporation of America	Peter W. Cook et al
EPI_ISL_1029622	Respiratory Viruses Branch, Division of Viral Diseases, Centers for Disease Control and Prevention	Laboratory Corporation of America	Peter W. Cook et al
EPI_ISL_1029623	Respiratory Viruses Branch, Division of Viral Diseases, Centers for Disease Control and Prevention	Laboratory Corporation of America	Peter W. Cook et al
EPI_ISL_1029624	Respiratory Viruses Branch, Division of Viral Diseases, Centers for Disease Control and Prevention	Laboratory Corporation of America	Peter W. Cook et al
EPI_ISL_1029625	Respiratory Viruses Branch, Division of Viral Diseases, Centers for Disease Control and Prevention	Laboratory Corporation of America	Peter W. Cook et al
EPI_ISL_1029626	Respiratory Viruses Branch, Division of Viral Diseases, Centers for Disease Control and Prevention	Laboratory Corporation of America	Peter W. Cook et al
EPI_ISL_1029627	Respiratory Viruses Branch, Division of Viral Diseases, Centers for Disease Control and Prevention	Laboratory Corporation of America	Peter W. Cook et al
EPI_ISL_1029628	Respiratory Viruses Branch, Division of Viral Diseases, Centers for Disease Control and Prevention	Laboratory Corporation of America	Peter W. Cook et al
EPI_ISL_1029629	Respiratory Viruses Branch, Division of Viral Diseases, Centers for Disease Control and Prevention	Laboratory Corporation of America	Peter W. Cook et al
EPI_ISL_1029630	Respiratory Viruses Branch, Division of Viral Diseases, Centers for Disease Control and Prevention	Laboratory Corporation of America	Peter W. Cook et al
EPI_ISL_1029631	Respiratory Viruses Branch, Division of Viral Diseases, Centers for Disease Control and Prevention	Laboratory Corporation of America	Peter W. Cook et al
EPI_ISL_1029632	Respiratory Viruses Branch, Division of Viral Diseases, Centers for Disease Control and Prevention	Laboratory Corporation of America	Peter W. Cook et al
EPI_ISL_1029633	Respiratory Viruses Branch, Division of Viral Diseases, Centers for Disease Control and Prevention	Laboratory Corporation of America	Peter W. Cook et al
EPI_ISL_1029634	Respiratory Viruses Branch, Division of Viral Diseases, Centers for Disease Control and Prevention	Laboratory Corporation of America	Peter W. Cook et al
EPI_ISL_1029635	Respiratory Viruses Branch, Division of Viral Diseases, Centers for Disease Control and Prevention	Laboratory Corporation of America	Peter W. Cook et al
EPI_ISL_1029636	Respiratory Viruses Branch, Division of Viral Diseases, Centers for Disease Control and Prevention	Laboratory Corporation of America	Peter W. Cook et al
EPI_ISL_1029637	Respiratory Viruses Branch, Division of Viral Diseases, Centers for Disease Control and Prevention	Laboratory Corporation of America	Peter W. Cook et al
EPI_ISL_1029638	Respiratory Viruses Branch, Division of Viral Diseases, Centers for Disease Control and Prevention	Laboratory Corporation of America	Peter W. Cook et al
EPI_ISL_1029639	Respiratory Viruses Branch, Division of Viral Diseases, Centers for Disease Control and Prevention	Laboratory Corporation of America	Peter W. Cook et al
EPI_ISL_1029640	Respiratory Viruses Branch, Division of Viral Diseases, Centers for Disease Control and Prevention	Laboratory Corporation of America	Peter W. Cook et al
EPI_ISL_1029641	Respiratory Viruses Branch, Division of Viral Diseases, Centers for Disease Control and Prevention	Laboratory Corporation of America	Peter W. Cook et al
EPI_ISL_1029642	Respiratory Viruses Branch, Division of Viral Diseases, Centers for Disease Control and Prevention	Laboratory Corporation of America	Peter W. Cook et al
EPI_ISL_1029643	Respiratory Viruses Branch, Division of Viral Diseases, Centers for Disease Control and Prevention	Laboratory Corporation of America	Peter W. Cook et al
EPI_ISL_1029644	Respiratory Viruses Branch, Division of Viral Diseases, Centers for Disease Control and Prevention	Laboratory Corporation of America	Peter W. Cook et al
EPI_ISL_1029645	Respiratory Viruses Branch, Division of Viral Diseases, Centers for Disease Control and Prevention	Laboratory Corporation of America	Peter W. Cook et al
EPI_ISL_1029646	Respiratory Viruses Branch, Division of Viral Diseases, Centers for Disease Control and Prevention	Laboratory Corporation of America	Peter W. Cook et al
EPI_ISL_1029647	Respiratory Viruses Branch, Division of Viral Diseases, Centers for Disease Control and Prevention	Laboratory Corporation of America	Peter W. Cook et al
EPI_ISL_1029648	Respiratory Viruses Branch, Division of Viral Diseases, Centers for Disease Control and Prevention	Laboratory Corporation of America	Peter W. Cook et al
EPI_ISL_1029649	Respiratory Viruses Branch, Division of Viral Diseases, Centers for Disease Control and Prevention	Laboratory Corporation of America	Peter W. Cook et al
EPI_ISL_1029650	Respiratory Viruses Branch, Division of Viral Diseases, Centers for Disease Control and Prevention	Laboratory Corporation of America	Peter W. Cook et al
EPI_ISL_1029651	Respiratory Viruses Branch, Division of Viral Diseases, Centers for Disease Control and Prevention	Laboratory Corporation of America	Peter W. Cook et al
EPI_ISL_1029652	Respiratory Viruses Branch, Division of Viral Diseases, Centers for Disease Control and Prevention	Laboratory Corporation of America	Peter W. Cook et al
EPI_ISL_1029653	Respiratory Viruses Branch, Division of Viral Diseases, Centers for Disease Control and Prevention	Laboratory Corporation of America	Peter W. Cook et al
EPI_ISL_1029654	Respiratory Viruses Branch, Division of Viral Diseases, Centers for Disease Control and Prevention	Laboratory Corporation of America	Peter W. Cook et al
EPI_ISL_1029655	Respiratory Viruses Branch, Division of Viral Diseases, Centers for Disease Control and Prevention	Laboratory Corporation of America	Peter W. Cook et al
EPI_ISL_1029656	Respiratory Viruses Branch, Division of Viral Diseases, Centers for Disease Control and Prevention	Laboratory Corporation of America	Peter W. Cook et al
EPI_ISL_1029657	Respiratory Viruses Branch, Division of Viral Diseases, Centers for Disease Control and Prevention	Laboratory Corporation of America	Peter W. Cook et al
EPI_ISL_1029658	Respiratory Viruses Branch, Division of Viral Diseases, Centers for Disease Control and Prevention	Laboratory Corporation of America	Peter W. Cook et al
EPI_ISL_1029659	Respiratory Viruses Branch, Division of Viral Diseases, Centers for Disease Control and Prevention	Laboratory Corporation of America	Peter W. Cook et al
EPI_ISL_1029660	Respiratory Viruses Branch, Division of Viral Diseases, Centers for Disease Control and Prevention	Laboratory Corporation of America	Peter W. Cook et al
EPI_ISL_1029661	Respiratory Viruses Branch, Division of Viral Diseases, Centers for Disease Control and Prevention	Laboratory Corporation of America	Peter W. Cook et al
EPI_ISL_1029662	Respiratory Viruses Branch, Division of Viral Diseases, Centers for Disease Control and Prevention	Laboratory Corporation of America	Peter W. Cook et al
EPI_ISL_1029663	Respiratory Viruses Branch, Division of Viral Diseases, Centers for Disease Control and Prevention	Laboratory Corporation of America	Peter W. Cook et al
EPI_ISL_1029664	Respiratory Viruses Branch, Division of Viral Diseases, Centers for Disease Control and Prevention	Laboratory Corporation of America	Peter W. Cook et al
EPI_ISL_1029665	Respiratory Viruses Branch, Division of Viral Diseases, Centers for Disease Control and Prevention	Laboratory Corporation of America	Peter W. Cook et al
EPI_ISL_1029666	Respiratory Viruses Branch, Division of Viral Diseases, Centers for Disease Control and Prevention	Laboratory Corporation of America	Peter W. Cook et al
EPI_ISL_1029667	Respiratory Viruses Branch, Division of Viral Diseases, Centers for Disease Control and Prevention	Laboratory Corporation of America	Peter W. Cook et al
EPI_ISL_1029668	Respiratory Viruses Branch, Division of Viral Diseases, Centers for Disease Control and Prevention	Laboratory Corporation of America	Peter W. Cook et al
EPI_ISL_1029669	Respiratory Viruses Branch, Division of Viral Diseases, Centers for Disease Control and Prevention	Laboratory Corporation of America	Peter W. Cook et al
EPI_ISL_1029670	Respiratory Viruses Branch, Division of Viral Diseases, Centers for Disease Control and Prevention	Laboratory Corporation of America	Peter W. Cook et al
EPI_ISL_1029671	Respiratory Viruses Branch, Division of Viral Diseases, Centers for Disease Control and Prevention	Laboratory Corporation of America	Peter W. Cook et al
EPI_ISL_1029672	Respiratory Viruses Branch, Division of Viral Diseases, Centers for Disease Control and Prevention	Laboratory Corporation of America	Peter W. Cook et al
EPI_ISL_1029673	Respiratory Viruses Branch, Division of Viral Diseases, Centers for Disease Control and Prevention	Laboratory Corporation of America	Peter W. Cook et al
EPI_ISL_1029674	Respiratory Viruses Branch, Division of Viral Diseases, Centers for Disease Control and Prevention	Laboratory Corporation of America	Peter W. Cook et al
EPI_ISL_1029675	Respiratory Viruses Branch, Division of Viral Diseases, Centers for Disease Control and Prevention	Laboratory Corporation of America	Peter W. Cook et al
EPI_ISL_1029676	Respiratory Viruses Branch, Division of Viral Diseases, Centers for Disease Control and Prevention	Laboratory Corporation of America	Peter W. Cook et al
EPI_ISL_1029677	Respiratory Viruses Branch, Division of Viral Diseases, Centers for Disease Control and Prevention	Laboratory Corporation of America	Peter W. Cook et al
EPI_ISL_1029678	Respiratory Viruses Branch, Division of Viral Diseases, Centers for Disease Control and Prevention	Laboratory Corporation of America	Peter W. Cook et al
EPI_ISL_1029679	Respiratory Viruses Branch, Division of Viral Diseases, Centers for Disease Control and Prevention	Laboratory Corporation of America	Peter W. Cook et al
EPI_ISL_1029680	Respiratory Viruses Branch, Division of Viral Diseases, Centers for Disease Control and Prevention	Laboratory Corporation of America	Peter W. Cook et al
EPI_ISL_1029681	Respiratory Viruses Branch, Division of Viral Diseases, Centers for Disease Control and Prevention	Laboratory Corporation of America	Peter W. Cook et al
EPI_ISL_1029682	Respiratory Viruses Branch, Division of Viral Diseases, Centers for Disease Control and Prevention	Laboratory Corporation of America	Peter W. Cook et al
EPI_ISL_1029683	Respiratory Viruses Branch, Division of Viral Diseases, Centers for Disease Control and Prevention	Laboratory Corporation of America	Peter W. Cook et al
EPI_ISL_1029684	Respiratory Viruses Branch, Division of Viral Diseases, Centers for Disease Control and Prevention	Laboratory Corporation of America	Peter W. Cook et al
EPI_ISL_1029685	Respiratory Viruses Branch, Division of Viral Diseases, Centers for Disease Control and Prevention	Laboratory Corporation of America	Peter W. Cook et al
EPI_ISL_1029686	Respiratory Viruses Branch, Division of Viral Diseases, Centers for Disease Control and Prevention	Laboratory Corporation of America	Peter W. Cook et al
EPI_ISL_1029687	Respiratory Viruses Branch, Division of Viral Diseases, Centers for Disease Control and Prevention	Laboratory Corporation of America	Peter W. Cook et al
EPI_ISL_1029688	Respiratory Viruses Branch, Division of Viral Diseases, Centers for Disease Control and Prevention	Laboratory Corporation of America	Peter W. Cook et al
EPI_ISL_1029689	Respiratory Viruses Branch, Division of Viral Diseases, Centers for Disease Control and Prevention	Laboratory Corporation of America	Peter W. Cook et al
EPI_ISL_1029690	Respiratory Viruses Branch, Division of Viral Diseases, Centers for Disease Control and Prevention	Laboratory Corporation of America	Peter W. Cook et al
EPI_ISL_1029691	Respiratory Viruses Branch, Division of Viral Diseases, Centers for Disease Control and Prevention	Laboratory Corporation of America	Peter W. Cook et al
EPI_ISL_1029692	Respiratory Viruses Branch, Division of Viral Diseases, Centers for Disease Control and Prevention	Laboratory Corporation of America	Peter W. Cook et al
EPI_ISL_1029693	Respiratory Viruses Branch, Division of Viral Diseases, Centers for Disease Control and Prevention	Laboratory Corporation of America	Peter W. Cook et al
EPI_ISL_1029694	Respiratory Viruses Branch, Division of Viral Diseases, Centers for Disease Control and Prevention	Laboratory Corporation of America	Peter W. Cook et al
EPI_ISL_1029695	Respiratory Viruses Branch, Division of Viral Diseases, Centers for Disease Control and Prevention	Laboratory Corporation of America	Peter W. Cook et al
EPI_ISL_1029696	Respiratory Viruses Branch, Division of Viral Diseases, Centers for Disease Control and Prevention	Laboratory Corporation of America	Peter W. Cook et al
EPI_ISL_1029697	Respiratory Viruses Branch, Division of Viral Diseases, Centers for Disease Control and Prevention	Laboratory Corporation of America	Peter W. Cook et al
EPI_ISL_1029698	Respiratory Viruses Branch, Division of Viral Diseases, Centers for Disease Control and Prevention	Laboratory Corporation of America	Peter W. Cook et al
EPI_ISL_1029699	Respiratory Viruses Branch, Division of Viral Diseases, Centers for Disease Control and Prevention	Laboratory Corporation of America	Peter W. Cook et al
EPI_ISL_1029700	Respiratory Viruses Branch, Division of Viral Diseases, Centers for Disease Control and Prevention	Laboratory Corporation of America	Peter W. Cook et al
EPI_ISL_1029701	Respiratory Viruses Branch, Division of Viral Diseases, Centers for Disease Control and Prevention	Laboratory Corporation of America	Peter W. Cook et al
EPI_ISL_1029702	Respiratory Viruses Branch, Division of Viral Diseases, Centers for Disease Control and Prevention	Laboratory Corporation of America	Peter W. Cook et al
EPI_ISL_1029703	Respiratory Viruses Branch, Division of Viral Diseases, Centers for Disease Control and Prevention	Laboratory Corporation of America	Peter W. Cook et al
EPI_ISL_1029704	Respiratory Viruses Branch, Division of Viral Diseases, Centers for Disease Control and Prevention	Laboratory Corporation of America	Peter W. Cook et al
EPI_ISL_1029705	Respiratory Viruses Branch, Division of Viral Diseases, Centers for Disease Control and Prevention	Laboratory Corporation of America	Peter W. Cook et al
EPI_ISL_1029706	Respiratory Viruses Branch, Division of Viral Diseases, Centers for Disease Control and Prevention	Laboratory Corporation of America	Peter W. Cook et al
EPI_ISL_1029707	Respiratory Viruses Branch, Division of Viral Diseases, Centers for Disease Control and Prevention	Laboratory Corporation of America	Peter W. Cook et al
EPI_ISL_1029708	Respiratory Viruses Branch, Division of Viral Diseases, Centers for Disease Control and Prevention	Laboratory Corporation of America	Peter W. Cook et al
EPI_ISL_1029709	Respiratory Viruses Branch, Division of Viral Diseases, Centers for Disease Control and Prevention	Laboratory Corporation of America	Peter W. Cook et al
EPI_ISL_1029710	Respiratory Viruses Branch, Division of Viral Diseases, Centers for Disease Control and Prevention	Laboratory Corporation of America	Peter W. Cook et al
EPI_ISL_1029711	Respiratory Viruses Branch, Division of Viral Diseases, Centers for Disease Control and Prevention	Laboratory Corporation of America	Peter W. Cook et al
EPI_ISL_1029712	Respiratory Viruses Branch, Division of Viral Diseases, Centers for Disease Control and Prevention	Laboratory Corporation of America	Peter W. Cook et al
EPI_ISL_1029713	Respiratory Viruses Branch, Division of Viral Diseases, Centers for Disease Control and Prevention	Laboratory Corporation of America	Peter W. Cook et al
EPI_ISL_1029714	Respiratory Viruses Branch, Division of Viral Diseases, Centers for Disease Control and Prevention	Laboratory Corporation of America	Peter W. Cook et al
EPI_ISL_1029715	Respiratory Viruses Branch, Division of Viral Diseases, Centers for Disease Control and Prevention	Laboratory Corporation of America	Peter W. Cook et al
EPI_ISL_1029716	Respiratory Viruses Branch, Division of Viral Diseases, Centers for Disease Control and Prevention	Laboratory Corporation of America	Peter W. Cook et al
EPI_ISL_1029717	Respiratory Viruses Branch, Division of Viral Diseases, Centers for Disease Control and Prevention	Laboratory Corporation of America	Peter W. Cook et al
EPI_ISL_1029718	Respiratory Viruses Branch, Division of Viral Diseases, Centers for Disease Control and Prevention	Laboratory Corporation of America	Peter W. Cook et al
EPI_ISL_1029719	Respiratory Viruses Branch, Division of Viral Diseases, Centers for Disease Control and Prevention	Laboratory Corporation of America	Peter W. Cook et al
EPI_ISL_1029720	Respiratory Viruses Branch, Division of Viral Diseases, Centers for Disease Control and Prevention	Laboratory Corporation of America	Peter W. Cook et al
EPI_ISL_1029721	Respiratory Viruses Branch, Division of Viral Diseases, Centers for Disease Control and Prevention	Laboratory Corporation of America	Peter W. Cook et al
EPI_ISL_1029722	Respiratory Viruses Branch, Division of Viral Diseases, Centers for Disease Control and Prevention	Laboratory Corporation of America	Peter W. Cook et al
EPI_ISL_1029723	Respiratory Viruses Branch, Division of Viral Diseases, Centers for Disease Control and Prevention	Laboratory Corporation of America	Peter W. Cook et al
EPI_ISL_1029724	Respiratory Viruses Branch, Division of Viral Diseases, Centers for Disease Control and Prevention	Laboratory Corporation of America	Peter W. Cook et al
EPI_ISL_1029725	Respiratory Viruses Branch, Division of Viral Diseases, Centers for Disease Control and Prevention	Laboratory Corporation of America	Peter W. Cook et al
EPI_ISL_1029726	Respiratory Viruses Branch, Division of Viral Diseases, Centers for Disease Control and Prevention	Laboratory Corporation of America	Peter W. Cook et al
EPI_ISL_1029727	Respiratory Viruses Branch, Division of Viral Diseases, Centers for Disease Control and Prevention	Laboratory Corporation of America	Peter W. Cook et al
EPI_ISL_1029728	Respiratory Viruses Branch, Division of Viral Diseases, Centers for Disease Control and Prevention	Laboratory Corporation of America	Peter W. Cook et al
EPI_ISL_1029729	Respiratory Viruses Branch, Division of Viral Diseases, Centers for Disease Control and Prevention	Laboratory Corporation of America	Peter W. Cook et al
EPI_ISL_1029730	Respiratory Viruses Branch, Division of Viral Diseases, Centers for Disease Control and Prevention	Laboratory Corporation of America	Peter W. Cook et al
EPI_ISL_1029731	Respiratory Viruses Branch, Division of Viral Diseases, Centers for Disease Control and Prevention	Laboratory Corporation of America	Peter W. Cook et al
EPI_ISL_1029732	Respiratory Viruses Branch, Division of Viral Diseases, Centers for Disease Control and Prevention	Laboratory Corporation of America	Peter W. Cook et al
EPI_ISL_1029733	Respiratory Viruses Branch, Division of Viral Diseases, Centers for Disease Control and Prevention	Laboratory Corporation of America	Peter W. Cook et al
EPI_ISL_1029734	Respiratory Viruses Branch, Division of Viral Diseases, Centers for Disease Control and Prevention	Laboratory Corporation of America	Peter W. Cook et al
EPI_ISL_1029735	Respiratory Viruses Branch, Division of Viral Diseases, Centers for Disease Control and Prevention	Laboratory Corporation of America	Peter W. Cook et al
EPI_ISL_1029736	Respiratory Viruses Branch, Division of Viral Diseases, Centers for Disease Control and Prevention	Laboratory Corporation of America	Peter W. Cook et al
EPI_ISL_1029737	Respiratory Viruses Branch, Division of Viral Diseases, Centers for Disease Control and Prevention	Laboratory Corporation of America	Peter W. Cook et al
EPI_ISL_1029738	Respiratory Viruses Branch, Division of Viral Diseases, Centers for Disease Control and Prevention	Laboratory Corporation of America	Peter W. Cook et al
EPI_ISL_1029739	Respiratory Viruses Branch, Division of Viral Diseases, Centers for Disease Control and Prevention	Laboratory Corporation of America	Peter W. Cook et al
EPI_ISL_1029740	Respiratory Viruses Branch, Division of Viral Diseases, Centers for Disease Control and Prevention	Laboratory Corporation of America	Peter W. Cook et al
EPI_ISL_1029741	Respiratory Viruses Branch, Division of Viral Diseases, Centers for Disease Control and Prevention	Laboratory Corporation of America	Peter W. Cook et al
EPI_ISL_1029742	Respiratory Viruses Branch, Division of Viral Diseases, Centers for Disease Control and Prevention	Laboratory Corporation of America	Peter W. Cook et al
EPI_ISL_1029743	Respiratory Viruses Branch, Division of Viral Diseases, Centers for Disease Control and Prevention	Laboratory Corporation of America	Peter W. Cook et al
EPI_ISL_1029744	Respiratory Viruses Branch, Division of Viral Diseases, Centers for Disease Control and Prevention	Laboratory Corporation of America	Peter W. Cook et al
EPI_ISL_1029745	Respiratory Viruses Branch, Division of Viral Diseases, Centers for Disease Control and Prevention	Laboratory Corporation of America	Peter W. Cook et al
EPI_ISL_1029746	Respiratory Viruses Branch, Division of Viral Diseases, Centers for Disease Control and Prevention	Laboratory Corporation of America	Peter W. Cook et al
EPI_ISL_1029747	Respiratory Viruses Branch, Division of Viral Diseases, Centers for Disease Control and Prevention	Laboratory Corporation of America	Peter W. Cook et al
EPI_ISL_1029748	Respiratory Viruses Branch, Division of Viral Diseases, Centers for Disease Control and Prevention	Laboratory Corporation of America	Peter W. Cook et al
EPI_ISL_1029749	Respiratory Viruses Branch, Division of Viral Diseases, Centers for Disease Control and Prevention	Laboratory Corporation of America	Peter W. Cook et al
EPI_ISL_1029750	Respiratory Viruses Branch, Division of Viral Diseases, Centers for Disease Control and Prevention	Laboratory Corporation of America	Peter W. Cook et al
EPI_ISL_1029751	Respiratory Viruses Branch, Division of Viral Diseases, Centers for Disease Control and Prevention	Laboratory Corporation of America	Peter W. Cook et al
EPI_ISL_1029752	Respiratory Viruses Branch, Division of Viral Diseases, Centers for Disease Control and Prevention	Laboratory Corporation of America	Peter W. Cook et al
EPI_ISL_1029753	Respiratory Viruses Branch, Division of Viral Diseases, Centers for Disease Control and Prevention	Laboratory Corporation of America	Peter W. Cook et al
EPI_ISL_1029754	Respiratory Viruses Branch, Division of Viral Diseases, Centers for Disease Control and Prevention	Laboratory Corporation of America	Peter W. Cook et al
EPI_ISL_1029755	Respiratory Viruses Branch, Division of Viral Diseases, Centers for Disease Control and Prevention	Laboratory Corporation of America	Peter W. Cook et al
EPI_ISL_1029756	Respiratory Viruses Branch, Division of Viral Diseases, Centers for Disease Control and Prevention	Laboratory Corporation of America	Peter W. Cook et al
EPI_ISL_1029757	Respiratory Viruses Branch, Division of Viral Diseases, Centers for Disease Control and Prevention	Laboratory Corporation of America	Peter W. Cook et al
EPI_ISL_1029758	Respiratory Viruses Branch, Division of Viral Diseases, Centers for Disease Control and Prevention	Laboratory Corporation of America	Peter W. Cook et al
EPI_ISL_1029759	Respiratory Viruses Branch, Division of Viral Diseases, Centers for Disease Control and Prevention	Laboratory Corporation of America	Peter W. Cook et al
EPI_ISL_1029760	Respiratory Viruses Branch, Division of Viral Diseases, Centers for Disease Control and Prevention	Laboratory Corporation of America	Peter W. Cook et al
EPI_ISL_1029761	Respiratory Viruses Branch, Division of Viral Diseases, Centers for Disease Control and Prevention	Laboratory Corporation of America	Peter W. Cook et al
EPI_ISL_1029762	Respiratory Viruses Branch, Division of Viral Diseases, Centers for Disease Control and Prevention	Laboratory Corporation of America	Peter W. Cook et al
EPI_ISL_1029763	Respiratory Viruses Branch, Division of Viral Diseases, Centers for Disease Control and Prevention	Laboratory Corporation of America	Peter W. Cook et al
EPI_ISL_1029764	Respiratory Viruses Branch, Division of Viral Diseases, Centers for Disease Control and Prevention	Laboratory Corporation of America	Peter W. Cook et al
EPI_ISL_1029765	Respiratory Viruses Branch, Division of Viral Diseases, Centers for Disease Control and Prevention	Laboratory Corporation of America	Peter W. Cook et al
EPI_ISL_1029766	Respiratory Viruses Branch, Division of Viral Diseases, Centers for Disease Control and Prevention	Laboratory Corporation of America	Peter W. Cook et al
EPI_ISL_1029767	Respiratory Viruses Branch, Division of Viral Diseases, Centers for Disease Control and Prevention	Laboratory Corporation of America	Peter W. Cook et al
EPI_ISL_1029768	Respiratory Viruses Branch, Division of Viral Diseases, Centers for Disease Control and Prevention	Laboratory Corporation of America	Peter W. Cook et al
EPI_ISL_1029769	Respiratory Viruses Branch, Division of Viral Diseases, Centers for Disease Control and Prevention	Laboratory Corporation of America	Peter W. Cook et al
EPI_ISL_1029770	Respiratory Viruses Branch, Division of Viral Diseases, Centers for Disease Control and Prevention	Laboratory Corporation of America	Peter W. Cook et al
EPI_ISL_1029771	Respiratory Viruses Branch, Division of Viral Diseases, Centers for Disease Control and Prevention	Laboratory Corporation of America	Peter W. Cook et al
EPI_ISL_1029772	Respiratory Viruses Branch, Division of Viral Diseases, Centers for Disease Control and Prevention	Laboratory Corporation of America	Peter W. Cook et al
EPI_ISL_1029773	Respiratory Viruses Branch, Division of Viral Diseases, Centers for Disease Control and Prevention	Laboratory Corporation of America	Peter W. Cook et al
EPI_ISL_1029774	Respiratory Viruses Branch, Division of Viral Diseases, Centers for Disease Control and Prevention	Laboratory Corporation of America	Peter W. Cook et al
EPI_ISL_1029775	Respiratory Viruses Branch, Division of Viral Diseases, Centers for Disease Control and Prevention	Laboratory Corporation of America	Peter W. Cook et al
EPI_ISL_1029776	Respiratory Viruses Branch, Division of Viral Diseases, Centers for Disease Control and Prevention	Laboratory Corporation of America	Peter W. Cook et al
EPI_ISL_1029777	Respiratory Viruses Branch, Division of Viral Diseases, Centers for Disease Control and Prevention	Laboratory Corporation of America	Peter W. Cook et al
EPI_ISL_1029778	Respiratory Viruses Branch, Division of Viral Diseases, Centers for Disease Control and Prevention	Laboratory Corporation of America	Peter W. Cook et al
EPI_ISL_1029779	Respiratory Viruses Branch, Division of Viral Diseases, Centers for Disease Control and Prevention	Laboratory Corporation of America	Peter W. Cook et al
EPI_ISL_1029780	Respiratory Viruses Branch, Division of Viral Diseases, Centers for Disease Control and Prevention	Laboratory Corporation of America	Peter W. Cook et al
EPI_ISL_1029781	Respiratory Viruses Branch, Division of Viral Diseases, Centers for Disease Control and Prevention	Laboratory Corporation of America	Peter W. Cook et al
EPI_ISL_1029782	Respiratory Viruses Branch, Division of Viral Diseases, Centers for Disease Control and Prevention	Laboratory Corporation of America	Peter W. Cook et al
EPI_ISL_1029783	Respiratory Viruses Branch, Division of Viral Diseases, Centers for Disease Control and Prevention	Laboratory Corporation of America	Peter W. Cook et al
EPI_ISL_1029784	Respiratory Viruses Branch, Division of Viral Diseases, Centers for Disease Control and Prevention	Laboratory Corporation of America	Peter W. Cook et al
EPI_ISL_1029785	Respiratory Viruses Branch, Division of Viral Diseases, Centers for Disease Control and Prevention	Laboratory Corporation of America	Peter W. Cook et al
EPI_ISL_1029786	Respiratory Viruses Branch, Division of Viral Diseases, Centers for Disease Control and Prevention	Laboratory Corporation of America	Peter W. Cook et al
EPI_ISL_1029787	Respiratory Viruses Branch, Division of Viral Diseases, Centers for Disease Control and Prevention	Laboratory Corporation of America	Peter W. Cook et al
EPI_ISL_1029788	Respiratory Viruses Branch, Division of Viral Diseases, Centers for Disease Control and Prevention	Laboratory Corporation of America	Peter W. Cook et al
EPI_ISL_1029789	Respiratory Viruses Branch, Division of Viral Diseases, Centers for Disease Control and Prevention	Laboratory Corporation of America	Peter W. Cook et al
EPI_ISL_1029790	Respiratory Viruses Branch, Division of Viral Diseases, Centers for Disease Control and Prevention	Laboratory Corporation of America	Peter W. Cook et al
EPI_ISL_1029791	Respiratory Viruses Branch, Division of Viral Diseases, Centers for Disease Control and Prevention	Laboratory Corporation of America	Peter W. Cook et al
EPI_ISL_1029792	Respiratory Viruses Branch, Division of Viral Diseases, Centers for Disease Control and Prevention	Laboratory Corporation of America	Peter W. Cook et al
EPI_ISL_1029793	Respiratory Viruses Branch, Division of Viral Diseases, Centers for Disease Control and Prevention	Laboratory Corporation of America	Peter W. Cook et al
EPI_ISL_1029794	Respiratory Viruses Branch, Division of Viral Diseases, Centers for Disease Control and Prevention	Laboratory Corporation of America	Peter W. Cook et al
EPI_ISL_1029795	Respiratory Viruses Branch, Division of Viral Diseases, Centers for Disease Control and Prevention	Laboratory Corporation of America	Peter W. Cook et al
EPI_ISL_1029796	Respiratory Viruses Branch, Division of Viral Diseases, Centers for Disease Control and Prevention	Laboratory Corporation of America	Peter W. Cook et al
EPI_ISL_1029797	Respiratory Viruses Branch, Division of Viral Diseases, Centers for Disease Control and Prevention	Laboratory Corporation of America	Peter W. Cook et al
EPI_ISL_1029798	Respiratory Viruses Branch, Division of Viral Diseases, Centers for Disease Control and Prevention	Laboratory Corporation of America	Peter W. Cook et al
EPI_ISL_1029799	Respiratory Viruses Branch, Division of Viral Diseases, Centers for Disease Control and Prevention	Laboratory Corporation of America	Peter W. Cook et al
EPI_ISL_1029800	Respiratory Viruses Branch, Division of Viral Diseases, Centers for Disease Control and Prevention	Laboratory Corporation of America	Peter W. Cook et al
EPI_ISL_1029801	Respiratory Viruses Branch, Division of Viral Diseases, Centers for Disease Control and Prevention	Laboratory Corporation of America	Peter W. Cook et al
EPI_ISL_1029802	Respiratory Viruses Branch, Division of Viral Diseases, Centers for Disease Control and Prevention	Laboratory Corporation of America	Peter W. Cook et al
EPI_ISL_1029803	Respiratory Viruses Branch, Division of Viral Diseases, Centers for Disease Control and Prevention	Laboratory Corporation of America	Peter W. Cook et al
EPI_ISL_1029804	Respiratory Viruses Branch, Division of Viral Diseases, Centers for Disease Control and Prevention	Laboratory Corporation of America	Peter W. Cook et al
EPI_ISL_1029805	Respiratory Viruses Branch, Division of Viral Diseases, Centers for Disease Control and Prevention	Laboratory Corporation of America	Peter W. Cook et al
EPI_ISL_1029806	Respiratory Viruses Branch, Division of Viral Diseases, Centers for Disease Control and Prevention	Laboratory Corporation of America	Peter W. Cook et al
EPI_ISL_1029807	Respiratory Viruses Branch, Division of Viral Diseases, Centers for Disease Control and Prevention	Laboratory Corporation of America	Peter W. Cook et al
EPI_ISL_1029808	Respiratory Viruses Branch, Division of Viral Diseases, Centers for Disease Control and Prevention	Laboratory Corporation of America	Peter W. Cook et al
EPI_ISL_1029809	Respiratory Viruses Branch, Division of Viral Diseases, Centers for Disease Control and Prevention	Laboratory Corporation of America	Peter W. Cook et al
EPI_ISL_1029810	Respiratory Viruses Branch, Division of Viral Diseases, Centers for Disease Control and Prevention	Laboratory Corporation of America	Peter W. Cook et al
EPI_ISL_1029811	Respiratory Viruses Branch, Division of Viral Diseases, Centers for Disease Control and Prevention	Laboratory Corporation of America	Peter W. Cook et al
EPI_ISL_1029812	Respiratory Viruses Branch, Division of Viral Diseases, Centers for Disease Control and Prevention	Laboratory Corporation of America	Peter W. Cook et al
EPI_ISL_1029813	Respiratory Viruses Branch, Division of Viral Diseases, Centers for Disease Control and Prevention	Laboratory Corporation of America	Peter W. Cook et al
EPI_ISL_1029814	Respiratory Viruses Branch, Division of Viral Diseases, Centers for Disease Control and Prevention	Laboratory Corporation of America	Peter W. Cook et al
EPI_ISL_1029815	Respiratory Viruses Branch, Division of Viral Diseases, Centers for Disease Control and Prevention	Laboratory Corporation of America	Peter W. Cook et al
EPI_ISL_1029816	Respiratory Viruses Branch, Division of Viral Diseases, Centers for Disease Control and Prevention	Laboratory Corporation of America	Peter W. Cook et al
EPI_ISL_1029817	Respiratory Viruses Branch, Division of Viral Diseases, Centers for Disease Control and Prevention	Laboratory Corporation of America	Peter W. Cook et al
EPI_ISL_1029818	Respiratory Viruses Branch, Division of Viral Diseases, Centers for Disease Control and Prevention	Laboratory Corporation of America	Peter W. Cook et al
EPI_ISL_1029819	Respiratory Viruses Branch, Division of Viral Diseases, Centers for Disease Control and Prevention	Laboratory Corporation of America	Peter W. Cook et al
EPI_ISL_1029820	Respiratory Viruses Branch, Division of Viral Diseases, Centers for Disease Control and Prevention	Laboratory Corporation of America	Peter W. Cook et al
EPI_ISL_1029821	Respiratory Viruses Branch, Division of Viral Diseases, Centers for Disease Control and Prevention	Laboratory Corporation of America	Peter W. Cook et al
EPI_ISL_1029822	Respiratory Viruses Branch, Division of Viral Diseases, Centers for Disease Control and Prevention	Laboratory Corporation of America	Peter W. Cook et al
EPI_ISL_1029823	Respiratory Viruses Branch, Division of Viral Diseases, Centers for Disease Control and Prevention	Laboratory Corporation of America	Peter W. Cook et al
EPI_ISL_1029824	Respiratory Viruses Branch, Division of Viral Diseases, Centers for Disease Control and Prevention	Laboratory Corporation of America	Peter W. Cook et al
EPI_ISL_1029825	Respiratory Viruses Branch, Division of Viral Diseases, Centers for Disease Control and Prevention	Laboratory Corporation of America	Peter W. Cook et al
EPI_ISL_1029826	Respiratory Viruses Branch, Division of Viral Diseases, Centers for Disease Control and Prevention	Laboratory Corporation of America	Peter W. Cook et al
EPI_ISL_1029827	Respiratory Viruses Branch, Division of Viral Diseases, Centers for Disease Control and Prevention	Laboratory Corporation of America	Peter W. Cook et al
EPI_ISL_1029828	Respiratory Viruses Branch, Division of Viral Diseases, Centers for Disease Control and Prevention	Laboratory Corporation of America	Peter W. Cook et al
EPI_ISL_1029829	Respiratory Viruses Branch, Division of Viral Diseases, Centers for Disease Control and Prevention	Laboratory Corporation of America	Peter W. Cook et al
EPI_ISL_1029830	Respiratory Viruses Branch, Division of Viral Diseases, Centers for Disease Control and Prevention	Laboratory Corporation of America	Peter W. Cook et al
EPI_ISL_1029831	Respiratory Viruses Branch, Division of Viral Diseases, Centers for Disease Control and Prevention	Laboratory Corporation of America	Peter W. Cook et al
EPI_ISL_1029832	Respiratory Viruses Branch, Division of Viral Diseases, Centers for Disease Control and Prevention	Laboratory Corporation of America	Peter W. Cook et al
EPI_ISL_1029833	Respiratory Viruses Branch, Division of Viral Diseases, Centers for Disease Control and Prevention	Laboratory Corporation of America	Peter W. Cook et al
EPI_ISL_1029834	Respiratory Viruses Branch, Division of Viral Diseases, Centers for Disease Control and Prevention	Laboratory Corporation of America	Peter W. Cook et al
EPI_ISL_1029835	Respiratory Viruses Branch, Division of Viral Diseases, Centers for Disease Control and Prevention	Laboratory Corporation of America	Peter W. Cook et al
EPI_ISL_1029836	Respiratory Viruses Branch, Division of Viral Diseases, Centers for Disease Control and Prevention	Laboratory Corporation of America	Peter W. Cook et al
EPI_ISL_1029837	Respiratory Viruses Branch, Division of Viral Diseases, Centers for Disease Control and Prevention	Laboratory Corporation of America	Peter W. Cook et al
EPI_ISL_1029838	Respiratory Viruses Branch, Division of Viral Diseases, Centers for Disease Control and Prevention	Laboratory Corporation of America	Peter W. Cook et al
EPI_ISL_1029839	Respiratory Viruses Branch, Division of Viral Diseases, Centers for Disease Control and Prevention	Laboratory Corporation of America	Peter W. Cook et al
EPI_ISL_1029840	Respiratory Viruses Branch, Division of Viral Diseases, Centers for Disease Control and Prevention	Laboratory Corporation of America	Peter W. Cook et al
EPI_ISL_1029841	Respiratory Viruses Branch, Division of Viral Diseases, Centers for Disease Control and Prevention	Laboratory Corporation of America	Peter W. Cook et al
EPI_ISL_1029842	Respiratory Viruses Branch, Division of Viral Diseases, Centers for Disease Control and Prevention	Laboratory Corporation of America	Peter W. Cook et al
EPI_ISL_1029843	Respiratory Viruses Branch, Division of Viral Diseases, Centers for Disease Control and Prevention	Laboratory Corporation of America	Peter W. Cook et al
EPI_ISL_1029844	Respiratory Viruses Branch, Division of Viral Diseases, Centers for Disease Control and Prevention	Laboratory Corporation of America	Peter W. Cook et al
EPI_ISL_1029845	Respiratory Viruses Branch, Division of Viral Diseases, Centers for Disease Control and Prevention	Laboratory Corporation of America	Peter W. Cook et al
EPI_ISL_1029846	Respiratory Viruses Branch, Division of Viral Diseases, Centers for Disease Control and Prevention	Laboratory Corporation of America	Peter W. Cook et al
EPI_ISL_1029847	Respiratory Viruses Branch, Division of Viral Diseases, Centers for Disease Control and Prevention	Laboratory Corporation of America	Peter W. Cook et al
EPI_ISL_1029848	Respiratory Viruses Branch, Division of Viral Diseases, Centers for Disease Control and Prevention	Laboratory Corporation of America	Peter W. Cook et al
EPI_ISL_1029849	Respiratory Viruses Branch, Division of Viral Diseases, Centers for Disease Control and Prevention	Laboratory Corporation of America	Peter W. Cook et al
EPI_ISL_1029850	Respiratory Viruses Branch, Division of Viral Diseases, Centers for Disease Control and Prevention	Laboratory Corporation of America	Peter W. Cook et al
EPI_ISL_1029851	Respiratory Viruses Branch, Division of Viral Diseases, Centers for Disease Control and Prevention	Laboratory Corporation of America	Peter W. Cook et al
EPI_ISL_1029852	Respiratory Viruses Branch, Division of Viral Diseases, Centers for Disease Control and Prevention	Laboratory Corporation of America	Peter W. Cook et al
EPI_ISL_1029853	Respiratory Viruses Branch, Division of Viral Diseases, Centers for Disease Control and Prevention	Laboratory Corporation of America	Peter W. Cook et al
EPI_ISL_1029854	Respiratory Viruses Branch, Division of Viral Diseases, Centers for Disease Control and Prevention	Laboratory Corporation of America	Peter W. Cook et al
EPI_ISL_1029855	Respiratory Viruses Branch, Division of Viral Diseases, Centers for Disease Control and Prevention	Laboratory Corporation of America	Peter W. Cook et al
EPI_ISL_1029856	Respiratory Viruses Branch, Division of Viral Diseases, Centers for Disease Control and Prevention	Laboratory Corporation of America	Peter W. Cook et al
EPI_ISL_1029857	Respiratory Viruses Branch, Division of Viral Diseases, Centers for Disease Control and Prevention	Laboratory Corporation of America	Peter W. Cook et al
EPI_ISL_1029858	Respiratory Viruses Branch, Division of Viral Diseases, Centers for Disease Control and Prevention	Laboratory Corporation of America	Peter W. Cook et al
EPI_ISL_1029859	Respiratory Viruses Branch, Division of Viral Diseases, Centers for Disease Control and Prevention	Laboratory Corporation of America	Peter W. Cook et al
EPI_ISL_1029860	Respiratory Viruses Branch, Division of Viral Diseases, Centers for Disease Control and Prevention	Laboratory Corporation of America	Peter W. Cook et al
EPI_ISL_1029861	Respiratory Viruses Branch, Division of Viral Diseases, Centers for Disease Control and Prevention	Laboratory Corporation of America	Peter W. Cook et al
EPI_ISL_1029862	Respiratory Viruses Branch, Division of Viral Diseases, Centers for Disease Control and Prevention	Laboratory Corporation of America	Peter W. Cook et al
EPI_ISL_1029863	Respiratory Viruses Branch, Division of Viral Diseases, Centers for Disease Control and Prevention	Laboratory Corporation of America	Peter W. Cook et al
EPI_ISL_1029864	Respiratory Viruses Branch, Division of Viral Diseases, Centers for Disease Control and Prevention	Laboratory Corporation of America	Peter W. Cook et al
EPI_ISL_1029865	Respiratory Viruses Branch, Division of Viral Diseases, Centers for Disease Control and Prevention	Laboratory Corporation of America	Peter W. Cook et al
EPI_ISL_1029866	Respiratory Viruses Branch, Division of Viral Diseases, Centers for Disease Control and Prevention	Laboratory Corporation of America	Peter W. Cook et al
EPI_ISL_1029867	Respiratory Viruses Branch, Division of Viral Diseases, Centers for Disease Control and Prevention	Laboratory Corporation of America	Peter W. Cook et al
EPI_ISL_1029868	Respiratory Viruses Branch, Division of Viral Diseases, Centers for Disease Control and Prevention	Laboratory Corporation of America	Peter W. Cook et al
EPI_ISL_1029869	Respiratory Viruses Branch, Division of Viral Diseases, Centers for Disease Control and Prevention	Laboratory Corporation of America	Peter W. Cook et al
EPI_ISL_1029870	Respiratory Viruses Branch, Division of Viral Diseases, Centers for Disease Control and Prevention	Laboratory Corporation of America	Peter W. Cook et al
EPI_ISL_1029871	Respiratory Viruses Branch, Division of Viral Diseases, Centers for Disease Control and Prevention	Laboratory Corporation of America	Peter W. Cook et al
EPI_ISL_1029872	Respiratory Viruses Branch, Division of Viral Diseases, Centers for Disease Control and Prevention	Laboratory Corporation of America	Peter W. Cook et al
EPI_ISL_1029873	Respiratory Viruses Branch, Division of Viral Diseases, Centers for Disease Control and Prevention	Laboratory Corporation of America	Peter W. Cook et al
EPI_ISL_1029874	Respiratory Viruses Branch, Division of Viral Diseases, Centers for Disease Control and Prevention	Laboratory Corporation of America	Peter W. Cook et al
EPI_ISL_1029875	Respiratory Viruses Branch, Division of Viral Diseases, Centers for Disease Control and Prevention	Laboratory Corporation of America	Peter W. Cook et al
EPI_ISL_1029876	Respiratory Viruses Branch, Division of Viral Diseases, Centers for Disease Control and Prevention	Laboratory Corporation of America	Peter W. Cook et al
EPI_ISL_1029877	Respiratory Viruses Branch, Division of Viral Diseases, Centers for Disease Control and Prevention	Laboratory Corporation of America	Peter W. Cook et al
EPI_ISL_1029878	Respiratory Viruses Branch, Division of Viral Diseases, Centers for Disease Control and Prevention	Laboratory Corporation of America	Peter W. Cook et al
EPI_ISL_1029879	Respiratory Viruses Branch, Division of Viral Diseases, Centers for Disease Control and Prevention	Laboratory Corporation of America	Peter W. Cook et al
EPI_ISL_1029880	Respiratory Viruses Branch, Division of Viral Diseases, Centers for Disease Control and Prevention	Laboratory Corporation of America	Peter W. Cook et al
EPI_ISL_1029881	Respiratory Viruses Branch, Division of Viral Diseases, Centers for Disease Control and Prevention	Laboratory Corporation of America	Peter W. Cook et al
EPI_ISL_1029882	Respiratory Viruses Branch, Division of Viral Diseases, Centers for Disease Control and Prevention	Laboratory Corporation of America	Peter W. Cook et al
EPI_ISL_1029883	Respiratory Viruses Branch, Division of Viral Diseases, Centers for Disease Control and Prevention	Laboratory Corporation of America	Peter W. Cook et al
EPI_ISL_1029884	Respiratory Viruses Branch, Division of Viral Diseases, Centers for Disease Control and Prevention	Laboratory Corporation of America	Peter W. Cook et al
EPI_ISL_1029885	Respiratory Viruses Branch, Division of Viral Diseases, Centers for Disease Control and Prevention	Laboratory Corporation of America	Peter W. Cook et al
EPI_ISL_1029886	Respiratory Viruses Branch, Division of Viral Diseases, Centers for Disease Control and Prevention	Laboratory Corporation of America	Peter W. Cook et al
EPI_ISL_1029887	Respiratory Viruses Branch, Division of Viral Diseases, Centers for Disease Control and Prevention	Laboratory Corporation of America	Peter W. Cook et al
EPI_ISL_1029888	Respiratory Viruses Branch, Division of Viral Diseases, Centers for Disease Control and Prevention	Laboratory Corporation of America	Peter W. Cook et al
EPI_ISL_1029889	Respiratory Viruses Branch, Division of Viral Diseases, Centers for Disease Control and Prevention	Laboratory Corporation of America	Peter W. Cook et al
EPI_ISL_1029890	Respiratory Viruses Branch, Division of Viral Diseases, Centers for Disease Control and Prevention	Laboratory Corporation of America	Peter W. Cook et al
EPI_ISL_1029891	Respiratory Viruses Branch, Division of Viral Diseases, Centers for Disease Control and Prevention	Laboratory Corporation of America	Peter W. Cook et al
EPI_ISL_1029892	Respiratory Viruses Branch, Division of Viral Diseases, Centers for Disease Control and Prevention	Laboratory Corporation of America	Peter W. Cook et al
EPI_ISL_1029893	Respiratory Viruses Branch, Division of Viral Diseases, Centers for Disease Control and Prevention	Laboratory Corporation of America	Peter W. Cook et al
EPI_ISL_1029894	Respiratory Viruses Branch, Division of Viral Diseases, Centers for Disease Control and Prevention	Laboratory Corporation of America	Peter W. Cook et al
EPI_ISL_1029895	Respiratory Viruses Branch, Division of Viral Diseases, Centers for Disease Control and Prevention	Laboratory Corporation of America	Peter W. Cook et al
EPI_ISL_1029896	Respiratory Viruses Branch, Division of Viral Diseases, Centers for Disease Control and Prevention	Laboratory Corporation of America	Peter W. Cook et al
EPI_ISL_1029897	Respiratory Viruses Branch, Division of Viral Diseases, Centers for Disease Control and Prevention	Laboratory Corporation of America	Peter W. Cook et al
EPI_ISL_1029898	Respiratory Viruses Branch, Division of Viral Diseases, Centers for Disease Control and Prevention	Laboratory Corporation of America	Peter W. Cook et al
EPI_ISL_1029899	Respiratory Viruses Branch, Division of Viral Diseases, Centers for Disease Control and Prevention	Laboratory Corporation of America	Peter W. Cook et al
EPI_ISL_1029900	Respiratory Viruses Branch, Division of Viral Diseases, Centers for Disease Control and Prevention	Laboratory Corporation of America	Peter W. Cook et al
EPI_ISL_1029901	Respiratory Viruses Branch, Division of Viral Diseases, Centers for Disease Control and Prevention	Laboratory Corporation of America	Peter W. Cook et al
EPI_ISL_1029902	Respiratory Viruses Branch, Division of Viral Diseases, Centers for Disease Control and Prevention	Laboratory Corporation of America	Peter W. Cook et al
EPI_ISL_1029903	Respiratory Viruses Branch, Division of Viral Diseases, Centers for Disease Control and Prevention	Laboratory Corporation of America	Peter W. Cook et al
EPI_ISL_1029904	Respiratory Viruses Branch, Division of Viral Diseases, Centers for Disease Control and Prevention	Laboratory Corporation of America	Peter W. Cook et al
EPI_ISL_1029905	Respiratory Viruses Branch, Division of Viral Diseases, Centers for Disease Control and Prevention	Laboratory Corporation of America	Peter W. Cook et al
EPI_ISL_1029906	Respiratory Viruses Branch, Division of Viral Diseases, Centers for Disease Control and Prevention	Laboratory Corporation of America	Peter W. Cook et al
EPI_ISL_1029907	Respiratory Viruses Branch, Division of Viral Diseases, Centers for Disease Control and Prevention	Laboratory Corporation of America	Peter W. Cook et al
EPI_ISL_1029908	Respiratory Viruses Branch, Division of Viral Diseases, Centers for Disease Control and Prevention	Laboratory Corporation of America	Peter W. Cook et al
EPI_ISL_1029909	Respiratory Viruses Branch, Division of Viral Diseases, Centers for Disease Control and Prevention	Laboratory Corporation of America	Peter W. Cook et al
EPI_ISL_1029910	Respiratory Viruses Branch, Division of Viral Diseases, Centers for Disease Control and Prevention	Laboratory Corporation of America	Peter W. Cook et al
EPI_ISL_1029911	Respiratory Viruses Branch, Division of Viral Diseases, Centers for Disease Control and Prevention	Laboratory Corporation of America	Peter W. Cook et al
EPI_ISL_1029912	Respiratory Viruses Branch, Division of Viral Diseases, Centers for Disease Control and Prevention	Laboratory Corporation of America	Peter W. Cook et al
EPI_ISL_1029913	Respiratory Viruses Branch, Division of Viral Diseases, Centers for Disease Control and Prevention	Laboratory Corporation of America	Peter W. Cook et al
EPI_ISL_1029914	Respiratory Viruses Branch, Division of Viral Diseases, Centers for Disease Control and Prevention	Laboratory Corporation of America	Peter W. Cook et al
EPI_ISL_1029915	Respiratory Viruses Branch, Division of Viral Diseases, Centers for Disease Control and Prevention	Laboratory Corporation of America	Peter W. Cook et al
EPI_ISL_1029916	Respiratory Viruses Branch, Division of Viral Diseases, Centers for Disease Control and Prevention	Laboratory Corporation of America	Peter W. Cook et al
EPI_ISL_1029917	Respiratory Viruses Branch, Division of Viral Diseases, Centers for Disease Control and Prevention	Laboratory Corporation of America	Peter W. Cook et al
EPI_ISL_1029918	Respiratory Viruses Branch, Division of Viral Diseases, Centers for Disease Control and Prevention	Laboratory Corporation of America	Peter W. Cook et al
EPI_ISL_1029919	Respiratory Viruses Branch, Division of Viral Diseases, Centers for Disease Control and Prevention	Laboratory Corporation of America	Peter W. Cook et al
EPI_ISL_1029920	Respiratory Viruses Branch, Division of Viral Diseases, Centers for Disease Control and Prevention	Laboratory Corporation of America	Peter W. Cook et al
EPI_ISL_1029921	Respiratory Viruses Branch, Division of Viral Diseases, Centers for Disease Control and Prevention	Laboratory Corporation of America	Peter W. Cook et al
EPI_ISL_1029922	Respiratory Viruses Branch, Division of Viral Diseases, Centers for Disease Control and Prevention	Laboratory Corporation of America	Peter W. Cook et al
EPI_ISL_1029923	Respiratory Viruses Branch, Division of Viral Diseases, Centers for Disease Control and Prevention	Laboratory Corporation of America	Peter W. Cook et al
EPI_ISL_1029924	Respiratory Viruses Branch, Division of Viral Diseases, Centers for Disease Control and Prevention	Laboratory Corporation of America	Peter W. Cook et al
EPI_ISL_1029925	Respiratory Viruses Branch, Division of Viral Diseases, Centers for Disease Control and Prevention	Laboratory Corporation of America	Peter W. Cook et al
EPI_ISL_1029927	Respiratory Viruses Branch, Division of Viral Diseases, Centers for Disease Control and Prevention	Laboratory Corporation of America	Peter W. Cook et al
EPI_ISL_1029928	Respiratory Viruses Branch, Division of Viral Diseases, Centers for Disease Control and Prevention	Laboratory Corporation of America	Peter W. Cook et al
EPI_ISL_1029929	Respiratory Viruses Branch, Division of Viral Diseases, Centers for Disease Control and Prevention	Laboratory Corporation of America	Peter W. Cook et al
EPI_ISL_1029930	Respiratory Viruses Branch, Division of Viral Diseases, Centers for Disease Control and Prevention	Laboratory Corporation of America	Peter W. Cook et al
EPI_ISL_1029931	Respiratory Viruses Branch, Division of Viral Diseases, Centers for Disease Control and Prevention	Laboratory Corporation of America	Peter W. Cook et al
EPI_ISL_1029932	Respiratory Viruses Branch, Division of Viral Diseases, Centers for Disease Control and Prevention	Laboratory Corporation of America	Peter W. Cook et al
EPI_ISL_1029933	Respiratory Viruses Branch, Division of Viral Diseases, Centers for Disease Control and Prevention	Laboratory Corporation of America	Peter W. Cook et al
EPI_ISL_1029934	Respiratory Viruses Branch, Division of Viral Diseases, Centers for Disease Control and Prevention	Laboratory Corporation of America	Peter W. Cook et al
EPI_ISL_1029935	Respiratory Viruses Branch, Division of Viral Diseases, Centers for Disease Control and Prevention	Laboratory Corporation of America	Peter W. Cook et al
EPI_ISL_1029936	Respiratory Viruses Branch, Division of Viral Diseases, Centers for Disease Control and Prevention	Laboratory Corporation of America	Peter W. Cook et al
EPI_ISL_1029937	Respiratory Viruses Branch, Division of Viral Diseases, Centers for Disease Control and Prevention	Laboratory Corporation of America	Peter W. Cook et al
EPI_ISL_1029938	Respiratory Viruses Branch, Division of Viral Diseases, Centers for Disease Control and Prevention	Laboratory Corporation of America	Peter W. Cook et al
EPI_ISL_1029939	Respiratory Viruses Branch, Division of Viral Diseases, Centers for Disease Control and Prevention	Laboratory Corporation of America	Peter W. Cook et al
EPI_ISL_1029940	Respiratory Viruses Branch, Division of Viral Diseases, Centers for Disease Control and Prevention	Laboratory Corporation of America	Peter W. Cook et al
EPI_ISL_1029941	Respiratory Viruses Branch, Division of Viral Diseases, Centers for Disease Control and Prevention	Laboratory Corporation of America	Peter W. Cook et al
EPI_ISL_1029942	Respiratory Viruses Branch, Division of Viral Diseases, Centers for Disease Control and Prevention	Laboratory Corporation of America	Peter W. Cook et al
EPI_ISL_1029943	Respiratory Viruses Branch, Division of Viral Diseases, Centers for Disease Control and Prevention	Laboratory Corporation of America	Peter W. Cook et al
EPI_ISL_1029944	Respiratory Viruses Branch, Division of Viral Diseases, Centers for Disease Control and Prevention	Laboratory Corporation of America	Peter W. Cook et al
EPI_ISL_1029945	Respiratory Viruses Branch, Division of Viral Diseases, Centers for Disease Control and Prevention	Laboratory Corporation of America	Peter W. Cook et al
EPI_ISL_1029946	Respiratory Viruses Branch, Division of Viral Diseases, Centers for Disease Control and Prevention	Laboratory Corporation of America	Peter W. Cook et al
EPI_ISL_1029947	Respiratory Viruses Branch, Division of Viral Diseases, Centers for Disease Control and Prevention	Laboratory Corporation of America	Peter W. Cook et al
EPI_ISL_1029948	Respiratory Viruses Branch, Division of Viral Diseases, Centers for Disease Control and Prevention	Laboratory Corporation of America	Peter W. Cook et al
EPI_ISL_1029949	Respiratory Viruses Branch, Division of Viral Diseases, Centers for Disease Control and Prevention	Laboratory Corporation of America	Peter W. Cook et al
EPI_ISL_1029950	Respiratory Viruses Branch, Division of Viral Diseases, Centers for Disease Control and Prevention	Laboratory Corporation of America	Peter W. Cook et al
EPI_ISL_1029951	Respiratory Viruses Branch, Division of Viral Diseases, Centers for Disease Control and Prevention	Laboratory Corporation of America	Peter W. Cook et al
EPI_ISL_1029952	Respiratory Viruses Branch, Division of Viral Diseases, Centers for Disease Control and Prevention	Laboratory Corporation of America	Peter W. Cook et al
EPI_ISL_1029953	Respiratory Viruses Branch, Division of Viral Diseases, Centers for Disease Control and Prevention	Laboratory Corporation of America	Peter W. Cook et al
EPI_ISL_1029954	Respiratory Viruses Branch, Division of Viral Diseases, Centers for Disease Control and Prevention	Laboratory Corporation of America	Peter W. Cook et al
EPI_ISL_1029955	Respiratory Viruses Branch, Division of Viral Diseases, Centers for Disease Control and Prevention	Laboratory Corporation of America	Peter W. Cook et al
EPI_ISL_1029956	SA Pathology	SA Pathology	Lex Leong et al
EPI_ISL_1029957	UCLouvain/IREC/MBLG	Cliniques universitaires Saint-Luc	Jean Ruelle et al
EPI_ISL_1029958	UCLouvain/IREC/MBLG	Cliniques universitaires Saint-Luc	Jean Ruelle et al
EPI_ISL_1029960	UCLouvain/IREC/MBLG	Cliniques universitaires Saint-Luc	Jean Ruelle et al
EPI_ISL_1029961	UCLouvain/IREC/MBLG	Cliniques universitaires Saint-Luc	Jean Ruelle et al
EPI_ISL_1029962	UCLouvain/IREC/MBLG	Cliniques universitaires Saint-Luc	Jean Ruelle et al
EPI_ISL_1029963	UCLouvain/IREC/MBLG	Cliniques universitaires Saint-Luc	Jean Ruelle et al
EPI_ISL_1029964	UCLouvain/IREC/MBLG	Cliniques universitaires Saint-Luc	Jean Ruelle et al
EPI_ISL_1029966	UCLouvain/IREC/MBLG	Cliniques universitaires Saint-Luc	Jean Ruelle et al
EPI_ISL_1029968	UCLouvain/IREC/MBLG	Cliniques universitaires Saint-Luc	Jean Ruelle et al
EPI_ISL_1029969	UCLouvain/IREC/MBLG	Cliniques universitaires Saint-Luc	Jean Ruelle et al
EPI_ISL_1029971	UCLouvain/IREC/MBLG	Cliniques universitaires Saint-Luc	Jean Ruelle et al
EPI_ISL_1029972	UCLouvain/IREC/MBLG	Cliniques universitaires Saint-Luc	Jean Ruelle et al
EPI_ISL_1029973	UCLouvain/IREC/MBLG	Cliniques universitaires Saint-Luc	Jean Ruelle et al
EPI_ISL_1030302	Chan-Zuckerberg Biohub	Contra Costa County Public Health Lab	CZB Cliahub Consortium et al
EPI_ISL_1030303	Chan-Zuckerberg Biohub	Contra Costa County Public Health Lab	CZB Cliahub Consortium et al
EPI_ISL_1030378	Chan-Zuckerberg Biohub	Contra Costa County Public Health Lab	CZB Cliahub Consortium et al
EPI_ISL_1030379	Chan-Zuckerberg Biohub	Contra Costa County Public Health Lab	CZB Cliahub Consortium et al
EPI_ISL_1030744	Respiratory Viruses Branch, Division of Viral Diseases, Centers for Disease Control and Prevention	Laboratory Corporation of America	Peter W. Cook et al
EPI_ISL_1030745	Respiratory Viruses Branch, Division of Viral Diseases, Centers for Disease Control and Prevention	Laboratory Corporation of America	Peter W. Cook et al
EPI_ISL_1030746	Respiratory Viruses Branch, Division of Viral Diseases, Centers for Disease Control and Prevention	Laboratory Corporation of America	Peter W. Cook et al
EPI_ISL_1031846	Respiratory Viruses Branch, Division of Viral Diseases, Centers for Disease Control and Prevention	Laboratory Corporation of America	Peter W. Cook et al
EPI_ISL_1031847	Respiratory Viruses Branch, Division of Viral Diseases, Centers for Disease Control and Prevention	Laboratory Corporation of America	Peter W. Cook et al
EPI_ISL_1031848	Respiratory Viruses Branch, Division of Viral Diseases, Centers for Disease Control and Prevention	Laboratory Corporation of America	Peter W. Cook et al
EPI_ISL_1031849	Respiratory Viruses Branch, Division of Viral Diseases, Centers for Disease Control and Prevention	Laboratory Corporation of America	Peter W. Cook et al
EPI_ISL_1031850	Respiratory Viruses Branch, Division of Viral Diseases, Centers for Disease Control and Prevention	Laboratory Corporation of America	Peter W. Cook et al
EPI_ISL_1031851	Respiratory Viruses Branch, Division of Viral Diseases, Centers for Disease Control and Prevention	Laboratory Corporation of America	Peter W. Cook et al
EPI_ISL_1031852	Respiratory Viruses Branch, Division of Viral Diseases, Centers for Disease Control and Prevention	Laboratory Corporation of America	Peter W. Cook et al
EPI_ISL_1031853	Respiratory Viruses Branch, Division of Viral Diseases, Centers for Disease Control and Prevention	Laboratory Corporation of America	Peter W. Cook et al
EPI_ISL_1031854	Respiratory Viruses Branch, Division of Viral Diseases, Centers for Disease Control and Prevention	Laboratory Corporation of America	Peter W. Cook et al
EPI_ISL_1031856	Respiratory Viruses Branch, Division of Viral Diseases, Centers for Disease Control and Prevention	Laboratory Corporation of America	Peter W. Cook et al
EPI_ISL_1031857	Respiratory Viruses Branch, Division of Viral Diseases, Centers for Disease Control and Prevention	Laboratory Corporation of America	Peter W. Cook et al
EPI_ISL_1031858	Respiratory Viruses Branch, Division of Viral Diseases, Centers for Disease Control and Prevention	Laboratory Corporation of America	Peter W. Cook et al
EPI_ISL_1031859	Respiratory Viruses Branch, Division of Viral Diseases, Centers for Disease Control and Prevention	Laboratory Corporation of America	Peter W. Cook et al
EPI_ISL_1031860	Respiratory Viruses Branch, Division of Viral Diseases, Centers for Disease Control and Prevention	Laboratory Corporation of America	Peter W. Cook et al
EPI_ISL_1031861	Respiratory Viruses Branch, Division of Viral Diseases, Centers for Disease Control and Prevention	Laboratory Corporation of America	Peter W. Cook et al
EPI_ISL_1031862	Respiratory Viruses Branch, Division of Viral Diseases, Centers for Disease Control and Prevention	Laboratory Corporation of America	Peter W. Cook et al
EPI_ISL_1031863	Respiratory Viruses Branch, Division of Viral Diseases, Centers for Disease Control and Prevention	Laboratory Corporation of America	Peter W. Cook et al
EPI_ISL_1031864	Respiratory Viruses Branch, Division of Viral Diseases, Centers for Disease Control and Prevention	Laboratory Corporation of America	Peter W. Cook et al
EPI_ISL_1031865	Respiratory Viruses Branch, Division of Viral Diseases, Centers for Disease Control and Prevention	Laboratory Corporation of America	Peter W. Cook et al
EPI_ISL_1031866	Respiratory Viruses Branch, Division of Viral Diseases, Centers for Disease Control and Prevention	Laboratory Corporation of America	Peter W. Cook et al
EPI_ISL_1031867	Respiratory Viruses Branch, Division of Viral Diseases, Centers for Disease Control and Prevention	Laboratory Corporation of America	Peter W. Cook et al
EPI_ISL_1031868	Respiratory Viruses Branch, Division of Viral Diseases, Centers for Disease Control and Prevention	Laboratory Corporation of America	Peter W. Cook et al
EPI_ISL_1031869	Respiratory Viruses Branch, Division of Viral Diseases, Centers for Disease Control and Prevention	Laboratory Corporation of America	Peter W. Cook et al
EPI_ISL_1031870	Respiratory Viruses Branch, Division of Viral Diseases, Centers for Disease Control and Prevention	Laboratory Corporation of America	Peter W. Cook et al
EPI_ISL_1031871	Respiratory Viruses Branch, Division of Viral Diseases, Centers for Disease Control and Prevention	Laboratory Corporation of America	Peter W. Cook et al
EPI_ISL_1031872	Respiratory Viruses Branch, Division of Viral Diseases, Centers for Disease Control and Prevention	Laboratory Corporation of America	Peter W. Cook et al
EPI_ISL_1031873	Respiratory Viruses Branch, Division of Viral Diseases, Centers for Disease Control and Prevention	Laboratory Corporation of America	Peter W. Cook et al
EPI_ISL_1031874	Respiratory Viruses Branch, Division of Viral Diseases, Centers for Disease Control and Prevention	Laboratory Corporation of America	Peter W. Cook et al
EPI_ISL_1031875	Respiratory Viruses Branch, Division of Viral Diseases, Centers for Disease Control and Prevention	Laboratory Corporation of America	Peter W. Cook et al
EPI_ISL_1031876	Respiratory Viruses Branch, Division of Viral Diseases, Centers for Disease Control and Prevention	Laboratory Corporation of America	Peter W. Cook et al
EPI_ISL_1031877	Respiratory Viruses Branch, Division of Viral Diseases, Centers for Disease Control and Prevention	Laboratory Corporation of America	Peter W. Cook et al
EPI_ISL_1031878	Respiratory Viruses Branch, Division of Viral Diseases, Centers for Disease Control and Prevention	Laboratory Corporation of America	Peter W. Cook et al
EPI_ISL_1031879	Respiratory Viruses Branch, Division of Viral Diseases, Centers for Disease Control and Prevention	Laboratory Corporation of America	Peter W. Cook et al
EPI_ISL_1031880	Respiratory Viruses Branch, Division of Viral Diseases, Centers for Disease Control and Prevention	Laboratory Corporation of America	Peter W. Cook et al
EPI_ISL_1031881	Respiratory Viruses Branch, Division of Viral Diseases, Centers for Disease Control and Prevention	Laboratory Corporation of America	Peter W. Cook et al
EPI_ISL_1031882	Respiratory Viruses Branch, Division of Viral Diseases, Centers for Disease Control and Prevention	Laboratory Corporation of America	Peter W. Cook et al
EPI_ISL_1031883	Respiratory Viruses Branch, Division of Viral Diseases, Centers for Disease Control and Prevention	Laboratory Corporation of America	Peter W. Cook et al
EPI_ISL_1031884	Respiratory Viruses Branch, Division of Viral Diseases, Centers for Disease Control and Prevention	Laboratory Corporation of America	Peter W. Cook et al
EPI_ISL_1031885	Respiratory Viruses Branch, Division of Viral Diseases, Centers for Disease Control and Prevention	Laboratory Corporation of America	Peter W. Cook et al
EPI_ISL_1031886	Respiratory Viruses Branch, Division of Viral Diseases, Centers for Disease Control and Prevention	Laboratory Corporation of America	Peter W. Cook et al
EPI_ISL_1031887	Respiratory Viruses Branch, Division of Viral Diseases, Centers for Disease Control and Prevention	Laboratory Corporation of America	Peter W. Cook et al
EPI_ISL_1031888	Respiratory Viruses Branch, Division of Viral Diseases, Centers for Disease Control and Prevention	Laboratory Corporation of America	Peter W. Cook et al
EPI_ISL_1031889	Respiratory Viruses Branch, Division of Viral Diseases, Centers for Disease Control and Prevention	Laboratory Corporation of America	Peter W. Cook et al
EPI_ISL_1031890	Respiratory Viruses Branch, Division of Viral Diseases, Centers for Disease Control and Prevention	Laboratory Corporation of America	Peter W. Cook et al
EPI_ISL_1031891	Respiratory Viruses Branch, Division of Viral Diseases, Centers for Disease Control and Prevention	Laboratory Corporation of America	Peter W. Cook et al
EPI_ISL_1031892	Respiratory Viruses Branch, Division of Viral Diseases, Centers for Disease Control and Prevention	Laboratory Corporation of America	Peter W. Cook et al
EPI_ISL_1031893	Respiratory Viruses Branch, Division of Viral Diseases, Centers for Disease Control and Prevention	Laboratory Corporation of America	Peter W. Cook et al
EPI_ISL_1031894	Respiratory Viruses Branch, Division of Viral Diseases, Centers for Disease Control and Prevention	Laboratory Corporation of America	Peter W. Cook et al
EPI_ISL_1031895	Respiratory Viruses Branch, Division of Viral Diseases, Centers for Disease Control and Prevention	Laboratory Corporation of America	Peter W. Cook et al
EPI_ISL_1031896	Respiratory Viruses Branch, Division of Viral Diseases, Centers for Disease Control and Prevention	Laboratory Corporation of America	Peter W. Cook et al
EPI_ISL_1031897	Respiratory Viruses Branch, Division of Viral Diseases, Centers for Disease Control and Prevention	Laboratory Corporation of America	Peter W. Cook et al
EPI_ISL_1031898	Respiratory Viruses Branch, Division of Viral Diseases, Centers for Disease Control and Prevention	Laboratory Corporation of America	Peter W. Cook et al
EPI_ISL_1031899	Respiratory Viruses Branch, Division of Viral Diseases, Centers for Disease Control and Prevention	Laboratory Corporation of America	Peter W. Cook et al
EPI_ISL_1031900	Respiratory Viruses Branch, Division of Viral Diseases, Centers for Disease Control and Prevention	Laboratory Corporation of America	Peter W. Cook et al
EPI_ISL_1031901	Respiratory Viruses Branch, Division of Viral Diseases, Centers for Disease Control and Prevention	Laboratory Corporation of America	Peter W. Cook et al
EPI_ISL_1031902	Respiratory Viruses Branch, Division of Viral Diseases, Centers for Disease Control and Prevention	Laboratory Corporation of America	Peter W. Cook et al
EPI_ISL_1031903	Respiratory Viruses Branch, Division of Viral Diseases, Centers for Disease Control and Prevention	Laboratory Corporation of America	Peter W. Cook et al
EPI_ISL_1031904	Respiratory Viruses Branch, Division of Viral Diseases, Centers for Disease Control and Prevention	Laboratory Corporation of America	Peter W. Cook et al
EPI_ISL_1031905	Respiratory Viruses Branch, Division of Viral Diseases, Centers for Disease Control and Prevention	Laboratory Corporation of America	Peter W. Cook et al
EPI_ISL_1031906	Respiratory Viruses Branch, Division of Viral Diseases, Centers for Disease Control and Prevention	Laboratory Corporation of America	Peter W. Cook et al
EPI_ISL_1031907	Respiratory Viruses Branch, Division of Viral Diseases, Centers for Disease Control and Prevention	Laboratory Corporation of America	Peter W. Cook et al
EPI_ISL_1031908	Respiratory Viruses Branch, Division of Viral Diseases, Centers for Disease Control and Prevention	Laboratory Corporation of America	Peter W. Cook et al
EPI_ISL_1031909	Respiratory Viruses Branch, Division of Viral Diseases, Centers for Disease Control and Prevention	Laboratory Corporation of America	Peter W. Cook et al
EPI_ISL_1031910	Respiratory Viruses Branch, Division of Viral Diseases, Centers for Disease Control and Prevention	Laboratory Corporation of America	Peter W. Cook et al
EPI_ISL_1031911	Respiratory Viruses Branch, Division of Viral Diseases, Centers for Disease Control and Prevention	Laboratory Corporation of America	Peter W. Cook et al
EPI_ISL_1031912	Respiratory Viruses Branch, Division of Viral Diseases, Centers for Disease Control and Prevention	Laboratory Corporation of America	Peter W. Cook et al
EPI_ISL_1031913	Respiratory Viruses Branch, Division of Viral Diseases, Centers for Disease Control and Prevention	Laboratory Corporation of America	Peter W. Cook et al
EPI_ISL_1031914	Respiratory Viruses Branch, Division of Viral Diseases, Centers for Disease Control and Prevention	Laboratory Corporation of America	Peter W. Cook et al
EPI_ISL_1031915	Respiratory Viruses Branch, Division of Viral Diseases, Centers for Disease Control and Prevention	Laboratory Corporation of America	Peter W. Cook et al
EPI_ISL_1031916	Respiratory Viruses Branch, Division of Viral Diseases, Centers for Disease Control and Prevention	Laboratory Corporation of America	Peter W. Cook et al
EPI_ISL_1031917	Respiratory Viruses Branch, Division of Viral Diseases, Centers for Disease Control and Prevention	Laboratory Corporation of America	Peter W. Cook et al
EPI_ISL_1031918	Respiratory Viruses Branch, Division of Viral Diseases, Centers for Disease Control and Prevention	Laboratory Corporation of America	Peter W. Cook et al
EPI_ISL_1031919	Respiratory Viruses Branch, Division of Viral Diseases, Centers for Disease Control and Prevention	Laboratory Corporation of America	Peter W. Cook et al
EPI_ISL_1031920	Respiratory Viruses Branch, Division of Viral Diseases, Centers for Disease Control and Prevention	Laboratory Corporation of America	Peter W. Cook et al
EPI_ISL_1031921	Respiratory Viruses Branch, Division of Viral Diseases, Centers for Disease Control and Prevention	Laboratory Corporation of America	Peter W. Cook et al
EPI_ISL_1031922	Respiratory Viruses Branch, Division of Viral Diseases, Centers for Disease Control and Prevention	Laboratory Corporation of America	Peter W. Cook et al
EPI_ISL_1031923	Respiratory Viruses Branch, Division of Viral Diseases, Centers for Disease Control and Prevention	Laboratory Corporation of America	Peter W. Cook et al
EPI_ISL_1031924	Respiratory Viruses Branch, Division of Viral Diseases, Centers for Disease Control and Prevention	Laboratory Corporation of America	Peter W. Cook et al
EPI_ISL_1031925	Respiratory Viruses Branch, Division of Viral Diseases, Centers for Disease Control and Prevention	Laboratory Corporation of America	Peter W. Cook et al
EPI_ISL_1031926	Respiratory Viruses Branch, Division of Viral Diseases, Centers for Disease Control and Prevention	Laboratory Corporation of America	Peter W. Cook et al
EPI_ISL_1031927	Respiratory Viruses Branch, Division of Viral Diseases, Centers for Disease Control and Prevention	Laboratory Corporation of America	Peter W. Cook et al
EPI_ISL_1031928	Respiratory Viruses Branch, Division of Viral Diseases, Centers for Disease Control and Prevention	Laboratory Corporation of America	Peter W. Cook et al
EPI_ISL_1031929	Respiratory Viruses Branch, Division of Viral Diseases, Centers for Disease Control and Prevention	Laboratory Corporation of America	Peter W. Cook et al
EPI_ISL_1031930	Respiratory Viruses Branch, Division of Viral Diseases, Centers for Disease Control and Prevention	Laboratory Corporation of America	Peter W. Cook et al
EPI_ISL_1031931	Respiratory Viruses Branch, Division of Viral Diseases, Centers for Disease Control and Prevention	Laboratory Corporation of America	Peter W. Cook et al
EPI_ISL_1031932	Respiratory Viruses Branch, Division of Viral Diseases, Centers for Disease Control and Prevention	Laboratory Corporation of America	Peter W. Cook et al
EPI_ISL_1031933	Respiratory Viruses Branch, Division of Viral Diseases, Centers for Disease Control and Prevention	Laboratory Corporation of America	Peter W. Cook et al
EPI_ISL_1031934	Respiratory Viruses Branch, Division of Viral Diseases, Centers for Disease Control and Prevention	Laboratory Corporation of America	Peter W. Cook et al
EPI_ISL_1031935	Respiratory Viruses Branch, Division of Viral Diseases, Centers for Disease Control and Prevention	Laboratory Corporation of America	Peter W. Cook et al
EPI_ISL_1031936	Respiratory Viruses Branch, Division of Viral Diseases, Centers for Disease Control and Prevention	Laboratory Corporation of America	Peter W. Cook et al
EPI_ISL_1031937	Respiratory Viruses Branch, Division of Viral Diseases, Centers for Disease Control and Prevention	Laboratory Corporation of America	Peter W. Cook et al
EPI_ISL_1031938	Respiratory Viruses Branch, Division of Viral Diseases, Centers for Disease Control and Prevention	Laboratory Corporation of America	Peter W. Cook et al
EPI_ISL_1031939	Respiratory Viruses Branch, Division of Viral Diseases, Centers for Disease Control and Prevention	Laboratory Corporation of America	Peter W. Cook et al
EPI_ISL_1031940	Respiratory Viruses Branch, Division of Viral Diseases, Centers for Disease Control and Prevention	Laboratory Corporation of America	Peter W. Cook et al
EPI_ISL_1031941	Respiratory Viruses Branch, Division of Viral Diseases, Centers for Disease Control and Prevention	Laboratory Corporation of America	Peter W. Cook et al
EPI_ISL_1031942	Respiratory Viruses Branch, Division of Viral Diseases, Centers for Disease Control and Prevention	Laboratory Corporation of America	Peter W. Cook et al
EPI_ISL_1031943	Respiratory Viruses Branch, Division of Viral Diseases, Centers for Disease Control and Prevention	Laboratory Corporation of America	Peter W. Cook et al
EPI_ISL_1031944	Respiratory Viruses Branch, Division of Viral Diseases, Centers for Disease Control and Prevention	Laboratory Corporation of America	Peter W. Cook et al
EPI_ISL_1031945	Respiratory Viruses Branch, Division of Viral Diseases, Centers for Disease Control and Prevention	Laboratory Corporation of America	Peter W. Cook et al
EPI_ISL_1031946	Respiratory Viruses Branch, Division of Viral Diseases, Centers for Disease Control and Prevention	Laboratory Corporation of America	Peter W. Cook et al
EPI_ISL_1031947	Respiratory Viruses Branch, Division of Viral Diseases, Centers for Disease Control and Prevention	Laboratory Corporation of America	Peter W. Cook et al
EPI_ISL_1031948	Respiratory Viruses Branch, Division of Viral Diseases, Centers for Disease Control and Prevention	Laboratory Corporation of America	Peter W. Cook et al
EPI_ISL_1031949	Respiratory Viruses Branch, Division of Viral Diseases, Centers for Disease Control and Prevention	Laboratory Corporation of America	Peter W. Cook et al
EPI_ISL_1031950	Respiratory Viruses Branch, Division of Viral Diseases, Centers for Disease Control and Prevention	Laboratory Corporation of America	Peter W. Cook et al
EPI_ISL_1031951	Respiratory Viruses Branch, Division of Viral Diseases, Centers for Disease Control and Prevention	Laboratory Corporation of America	Peter W. Cook et al
EPI_ISL_1031952	Respiratory Viruses Branch, Division of Viral Diseases, Centers for Disease Control and Prevention	Laboratory Corporation of America	Peter W. Cook et al
EPI_ISL_1031953	Respiratory Viruses Branch, Division of Viral Diseases, Centers for Disease Control and Prevention	Laboratory Corporation of America	Peter W. Cook et al
EPI_ISL_1031954	Respiratory Viruses Branch, Division of Viral Diseases, Centers for Disease Control and Prevention	Laboratory Corporation of America	Peter W. Cook et al
EPI_ISL_1031955	Respiratory Viruses Branch, Division of Viral Diseases, Centers for Disease Control and Prevention	Laboratory Corporation of America	Peter W. Cook et al
EPI_ISL_1031956	Respiratory Viruses Branch, Division of Viral Diseases, Centers for Disease Control and Prevention	Laboratory Corporation of America	Peter W. Cook et al
EPI_ISL_1031957	Respiratory Viruses Branch, Division of Viral Diseases, Centers for Disease Control and Prevention	Laboratory Corporation of America	Peter W. Cook et al
EPI_ISL_1031958	Respiratory Viruses Branch, Division of Viral Diseases, Centers for Disease Control and Prevention	Laboratory Corporation of America	Peter W. Cook et al
EPI_ISL_1031959	Respiratory Viruses Branch, Division of Viral Diseases, Centers for Disease Control and Prevention	Laboratory Corporation of America	Peter W. Cook et al
EPI_ISL_1031960	Respiratory Viruses Branch, Division of Viral Diseases, Centers for Disease Control and Prevention	Laboratory Corporation of America	Peter W. Cook et al
EPI_ISL_1031961	Respiratory Viruses Branch, Division of Viral Diseases, Centers for Disease Control and Prevention	Laboratory Corporation of America	Peter W. Cook et al
EPI_ISL_1031962	Respiratory Viruses Branch, Division of Viral Diseases, Centers for Disease Control and Prevention	Laboratory Corporation of America	Peter W. Cook et al
EPI_ISL_1031963	Respiratory Viruses Branch, Division of Viral Diseases, Centers for Disease Control and Prevention	Laboratory Corporation of America	Peter W. Cook et al
EPI_ISL_1031964	Respiratory Viruses Branch, Division of Viral Diseases, Centers for Disease Control and Prevention	Laboratory Corporation of America	Peter W. Cook et al
EPI_ISL_1031965	Respiratory Viruses Branch, Division of Viral Diseases, Centers for Disease Control and Prevention	Laboratory Corporation of America	Peter W. Cook et al
EPI_ISL_1031966	Respiratory Viruses Branch, Division of Viral Diseases, Centers for Disease Control and Prevention	Laboratory Corporation of America	Peter W. Cook et al
EPI_ISL_1031967	Respiratory Viruses Branch, Division of Viral Diseases, Centers for Disease Control and Prevention	Laboratory Corporation of America	Peter W. Cook et al
EPI_ISL_1031968	Respiratory Viruses Branch, Division of Viral Diseases, Centers for Disease Control and Prevention	Laboratory Corporation of America	Peter W. Cook et al
EPI_ISL_1031969	Respiratory Viruses Branch, Division of Viral Diseases, Centers for Disease Control and Prevention	Laboratory Corporation of America	Peter W. Cook et al
EPI_ISL_1031970	Respiratory Viruses Branch, Division of Viral Diseases, Centers for Disease Control and Prevention	Laboratory Corporation of America	Peter W. Cook et al
EPI_ISL_1031971	Respiratory Viruses Branch, Division of Viral Diseases, Centers for Disease Control and Prevention	Laboratory Corporation of America	Peter W. Cook et al
EPI_ISL_1031972	Respiratory Viruses Branch, Division of Viral Diseases, Centers for Disease Control and Prevention	Laboratory Corporation of America	Peter W. Cook et al
EPI_ISL_1031973	Respiratory Viruses Branch, Division of Viral Diseases, Centers for Disease Control and Prevention	Laboratory Corporation of America	Peter W. Cook et al
EPI_ISL_1031974	Respiratory Viruses Branch, Division of Viral Diseases, Centers for Disease Control and Prevention	Laboratory Corporation of America	Peter W. Cook et al
EPI_ISL_1031975	Respiratory Viruses Branch, Division of Viral Diseases, Centers for Disease Control and Prevention	Laboratory Corporation of America	Peter W. Cook et al
EPI_ISL_1031976	Respiratory Viruses Branch, Division of Viral Diseases, Centers for Disease Control and Prevention	Laboratory Corporation of America	Peter W. Cook et al
EPI_ISL_1031977	Respiratory Viruses Branch, Division of Viral Diseases, Centers for Disease Control and Prevention	Laboratory Corporation of America	Peter W. Cook et al
EPI_ISL_1031978	Respiratory Viruses Branch, Division of Viral Diseases, Centers for Disease Control and Prevention	Laboratory Corporation of America	Peter W. Cook et al
EPI_ISL_1031979	Respiratory Viruses Branch, Division of Viral Diseases, Centers for Disease Control and Prevention	Laboratory Corporation of America	Peter W. Cook et al
EPI_ISL_1031980	Respiratory Viruses Branch, Division of Viral Diseases, Centers for Disease Control and Prevention	Laboratory Corporation of America	Peter W. Cook et al
EPI_ISL_1031981	Respiratory Viruses Branch, Division of Viral Diseases, Centers for Disease Control and Prevention	Laboratory Corporation of America	Peter W. Cook et al
EPI_ISL_1031982	Respiratory Viruses Branch, Division of Viral Diseases, Centers for Disease Control and Prevention	Laboratory Corporation of America	Peter W. Cook et al
EPI_ISL_1031983	Respiratory Viruses Branch, Division of Viral Diseases, Centers for Disease Control and Prevention	Laboratory Corporation of America	Peter W. Cook et al
EPI_ISL_1031984	Respiratory Viruses Branch, Division of Viral Diseases, Centers for Disease Control and Prevention	Laboratory Corporation of America	Peter W. Cook et al
EPI_ISL_1031985	Respiratory Viruses Branch, Division of Viral Diseases, Centers for Disease Control and Prevention	Laboratory Corporation of America	Peter W. Cook et al
EPI_ISL_1031986	Respiratory Viruses Branch, Division of Viral Diseases, Centers for Disease Control and Prevention	Laboratory Corporation of America	Peter W. Cook et al
EPI_ISL_1031987	Respiratory Viruses Branch, Division of Viral Diseases, Centers for Disease Control and Prevention	Laboratory Corporation of America	Peter W. Cook et al
EPI_ISL_1031988	Respiratory Viruses Branch, Division of Viral Diseases, Centers for Disease Control and Prevention	Laboratory Corporation of America	Peter W. Cook et al
EPI_ISL_1031989	Respiratory Viruses Branch, Division of Viral Diseases, Centers for Disease Control and Prevention	Laboratory Corporation of America	Peter W. Cook et al
EPI_ISL_1031990	Respiratory Viruses Branch, Division of Viral Diseases, Centers for Disease Control and Prevention	Laboratory Corporation of America	Peter W. Cook et al
EPI_ISL_1031991	Respiratory Viruses Branch, Division of Viral Diseases, Centers for Disease Control and Prevention	Laboratory Corporation of America	Peter W. Cook et al
EPI_ISL_1031992	Respiratory Viruses Branch, Division of Viral Diseases, Centers for Disease Control and Prevention	Laboratory Corporation of America	Peter W. Cook et al
EPI_ISL_1031993	Respiratory Viruses Branch, Division of Viral Diseases, Centers for Disease Control and Prevention	Laboratory Corporation of America	Peter W. Cook et al
EPI_ISL_1031994	Respiratory Viruses Branch, Division of Viral Diseases, Centers for Disease Control and Prevention	Laboratory Corporation of America	Peter W. Cook et al
EPI_ISL_1031995	Respiratory Viruses Branch, Division of Viral Diseases, Centers for Disease Control and Prevention	Laboratory Corporation of America	Peter W. Cook et al
EPI_ISL_1031996	Respiratory Viruses Branch, Division of Viral Diseases, Centers for Disease Control and Prevention	Laboratory Corporation of America	Peter W. Cook et al
EPI_ISL_1031997	Respiratory Viruses Branch, Division of Viral Diseases, Centers for Disease Control and Prevention	Laboratory Corporation of America	Peter W. Cook et al
EPI_ISL_1031998	Respiratory Viruses Branch, Division of Viral Diseases, Centers for Disease Control and Prevention	Laboratory Corporation of America	Peter W. Cook et al
EPI_ISL_1031999	Respiratory Viruses Branch, Division of Viral Diseases, Centers for Disease Control and Prevention	Laboratory Corporation of America	Peter W. Cook et al
EPI_ISL_1032000	Respiratory Viruses Branch, Division of Viral Diseases, Centers for Disease Control and Prevention	Laboratory Corporation of America	Peter W. Cook et al
EPI_ISL_1032001	Respiratory Viruses Branch, Division of Viral Diseases, Centers for Disease Control and Prevention	Laboratory Corporation of America	Peter W. Cook et al
EPI_ISL_1032002	Respiratory Viruses Branch, Division of Viral Diseases, Centers for Disease Control and Prevention	Laboratory Corporation of America	Peter W. Cook et al
EPI_ISL_1032003	Respiratory Viruses Branch, Division of Viral Diseases, Centers for Disease Control and Prevention	Laboratory Corporation of America	Peter W. Cook et al
EPI_ISL_1032004	Respiratory Viruses Branch, Division of Viral Diseases, Centers for Disease Control and Prevention	Laboratory Corporation of America	Peter W. Cook et al
EPI_ISL_1032005	Respiratory Viruses Branch, Division of Viral Diseases, Centers for Disease Control and Prevention	Laboratory Corporation of America	Peter W. Cook et al
EPI_ISL_1032006	Respiratory Viruses Branch, Division of Viral Diseases, Centers for Disease Control and Prevention	Laboratory Corporation of America	Peter W. Cook et al
EPI_ISL_1032007	Respiratory Viruses Branch, Division of Viral Diseases, Centers for Disease Control and Prevention	Laboratory Corporation of America	Peter W. Cook et al
EPI_ISL_1032008	Respiratory Viruses Branch, Division of Viral Diseases, Centers for Disease Control and Prevention	Laboratory Corporation of America	Peter W. Cook et al
EPI_ISL_1032009	Respiratory Viruses Branch, Division of Viral Diseases, Centers for Disease Control and Prevention	Laboratory Corporation of America	Peter W. Cook et al
EPI_ISL_1032010	Respiratory Viruses Branch, Division of Viral Diseases, Centers for Disease Control and Prevention	Laboratory Corporation of America	Peter W. Cook et al
EPI_ISL_1032011	Respiratory Viruses Branch, Division of Viral Diseases, Centers for Disease Control and Prevention	Laboratory Corporation of America	Peter W. Cook et al
EPI_ISL_1032012	Respiratory Viruses Branch, Division of Viral Diseases, Centers for Disease Control and Prevention	Laboratory Corporation of America	Peter W. Cook et al
EPI_ISL_1032013	Respiratory Viruses Branch, Division of Viral Diseases, Centers for Disease Control and Prevention	Laboratory Corporation of America	Peter W. Cook et al
EPI_ISL_1032014	Respiratory Viruses Branch, Division of Viral Diseases, Centers for Disease Control and Prevention	Laboratory Corporation of America	Peter W. Cook et al
EPI_ISL_1032015	Respiratory Viruses Branch, Division of Viral Diseases, Centers for Disease Control and Prevention	Laboratory Corporation of America	Peter W. Cook et al
EPI_ISL_1032016	Respiratory Viruses Branch, Division of Viral Diseases, Centers for Disease Control and Prevention	Laboratory Corporation of America	Peter W. Cook et al
EPI_ISL_1032017	Respiratory Viruses Branch, Division of Viral Diseases, Centers for Disease Control and Prevention	Laboratory Corporation of America	Peter W. Cook et al
EPI_ISL_1032018	Respiratory Viruses Branch, Division of Viral Diseases, Centers for Disease Control and Prevention	Laboratory Corporation of America	Peter W. Cook et al
EPI_ISL_1032019	Respiratory Viruses Branch, Division of Viral Diseases, Centers for Disease Control and Prevention	Laboratory Corporation of America	Peter W. Cook et al
EPI_ISL_1032020	Respiratory Viruses Branch, Division of Viral Diseases, Centers for Disease Control and Prevention	Laboratory Corporation of America	Peter W. Cook et al
EPI_ISL_1032021	Respiratory Viruses Branch, Division of Viral Diseases, Centers for Disease Control and Prevention	Laboratory Corporation of America	Peter W. Cook et al
EPI_ISL_1032022	Respiratory Viruses Branch, Division of Viral Diseases, Centers for Disease Control and Prevention	Laboratory Corporation of America	Peter W. Cook et al
EPI_ISL_1032023	Respiratory Viruses Branch, Division of Viral Diseases, Centers for Disease Control and Prevention	Laboratory Corporation of America	Peter W. Cook et al
EPI_ISL_1032024	Respiratory Viruses Branch, Division of Viral Diseases, Centers for Disease Control and Prevention	Laboratory Corporation of America	Peter W. Cook et al
EPI_ISL_1032025	Respiratory Viruses Branch, Division of Viral Diseases, Centers for Disease Control and Prevention	Laboratory Corporation of America	Peter W. Cook et al
EPI_ISL_1032026	Respiratory Viruses Branch, Division of Viral Diseases, Centers for Disease Control and Prevention	Laboratory Corporation of America	Peter W. Cook et al
EPI_ISL_1032027	Respiratory Viruses Branch, Division of Viral Diseases, Centers for Disease Control and Prevention	Laboratory Corporation of America	Peter W. Cook et al
EPI_ISL_1032028	Respiratory Viruses Branch, Division of Viral Diseases, Centers for Disease Control and Prevention	Laboratory Corporation of America	Peter W. Cook et al
EPI_ISL_1032029	Respiratory Viruses Branch, Division of Viral Diseases, Centers for Disease Control and Prevention	Laboratory Corporation of America	Peter W. Cook et al
EPI_ISL_1032030	Respiratory Viruses Branch, Division of Viral Diseases, Centers for Disease Control and Prevention	Laboratory Corporation of America	Peter W. Cook et al
EPI_ISL_1032031	Respiratory Viruses Branch, Division of Viral Diseases, Centers for Disease Control and Prevention	Laboratory Corporation of America	Peter W. Cook et al
EPI_ISL_1032032	Respiratory Viruses Branch, Division of Viral Diseases, Centers for Disease Control and Prevention	Laboratory Corporation of America	Peter W. Cook et al
EPI_ISL_1032033	Respiratory Viruses Branch, Division of Viral Diseases, Centers for Disease Control and Prevention	Laboratory Corporation of America	Peter W. Cook et al
EPI_ISL_1032034	Respiratory Viruses Branch, Division of Viral Diseases, Centers for Disease Control and Prevention	Laboratory Corporation of America	Peter W. Cook et al
EPI_ISL_1032035	Respiratory Viruses Branch, Division of Viral Diseases, Centers for Disease Control and Prevention	Laboratory Corporation of America	Peter W. Cook et al
EPI_ISL_1032036	Respiratory Viruses Branch, Division of Viral Diseases, Centers for Disease Control and Prevention	Laboratory Corporation of America	Peter W. Cook et al
EPI_ISL_1032037	Respiratory Viruses Branch, Division of Viral Diseases, Centers for Disease Control and Prevention	Laboratory Corporation of America	Peter W. Cook et al
EPI_ISL_1032038	Respiratory Viruses Branch, Division of Viral Diseases, Centers for Disease Control and Prevention	Laboratory Corporation of America	Peter W. Cook et al
EPI_ISL_1032039	Respiratory Viruses Branch, Division of Viral Diseases, Centers for Disease Control and Prevention	Laboratory Corporation of America	Peter W. Cook et al
EPI_ISL_1032040	Respiratory Viruses Branch, Division of Viral Diseases, Centers for Disease Control and Prevention	Laboratory Corporation of America	Peter W. Cook et al
EPI_ISL_1032041	Respiratory Viruses Branch, Division of Viral Diseases, Centers for Disease Control and Prevention	Laboratory Corporation of America	Peter W. Cook et al
EPI_ISL_1032042	Respiratory Viruses Branch, Division of Viral Diseases, Centers for Disease Control and Prevention	Laboratory Corporation of America	Peter W. Cook et al
EPI_ISL_1032043	Respiratory Viruses Branch, Division of Viral Diseases, Centers for Disease Control and Prevention	Laboratory Corporation of America	Peter W. Cook et al
EPI_ISL_1032044	Respiratory Viruses Branch, Division of Viral Diseases, Centers for Disease Control and Prevention	Laboratory Corporation of America	Peter W. Cook et al
EPI_ISL_1032045	Respiratory Viruses Branch, Division of Viral Diseases, Centers for Disease Control and Prevention	Laboratory Corporation of America	Peter W. Cook et al
EPI_ISL_1032046	Respiratory Viruses Branch, Division of Viral Diseases, Centers for Disease Control and Prevention	Laboratory Corporation of America	Peter W. Cook et al
EPI_ISL_1032047	Respiratory Viruses Branch, Division of Viral Diseases, Centers for Disease Control and Prevention	Laboratory Corporation of America	Peter W. Cook et al
EPI_ISL_1032048	Respiratory Viruses Branch, Division of Viral Diseases, Centers for Disease Control and Prevention	Laboratory Corporation of America	Peter W. Cook et al
EPI_ISL_1032049	Respiratory Viruses Branch, Division of Viral Diseases, Centers for Disease Control and Prevention	Laboratory Corporation of America	Peter W. Cook et al
EPI_ISL_1032050	Respiratory Viruses Branch, Division of Viral Diseases, Centers for Disease Control and Prevention	Laboratory Corporation of America	Peter W. Cook et al
EPI_ISL_1032051	Respiratory Viruses Branch, Division of Viral Diseases, Centers for Disease Control and Prevention	Laboratory Corporation of America	Peter W. Cook et al
EPI_ISL_1032052	Respiratory Viruses Branch, Division of Viral Diseases, Centers for Disease Control and Prevention	Laboratory Corporation of America	Peter W. Cook et al
EPI_ISL_1032053	Respiratory Viruses Branch, Division of Viral Diseases, Centers for Disease Control and Prevention	Laboratory Corporation of America	Peter W. Cook et al
EPI_ISL_1032054	Respiratory Viruses Branch, Division of Viral Diseases, Centers for Disease Control and Prevention	Laboratory Corporation of America	Peter W. Cook et al
EPI_ISL_1032055	Respiratory Viruses Branch, Division of Viral Diseases, Centers for Disease Control and Prevention	Laboratory Corporation of America	Peter W. Cook et al
EPI_ISL_1032056	Respiratory Viruses Branch, Division of Viral Diseases, Centers for Disease Control and Prevention	Laboratory Corporation of America	Peter W. Cook et al
EPI_ISL_1032057	Respiratory Viruses Branch, Division of Viral Diseases, Centers for Disease Control and Prevention	Laboratory Corporation of America	Peter W. Cook et al
EPI_ISL_1032058	Respiratory Viruses Branch, Division of Viral Diseases, Centers for Disease Control and Prevention	Laboratory Corporation of America	Peter W. Cook et al
EPI_ISL_1032059	Respiratory Viruses Branch, Division of Viral Diseases, Centers for Disease Control and Prevention	Laboratory Corporation of America	Peter W. Cook et al
EPI_ISL_1032060	Respiratory Viruses Branch, Division of Viral Diseases, Centers for Disease Control and Prevention	Laboratory Corporation of America	Peter W. Cook et al
EPI_ISL_1032061	Respiratory Viruses Branch, Division of Viral Diseases, Centers for Disease Control and Prevention	Laboratory Corporation of America	Peter W. Cook et al
EPI_ISL_1032062	Respiratory Viruses Branch, Division of Viral Diseases, Centers for Disease Control and Prevention	Laboratory Corporation of America	Peter W. Cook et al
EPI_ISL_1032063	Respiratory Viruses Branch, Division of Viral Diseases, Centers for Disease Control and Prevention	Laboratory Corporation of America	Peter W. Cook et al
EPI_ISL_1032064	Respiratory Viruses Branch, Division of Viral Diseases, Centers for Disease Control and Prevention	Laboratory Corporation of America	Peter W. Cook et al
EPI_ISL_1032065	Respiratory Viruses Branch, Division of Viral Diseases, Centers for Disease Control and Prevention	Laboratory Corporation of America	Peter W. Cook et al
EPI_ISL_1032066	Respiratory Viruses Branch, Division of Viral Diseases, Centers for Disease Control and Prevention	Laboratory Corporation of America	Peter W. Cook et al
EPI_ISL_1032067	Respiratory Viruses Branch, Division of Viral Diseases, Centers for Disease Control and Prevention	Laboratory Corporation of America	Peter W. Cook et al
EPI_ISL_1032068	Respiratory Viruses Branch, Division of Viral Diseases, Centers for Disease Control and Prevention	Laboratory Corporation of America	Peter W. Cook et al
EPI_ISL_1032069	Respiratory Viruses Branch, Division of Viral Diseases, Centers for Disease Control and Prevention	Laboratory Corporation of America	Peter W. Cook et al
EPI_ISL_1032070	Respiratory Viruses Branch, Division of Viral Diseases, Centers for Disease Control and Prevention	Laboratory Corporation of America	Peter W. Cook et al
EPI_ISL_1032071	Respiratory Viruses Branch, Division of Viral Diseases, Centers for Disease Control and Prevention	Laboratory Corporation of America	Peter W. Cook et al
EPI_ISL_1032072	Respiratory Viruses Branch, Division of Viral Diseases, Centers for Disease Control and Prevention	Laboratory Corporation of America	Peter W. Cook et al
EPI_ISL_1032073	Respiratory Viruses Branch, Division of Viral Diseases, Centers for Disease Control and Prevention	Laboratory Corporation of America	Peter W. Cook et al
EPI_ISL_1032074	Respiratory Viruses Branch, Division of Viral Diseases, Centers for Disease Control and Prevention	Laboratory Corporation of America	Peter W. Cook et al
EPI_ISL_1032075	Respiratory Viruses Branch, Division of Viral Diseases, Centers for Disease Control and Prevention	Laboratory Corporation of America	Peter W. Cook et al
EPI_ISL_1032076	Respiratory Viruses Branch, Division of Viral Diseases, Centers for Disease Control and Prevention	Laboratory Corporation of America	Peter W. Cook et al
EPI_ISL_1032077	Respiratory Viruses Branch, Division of Viral Diseases, Centers for Disease Control and Prevention	Laboratory Corporation of America	Peter W. Cook et al
EPI_ISL_1032078	Respiratory Viruses Branch, Division of Viral Diseases, Centers for Disease Control and Prevention	Laboratory Corporation of America	Peter W. Cook et al
EPI_ISL_1032079	Respiratory Viruses Branch, Division of Viral Diseases, Centers for Disease Control and Prevention	Laboratory Corporation of America	Peter W. Cook et al
EPI_ISL_1032080	Respiratory Viruses Branch, Division of Viral Diseases, Centers for Disease Control and Prevention	Laboratory Corporation of America	Peter W. Cook et al
EPI_ISL_1032081	Respiratory Viruses Branch, Division of Viral Diseases, Centers for Disease Control and Prevention	Laboratory Corporation of America	Peter W. Cook et al
EPI_ISL_1032082	Respiratory Viruses Branch, Division of Viral Diseases, Centers for Disease Control and Prevention	Laboratory Corporation of America	Peter W. Cook et al
EPI_ISL_1032083	Respiratory Viruses Branch, Division of Viral Diseases, Centers for Disease Control and Prevention	Laboratory Corporation of America	Peter W. Cook et al
EPI_ISL_1032084	Respiratory Viruses Branch, Division of Viral Diseases, Centers for Disease Control and Prevention	Laboratory Corporation of America	Peter W. Cook et al
EPI_ISL_1032085	Respiratory Viruses Branch, Division of Viral Diseases, Centers for Disease Control and Prevention	Laboratory Corporation of America	Peter W. Cook et al
EPI_ISL_1032086	Respiratory Viruses Branch, Division of Viral Diseases, Centers for Disease Control and Prevention	Laboratory Corporation of America	Peter W. Cook et al
EPI_ISL_1032087	Respiratory Viruses Branch, Division of Viral Diseases, Centers for Disease Control and Prevention	Laboratory Corporation of America	Peter W. Cook et al
EPI_ISL_1032088	Respiratory Viruses Branch, Division of Viral Diseases, Centers for Disease Control and Prevention	Laboratory Corporation of America	Peter W. Cook et al
EPI_ISL_1032089	Respiratory Viruses Branch, Division of Viral Diseases, Centers for Disease Control and Prevention	Laboratory Corporation of America	Peter W. Cook et al
EPI_ISL_1032090	Respiratory Viruses Branch, Division of Viral Diseases, Centers for Disease Control and Prevention	Laboratory Corporation of America	Peter W. Cook et al
EPI_ISL_1032091	Respiratory Viruses Branch, Division of Viral Diseases, Centers for Disease Control and Prevention	Laboratory Corporation of America	Peter W. Cook et al
EPI_ISL_1032092	Respiratory Viruses Branch, Division of Viral Diseases, Centers for Disease Control and Prevention	Laboratory Corporation of America	Peter W. Cook et al
EPI_ISL_1032093	Respiratory Viruses Branch, Division of Viral Diseases, Centers for Disease Control and Prevention	Laboratory Corporation of America	Peter W. Cook et al
EPI_ISL_1032094	Respiratory Viruses Branch, Division of Viral Diseases, Centers for Disease Control and Prevention	Laboratory Corporation of America	Peter W. Cook et al
EPI_ISL_1032095	Respiratory Viruses Branch, Division of Viral Diseases, Centers for Disease Control and Prevention	Laboratory Corporation of America	Peter W. Cook et al
EPI_ISL_1032096	Respiratory Viruses Branch, Division of Viral Diseases, Centers for Disease Control and Prevention	Laboratory Corporation of America	Peter W. Cook et al
EPI_ISL_1032097	Respiratory Viruses Branch, Division of Viral Diseases, Centers for Disease Control and Prevention	Laboratory Corporation of America	Peter W. Cook et al
EPI_ISL_1032098	Respiratory Viruses Branch, Division of Viral Diseases, Centers for Disease Control and Prevention	Laboratory Corporation of America	Peter W. Cook et al
EPI_ISL_1032099	Respiratory Viruses Branch, Division of Viral Diseases, Centers for Disease Control and Prevention	Laboratory Corporation of America	Peter W. Cook et al
EPI_ISL_1032100	Respiratory Viruses Branch, Division of Viral Diseases, Centers for Disease Control and Prevention	Laboratory Corporation of America	Peter W. Cook et al
EPI_ISL_1032101	Respiratory Viruses Branch, Division of Viral Diseases, Centers for Disease Control and Prevention	Laboratory Corporation of America	Peter W. Cook et al
EPI_ISL_1032102	Respiratory Viruses Branch, Division of Viral Diseases, Centers for Disease Control and Prevention	Laboratory Corporation of America	Peter W. Cook et al
EPI_ISL_1032103	Respiratory Viruses Branch, Division of Viral Diseases, Centers for Disease Control and Prevention	Laboratory Corporation of America	Peter W. Cook et al
EPI_ISL_1032104	Respiratory Viruses Branch, Division of Viral Diseases, Centers for Disease Control and Prevention	Laboratory Corporation of America	Peter W. Cook et al
EPI_ISL_1032105	Respiratory Viruses Branch, Division of Viral Diseases, Centers for Disease Control and Prevention	Laboratory Corporation of America	Peter W. Cook et al
EPI_ISL_1032106	Respiratory Viruses Branch, Division of Viral Diseases, Centers for Disease Control and Prevention	Laboratory Corporation of America	Peter W. Cook et al
EPI_ISL_1032107	Respiratory Viruses Branch, Division of Viral Diseases, Centers for Disease Control and Prevention	Laboratory Corporation of America	Peter W. Cook et al
EPI_ISL_1032108	Respiratory Viruses Branch, Division of Viral Diseases, Centers for Disease Control and Prevention	Laboratory Corporation of America	Peter W. Cook et al
EPI_ISL_1032109	Respiratory Viruses Branch, Division of Viral Diseases, Centers for Disease Control and Prevention	Laboratory Corporation of America	Peter W. Cook et al
EPI_ISL_1032110	Respiratory Viruses Branch, Division of Viral Diseases, Centers for Disease Control and Prevention	Laboratory Corporation of America	Peter W. Cook et al
EPI_ISL_1032111	Respiratory Viruses Branch, Division of Viral Diseases, Centers for Disease Control and Prevention	Laboratory Corporation of America	Peter W. Cook et al
EPI_ISL_1032112	Respiratory Viruses Branch, Division of Viral Diseases, Centers for Disease Control and Prevention	Laboratory Corporation of America	Peter W. Cook et al
EPI_ISL_1032113	Respiratory Viruses Branch, Division of Viral Diseases, Centers for Disease Control and Prevention	Laboratory Corporation of America	Peter W. Cook et al
EPI_ISL_1032114	Respiratory Viruses Branch, Division of Viral Diseases, Centers for Disease Control and Prevention	Laboratory Corporation of America	Peter W. Cook et al
EPI_ISL_1032115	Respiratory Viruses Branch, Division of Viral Diseases, Centers for Disease Control and Prevention	Laboratory Corporation of America	Peter W. Cook et al
EPI_ISL_1032116	Respiratory Viruses Branch, Division of Viral Diseases, Centers for Disease Control and Prevention	Laboratory Corporation of America	Peter W. Cook et al
EPI_ISL_1032117	Respiratory Viruses Branch, Division of Viral Diseases, Centers for Disease Control and Prevention	Laboratory Corporation of America	Peter W. Cook et al
EPI_ISL_1032118	Respiratory Viruses Branch, Division of Viral Diseases, Centers for Disease Control and Prevention	Laboratory Corporation of America	Peter W. Cook et al
EPI_ISL_1032119	Respiratory Viruses Branch, Division of Viral Diseases, Centers for Disease Control and Prevention	Laboratory Corporation of America	Peter W. Cook et al
EPI_ISL_1032120	Respiratory Viruses Branch, Division of Viral Diseases, Centers for Disease Control and Prevention	Laboratory Corporation of America	Peter W. Cook et al
EPI_ISL_1032121	Respiratory Viruses Branch, Division of Viral Diseases, Centers for Disease Control and Prevention	Laboratory Corporation of America	Peter W. Cook et al
EPI_ISL_1032122	Respiratory Viruses Branch, Division of Viral Diseases, Centers for Disease Control and Prevention	Laboratory Corporation of America	Peter W. Cook et al
EPI_ISL_1032123	Respiratory Viruses Branch, Division of Viral Diseases, Centers for Disease Control and Prevention	Laboratory Corporation of America	Peter W. Cook et al
EPI_ISL_1032124	Respiratory Viruses Branch, Division of Viral Diseases, Centers for Disease Control and Prevention	Laboratory Corporation of America	Peter W. Cook et al
EPI_ISL_1032125	Respiratory Viruses Branch, Division of Viral Diseases, Centers for Disease Control and Prevention	Laboratory Corporation of America	Peter W. Cook et al
EPI_ISL_1032126	Respiratory Viruses Branch, Division of Viral Diseases, Centers for Disease Control and Prevention	Laboratory Corporation of America	Peter W. Cook et al
EPI_ISL_1032127	Respiratory Viruses Branch, Division of Viral Diseases, Centers for Disease Control and Prevention	Laboratory Corporation of America	Peter W. Cook et al
EPI_ISL_1032128	Respiratory Viruses Branch, Division of Viral Diseases, Centers for Disease Control and Prevention	Laboratory Corporation of America	Peter W. Cook et al
EPI_ISL_1032129	Respiratory Viruses Branch, Division of Viral Diseases, Centers for Disease Control and Prevention	Laboratory Corporation of America	Peter W. Cook et al
EPI_ISL_1032130	Respiratory Viruses Branch, Division of Viral Diseases, Centers for Disease Control and Prevention	Laboratory Corporation of America	Peter W. Cook et al
EPI_ISL_1032131	Respiratory Viruses Branch, Division of Viral Diseases, Centers for Disease Control and Prevention	Laboratory Corporation of America	Peter W. Cook et al
EPI_ISL_1032132	Respiratory Viruses Branch, Division of Viral Diseases, Centers for Disease Control and Prevention	Laboratory Corporation of America	Peter W. Cook et al
EPI_ISL_1032133	Respiratory Viruses Branch, Division of Viral Diseases, Centers for Disease Control and Prevention	Laboratory Corporation of America	Peter W. Cook et al
EPI_ISL_1032134	Respiratory Viruses Branch, Division of Viral Diseases, Centers for Disease Control and Prevention	Laboratory Corporation of America	Peter W. Cook et al
EPI_ISL_1032135	Respiratory Viruses Branch, Division of Viral Diseases, Centers for Disease Control and Prevention	Laboratory Corporation of America	Peter W. Cook et al
EPI_ISL_1032136	Respiratory Viruses Branch, Division of Viral Diseases, Centers for Disease Control and Prevention	Laboratory Corporation of America	Peter W. Cook et al
EPI_ISL_1032137	Respiratory Viruses Branch, Division of Viral Diseases, Centers for Disease Control and Prevention	Laboratory Corporation of America	Peter W. Cook et al
EPI_ISL_1032138	Respiratory Viruses Branch, Division of Viral Diseases, Centers for Disease Control and Prevention	Laboratory Corporation of America	Peter W. Cook et al
EPI_ISL_1032139	Respiratory Viruses Branch, Division of Viral Diseases, Centers for Disease Control and Prevention	Laboratory Corporation of America	Peter W. Cook et al
EPI_ISL_1032140	Respiratory Viruses Branch, Division of Viral Diseases, Centers for Disease Control and Prevention	Laboratory Corporation of America	Peter W. Cook et al
EPI_ISL_1032141	Respiratory Viruses Branch, Division of Viral Diseases, Centers for Disease Control and Prevention	Laboratory Corporation of America	Peter W. Cook et al
EPI_ISL_1032142	Respiratory Viruses Branch, Division of Viral Diseases, Centers for Disease Control and Prevention	Laboratory Corporation of America	Peter W. Cook et al
EPI_ISL_1032143	Respiratory Viruses Branch, Division of Viral Diseases, Centers for Disease Control and Prevention	Laboratory Corporation of America	Peter W. Cook et al
EPI_ISL_1032144	Respiratory Viruses Branch, Division of Viral Diseases, Centers for Disease Control and Prevention	Laboratory Corporation of America	Peter W. Cook et al
EPI_ISL_1032145	Respiratory Viruses Branch, Division of Viral Diseases, Centers for Disease Control and Prevention	Laboratory Corporation of America	Peter W. Cook et al
EPI_ISL_1032146	Respiratory Viruses Branch, Division of Viral Diseases, Centers for Disease Control and Prevention	Laboratory Corporation of America	Peter W. Cook et al
EPI_ISL_1032147	Respiratory Viruses Branch, Division of Viral Diseases, Centers for Disease Control and Prevention	Laboratory Corporation of America	Peter W. Cook et al
EPI_ISL_1032148	Respiratory Viruses Branch, Division of Viral Diseases, Centers for Disease Control and Prevention	Laboratory Corporation of America	Peter W. Cook et al
EPI_ISL_1032149	Respiratory Viruses Branch, Division of Viral Diseases, Centers for Disease Control and Prevention	Laboratory Corporation of America	Peter W. Cook et al
EPI_ISL_1032150	Respiratory Viruses Branch, Division of Viral Diseases, Centers for Disease Control and Prevention	Laboratory Corporation of America	Peter W. Cook et al
EPI_ISL_1032151	Respiratory Viruses Branch, Division of Viral Diseases, Centers for Disease Control and Prevention	Laboratory Corporation of America	Peter W. Cook et al
EPI_ISL_1032152	Respiratory Viruses Branch, Division of Viral Diseases, Centers for Disease Control and Prevention	Laboratory Corporation of America	Peter W. Cook et al
EPI_ISL_1032153	Respiratory Viruses Branch, Division of Viral Diseases, Centers for Disease Control and Prevention	Laboratory Corporation of America	Peter W. Cook et al
EPI_ISL_1032154	Respiratory Viruses Branch, Division of Viral Diseases, Centers for Disease Control and Prevention	Laboratory Corporation of America	Peter W. Cook et al
EPI_ISL_1032155	Respiratory Viruses Branch, Division of Viral Diseases, Centers for Disease Control and Prevention	Laboratory Corporation of America	Peter W. Cook et al
EPI_ISL_1032156	Respiratory Viruses Branch, Division of Viral Diseases, Centers for Disease Control and Prevention	Laboratory Corporation of America	Peter W. Cook et al
EPI_ISL_1032157	Respiratory Viruses Branch, Division of Viral Diseases, Centers for Disease Control and Prevention	Laboratory Corporation of America	Peter W. Cook et al
EPI_ISL_1032158	Respiratory Viruses Branch, Division of Viral Diseases, Centers for Disease Control and Prevention	Laboratory Corporation of America	Peter W. Cook et al
EPI_ISL_1032159	Respiratory Viruses Branch, Division of Viral Diseases, Centers for Disease Control and Prevention	Laboratory Corporation of America	Peter W. Cook et al
EPI_ISL_1032160	Respiratory Viruses Branch, Division of Viral Diseases, Centers for Disease Control and Prevention	Laboratory Corporation of America	Peter W. Cook et al
EPI_ISL_1032161	Respiratory Viruses Branch, Division of Viral Diseases, Centers for Disease Control and Prevention	Laboratory Corporation of America	Peter W. Cook et al
EPI_ISL_1032162	Respiratory Viruses Branch, Division of Viral Diseases, Centers for Disease Control and Prevention	Laboratory Corporation of America	Peter W. Cook et al
EPI_ISL_1032163	Respiratory Viruses Branch, Division of Viral Diseases, Centers for Disease Control and Prevention	Laboratory Corporation of America	Peter W. Cook et al
EPI_ISL_1032164	Respiratory Viruses Branch, Division of Viral Diseases, Centers for Disease Control and Prevention	Laboratory Corporation of America	Peter W. Cook et al
EPI_ISL_1032165	Respiratory Viruses Branch, Division of Viral Diseases, Centers for Disease Control and Prevention	Laboratory Corporation of America	Peter W. Cook et al
EPI_ISL_1032166	Respiratory Viruses Branch, Division of Viral Diseases, Centers for Disease Control and Prevention	Laboratory Corporation of America	Peter W. Cook et al
EPI_ISL_1032167	Respiratory Viruses Branch, Division of Viral Diseases, Centers for Disease Control and Prevention	Laboratory Corporation of America	Peter W. Cook et al
EPI_ISL_1032168	Respiratory Viruses Branch, Division of Viral Diseases, Centers for Disease Control and Prevention	Laboratory Corporation of America	Peter W. Cook et al
EPI_ISL_1032169	Respiratory Viruses Branch, Division of Viral Diseases, Centers for Disease Control and Prevention	Laboratory Corporation of America	Peter W. Cook et al
EPI_ISL_1032170	Respiratory Viruses Branch, Division of Viral Diseases, Centers for Disease Control and Prevention	Laboratory Corporation of America	Peter W. Cook et al
EPI_ISL_1032171	Respiratory Viruses Branch, Division of Viral Diseases, Centers for Disease Control and Prevention	Laboratory Corporation of America	Peter W. Cook et al
EPI_ISL_1032172	Respiratory Viruses Branch, Division of Viral Diseases, Centers for Disease Control and Prevention	Laboratory Corporation of America	Peter W. Cook et al
EPI_ISL_1032173	Respiratory Viruses Branch, Division of Viral Diseases, Centers for Disease Control and Prevention	Laboratory Corporation of America	Peter W. Cook et al
EPI_ISL_1032174	Respiratory Viruses Branch, Division of Viral Diseases, Centers for Disease Control and Prevention	Laboratory Corporation of America	Peter W. Cook et al
EPI_ISL_1032175	Respiratory Viruses Branch, Division of Viral Diseases, Centers for Disease Control and Prevention	Laboratory Corporation of America	Peter W. Cook et al
EPI_ISL_1032176	Respiratory Viruses Branch, Division of Viral Diseases, Centers for Disease Control and Prevention	Laboratory Corporation of America	Peter W. Cook et al
EPI_ISL_1032177	Respiratory Viruses Branch, Division of Viral Diseases, Centers for Disease Control and Prevention	Laboratory Corporation of America	Peter W. Cook et al
EPI_ISL_1032178	Respiratory Viruses Branch, Division of Viral Diseases, Centers for Disease Control and Prevention	Laboratory Corporation of America	Peter W. Cook et al
EPI_ISL_1032179	Respiratory Viruses Branch, Division of Viral Diseases, Centers for Disease Control and Prevention	Laboratory Corporation of America	Peter W. Cook et al
EPI_ISL_1032180	Respiratory Viruses Branch, Division of Viral Diseases, Centers for Disease Control and Prevention	Laboratory Corporation of America	Peter W. Cook et al
EPI_ISL_1032181	Respiratory Viruses Branch, Division of Viral Diseases, Centers for Disease Control and Prevention	Laboratory Corporation of America	Peter W. Cook et al
EPI_ISL_1032182	Respiratory Viruses Branch, Division of Viral Diseases, Centers for Disease Control and Prevention	Laboratory Corporation of America	Peter W. Cook et al
EPI_ISL_1032183	Respiratory Viruses Branch, Division of Viral Diseases, Centers for Disease Control and Prevention	Laboratory Corporation of America	Peter W. Cook et al
EPI_ISL_1032184	Respiratory Viruses Branch, Division of Viral Diseases, Centers for Disease Control and Prevention	Laboratory Corporation of America	Peter W. Cook et al
EPI_ISL_1032185	Respiratory Viruses Branch, Division of Viral Diseases, Centers for Disease Control and Prevention	Laboratory Corporation of America	Peter W. Cook et al
EPI_ISL_1032186	Respiratory Viruses Branch, Division of Viral Diseases, Centers for Disease Control and Prevention	Laboratory Corporation of America	Peter W. Cook et al
EPI_ISL_1032187	Respiratory Viruses Branch, Division of Viral Diseases, Centers for Disease Control and Prevention	Laboratory Corporation of America	Peter W. Cook et al
EPI_ISL_1032188	Respiratory Viruses Branch, Division of Viral Diseases, Centers for Disease Control and Prevention	Laboratory Corporation of America	Peter W. Cook et al
EPI_ISL_1032189	Respiratory Viruses Branch, Division of Viral Diseases, Centers for Disease Control and Prevention	Laboratory Corporation of America	Peter W. Cook et al
EPI_ISL_1032190	Respiratory Viruses Branch, Division of Viral Diseases, Centers for Disease Control and Prevention	Laboratory Corporation of America	Peter W. Cook et al
EPI_ISL_1032191	Respiratory Viruses Branch, Division of Viral Diseases, Centers for Disease Control and Prevention	Laboratory Corporation of America	Peter W. Cook et al
EPI_ISL_1032192	Respiratory Viruses Branch, Division of Viral Diseases, Centers for Disease Control and Prevention	Laboratory Corporation of America	Peter W. Cook et al
EPI_ISL_1032193	Respiratory Viruses Branch, Division of Viral Diseases, Centers for Disease Control and Prevention	Laboratory Corporation of America	Peter W. Cook et al
EPI_ISL_1032194	Respiratory Viruses Branch, Division of Viral Diseases, Centers for Disease Control and Prevention	Laboratory Corporation of America	Peter W. Cook et al
EPI_ISL_1032195	Respiratory Viruses Branch, Division of Viral Diseases, Centers for Disease Control and Prevention	Laboratory Corporation of America	Peter W. Cook et al
EPI_ISL_1032196	Respiratory Viruses Branch, Division of Viral Diseases, Centers for Disease Control and Prevention	Laboratory Corporation of America	Peter W. Cook et al
EPI_ISL_1032197	Respiratory Viruses Branch, Division of Viral Diseases, Centers for Disease Control and Prevention	Laboratory Corporation of America	Peter W. Cook et al
EPI_ISL_1032198	Respiratory Viruses Branch, Division of Viral Diseases, Centers for Disease Control and Prevention	Laboratory Corporation of America	Peter W. Cook et al
EPI_ISL_1032199	Respiratory Viruses Branch, Division of Viral Diseases, Centers for Disease Control and Prevention	Laboratory Corporation of America	Peter W. Cook et al
EPI_ISL_1032200	Respiratory Viruses Branch, Division of Viral Diseases, Centers for Disease Control and Prevention	Laboratory Corporation of America	Peter W. Cook et al
EPI_ISL_1032201	Respiratory Viruses Branch, Division of Viral Diseases, Centers for Disease Control and Prevention	Laboratory Corporation of America	Peter W. Cook et al
EPI_ISL_1032202	Respiratory Viruses Branch, Division of Viral Diseases, Centers for Disease Control and Prevention	Laboratory Corporation of America	Peter W. Cook et al
EPI_ISL_1032203	Respiratory Viruses Branch, Division of Viral Diseases, Centers for Disease Control and Prevention	Laboratory Corporation of America	Peter W. Cook et al
EPI_ISL_1032204	Respiratory Viruses Branch, Division of Viral Diseases, Centers for Disease Control and Prevention	Laboratory Corporation of America	Peter W. Cook et al
EPI_ISL_1032205	Respiratory Viruses Branch, Division of Viral Diseases, Centers for Disease Control and Prevention	Laboratory Corporation of America	Peter W. Cook et al
EPI_ISL_1032206	Respiratory Viruses Branch, Division of Viral Diseases, Centers for Disease Control and Prevention	Laboratory Corporation of America	Peter W. Cook et al
EPI_ISL_1032208	Respiratory Viruses Branch, Division of Viral Diseases, Centers for Disease Control and Prevention	Laboratory Corporation of America	Peter W. Cook et al
EPI_ISL_1032209	Respiratory Viruses Branch, Division of Viral Diseases, Centers for Disease Control and Prevention	Laboratory Corporation of America	Peter W. Cook et al
EPI_ISL_1032210	Respiratory Viruses Branch, Division of Viral Diseases, Centers for Disease Control and Prevention	Laboratory Corporation of America	Peter W. Cook et al
EPI_ISL_1032211	Respiratory Viruses Branch, Division of Viral Diseases, Centers for Disease Control and Prevention	Laboratory Corporation of America	Peter W. Cook et al
EPI_ISL_1032212	Respiratory Viruses Branch, Division of Viral Diseases, Centers for Disease Control and Prevention	Laboratory Corporation of America	Peter W. Cook et al
EPI_ISL_1032213	Respiratory Viruses Branch, Division of Viral Diseases, Centers for Disease Control and Prevention	Laboratory Corporation of America	Peter W. Cook et al
EPI_ISL_1032214	Respiratory Viruses Branch, Division of Viral Diseases, Centers for Disease Control and Prevention	Laboratory Corporation of America	Peter W. Cook et al
EPI_ISL_1032215	Respiratory Viruses Branch, Division of Viral Diseases, Centers for Disease Control and Prevention	Laboratory Corporation of America	Peter W. Cook et al
EPI_ISL_1032216	Respiratory Viruses Branch, Division of Viral Diseases, Centers for Disease Control and Prevention	Laboratory Corporation of America	Peter W. Cook et al
EPI_ISL_1032217	Respiratory Viruses Branch, Division of Viral Diseases, Centers for Disease Control and Prevention	Laboratory Corporation of America	Peter W. Cook et al
EPI_ISL_1032218	Respiratory Viruses Branch, Division of Viral Diseases, Centers for Disease Control and Prevention	Laboratory Corporation of America	Peter W. Cook et al
EPI_ISL_1032219	Respiratory Viruses Branch, Division of Viral Diseases, Centers for Disease Control and Prevention	Laboratory Corporation of America	Peter W. Cook et al
EPI_ISL_1032220	Respiratory Viruses Branch, Division of Viral Diseases, Centers for Disease Control and Prevention	Laboratory Corporation of America	Peter W. Cook et al
EPI_ISL_1032221	Respiratory Viruses Branch, Division of Viral Diseases, Centers for Disease Control and Prevention	Laboratory Corporation of America	Peter W. Cook et al
EPI_ISL_1032222	Respiratory Viruses Branch, Division of Viral Diseases, Centers for Disease Control and Prevention	Laboratory Corporation of America	Peter W. Cook et al
EPI_ISL_1032223	Respiratory Viruses Branch, Division of Viral Diseases, Centers for Disease Control and Prevention	Laboratory Corporation of America	Peter W. Cook et al
EPI_ISL_1032224	Respiratory Viruses Branch, Division of Viral Diseases, Centers for Disease Control and Prevention	Laboratory Corporation of America	Peter W. Cook et al
EPI_ISL_1032225	Respiratory Viruses Branch, Division of Viral Diseases, Centers for Disease Control and Prevention	Laboratory Corporation of America	Peter W. Cook et al
EPI_ISL_1032226	Respiratory Viruses Branch, Division of Viral Diseases, Centers for Disease Control and Prevention	Laboratory Corporation of America	Peter W. Cook et al
EPI_ISL_1032227	Respiratory Viruses Branch, Division of Viral Diseases, Centers for Disease Control and Prevention	Laboratory Corporation of America	Peter W. Cook et al
EPI_ISL_1032228	Respiratory Viruses Branch, Division of Viral Diseases, Centers for Disease Control and Prevention	Laboratory Corporation of America	Peter W. Cook et al
EPI_ISL_1032229	Respiratory Viruses Branch, Division of Viral Diseases, Centers for Disease Control and Prevention	Laboratory Corporation of America	Peter W. Cook et al
EPI_ISL_1032230	Respiratory Viruses Branch, Division of Viral Diseases, Centers for Disease Control and Prevention	Laboratory Corporation of America	Peter W. Cook et al
EPI_ISL_1032231	Respiratory Viruses Branch, Division of Viral Diseases, Centers for Disease Control and Prevention	Laboratory Corporation of America	Peter W. Cook et al
EPI_ISL_1032232	Respiratory Viruses Branch, Division of Viral Diseases, Centers for Disease Control and Prevention	Laboratory Corporation of America	Peter W. Cook et al
EPI_ISL_1032233	Respiratory Viruses Branch, Division of Viral Diseases, Centers for Disease Control and Prevention	Laboratory Corporation of America	Peter W. Cook et al
EPI_ISL_1032234	Respiratory Viruses Branch, Division of Viral Diseases, Centers for Disease Control and Prevention	Laboratory Corporation of America	Peter W. Cook et al
EPI_ISL_1032235	Respiratory Viruses Branch, Division of Viral Diseases, Centers for Disease Control and Prevention	Laboratory Corporation of America	Peter W. Cook et al
EPI_ISL_1032236	Respiratory Viruses Branch, Division of Viral Diseases, Centers for Disease Control and Prevention	Laboratory Corporation of America	Peter W. Cook et al
EPI_ISL_1032237	Respiratory Viruses Branch, Division of Viral Diseases, Centers for Disease Control and Prevention	Laboratory Corporation of America	Peter W. Cook et al
EPI_ISL_1032238	Respiratory Viruses Branch, Division of Viral Diseases, Centers for Disease Control and Prevention	Laboratory Corporation of America	Peter W. Cook et al
EPI_ISL_1032239	Respiratory Viruses Branch, Division of Viral Diseases, Centers for Disease Control and Prevention	Laboratory Corporation of America	Peter W. Cook et al
EPI_ISL_1032240	Respiratory Viruses Branch, Division of Viral Diseases, Centers for Disease Control and Prevention	Laboratory Corporation of America	Peter W. Cook et al
EPI_ISL_1032241	Respiratory Viruses Branch, Division of Viral Diseases, Centers for Disease Control and Prevention	Laboratory Corporation of America	Peter W. Cook et al
EPI_ISL_1032242	Respiratory Viruses Branch, Division of Viral Diseases, Centers for Disease Control and Prevention	Laboratory Corporation of America	Peter W. Cook et al
EPI_ISL_1032243	Respiratory Viruses Branch, Division of Viral Diseases, Centers for Disease Control and Prevention	Laboratory Corporation of America	Peter W. Cook et al
EPI_ISL_1032244	Respiratory Viruses Branch, Division of Viral Diseases, Centers for Disease Control and Prevention	Laboratory Corporation of America	Peter W. Cook et al
EPI_ISL_1032245	Respiratory Viruses Branch, Division of Viral Diseases, Centers for Disease Control and Prevention	Laboratory Corporation of America	Peter W. Cook et al
EPI_ISL_1032246	Respiratory Viruses Branch, Division of Viral Diseases, Centers for Disease Control and Prevention	Laboratory Corporation of America	Peter W. Cook et al
EPI_ISL_1032247	Respiratory Viruses Branch, Division of Viral Diseases, Centers for Disease Control and Prevention	Laboratory Corporation of America	Peter W. Cook et al
EPI_ISL_1032248	Respiratory Viruses Branch, Division of Viral Diseases, Centers for Disease Control and Prevention	Laboratory Corporation of America	Peter W. Cook et al
EPI_ISL_1032249	Respiratory Viruses Branch, Division of Viral Diseases, Centers for Disease Control and Prevention	Laboratory Corporation of America	Peter W. Cook et al
EPI_ISL_1032250	Respiratory Viruses Branch, Division of Viral Diseases, Centers for Disease Control and Prevention	Laboratory Corporation of America	Peter W. Cook et al
EPI_ISL_1032251	Respiratory Viruses Branch, Division of Viral Diseases, Centers for Disease Control and Prevention	Laboratory Corporation of America	Peter W. Cook et al
EPI_ISL_1032252	Respiratory Viruses Branch, Division of Viral Diseases, Centers for Disease Control and Prevention	Laboratory Corporation of America	Peter W. Cook et al
EPI_ISL_1032253	Respiratory Viruses Branch, Division of Viral Diseases, Centers for Disease Control and Prevention	Laboratory Corporation of America	Peter W. Cook et al
EPI_ISL_1032254	Respiratory Viruses Branch, Division of Viral Diseases, Centers for Disease Control and Prevention	Laboratory Corporation of America	Peter W. Cook et al
EPI_ISL_1032255	Respiratory Viruses Branch, Division of Viral Diseases, Centers for Disease Control and Prevention	Laboratory Corporation of America	Peter W. Cook et al
EPI_ISL_1032256	Respiratory Viruses Branch, Division of Viral Diseases, Centers for Disease Control and Prevention	Laboratory Corporation of America	Peter W. Cook et al
EPI_ISL_1032257	Respiratory Viruses Branch, Division of Viral Diseases, Centers for Disease Control and Prevention	Laboratory Corporation of America	Peter W. Cook et al
EPI_ISL_1032258	Respiratory Viruses Branch, Division of Viral Diseases, Centers for Disease Control and Prevention	Laboratory Corporation of America	Peter W. Cook et al
EPI_ISL_1032259	Respiratory Viruses Branch, Division of Viral Diseases, Centers for Disease Control and Prevention	Laboratory Corporation of America	Peter W. Cook et al
EPI_ISL_1032260	Respiratory Viruses Branch, Division of Viral Diseases, Centers for Disease Control and Prevention	Laboratory Corporation of America	Peter W. Cook et al
EPI_ISL_1032262	Respiratory Viruses Branch, Division of Viral Diseases, Centers for Disease Control and Prevention	Laboratory Corporation of America	Peter W. Cook et al
EPI_ISL_1032263	Respiratory Viruses Branch, Division of Viral Diseases, Centers for Disease Control and Prevention	Laboratory Corporation of America	Peter W. Cook et al
EPI_ISL_1032264	Respiratory Viruses Branch, Division of Viral Diseases, Centers for Disease Control and Prevention	Laboratory Corporation of America	Peter W. Cook et al
EPI_ISL_1032265	Respiratory Viruses Branch, Division of Viral Diseases, Centers for Disease Control and Prevention	Laboratory Corporation of America	Peter W. Cook et al
EPI_ISL_1032266	Respiratory Viruses Branch, Division of Viral Diseases, Centers for Disease Control and Prevention	Laboratory Corporation of America	Peter W. Cook et al
EPI_ISL_1032267	Respiratory Viruses Branch, Division of Viral Diseases, Centers for Disease Control and Prevention	Laboratory Corporation of America	Peter W. Cook et al
EPI_ISL_1032268	Respiratory Viruses Branch, Division of Viral Diseases, Centers for Disease Control and Prevention	Laboratory Corporation of America	Peter W. Cook et al
EPI_ISL_1032269	Respiratory Viruses Branch, Division of Viral Diseases, Centers for Disease Control and Prevention	Laboratory Corporation of America	Peter W. Cook et al
EPI_ISL_1032270	Respiratory Viruses Branch, Division of Viral Diseases, Centers for Disease Control and Prevention	Laboratory Corporation of America	Peter W. Cook et al
EPI_ISL_1032271	Respiratory Viruses Branch, Division of Viral Diseases, Centers for Disease Control and Prevention	Laboratory Corporation of America	Peter W. Cook et al
EPI_ISL_1032272	Respiratory Viruses Branch, Division of Viral Diseases, Centers for Disease Control and Prevention	Laboratory Corporation of America	Peter W. Cook et al
EPI_ISL_1032273	Respiratory Viruses Branch, Division of Viral Diseases, Centers for Disease Control and Prevention	Laboratory Corporation of America	Peter W. Cook et al
EPI_ISL_1032274	Respiratory Viruses Branch, Division of Viral Diseases, Centers for Disease Control and Prevention	Laboratory Corporation of America	Peter W. Cook et al
EPI_ISL_1032275	Respiratory Viruses Branch, Division of Viral Diseases, Centers for Disease Control and Prevention	Laboratory Corporation of America	Peter W. Cook et al
EPI_ISL_1032276	Respiratory Viruses Branch, Division of Viral Diseases, Centers for Disease Control and Prevention	Laboratory Corporation of America	Peter W. Cook et al
EPI_ISL_1032277	Respiratory Viruses Branch, Division of Viral Diseases, Centers for Disease Control and Prevention	Laboratory Corporation of America	Peter W. Cook et al
EPI_ISL_1032278	Respiratory Viruses Branch, Division of Viral Diseases, Centers for Disease Control and Prevention	Laboratory Corporation of America	Peter W. Cook et al
EPI_ISL_1032279	Respiratory Viruses Branch, Division of Viral Diseases, Centers for Disease Control and Prevention	Laboratory Corporation of America	Peter W. Cook et al
EPI_ISL_1032280	Respiratory Viruses Branch, Division of Viral Diseases, Centers for Disease Control and Prevention	Laboratory Corporation of America	Peter W. Cook et al
EPI_ISL_1032281	Respiratory Viruses Branch, Division of Viral Diseases, Centers for Disease Control and Prevention	Laboratory Corporation of America	Peter W. Cook et al
EPI_ISL_1032282	Respiratory Viruses Branch, Division of Viral Diseases, Centers for Disease Control and Prevention	Laboratory Corporation of America	Peter W. Cook et al
EPI_ISL_1032283	Respiratory Viruses Branch, Division of Viral Diseases, Centers for Disease Control and Prevention	Laboratory Corporation of America	Peter W. Cook et al
EPI_ISL_1032284	Respiratory Viruses Branch, Division of Viral Diseases, Centers for Disease Control and Prevention	Laboratory Corporation of America	Peter W. Cook et al
EPI_ISL_1032285	Respiratory Viruses Branch, Division of Viral Diseases, Centers for Disease Control and Prevention	Laboratory Corporation of America	Peter W. Cook et al
EPI_ISL_1032286	Respiratory Viruses Branch, Division of Viral Diseases, Centers for Disease Control and Prevention	Laboratory Corporation of America	Peter W. Cook et al
EPI_ISL_1032287	Respiratory Viruses Branch, Division of Viral Diseases, Centers for Disease Control and Prevention	Laboratory Corporation of America	Peter W. Cook et al
EPI_ISL_1032288	Respiratory Viruses Branch, Division of Viral Diseases, Centers for Disease Control and Prevention	Laboratory Corporation of America	Peter W. Cook et al
EPI_ISL_1032289	Respiratory Viruses Branch, Division of Viral Diseases, Centers for Disease Control and Prevention	Laboratory Corporation of America	Peter W. Cook et al
EPI_ISL_1032290	Respiratory Viruses Branch, Division of Viral Diseases, Centers for Disease Control and Prevention	Laboratory Corporation of America	Peter W. Cook et al
EPI_ISL_1032291	Respiratory Viruses Branch, Division of Viral Diseases, Centers for Disease Control and Prevention	Laboratory Corporation of America	Peter W. Cook et al
EPI_ISL_1032292	Respiratory Viruses Branch, Division of Viral Diseases, Centers for Disease Control and Prevention	Laboratory Corporation of America	Peter W. Cook et al
EPI_ISL_1032293	Respiratory Viruses Branch, Division of Viral Diseases, Centers for Disease Control and Prevention	Laboratory Corporation of America	Peter W. Cook et al
EPI_ISL_1032294	Respiratory Viruses Branch, Division of Viral Diseases, Centers for Disease Control and Prevention	Laboratory Corporation of America	Peter W. Cook et al
EPI_ISL_1032295	Respiratory Viruses Branch, Division of Viral Diseases, Centers for Disease Control and Prevention	Laboratory Corporation of America	Peter W. Cook et al
EPI_ISL_1032296	Respiratory Viruses Branch, Division of Viral Diseases, Centers for Disease Control and Prevention	Laboratory Corporation of America	Peter W. Cook et al
EPI_ISL_1032297	Respiratory Viruses Branch, Division of Viral Diseases, Centers for Disease Control and Prevention	Laboratory Corporation of America	Peter W. Cook et al
EPI_ISL_1032298	Respiratory Viruses Branch, Division of Viral Diseases, Centers for Disease Control and Prevention	Laboratory Corporation of America	Peter W. Cook et al
EPI_ISL_1032299	Respiratory Viruses Branch, Division of Viral Diseases, Centers for Disease Control and Prevention	Laboratory Corporation of America	Peter W. Cook et al
EPI_ISL_1032300	Respiratory Viruses Branch, Division of Viral Diseases, Centers for Disease Control and Prevention	Laboratory Corporation of America	Peter W. Cook et al
EPI_ISL_1032301	Respiratory Viruses Branch, Division of Viral Diseases, Centers for Disease Control and Prevention	Laboratory Corporation of America	Peter W. Cook et al
EPI_ISL_1032302	Respiratory Viruses Branch, Division of Viral Diseases, Centers for Disease Control and Prevention	Laboratory Corporation of America	Peter W. Cook et al
EPI_ISL_1032303	Respiratory Viruses Branch, Division of Viral Diseases, Centers for Disease Control and Prevention	Laboratory Corporation of America	Peter W. Cook et al
EPI_ISL_1032304	Respiratory Viruses Branch, Division of Viral Diseases, Centers for Disease Control and Prevention	Laboratory Corporation of America	Peter W. Cook et al
EPI_ISL_1032305	Respiratory Viruses Branch, Division of Viral Diseases, Centers for Disease Control and Prevention	Laboratory Corporation of America	Peter W. Cook et al
EPI_ISL_1032306	Respiratory Viruses Branch, Division of Viral Diseases, Centers for Disease Control and Prevention	Laboratory Corporation of America	Peter W. Cook et al
EPI_ISL_1032307	Respiratory Viruses Branch, Division of Viral Diseases, Centers for Disease Control and Prevention	Laboratory Corporation of America	Peter W. Cook et al
EPI_ISL_1032308	Respiratory Viruses Branch, Division of Viral Diseases, Centers for Disease Control and Prevention	Laboratory Corporation of America	Peter W. Cook et al
EPI_ISL_1032309	Respiratory Viruses Branch, Division of Viral Diseases, Centers for Disease Control and Prevention	Laboratory Corporation of America	Peter W. Cook et al
EPI_ISL_1032310	Respiratory Viruses Branch, Division of Viral Diseases, Centers for Disease Control and Prevention	Laboratory Corporation of America	Peter W. Cook et al
EPI_ISL_1032311	Respiratory Viruses Branch, Division of Viral Diseases, Centers for Disease Control and Prevention	Laboratory Corporation of America	Peter W. Cook et al
EPI_ISL_1032312	Respiratory Viruses Branch, Division of Viral Diseases, Centers for Disease Control and Prevention	Laboratory Corporation of America	Peter W. Cook et al
EPI_ISL_1032313	Respiratory Viruses Branch, Division of Viral Diseases, Centers for Disease Control and Prevention	Laboratory Corporation of America	Peter W. Cook et al
EPI_ISL_1032314	Respiratory Viruses Branch, Division of Viral Diseases, Centers for Disease Control and Prevention	Laboratory Corporation of America	Peter W. Cook et al
EPI_ISL_1032315	Respiratory Viruses Branch, Division of Viral Diseases, Centers for Disease Control and Prevention	Laboratory Corporation of America	Peter W. Cook et al
EPI_ISL_1032316	Respiratory Viruses Branch, Division of Viral Diseases, Centers for Disease Control and Prevention	Laboratory Corporation of America	Peter W. Cook et al
EPI_ISL_1032317	Respiratory Viruses Branch, Division of Viral Diseases, Centers for Disease Control and Prevention	Laboratory Corporation of America	Peter W. Cook et al
EPI_ISL_1032318	Respiratory Viruses Branch, Division of Viral Diseases, Centers for Disease Control and Prevention	Laboratory Corporation of America	Peter W. Cook et al
EPI_ISL_1032319	Respiratory Viruses Branch, Division of Viral Diseases, Centers for Disease Control and Prevention	Laboratory Corporation of America	Peter W. Cook et al
EPI_ISL_1032320	Respiratory Viruses Branch, Division of Viral Diseases, Centers for Disease Control and Prevention	Laboratory Corporation of America	Peter W. Cook et al
EPI_ISL_1032321	Respiratory Viruses Branch, Division of Viral Diseases, Centers for Disease Control and Prevention	Laboratory Corporation of America	Peter W. Cook et al
EPI_ISL_1032322	Respiratory Viruses Branch, Division of Viral Diseases, Centers for Disease Control and Prevention	Laboratory Corporation of America	Peter W. Cook et al
EPI_ISL_1032323	Respiratory Viruses Branch, Division of Viral Diseases, Centers for Disease Control and Prevention	Laboratory Corporation of America	Peter W. Cook et al
EPI_ISL_1032324	Respiratory Viruses Branch, Division of Viral Diseases, Centers for Disease Control and Prevention	Laboratory Corporation of America	Peter W. Cook et al
EPI_ISL_1032325	Respiratory Viruses Branch, Division of Viral Diseases, Centers for Disease Control and Prevention	Laboratory Corporation of America	Peter W. Cook et al
EPI_ISL_1032326	Respiratory Viruses Branch, Division of Viral Diseases, Centers for Disease Control and Prevention	Laboratory Corporation of America	Peter W. Cook et al
EPI_ISL_1032327	Respiratory Viruses Branch, Division of Viral Diseases, Centers for Disease Control and Prevention	Laboratory Corporation of America	Peter W. Cook et al
EPI_ISL_1032328	Respiratory Viruses Branch, Division of Viral Diseases, Centers for Disease Control and Prevention	Laboratory Corporation of America	Peter W. Cook et al
EPI_ISL_1032329	Respiratory Viruses Branch, Division of Viral Diseases, Centers for Disease Control and Prevention	Laboratory Corporation of America	Peter W. Cook et al
EPI_ISL_1032330	Respiratory Viruses Branch, Division of Viral Diseases, Centers for Disease Control and Prevention	Laboratory Corporation of America	Peter W. Cook et al
EPI_ISL_1032331	Respiratory Viruses Branch, Division of Viral Diseases, Centers for Disease Control and Prevention	Laboratory Corporation of America	Peter W. Cook et al
EPI_ISL_1032332	Respiratory Viruses Branch, Division of Viral Diseases, Centers for Disease Control and Prevention	Laboratory Corporation of America	Peter W. Cook et al
EPI_ISL_1032333	Respiratory Viruses Branch, Division of Viral Diseases, Centers for Disease Control and Prevention	Laboratory Corporation of America	Peter W. Cook et al
EPI_ISL_1032334	Respiratory Viruses Branch, Division of Viral Diseases, Centers for Disease Control and Prevention	Laboratory Corporation of America	Peter W. Cook et al
EPI_ISL_1032335	Respiratory Viruses Branch, Division of Viral Diseases, Centers for Disease Control and Prevention	Laboratory Corporation of America	Peter W. Cook et al
EPI_ISL_1032336	Respiratory Viruses Branch, Division of Viral Diseases, Centers for Disease Control and Prevention	Laboratory Corporation of America	Peter W. Cook et al
EPI_ISL_1032337	Respiratory Viruses Branch, Division of Viral Diseases, Centers for Disease Control and Prevention	Laboratory Corporation of America	Peter W. Cook et al
EPI_ISL_1032338	Respiratory Viruses Branch, Division of Viral Diseases, Centers for Disease Control and Prevention	Laboratory Corporation of America	Peter W. Cook et al
EPI_ISL_1032339	Respiratory Viruses Branch, Division of Viral Diseases, Centers for Disease Control and Prevention	Laboratory Corporation of America	Peter W. Cook et al
EPI_ISL_1032340	Respiratory Viruses Branch, Division of Viral Diseases, Centers for Disease Control and Prevention	Laboratory Corporation of America	Peter W. Cook et al
EPI_ISL_1032341	Respiratory Viruses Branch, Division of Viral Diseases, Centers for Disease Control and Prevention	Laboratory Corporation of America	Peter W. Cook et al
EPI_ISL_1032342	Respiratory Viruses Branch, Division of Viral Diseases, Centers for Disease Control and Prevention	Laboratory Corporation of America	Peter W. Cook et al
EPI_ISL_1032343	Respiratory Viruses Branch, Division of Viral Diseases, Centers for Disease Control and Prevention	Laboratory Corporation of America	Peter W. Cook et al
EPI_ISL_1032344	Respiratory Viruses Branch, Division of Viral Diseases, Centers for Disease Control and Prevention	Laboratory Corporation of America	Peter W. Cook et al
EPI_ISL_1032345	Respiratory Viruses Branch, Division of Viral Diseases, Centers for Disease Control and Prevention	Laboratory Corporation of America	Peter W. Cook et al
EPI_ISL_1032346	Respiratory Viruses Branch, Division of Viral Diseases, Centers for Disease Control and Prevention	Laboratory Corporation of America	Peter W. Cook et al
EPI_ISL_1032347	Respiratory Viruses Branch, Division of Viral Diseases, Centers for Disease Control and Prevention	Laboratory Corporation of America	Peter W. Cook et al
EPI_ISL_1032348	Respiratory Viruses Branch, Division of Viral Diseases, Centers for Disease Control and Prevention	Laboratory Corporation of America	Peter W. Cook et al
EPI_ISL_1032349	Respiratory Viruses Branch, Division of Viral Diseases, Centers for Disease Control and Prevention	Laboratory Corporation of America	Peter W. Cook et al
EPI_ISL_1032350	Respiratory Viruses Branch, Division of Viral Diseases, Centers for Disease Control and Prevention	Laboratory Corporation of America	Peter W. Cook et al
EPI_ISL_1032351	Respiratory Viruses Branch, Division of Viral Diseases, Centers for Disease Control and Prevention	Laboratory Corporation of America	Peter W. Cook et al
EPI_ISL_1032353	Respiratory Viruses Branch, Division of Viral Diseases, Centers for Disease Control and Prevention	Laboratory Corporation of America	Peter W. Cook et al
EPI_ISL_1032354	Respiratory Viruses Branch, Division of Viral Diseases, Centers for Disease Control and Prevention	Laboratory Corporation of America	Peter W. Cook et al
EPI_ISL_1032355	Respiratory Viruses Branch, Division of Viral Diseases, Centers for Disease Control and Prevention	Laboratory Corporation of America	Peter W. Cook et al
EPI_ISL_1032356	Respiratory Viruses Branch, Division of Viral Diseases, Centers for Disease Control and Prevention	Laboratory Corporation of America	Peter W. Cook et al
EPI_ISL_1032357	Respiratory Viruses Branch, Division of Viral Diseases, Centers for Disease Control and Prevention	Laboratory Corporation of America	Peter W. Cook et al
EPI_ISL_1032358	Respiratory Viruses Branch, Division of Viral Diseases, Centers for Disease Control and Prevention	Laboratory Corporation of America	Peter W. Cook et al
EPI_ISL_1032359	Respiratory Viruses Branch, Division of Viral Diseases, Centers for Disease Control and Prevention	Laboratory Corporation of America	Peter W. Cook et al
EPI_ISL_1032360	Respiratory Viruses Branch, Division of Viral Diseases, Centers for Disease Control and Prevention	Laboratory Corporation of America	Peter W. Cook et al
EPI_ISL_1032361	Respiratory Viruses Branch, Division of Viral Diseases, Centers for Disease Control and Prevention	Laboratory Corporation of America	Peter W. Cook et al
EPI_ISL_1032362	Respiratory Viruses Branch, Division of Viral Diseases, Centers for Disease Control and Prevention	Laboratory Corporation of America	Peter W. Cook et al
EPI_ISL_1032363	Respiratory Viruses Branch, Division of Viral Diseases, Centers for Disease Control and Prevention	Laboratory Corporation of America	Peter W. Cook et al
EPI_ISL_1032364	Respiratory Viruses Branch, Division of Viral Diseases, Centers for Disease Control and Prevention	Laboratory Corporation of America	Peter W. Cook et al
EPI_ISL_1032365	Respiratory Viruses Branch, Division of Viral Diseases, Centers for Disease Control and Prevention	Laboratory Corporation of America	Peter W. Cook et al
EPI_ISL_1032366	Respiratory Viruses Branch, Division of Viral Diseases, Centers for Disease Control and Prevention	Laboratory Corporation of America	Peter W. Cook et al
EPI_ISL_1032367	Respiratory Viruses Branch, Division of Viral Diseases, Centers for Disease Control and Prevention	Laboratory Corporation of America	Peter W. Cook et al
EPI_ISL_1032368	Respiratory Viruses Branch, Division of Viral Diseases, Centers for Disease Control and Prevention	Laboratory Corporation of America	Peter W. Cook et al
EPI_ISL_1032369	Respiratory Viruses Branch, Division of Viral Diseases, Centers for Disease Control and Prevention	Laboratory Corporation of America	Peter W. Cook et al
EPI_ISL_1032370	Respiratory Viruses Branch, Division of Viral Diseases, Centers for Disease Control and Prevention	Laboratory Corporation of America	Peter W. Cook et al
EPI_ISL_1032371	Respiratory Viruses Branch, Division of Viral Diseases, Centers for Disease Control and Prevention	Laboratory Corporation of America	Peter W. Cook et al
EPI_ISL_1032372	Respiratory Viruses Branch, Division of Viral Diseases, Centers for Disease Control and Prevention	Laboratory Corporation of America	Peter W. Cook et al
EPI_ISL_1032373	Respiratory Viruses Branch, Division of Viral Diseases, Centers for Disease Control and Prevention	Laboratory Corporation of America	Peter W. Cook et al
EPI_ISL_1032374	Respiratory Viruses Branch, Division of Viral Diseases, Centers for Disease Control and Prevention	Laboratory Corporation of America	Peter W. Cook et al
EPI_ISL_1032375	Respiratory Viruses Branch, Division of Viral Diseases, Centers for Disease Control and Prevention	Laboratory Corporation of America	Peter W. Cook et al
EPI_ISL_1032376	Respiratory Viruses Branch, Division of Viral Diseases, Centers for Disease Control and Prevention	Laboratory Corporation of America	Peter W. Cook et al
EPI_ISL_1032377	Respiratory Viruses Branch, Division of Viral Diseases, Centers for Disease Control and Prevention	Laboratory Corporation of America	Peter W. Cook et al
EPI_ISL_1032378	Respiratory Viruses Branch, Division of Viral Diseases, Centers for Disease Control and Prevention	Laboratory Corporation of America	Peter W. Cook et al
EPI_ISL_1032379	Respiratory Viruses Branch, Division of Viral Diseases, Centers for Disease Control and Prevention	Laboratory Corporation of America	Peter W. Cook et al
EPI_ISL_1032380	Respiratory Viruses Branch, Division of Viral Diseases, Centers for Disease Control and Prevention	Laboratory Corporation of America	Peter W. Cook et al
EPI_ISL_1032381	Respiratory Viruses Branch, Division of Viral Diseases, Centers for Disease Control and Prevention	Laboratory Corporation of America	Peter W. Cook et al
EPI_ISL_1032382	Respiratory Viruses Branch, Division of Viral Diseases, Centers for Disease Control and Prevention	Laboratory Corporation of America	Peter W. Cook et al
EPI_ISL_1032383	Respiratory Viruses Branch, Division of Viral Diseases, Centers for Disease Control and Prevention	Laboratory Corporation of America	Peter W. Cook et al
EPI_ISL_1032384	Respiratory Viruses Branch, Division of Viral Diseases, Centers for Disease Control and Prevention	Laboratory Corporation of America	Peter W. Cook et al
EPI_ISL_1032385	Respiratory Viruses Branch, Division of Viral Diseases, Centers for Disease Control and Prevention	Laboratory Corporation of America	Peter W. Cook et al
EPI_ISL_1032386	Respiratory Viruses Branch, Division of Viral Diseases, Centers for Disease Control and Prevention	Laboratory Corporation of America	Peter W. Cook et al
EPI_ISL_1032387	Respiratory Viruses Branch, Division of Viral Diseases, Centers for Disease Control and Prevention	Laboratory Corporation of America	Peter W. Cook et al
EPI_ISL_1032388	Respiratory Viruses Branch, Division of Viral Diseases, Centers for Disease Control and Prevention	Laboratory Corporation of America	Peter W. Cook et al
EPI_ISL_1032389	Respiratory Viruses Branch, Division of Viral Diseases, Centers for Disease Control and Prevention	Laboratory Corporation of America	Peter W. Cook et al
EPI_ISL_1032390	Respiratory Viruses Branch, Division of Viral Diseases, Centers for Disease Control and Prevention	Laboratory Corporation of America	Peter W. Cook et al
EPI_ISL_1032391	Respiratory Viruses Branch, Division of Viral Diseases, Centers for Disease Control and Prevention	Laboratory Corporation of America	Peter W. Cook et al
EPI_ISL_1032392	Respiratory Viruses Branch, Division of Viral Diseases, Centers for Disease Control and Prevention	Laboratory Corporation of America	Peter W. Cook et al
EPI_ISL_1032393	Respiratory Viruses Branch, Division of Viral Diseases, Centers for Disease Control and Prevention	Laboratory Corporation of America	Peter W. Cook et al
EPI_ISL_1032394	Respiratory Viruses Branch, Division of Viral Diseases, Centers for Disease Control and Prevention	Laboratory Corporation of America	Peter W. Cook et al
EPI_ISL_1032395	Respiratory Viruses Branch, Division of Viral Diseases, Centers for Disease Control and Prevention	Laboratory Corporation of America	Peter W. Cook et al
EPI_ISL_1032396	Respiratory Viruses Branch, Division of Viral Diseases, Centers for Disease Control and Prevention	Laboratory Corporation of America	Peter W. Cook et al
EPI_ISL_1032397	Respiratory Viruses Branch, Division of Viral Diseases, Centers for Disease Control and Prevention	Laboratory Corporation of America	Peter W. Cook et al
EPI_ISL_1032398	Respiratory Viruses Branch, Division of Viral Diseases, Centers for Disease Control and Prevention	Laboratory Corporation of America	Peter W. Cook et al
EPI_ISL_1032399	Respiratory Viruses Branch, Division of Viral Diseases, Centers for Disease Control and Prevention	Laboratory Corporation of America	Peter W. Cook et al
EPI_ISL_1032400	Respiratory Viruses Branch, Division of Viral Diseases, Centers for Disease Control and Prevention	Laboratory Corporation of America	Peter W. Cook et al
EPI_ISL_1032401	Respiratory Viruses Branch, Division of Viral Diseases, Centers for Disease Control and Prevention	Laboratory Corporation of America	Peter W. Cook et al
EPI_ISL_1032402	Respiratory Viruses Branch, Division of Viral Diseases, Centers for Disease Control and Prevention	Laboratory Corporation of America	Peter W. Cook et al
EPI_ISL_1032403	Respiratory Viruses Branch, Division of Viral Diseases, Centers for Disease Control and Prevention	Laboratory Corporation of America	Peter W. Cook et al
EPI_ISL_1032404	Respiratory Viruses Branch, Division of Viral Diseases, Centers for Disease Control and Prevention	Laboratory Corporation of America	Peter W. Cook et al
EPI_ISL_1032405	Respiratory Viruses Branch, Division of Viral Diseases, Centers for Disease Control and Prevention	Laboratory Corporation of America	Peter W. Cook et al
EPI_ISL_1032406	Respiratory Viruses Branch, Division of Viral Diseases, Centers for Disease Control and Prevention	Laboratory Corporation of America	Peter W. Cook et al
EPI_ISL_1032407	Respiratory Viruses Branch, Division of Viral Diseases, Centers for Disease Control and Prevention	Laboratory Corporation of America	Peter W. Cook et al
EPI_ISL_1032408	Respiratory Viruses Branch, Division of Viral Diseases, Centers for Disease Control and Prevention	Laboratory Corporation of America	Peter W. Cook et al
EPI_ISL_1032409	Respiratory Viruses Branch, Division of Viral Diseases, Centers for Disease Control and Prevention	Laboratory Corporation of America	Peter W. Cook et al
EPI_ISL_1032410	Respiratory Viruses Branch, Division of Viral Diseases, Centers for Disease Control and Prevention	Laboratory Corporation of America	Peter W. Cook et al
EPI_ISL_1032411	Respiratory Viruses Branch, Division of Viral Diseases, Centers for Disease Control and Prevention	Laboratory Corporation of America	Peter W. Cook et al
EPI_ISL_1032412	Respiratory Viruses Branch, Division of Viral Diseases, Centers for Disease Control and Prevention	Laboratory Corporation of America	Peter W. Cook et al
EPI_ISL_1032413	Respiratory Viruses Branch, Division of Viral Diseases, Centers for Disease Control and Prevention	Laboratory Corporation of America	Peter W. Cook et al
EPI_ISL_1032414	Respiratory Viruses Branch, Division of Viral Diseases, Centers for Disease Control and Prevention	Laboratory Corporation of America	Peter W. Cook et al
EPI_ISL_1032415	Respiratory Viruses Branch, Division of Viral Diseases, Centers for Disease Control and Prevention	Laboratory Corporation of America	Peter W. Cook et al
EPI_ISL_1032416	Respiratory Viruses Branch, Division of Viral Diseases, Centers for Disease Control and Prevention	Laboratory Corporation of America	Peter W. Cook et al
EPI_ISL_1032417	Respiratory Viruses Branch, Division of Viral Diseases, Centers for Disease Control and Prevention	Laboratory Corporation of America	Peter W. Cook et al
EPI_ISL_1032418	Respiratory Viruses Branch, Division of Viral Diseases, Centers for Disease Control and Prevention	Laboratory Corporation of America	Peter W. Cook et al
EPI_ISL_1032419	Respiratory Viruses Branch, Division of Viral Diseases, Centers for Disease Control and Prevention	Laboratory Corporation of America	Peter W. Cook et al
EPI_ISL_1032420	Respiratory Viruses Branch, Division of Viral Diseases, Centers for Disease Control and Prevention	Laboratory Corporation of America	Peter W. Cook et al
EPI_ISL_1032421	Respiratory Viruses Branch, Division of Viral Diseases, Centers for Disease Control and Prevention	Laboratory Corporation of America	Peter W. Cook et al
EPI_ISL_1032422	Respiratory Viruses Branch, Division of Viral Diseases, Centers for Disease Control and Prevention	Laboratory Corporation of America	Peter W. Cook et al
EPI_ISL_1032423	Respiratory Viruses Branch, Division of Viral Diseases, Centers for Disease Control and Prevention	Laboratory Corporation of America	Peter W. Cook et al
EPI_ISL_1032424	Respiratory Viruses Branch, Division of Viral Diseases, Centers for Disease Control and Prevention	Laboratory Corporation of America	Peter W. Cook et al
EPI_ISL_1032425	Respiratory Viruses Branch, Division of Viral Diseases, Centers for Disease Control and Prevention	Laboratory Corporation of America	Peter W. Cook et al
EPI_ISL_1032426	Respiratory Viruses Branch, Division of Viral Diseases, Centers for Disease Control and Prevention	Laboratory Corporation of America	Peter W. Cook et al
EPI_ISL_1032427	Respiratory Viruses Branch, Division of Viral Diseases, Centers for Disease Control and Prevention	Laboratory Corporation of America	Peter W. Cook et al
EPI_ISL_1032428	Respiratory Viruses Branch, Division of Viral Diseases, Centers for Disease Control and Prevention	Laboratory Corporation of America	Peter W. Cook et al
EPI_ISL_1032429	Respiratory Viruses Branch, Division of Viral Diseases, Centers for Disease Control and Prevention	Laboratory Corporation of America	Peter W. Cook et al
EPI_ISL_1032430	Respiratory Viruses Branch, Division of Viral Diseases, Centers for Disease Control and Prevention	Laboratory Corporation of America	Peter W. Cook et al
EPI_ISL_1032431	Respiratory Viruses Branch, Division of Viral Diseases, Centers for Disease Control and Prevention	Laboratory Corporation of America	Peter W. Cook et al
EPI_ISL_1032432	Respiratory Viruses Branch, Division of Viral Diseases, Centers for Disease Control and Prevention	Laboratory Corporation of America	Peter W. Cook et al
EPI_ISL_1032433	Respiratory Viruses Branch, Division of Viral Diseases, Centers for Disease Control and Prevention	Laboratory Corporation of America	Peter W. Cook et al
EPI_ISL_1032434	Respiratory Viruses Branch, Division of Viral Diseases, Centers for Disease Control and Prevention	Laboratory Corporation of America	Peter W. Cook et al
EPI_ISL_1032435	Respiratory Viruses Branch, Division of Viral Diseases, Centers for Disease Control and Prevention	Laboratory Corporation of America	Peter W. Cook et al
EPI_ISL_1032436	Respiratory Viruses Branch, Division of Viral Diseases, Centers for Disease Control and Prevention	Laboratory Corporation of America	Peter W. Cook et al
EPI_ISL_1032437	Respiratory Viruses Branch, Division of Viral Diseases, Centers for Disease Control and Prevention	Laboratory Corporation of America	Peter W. Cook et al
EPI_ISL_1032438	Respiratory Viruses Branch, Division of Viral Diseases, Centers for Disease Control and Prevention	Laboratory Corporation of America	Peter W. Cook et al
EPI_ISL_1032439	Respiratory Viruses Branch, Division of Viral Diseases, Centers for Disease Control and Prevention	Laboratory Corporation of America	Peter W. Cook et al
EPI_ISL_1032440	Respiratory Viruses Branch, Division of Viral Diseases, Centers for Disease Control and Prevention	Laboratory Corporation of America	Peter W. Cook et al
EPI_ISL_1032441	Respiratory Viruses Branch, Division of Viral Diseases, Centers for Disease Control and Prevention	Laboratory Corporation of America	Peter W. Cook et al
EPI_ISL_1032442	Respiratory Viruses Branch, Division of Viral Diseases, Centers for Disease Control and Prevention	Laboratory Corporation of America	Peter W. Cook et al
EPI_ISL_1032443	Respiratory Viruses Branch, Division of Viral Diseases, Centers for Disease Control and Prevention	Laboratory Corporation of America	Peter W. Cook et al
EPI_ISL_1032444	Respiratory Viruses Branch, Division of Viral Diseases, Centers for Disease Control and Prevention	Laboratory Corporation of America	Peter W. Cook et al
EPI_ISL_1032445	Respiratory Viruses Branch, Division of Viral Diseases, Centers for Disease Control and Prevention	Laboratory Corporation of America	Peter W. Cook et al
EPI_ISL_1032446	Respiratory Viruses Branch, Division of Viral Diseases, Centers for Disease Control and Prevention	Laboratory Corporation of America	Peter W. Cook et al
EPI_ISL_1032447	Respiratory Viruses Branch, Division of Viral Diseases, Centers for Disease Control and Prevention	Laboratory Corporation of America	Peter W. Cook et al
EPI_ISL_1032448	Respiratory Viruses Branch, Division of Viral Diseases, Centers for Disease Control and Prevention	Laboratory Corporation of America	Peter W. Cook et al
EPI_ISL_1032449	Respiratory Viruses Branch, Division of Viral Diseases, Centers for Disease Control and Prevention	Laboratory Corporation of America	Peter W. Cook et al
EPI_ISL_1032450	Respiratory Viruses Branch, Division of Viral Diseases, Centers for Disease Control and Prevention	Laboratory Corporation of America	Peter W. Cook et al
EPI_ISL_1032451	Respiratory Viruses Branch, Division of Viral Diseases, Centers for Disease Control and Prevention	Laboratory Corporation of America	Peter W. Cook et al
EPI_ISL_1032452	Respiratory Viruses Branch, Division of Viral Diseases, Centers for Disease Control and Prevention	Laboratory Corporation of America	Peter W. Cook et al
EPI_ISL_1032453	Respiratory Viruses Branch, Division of Viral Diseases, Centers for Disease Control and Prevention	Laboratory Corporation of America	Peter W. Cook et al
EPI_ISL_1032454	Respiratory Viruses Branch, Division of Viral Diseases, Centers for Disease Control and Prevention	Laboratory Corporation of America	Peter W. Cook et al
EPI_ISL_1032455	Respiratory Viruses Branch, Division of Viral Diseases, Centers for Disease Control and Prevention	Laboratory Corporation of America	Peter W. Cook et al
EPI_ISL_1032456	Respiratory Viruses Branch, Division of Viral Diseases, Centers for Disease Control and Prevention	Laboratory Corporation of America	Peter W. Cook et al
EPI_ISL_1032457	Respiratory Viruses Branch, Division of Viral Diseases, Centers for Disease Control and Prevention	Laboratory Corporation of America	Peter W. Cook et al
EPI_ISL_1032458	Respiratory Viruses Branch, Division of Viral Diseases, Centers for Disease Control and Prevention	Laboratory Corporation of America	Peter W. Cook et al
EPI_ISL_1032459	Respiratory Viruses Branch, Division of Viral Diseases, Centers for Disease Control and Prevention	Laboratory Corporation of America	Peter W. Cook et al
EPI_ISL_1032460	Respiratory Viruses Branch, Division of Viral Diseases, Centers for Disease Control and Prevention	Laboratory Corporation of America	Peter W. Cook et al
EPI_ISL_1032461	Respiratory Viruses Branch, Division of Viral Diseases, Centers for Disease Control and Prevention	Laboratory Corporation of America	Peter W. Cook et al
EPI_ISL_1032462	Respiratory Viruses Branch, Division of Viral Diseases, Centers for Disease Control and Prevention	Laboratory Corporation of America	Peter W. Cook et al
EPI_ISL_1032463	Respiratory Viruses Branch, Division of Viral Diseases, Centers for Disease Control and Prevention	Laboratory Corporation of America	Peter W. Cook et al
EPI_ISL_1032464	Respiratory Viruses Branch, Division of Viral Diseases, Centers for Disease Control and Prevention	Laboratory Corporation of America	Peter W. Cook et al
EPI_ISL_1032465	Respiratory Viruses Branch, Division of Viral Diseases, Centers for Disease Control and Prevention	Laboratory Corporation of America	Peter W. Cook et al
EPI_ISL_1032466	Respiratory Viruses Branch, Division of Viral Diseases, Centers for Disease Control and Prevention	Laboratory Corporation of America	Peter W. Cook et al
EPI_ISL_1032467	Respiratory Viruses Branch, Division of Viral Diseases, Centers for Disease Control and Prevention	Laboratory Corporation of America	Peter W. Cook et al
EPI_ISL_1032468	Respiratory Viruses Branch, Division of Viral Diseases, Centers for Disease Control and Prevention	Laboratory Corporation of America	Peter W. Cook et al
EPI_ISL_1032469	Respiratory Viruses Branch, Division of Viral Diseases, Centers for Disease Control and Prevention	Laboratory Corporation of America	Peter W. Cook et al
EPI_ISL_1032470	Respiratory Viruses Branch, Division of Viral Diseases, Centers for Disease Control and Prevention	Laboratory Corporation of America	Peter W. Cook et al
EPI_ISL_1032471	Respiratory Viruses Branch, Division of Viral Diseases, Centers for Disease Control and Prevention	Laboratory Corporation of America	Peter W. Cook et al
EPI_ISL_1032472	Respiratory Viruses Branch, Division of Viral Diseases, Centers for Disease Control and Prevention	Laboratory Corporation of America	Peter W. Cook et al
EPI_ISL_1032473	Respiratory Viruses Branch, Division of Viral Diseases, Centers for Disease Control and Prevention	Laboratory Corporation of America	Peter W. Cook et al
EPI_ISL_1032474	Respiratory Viruses Branch, Division of Viral Diseases, Centers for Disease Control and Prevention	Laboratory Corporation of America	Peter W. Cook et al
EPI_ISL_1032475	Respiratory Viruses Branch, Division of Viral Diseases, Centers for Disease Control and Prevention	Laboratory Corporation of America	Peter W. Cook et al
EPI_ISL_1032476	Respiratory Viruses Branch, Division of Viral Diseases, Centers for Disease Control and Prevention	Laboratory Corporation of America	Peter W. Cook et al
EPI_ISL_1032478	Respiratory Viruses Branch, Division of Viral Diseases, Centers for Disease Control and Prevention	Laboratory Corporation of America	Peter W. Cook et al
EPI_ISL_1032479	Respiratory Viruses Branch, Division of Viral Diseases, Centers for Disease Control and Prevention	Laboratory Corporation of America	Peter W. Cook et al
EPI_ISL_1032480	Respiratory Viruses Branch, Division of Viral Diseases, Centers for Disease Control and Prevention	Laboratory Corporation of America	Peter W. Cook et al
EPI_ISL_1032481	Respiratory Viruses Branch, Division of Viral Diseases, Centers for Disease Control and Prevention	Laboratory Corporation of America	Peter W. Cook et al
EPI_ISL_1032482	Respiratory Viruses Branch, Division of Viral Diseases, Centers for Disease Control and Prevention	Laboratory Corporation of America	Peter W. Cook et al
EPI_ISL_1032483	Respiratory Viruses Branch, Division of Viral Diseases, Centers for Disease Control and Prevention	Laboratory Corporation of America	Peter W. Cook et al
EPI_ISL_1032484	Respiratory Viruses Branch, Division of Viral Diseases, Centers for Disease Control and Prevention	Laboratory Corporation of America	Peter W. Cook et al
EPI_ISL_1032485	Respiratory Viruses Branch, Division of Viral Diseases, Centers for Disease Control and Prevention	Laboratory Corporation of America	Peter W. Cook et al
EPI_ISL_1032486	Respiratory Viruses Branch, Division of Viral Diseases, Centers for Disease Control and Prevention	Laboratory Corporation of America	Peter W. Cook et al
EPI_ISL_1032487	Respiratory Viruses Branch, Division of Viral Diseases, Centers for Disease Control and Prevention	Laboratory Corporation of America	Peter W. Cook et al
EPI_ISL_1032488	Respiratory Viruses Branch, Division of Viral Diseases, Centers for Disease Control and Prevention	Laboratory Corporation of America	Peter W. Cook et al
EPI_ISL_1032489	Respiratory Viruses Branch, Division of Viral Diseases, Centers for Disease Control and Prevention	Laboratory Corporation of America	Peter W. Cook et al
EPI_ISL_1032490	Respiratory Viruses Branch, Division of Viral Diseases, Centers for Disease Control and Prevention	Laboratory Corporation of America	Peter W. Cook et al
EPI_ISL_1032491	Respiratory Viruses Branch, Division of Viral Diseases, Centers for Disease Control and Prevention	Laboratory Corporation of America	Peter W. Cook et al
EPI_ISL_1032492	Respiratory Viruses Branch, Division of Viral Diseases, Centers for Disease Control and Prevention	Laboratory Corporation of America	Peter W. Cook et al
EPI_ISL_1032493	Respiratory Viruses Branch, Division of Viral Diseases, Centers for Disease Control and Prevention	Laboratory Corporation of America	Peter W. Cook et al
EPI_ISL_1032494	Respiratory Viruses Branch, Division of Viral Diseases, Centers for Disease Control and Prevention	Laboratory Corporation of America	Peter W. Cook et al
EPI_ISL_1032495	Respiratory Viruses Branch, Division of Viral Diseases, Centers for Disease Control and Prevention	Laboratory Corporation of America	Peter W. Cook et al
EPI_ISL_1032496	Respiratory Viruses Branch, Division of Viral Diseases, Centers for Disease Control and Prevention	Laboratory Corporation of America	Peter W. Cook et al
EPI_ISL_1032497	Respiratory Viruses Branch, Division of Viral Diseases, Centers for Disease Control and Prevention	Laboratory Corporation of America	Peter W. Cook et al
EPI_ISL_1032498	Respiratory Viruses Branch, Division of Viral Diseases, Centers for Disease Control and Prevention	Laboratory Corporation of America	Peter W. Cook et al
EPI_ISL_1032499	Respiratory Viruses Branch, Division of Viral Diseases, Centers for Disease Control and Prevention	Laboratory Corporation of America	Peter W. Cook et al
EPI_ISL_1032500	Respiratory Viruses Branch, Division of Viral Diseases, Centers for Disease Control and Prevention	Laboratory Corporation of America	Peter W. Cook et al
EPI_ISL_1032501	Respiratory Viruses Branch, Division of Viral Diseases, Centers for Disease Control and Prevention	Laboratory Corporation of America	Peter W. Cook et al
EPI_ISL_1032502	Respiratory Viruses Branch, Division of Viral Diseases, Centers for Disease Control and Prevention	Laboratory Corporation of America	Peter W. Cook et al
EPI_ISL_1032503	Respiratory Viruses Branch, Division of Viral Diseases, Centers for Disease Control and Prevention	Laboratory Corporation of America	Peter W. Cook et al
EPI_ISL_1032504	Respiratory Viruses Branch, Division of Viral Diseases, Centers for Disease Control and Prevention	Laboratory Corporation of America	Peter W. Cook et al
EPI_ISL_1032505	Respiratory Viruses Branch, Division of Viral Diseases, Centers for Disease Control and Prevention	Laboratory Corporation of America	Peter W. Cook et al
EPI_ISL_1032506	Respiratory Viruses Branch, Division of Viral Diseases, Centers for Disease Control and Prevention	Laboratory Corporation of America	Peter W. Cook et al
EPI_ISL_1032507	Respiratory Viruses Branch, Division of Viral Diseases, Centers for Disease Control and Prevention	Laboratory Corporation of America	Peter W. Cook et al
EPI_ISL_1032508	Respiratory Viruses Branch, Division of Viral Diseases, Centers for Disease Control and Prevention	Laboratory Corporation of America	Peter W. Cook et al
EPI_ISL_1032509	Respiratory Viruses Branch, Division of Viral Diseases, Centers for Disease Control and Prevention	Laboratory Corporation of America	Peter W. Cook et al
EPI_ISL_1032510	Respiratory Viruses Branch, Division of Viral Diseases, Centers for Disease Control and Prevention	Laboratory Corporation of America	Peter W. Cook et al
EPI_ISL_1032511	Respiratory Viruses Branch, Division of Viral Diseases, Centers for Disease Control and Prevention	Laboratory Corporation of America	Peter W. Cook et al
EPI_ISL_1032512	Respiratory Viruses Branch, Division of Viral Diseases, Centers for Disease Control and Prevention	Laboratory Corporation of America	Peter W. Cook et al
EPI_ISL_1032513	Respiratory Viruses Branch, Division of Viral Diseases, Centers for Disease Control and Prevention	Laboratory Corporation of America	Peter W. Cook et al
EPI_ISL_1032514	Respiratory Viruses Branch, Division of Viral Diseases, Centers for Disease Control and Prevention	Laboratory Corporation of America	Peter W. Cook et al
EPI_ISL_1032515	Respiratory Viruses Branch, Division of Viral Diseases, Centers for Disease Control and Prevention	Laboratory Corporation of America	Peter W. Cook et al
EPI_ISL_1032516	Respiratory Viruses Branch, Division of Viral Diseases, Centers for Disease Control and Prevention	Laboratory Corporation of America	Peter W. Cook et al
EPI_ISL_1032517	Respiratory Viruses Branch, Division of Viral Diseases, Centers for Disease Control and Prevention	Laboratory Corporation of America	Peter W. Cook et al
EPI_ISL_1032518	Respiratory Viruses Branch, Division of Viral Diseases, Centers for Disease Control and Prevention	Laboratory Corporation of America	Peter W. Cook et al
EPI_ISL_1032519	Respiratory Viruses Branch, Division of Viral Diseases, Centers for Disease Control and Prevention	Laboratory Corporation of America	Peter W. Cook et al
EPI_ISL_1032520	Respiratory Viruses Branch, Division of Viral Diseases, Centers for Disease Control and Prevention	Laboratory Corporation of America	Peter W. Cook et al
EPI_ISL_1032521	Respiratory Viruses Branch, Division of Viral Diseases, Centers for Disease Control and Prevention	Laboratory Corporation of America	Peter W. Cook et al
EPI_ISL_1032522	Respiratory Viruses Branch, Division of Viral Diseases, Centers for Disease Control and Prevention	Laboratory Corporation of America	Peter W. Cook et al
EPI_ISL_1032523	Respiratory Viruses Branch, Division of Viral Diseases, Centers for Disease Control and Prevention	Laboratory Corporation of America	Peter W. Cook et al
EPI_ISL_1032524	Respiratory Viruses Branch, Division of Viral Diseases, Centers for Disease Control and Prevention	Laboratory Corporation of America	Peter W. Cook et al
EPI_ISL_1032525	Respiratory Viruses Branch, Division of Viral Diseases, Centers for Disease Control and Prevention	Laboratory Corporation of America	Peter W. Cook et al
EPI_ISL_1032526	Respiratory Viruses Branch, Division of Viral Diseases, Centers for Disease Control and Prevention	Laboratory Corporation of America	Peter W. Cook et al
EPI_ISL_1032527	Respiratory Viruses Branch, Division of Viral Diseases, Centers for Disease Control and Prevention	Laboratory Corporation of America	Peter W. Cook et al
EPI_ISL_1032528	Respiratory Viruses Branch, Division of Viral Diseases, Centers for Disease Control and Prevention	Laboratory Corporation of America	Peter W. Cook et al
EPI_ISL_1032529	Respiratory Viruses Branch, Division of Viral Diseases, Centers for Disease Control and Prevention	Laboratory Corporation of America	Peter W. Cook et al
EPI_ISL_1032530	Respiratory Viruses Branch, Division of Viral Diseases, Centers for Disease Control and Prevention	Laboratory Corporation of America	Peter W. Cook et al
EPI_ISL_1032531	Respiratory Viruses Branch, Division of Viral Diseases, Centers for Disease Control and Prevention	Laboratory Corporation of America	Peter W. Cook et al
EPI_ISL_1032532	Respiratory Viruses Branch, Division of Viral Diseases, Centers for Disease Control and Prevention	Laboratory Corporation of America	Peter W. Cook et al
EPI_ISL_1032533	Respiratory Viruses Branch, Division of Viral Diseases, Centers for Disease Control and Prevention	Laboratory Corporation of America	Peter W. Cook et al
EPI_ISL_1032534	Respiratory Viruses Branch, Division of Viral Diseases, Centers for Disease Control and Prevention	Laboratory Corporation of America	Peter W. Cook et al
EPI_ISL_1032535	Respiratory Viruses Branch, Division of Viral Diseases, Centers for Disease Control and Prevention	Laboratory Corporation of America	Peter W. Cook et al
EPI_ISL_1032536	Respiratory Viruses Branch, Division of Viral Diseases, Centers for Disease Control and Prevention	Laboratory Corporation of America	Peter W. Cook et al
EPI_ISL_1032537	Respiratory Viruses Branch, Division of Viral Diseases, Centers for Disease Control and Prevention	Laboratory Corporation of America	Peter W. Cook et al
EPI_ISL_1032538	Respiratory Viruses Branch, Division of Viral Diseases, Centers for Disease Control and Prevention	Laboratory Corporation of America	Peter W. Cook et al
EPI_ISL_1032539	Respiratory Viruses Branch, Division of Viral Diseases, Centers for Disease Control and Prevention	Laboratory Corporation of America	Peter W. Cook et al
EPI_ISL_1032540	Respiratory Viruses Branch, Division of Viral Diseases, Centers for Disease Control and Prevention	Laboratory Corporation of America	Peter W. Cook et al
EPI_ISL_1032541	Respiratory Viruses Branch, Division of Viral Diseases, Centers for Disease Control and Prevention	Laboratory Corporation of America	Peter W. Cook et al
EPI_ISL_1032542	Respiratory Viruses Branch, Division of Viral Diseases, Centers for Disease Control and Prevention	Laboratory Corporation of America	Peter W. Cook et al
EPI_ISL_1032543	Respiratory Viruses Branch, Division of Viral Diseases, Centers for Disease Control and Prevention	Laboratory Corporation of America	Peter W. Cook et al
EPI_ISL_1032544	Respiratory Viruses Branch, Division of Viral Diseases, Centers for Disease Control and Prevention	Laboratory Corporation of America	Peter W. Cook et al
EPI_ISL_1032545	Respiratory Viruses Branch, Division of Viral Diseases, Centers for Disease Control and Prevention	Laboratory Corporation of America	Peter W. Cook et al
EPI_ISL_1032546	Respiratory Viruses Branch, Division of Viral Diseases, Centers for Disease Control and Prevention	Laboratory Corporation of America	Peter W. Cook et al
EPI_ISL_1032547	Respiratory Viruses Branch, Division of Viral Diseases, Centers for Disease Control and Prevention	Laboratory Corporation of America	Peter W. Cook et al
EPI_ISL_1032548	Respiratory Viruses Branch, Division of Viral Diseases, Centers for Disease Control and Prevention	Laboratory Corporation of America	Peter W. Cook et al
EPI_ISL_1032550	Respiratory Viruses Branch, Division of Viral Diseases, Centers for Disease Control and Prevention	Laboratory Corporation of America	Peter W. Cook et al
EPI_ISL_1032551	Respiratory Viruses Branch, Division of Viral Diseases, Centers for Disease Control and Prevention	Laboratory Corporation of America	Peter W. Cook et al
EPI_ISL_1032552	Respiratory Viruses Branch, Division of Viral Diseases, Centers for Disease Control and Prevention	Laboratory Corporation of America	Peter W. Cook et al
EPI_ISL_1032553	Respiratory Viruses Branch, Division of Viral Diseases, Centers for Disease Control and Prevention	Laboratory Corporation of America	Peter W. Cook et al
EPI_ISL_1032554	Respiratory Viruses Branch, Division of Viral Diseases, Centers for Disease Control and Prevention	Laboratory Corporation of America	Peter W. Cook et al
EPI_ISL_1032555	Respiratory Viruses Branch, Division of Viral Diseases, Centers for Disease Control and Prevention	Laboratory Corporation of America	Peter W. Cook et al
EPI_ISL_1032556	Respiratory Viruses Branch, Division of Viral Diseases, Centers for Disease Control and Prevention	Laboratory Corporation of America	Peter W. Cook et al
EPI_ISL_1032557	Respiratory Viruses Branch, Division of Viral Diseases, Centers for Disease Control and Prevention	Laboratory Corporation of America	Peter W. Cook et al
EPI_ISL_1032558	Respiratory Viruses Branch, Division of Viral Diseases, Centers for Disease Control and Prevention	Laboratory Corporation of America	Peter W. Cook et al
EPI_ISL_1032559	Respiratory Viruses Branch, Division of Viral Diseases, Centers for Disease Control and Prevention	Laboratory Corporation of America	Peter W. Cook et al
EPI_ISL_1032560	Respiratory Viruses Branch, Division of Viral Diseases, Centers for Disease Control and Prevention	Laboratory Corporation of America	Peter W. Cook et al
EPI_ISL_1032561	Respiratory Viruses Branch, Division of Viral Diseases, Centers for Disease Control and Prevention	Laboratory Corporation of America	Peter W. Cook et al
EPI_ISL_1032562	Respiratory Viruses Branch, Division of Viral Diseases, Centers for Disease Control and Prevention	Laboratory Corporation of America	Peter W. Cook et al
EPI_ISL_1032563	Respiratory Viruses Branch, Division of Viral Diseases, Centers for Disease Control and Prevention	Laboratory Corporation of America	Peter W. Cook et al
EPI_ISL_1032564	Respiratory Viruses Branch, Division of Viral Diseases, Centers for Disease Control and Prevention	Laboratory Corporation of America	Peter W. Cook et al
EPI_ISL_1032565	Respiratory Viruses Branch, Division of Viral Diseases, Centers for Disease Control and Prevention	Laboratory Corporation of America	Peter W. Cook et al
EPI_ISL_1032566	Respiratory Viruses Branch, Division of Viral Diseases, Centers for Disease Control and Prevention	Laboratory Corporation of America	Peter W. Cook et al
EPI_ISL_1032567	Respiratory Viruses Branch, Division of Viral Diseases, Centers for Disease Control and Prevention	Laboratory Corporation of America	Peter W. Cook et al
EPI_ISL_1032568	Respiratory Viruses Branch, Division of Viral Diseases, Centers for Disease Control and Prevention	Laboratory Corporation of America	Peter W. Cook et al
EPI_ISL_1032569	Respiratory Viruses Branch, Division of Viral Diseases, Centers for Disease Control and Prevention	Laboratory Corporation of America	Peter W. Cook et al
EPI_ISL_1032570	Respiratory Viruses Branch, Division of Viral Diseases, Centers for Disease Control and Prevention	Laboratory Corporation of America	Peter W. Cook et al
EPI_ISL_1032571	Respiratory Viruses Branch, Division of Viral Diseases, Centers for Disease Control and Prevention	Laboratory Corporation of America	Peter W. Cook et al
EPI_ISL_1032572	Respiratory Viruses Branch, Division of Viral Diseases, Centers for Disease Control and Prevention	Laboratory Corporation of America	Peter W. Cook et al
EPI_ISL_1032573	Respiratory Viruses Branch, Division of Viral Diseases, Centers for Disease Control and Prevention	Laboratory Corporation of America	Peter W. Cook et al
EPI_ISL_1032574	Respiratory Viruses Branch, Division of Viral Diseases, Centers for Disease Control and Prevention	Laboratory Corporation of America	Peter W. Cook et al
EPI_ISL_1032575	Respiratory Viruses Branch, Division of Viral Diseases, Centers for Disease Control and Prevention	Laboratory Corporation of America	Peter W. Cook et al
EPI_ISL_1032576	Respiratory Viruses Branch, Division of Viral Diseases, Centers for Disease Control and Prevention	Laboratory Corporation of America	Peter W. Cook et al
EPI_ISL_1032577	Respiratory Viruses Branch, Division of Viral Diseases, Centers for Disease Control and Prevention	Laboratory Corporation of America	Peter W. Cook et al
EPI_ISL_1032578	Respiratory Viruses Branch, Division of Viral Diseases, Centers for Disease Control and Prevention	Laboratory Corporation of America	Peter W. Cook et al
EPI_ISL_1032579	Respiratory Viruses Branch, Division of Viral Diseases, Centers for Disease Control and Prevention	Laboratory Corporation of America	Peter W. Cook et al
EPI_ISL_1032580	Respiratory Viruses Branch, Division of Viral Diseases, Centers for Disease Control and Prevention	Laboratory Corporation of America	Peter W. Cook et al
EPI_ISL_1032581	Respiratory Viruses Branch, Division of Viral Diseases, Centers for Disease Control and Prevention	Laboratory Corporation of America	Peter W. Cook et al
EPI_ISL_1032582	Respiratory Viruses Branch, Division of Viral Diseases, Centers for Disease Control and Prevention	Laboratory Corporation of America	Peter W. Cook et al
EPI_ISL_1032591	Wyoming Public Health Laboratory	Wyoming Public Health Laboratory	Noah Hull et al
EPI_ISL_1032592	Wyoming Public Health Laboratory	Wyoming Public Health Laboratory	Noah Hull et al
EPI_ISL_1032593	Wyoming Public Health Laboratory	Wyoming Public Health Laboratory	Noah Hull et al
EPI_ISL_1032595	Wyoming Public Health Laboratory	Wyoming Public Health Laboratory	Noah Hull et al
EPI_ISL_1032597	Wyoming Public Health Laboratory	Wyoming Public Health Laboratory	Noah Hull et al
EPI_ISL_1032598	Wyoming Public Health Laboratory	Wyoming Public Health Laboratory	Noah Hull et al
EPI_ISL_1032600	Wyoming Public Health Laboratory	Wyoming Public Health Laboratory	Noah Hull et al
EPI_ISL_1032602	Wyoming Public Health Laboratory	Wyoming Public Health Laboratory	Noah Hull et al
EPI_ISL_1032603	Wyoming Public Health Laboratory	Wyoming Public Health Laboratory	Noah Hull et al
EPI_ISL_1032604	Wyoming Public Health Laboratory	Wyoming Public Health Laboratory	Noah Hull et al
EPI_ISL_1032605	Wyoming Public Health Laboratory	Wyoming Public Health Laboratory	Noah Hull et al
EPI_ISL_1032606	Wyoming Public Health Laboratory	Wyoming Public Health Laboratory	Noah Hull et al
EPI_ISL_1032607	Wyoming Public Health Laboratory	Wyoming Public Health Laboratory	Noah Hull et al
EPI_ISL_1032609	Wyoming Public Health Laboratory	Wyoming Public Health Laboratory	Noah Hull et al
EPI_ISL_1032610	Wyoming Public Health Laboratory	Wyoming Public Health Laboratory	Noah Hull et al
EPI_ISL_1032611	Wyoming Public Health Laboratory	Wyoming Public Health Laboratory	Noah Hull et al
EPI_ISL_1032612	Wyoming Public Health Laboratory	Wyoming Public Health Laboratory	Noah Hull et al
EPI_ISL_1032613	Wyoming Public Health Laboratory	Wyoming Public Health Laboratory	Noah Hull et al
EPI_ISL_1032614	Wyoming Public Health Laboratory	Wyoming Public Health Laboratory	Noah Hull et al
EPI_ISL_1032697	Gagnon Lab, Southern Illinois University	Illinois Department of Public Health	Keith Gagnon et al
EPI_ISL_1032704	Gagnon Lab, Southern Illinois University	Illinois Department of Public Health	Keith Gagnon et al
EPI_ISL_1032746	Gagnon Lab, Southern Illinois University	Illinois Department of Public Health	Keith Gagnon et al
EPI_ISL_1032747	Gagnon Lab, Southern Illinois University	Illinois Department of Public Health	Keith Gagnon et al
EPI_ISL_1032758	Gagnon Lab, Southern Illinois University	Illinois Department of Public Health	Keith Gagnon et al
EPI_ISL_1032760	Gagnon Lab, Southern Illinois University	Illinois Department of Public Health	Keith Gagnon et al
EPI_ISL_1032762	Gagnon Lab, Southern Illinois University	Illinois Department of Public Health	Keith Gagnon et al
EPI_ISL_1032763	Gagnon Lab, Southern Illinois University	Illinois Department of Public Health	Keith Gagnon et al
EPI_ISL_1032767	Gagnon Lab, Southern Illinois University	Illinois Department of Public Health	Keith Gagnon et al
EPI_ISL_1032772	Gagnon Lab, Southern Illinois University	Illinois Department of Public Health	Keith Gagnon et al
EPI_ISL_1032774	Gagnon Lab, Southern Illinois University	Illinois Department of Public Health	Keith Gagnon et al
EPI_ISL_1032776	Gagnon Lab, Southern Illinois University	Illinois Department of Public Health	Keith Gagnon et al
EPI_ISL_1032778	Gagnon Lab, Southern Illinois University	Illinois Department of Public Health	Keith Gagnon et al
EPI_ISL_1032780	Gagnon Lab, Southern Illinois University	Illinois Department of Public Health	Keith Gagnon et al
EPI_ISL_1032781	Gagnon Lab, Southern Illinois University	Illinois Department of Public Health	Keith Gagnon et al
EPI_ISL_1032782	Gagnon Lab, Southern Illinois University	Illinois Department of Public Health	Keith Gagnon et al
EPI_ISL_1032785	Gagnon Lab, Southern Illinois University	Illinois Department of Public Health	Keith Gagnon et al
EPI_ISL_1032787	Gagnon Lab, Southern Illinois University	Illinois Department of Public Health	Keith Gagnon et al
EPI_ISL_1032791	Gagnon Lab, Southern Illinois University	Illinois Department of Public Health	Keith Gagnon et al
EPI_ISL_1032797	Gagnon Lab, Southern Illinois University	Illinois Department of Public Health	Keith Gagnon et al
EPI_ISL_1032798	Gagnon Lab, Southern Illinois University	Illinois Department of Public Health	Keith Gagnon et al
EPI_ISL_1032800	Gagnon Lab, Southern Illinois University	Illinois Department of Public Health	Keith Gagnon et al
EPI_ISL_1032802	Gagnon Lab, Southern Illinois University	Illinois Department of Public Health	Keith Gagnon et al
EPI_ISL_1032804	Gagnon Lab, Southern Illinois University	Illinois Department of Public Health	Keith Gagnon et al
EPI_ISL_1032805	Gagnon Lab, Southern Illinois University	Illinois Department of Public Health	Keith Gagnon et al
EPI_ISL_1032808	Gagnon Lab, Southern Illinois University	Illinois Department of Public Health	Keith Gagnon et al
EPI_ISL_1032811	Gagnon Lab, Southern Illinois University	Illinois Department of Public Health	Keith Gagnon et al
EPI_ISL_1032812	Gagnon Lab, Southern Illinois University	Illinois Department of Public Health	Keith Gagnon et al
EPI_ISL_1032815	Gagnon Lab, Southern Illinois University	Illinois Department of Public Health	Keith Gagnon et al
EPI_ISL_1032816	Gagnon Lab, Southern Illinois University	Illinois Department of Public Health	Keith Gagnon et al
EPI_ISL_1032821	Gagnon Lab, Southern Illinois University	Illinois Department of Public Health	Keith Gagnon et al
EPI_ISL_1032832	Gagnon Lab, Southern Illinois University	Illinois Department of Public Health	Keith Gagnon et al
EPI_ISL_1032834	Gagnon Lab, Southern Illinois University	Illinois Department of Public Health	Keith Gagnon et al
EPI_ISL_1032842	Gagnon Lab, Southern Illinois University	Illinois Department of Public Health	Keith Gagnon et al
EPI_ISL_1032859	Gagnon Lab, Southern Illinois University	Illinois Department of Public Health	Keith Gagnon et al
EPI_ISL_1032867	Gagnon Lab, Southern Illinois University	Illinois Department of Public Health	Keith Gagnon et al
EPI_ISL_1032868	Gagnon Lab, Southern Illinois University	Illinois Department of Public Health	Keith Gagnon et al
EPI_ISL_1032869	Gagnon Lab, Southern Illinois University	Illinois Department of Public Health	Keith Gagnon et al
EPI_ISL_1032875	Gagnon Lab, Southern Illinois University	Illinois Department of Public Health	Keith Gagnon et al
EPI_ISL_1032883	Gagnon Lab, Southern Illinois University	Illinois Department of Public Health	Keith Gagnon et al
EPI_ISL_1032886	Gagnon Lab, Southern Illinois University	Illinois Department of Public Health	Keith Gagnon et al
EPI_ISL_1032908	Gagnon Lab, Southern Illinois University	Illinois Department of Public Health	Keith Gagnon et al
EPI_ISL_1032909	Gagnon Lab, Southern Illinois University	Illinois Department of Public Health	Keith Gagnon et al
EPI_ISL_1032921	Gagnon Lab, Southern Illinois University	Illinois Department of Public Health	Keith Gagnon et al
EPI_ISL_1032928	Gagnon Lab, Southern Illinois University	Illinois Department of Public Health	Keith Gagnon et al
EPI_ISL_1032931	Gagnon Lab, Southern Illinois University	Illinois Department of Public Health	Keith Gagnon et al
EPI_ISL_1032932	Gagnon Lab, Southern Illinois University	Illinois Department of Public Health	Keith Gagnon et al
EPI_ISL_1033027	Microbiology RPAH	New South Wales Health Pathology Royal Prince Alfred Hospital	Foster et al
EPI_ISL_1033125	MDU-PHL	Microbiological Diagnostic Unit - Public Health Laboratory (MDU-PHL)	Seemann T. et al
EPI_ISL_1033126	MDU-PHL	Microbiological Diagnostic Unit - Public Health Laboratory (MDU-PHL)	Seemann T. et al
EPI_ISL_1033127	MDU-PHL	Microbiological Diagnostic Unit - Public Health Laboratory (MDU-PHL)	Seemann T. et al
EPI_ISL_1033128	MDU-PHL	Microbiological Diagnostic Unit - Public Health Laboratory (MDU-PHL)	Seemann T. et al
EPI_ISL_1033130	MDU-PHL	Microbiological Diagnostic Unit - Public Health Laboratory (MDU-PHL)	Seemann T. et al
EPI_ISL_1033131	MDU-PHL	Microbiological Diagnostic Unit - Public Health Laboratory (MDU-PHL)	Seemann T. et al
EPI_ISL_1033133	MDU-PHL	Microbiological Diagnostic Unit - Public Health Laboratory (MDU-PHL)	Seemann T. et al
EPI_ISL_1033137	MDU-PHL	Microbiological Diagnostic Unit - Public Health Laboratory (MDU-PHL)	Seemann T. et al
EPI_ISL_1033138	MDU-PHL	Microbiological Diagnostic Unit - Public Health Laboratory (MDU-PHL)	Seemann T. et al
EPI_ISL_1033141	MDU-PHL	Microbiological Diagnostic Unit - Public Health Laboratory (MDU-PHL)	Seemann T. et al
EPI_ISL_1033145	MDU-PHL	Microbiological Diagnostic Unit - Public Health Laboratory (MDU-PHL)	Seemann T. et al
EPI_ISL_1033146	MDU-PHL	Microbiological Diagnostic Unit - Public Health Laboratory (MDU-PHL)	Seemann T. et al
EPI_ISL_1033147	MDU-PHL	Microbiological Diagnostic Unit - Public Health Laboratory (MDU-PHL)	Seemann T. et al
EPI_ISL_1033148	MDU-PHL	Microbiological Diagnostic Unit - Public Health Laboratory (MDU-PHL)	Seemann T. et al
EPI_ISL_1033149	MDU-PHL	Microbiological Diagnostic Unit - Public Health Laboratory (MDU-PHL)	Seemann T. et al
EPI_ISL_1033150	MDU-PHL	Microbiological Diagnostic Unit - Public Health Laboratory (MDU-PHL)	Seemann T. et al
EPI_ISL_1033151	MDU-PHL	Microbiological Diagnostic Unit - Public Health Laboratory (MDU-PHL)	Seemann T. et al
EPI_ISL_1033152	MDU-PHL	Microbiological Diagnostic Unit - Public Health Laboratory (MDU-PHL)	Seemann T. et al
EPI_ISL_1033154	VIDRL and MDU-PHL	Victorian Infectious Diseases Reference Laboratory (VIDRL)	Caly L. et al
EPI_ISL_1033155	VIDRL and MDU-PHL	Victorian Infectious Diseases Reference Laboratory (VIDRL)	Caly L. et al
EPI_ISL_1033156	MDU-PHL	Microbiological Diagnostic Unit - Public Health Laboratory (MDU-PHL)	Seemann T. et al
EPI_ISL_1033157	MDU-PHL	Microbiological Diagnostic Unit - Public Health Laboratory (MDU-PHL)	Seemann T. et al
EPI_ISL_1033159	Laboratorio de Virología HUCA	Laboratorio de Virología HUCA	Sandoval M et al
EPI_ISL_1033161	Laboratorio de Virología HUCA	Laboratorio de Virología HUCA	Sandoval M et al
EPI_ISL_1033162	Laboratorio de Virología HUCA	Laboratorio de Virología HUCA	Sandoval M et al
EPI_ISL_1033163	Wellcome Sanger Institute for the COVID-19 Genomics UK (COG-UK) Consortium	Lighthouse Lab in Cambridge	Rob Howes et al
EPI_ISL_1033164	Wellcome Sanger Institute for the COVID-19 Genomics UK (COG-UK) Consortium	Lighthouse Lab in Cambridge	Rob Howes et al
EPI_ISL_1033165	Wellcome Sanger Institute for the COVID-19 Genomics UK (COG-UK) Consortium	Lighthouse Lab in Cambridge	Rob Howes et al
EPI_ISL_1033166	Wellcome Sanger Institute for the COVID-19 Genomics UK (COG-UK) Consortium	Lighthouse Lab in Cambridge	Rob Howes et al
EPI_ISL_1033167	Wellcome Sanger Institute for the COVID-19 Genomics UK (COG-UK) Consortium	Lighthouse Lab in Cambridge	Rob Howes et al
EPI_ISL_1033168	Wellcome Sanger Institute for the COVID-19 Genomics UK (COG-UK) Consortium	Lighthouse Lab in Cambridge	Rob Howes et al
EPI_ISL_1033169	Wellcome Sanger Institute for the COVID-19 Genomics UK (COG-UK) Consortium	Lighthouse Lab in Cambridge	Rob Howes et al
EPI_ISL_1033170	Wellcome Sanger Institute for the COVID-19 Genomics UK (COG-UK) Consortium	Lighthouse Lab in Cambridge	Rob Howes et al
EPI_ISL_1033171	Wellcome Sanger Institute for the COVID-19 Genomics UK (COG-UK) Consortium	Lighthouse Lab in Cambridge	Rob Howes et al
EPI_ISL_1033172	Wellcome Sanger Institute for the COVID-19 Genomics UK (COG-UK) Consortium	Lighthouse Lab in Cambridge	Rob Howes et al
EPI_ISL_1033173	Wellcome Sanger Institute for the COVID-19 Genomics UK (COG-UK) Consortium	Lighthouse Lab in Cambridge	Rob Howes et al
EPI_ISL_1033174	Wellcome Sanger Institute for the COVID-19 Genomics UK (COG-UK) Consortium	Lighthouse Lab in Cambridge	Rob Howes et al
