## Supplemental Table 1 for "Introductions and evolutions of SARS-CoV-2 strains in Japan": supplemental_table_s1.tsv (part 3 of 3)

EPI_ISL_1000038	GIGA Medical Genomics	Plateforme BIS Namur	Keith Durkin et al
EPI_ISL_1033175	Wellcome Sanger Institute for the COVID-19 Genomics UK (COG-UK) Consortium	Lighthouse Lab in Cambridge	Rob Howes et al
EPI_ISL_1033176	Wellcome Sanger Institute for the COVID-19 Genomics UK (COG-UK) Consortium	Lighthouse Lab in Cambridge	Rob Howes et al
EPI_ISL_1033177	Wellcome Sanger Institute for the COVID-19 Genomics UK (COG-UK) Consortium	Lighthouse Lab in Cambridge	Rob Howes et al
EPI_ISL_1033178	Wellcome Sanger Institute for the COVID-19 Genomics UK (COG-UK) Consortium	Lighthouse Lab in Cambridge	Rob Howes et al
EPI_ISL_1033179	Wellcome Sanger Institute for the COVID-19 Genomics UK (COG-UK) Consortium	Lighthouse Lab in Cambridge	Rob Howes et al
EPI_ISL_1033180	Wellcome Sanger Institute for the COVID-19 Genomics UK (COG-UK) Consortium	Lighthouse Lab in Cambridge	Rob Howes et al
EPI_ISL_1033181	Wellcome Sanger Institute for the COVID-19 Genomics UK (COG-UK) Consortium	Lighthouse Lab in Cambridge	Rob Howes et al
EPI_ISL_1033182	Wellcome Sanger Institute for the COVID-19 Genomics UK (COG-UK) Consortium	Lighthouse Lab in Cambridge	Rob Howes et al
EPI_ISL_1033184	Wellcome Sanger Institute for the COVID-19 Genomics UK (COG-UK) Consortium	Lighthouse Lab in Cambridge	Rob Howes et al
EPI_ISL_1033185	Wellcome Sanger Institute for the COVID-19 Genomics UK (COG-UK) Consortium	Lighthouse Lab in Cambridge	Rob Howes et al
EPI_ISL_1033186	Wellcome Sanger Institute for the COVID-19 Genomics UK (COG-UK) Consortium	Lighthouse Lab in Cambridge	Rob Howes et al
EPI_ISL_1033187	Wellcome Sanger Institute for the COVID-19 Genomics UK (COG-UK) Consortium	Lighthouse Lab in Cambridge	Rob Howes et al
EPI_ISL_1033188	Wellcome Sanger Institute for the COVID-19 Genomics UK (COG-UK) Consortium	Lighthouse Lab in Cambridge	Rob Howes et al
EPI_ISL_1033189	Wellcome Sanger Institute for the COVID-19 Genomics UK (COG-UK) Consortium	Lighthouse Lab in Cambridge	Rob Howes et al
EPI_ISL_1033190	Wellcome Sanger Institute for the COVID-19 Genomics UK (COG-UK) Consortium	Lighthouse Lab in Cambridge	Rob Howes et al
EPI_ISL_1033191	Wellcome Sanger Institute for the COVID-19 Genomics UK (COG-UK) Consortium	Lighthouse Lab in Cambridge	Rob Howes et al
EPI_ISL_1033192	Wellcome Sanger Institute for the COVID-19 Genomics UK (COG-UK) Consortium	Lighthouse Lab in Cambridge	Rob Howes et al
EPI_ISL_1033193	Wellcome Sanger Institute for the COVID-19 Genomics UK (COG-UK) Consortium	Lighthouse Lab in Cambridge	Rob Howes et al
EPI_ISL_1033194	Wellcome Sanger Institute for the COVID-19 Genomics UK (COG-UK) Consortium	Lighthouse Lab in Cambridge	Rob Howes et al
EPI_ISL_1033195	Wellcome Sanger Institute for the COVID-19 Genomics UK (COG-UK) Consortium	Lighthouse Lab in Cambridge	Rob Howes et al
EPI_ISL_1033196	Wellcome Sanger Institute for the COVID-19 Genomics UK (COG-UK) Consortium	Lighthouse Lab in Cambridge	Rob Howes et al
EPI_ISL_1033197	Wellcome Sanger Institute for the COVID-19 Genomics UK (COG-UK) Consortium	Lighthouse Lab in Cambridge	Rob Howes et al
EPI_ISL_1033198	Wellcome Sanger Institute for the COVID-19 Genomics UK (COG-UK) Consortium	Lighthouse Lab in Cambridge	Rob Howes et al
EPI_ISL_1033199	Wellcome Sanger Institute for the COVID-19 Genomics UK (COG-UK) Consortium	Lighthouse Lab in Cambridge	Rob Howes et al
EPI_ISL_1033200	Wellcome Sanger Institute for the COVID-19 Genomics UK (COG-UK) Consortium	Lighthouse Lab in Cambridge	Rob Howes et al
EPI_ISL_1033202	Wellcome Sanger Institute for the COVID-19 Genomics UK (COG-UK) Consortium	Lighthouse Lab in Cambridge	Rob Howes et al
EPI_ISL_1033203	Wellcome Sanger Institute for the COVID-19 Genomics UK (COG-UK) Consortium	Lighthouse Lab in Cambridge	Rob Howes et al
EPI_ISL_1033204	Wellcome Sanger Institute for the COVID-19 Genomics UK (COG-UK) Consortium	Lighthouse Lab in Cambridge	Rob Howes et al
EPI_ISL_1033205	Wellcome Sanger Institute for the COVID-19 Genomics UK (COG-UK) Consortium	Lighthouse Lab in Cambridge	Rob Howes et al
EPI_ISL_1033206	Wellcome Sanger Institute for the COVID-19 Genomics UK (COG-UK) Consortium	Lighthouse Lab in Cambridge	Rob Howes et al
EPI_ISL_1033207	Wellcome Sanger Institute for the COVID-19 Genomics UK (COG-UK) Consortium	Lighthouse Lab in Cambridge	Rob Howes et al
EPI_ISL_1033208	Wellcome Sanger Institute for the COVID-19 Genomics UK (COG-UK) Consortium	Lighthouse Lab in Cambridge	Rob Howes et al
EPI_ISL_1033209	Wellcome Sanger Institute for the COVID-19 Genomics UK (COG-UK) Consortium	Lighthouse Lab in Cambridge	Rob Howes et al
EPI_ISL_1033210	Wellcome Sanger Institute for the COVID-19 Genomics UK (COG-UK) Consortium	Lighthouse Lab in Cambridge	Rob Howes et al
EPI_ISL_1033211	Wellcome Sanger Institute for the COVID-19 Genomics UK (COG-UK) Consortium	Lighthouse Lab in Cambridge	Rob Howes et al
EPI_ISL_1033213	Wellcome Sanger Institute for the COVID-19 Genomics UK (COG-UK) Consortium	Lighthouse Lab in Cambridge	Rob Howes et al
EPI_ISL_1033214	Wellcome Sanger Institute for the COVID-19 Genomics UK (COG-UK) Consortium	Lighthouse Lab in Cambridge	Rob Howes et al
EPI_ISL_1033215	Wellcome Sanger Institute for the COVID-19 Genomics UK (COG-UK) Consortium	Lighthouse Lab in Cambridge	Rob Howes et al
EPI_ISL_1033216	Wellcome Sanger Institute for the COVID-19 Genomics UK (COG-UK) Consortium	Lighthouse Lab in Cambridge	Rob Howes et al
EPI_ISL_1033217	Wellcome Sanger Institute for the COVID-19 Genomics UK (COG-UK) Consortium	Lighthouse Lab in Cambridge	Rob Howes et al
EPI_ISL_1033218	Wellcome Sanger Institute for the COVID-19 Genomics UK (COG-UK) Consortium	Lighthouse Lab in Cambridge	Rob Howes et al
EPI_ISL_1033219	Wellcome Sanger Institute for the COVID-19 Genomics UK (COG-UK) Consortium	Lighthouse Lab in Cambridge	Rob Howes et al
EPI_ISL_1033220	Wellcome Sanger Institute for the COVID-19 Genomics UK (COG-UK) Consortium	Lighthouse Lab in Cambridge	Rob Howes et al
EPI_ISL_1033221	Wellcome Sanger Institute for the COVID-19 Genomics UK (COG-UK) Consortium	Lighthouse Lab in Cambridge	Rob Howes et al
EPI_ISL_1033222	Wellcome Sanger Institute for the COVID-19 Genomics UK (COG-UK) Consortium	Lighthouse Lab in Cambridge	Rob Howes et al
EPI_ISL_1033223	Wellcome Sanger Institute for the COVID-19 Genomics UK (COG-UK) Consortium	Lighthouse Lab in Cambridge	Rob Howes et al
EPI_ISL_1033224	Wellcome Sanger Institute for the COVID-19 Genomics UK (COG-UK) Consortium	Lighthouse Lab in Cambridge	Rob Howes et al
EPI_ISL_1033225	Wellcome Sanger Institute for the COVID-19 Genomics UK (COG-UK) Consortium	Lighthouse Lab in Cambridge	Rob Howes et al
EPI_ISL_1033226	Wellcome Sanger Institute for the COVID-19 Genomics UK (COG-UK) Consortium	Lighthouse Lab in Cambridge	Rob Howes et al
EPI_ISL_1033227	Wellcome Sanger Institute for the COVID-19 Genomics UK (COG-UK) Consortium	Lighthouse Lab in Cambridge	Rob Howes et al
EPI_ISL_1033228	Wellcome Sanger Institute for the COVID-19 Genomics UK (COG-UK) Consortium	Lighthouse Lab in Cambridge	Rob Howes et al
EPI_ISL_1033229	Wellcome Sanger Institute for the COVID-19 Genomics UK (COG-UK) Consortium	Lighthouse Lab in Cambridge	Rob Howes et al
EPI_ISL_1033230	Wellcome Sanger Institute for the COVID-19 Genomics UK (COG-UK) Consortium	Lighthouse Lab in Cambridge	Rob Howes et al
EPI_ISL_1033231	Wellcome Sanger Institute for the COVID-19 Genomics UK (COG-UK) Consortium	Lighthouse Lab in Cambridge	Rob Howes et al
EPI_ISL_1033232	Wellcome Sanger Institute for the COVID-19 Genomics UK (COG-UK) Consortium	Lighthouse Lab in Cambridge	Rob Howes et al
EPI_ISL_1033233	Wellcome Sanger Institute for the COVID-19 Genomics UK (COG-UK) Consortium	Lighthouse Lab in Cambridge	Rob Howes et al
EPI_ISL_1033234	Wellcome Sanger Institute for the COVID-19 Genomics UK (COG-UK) Consortium	Lighthouse Lab in Cambridge	Rob Howes et al
EPI_ISL_1033236	Wellcome Sanger Institute for the COVID-19 Genomics UK (COG-UK) Consortium	Lighthouse Lab in Cambridge	Rob Howes et al
EPI_ISL_1033237	Wellcome Sanger Institute for the COVID-19 Genomics UK (COG-UK) Consortium	Lighthouse Lab in Cambridge	Rob Howes et al
EPI_ISL_1033238	Wellcome Sanger Institute for the COVID-19 Genomics UK (COG-UK) Consortium	Lighthouse Lab in Cambridge	Rob Howes et al
EPI_ISL_1033239	Wellcome Sanger Institute for the COVID-19 Genomics UK (COG-UK) Consortium	Lighthouse Lab in Cambridge	Rob Howes et al
EPI_ISL_1033240	Wellcome Sanger Institute for the COVID-19 Genomics UK (COG-UK) Consortium	Lighthouse Lab in Cambridge	Rob Howes et al
EPI_ISL_1033241	Wellcome Sanger Institute for the COVID-19 Genomics UK (COG-UK) Consortium	Lighthouse Lab in Cambridge	Rob Howes et al
EPI_ISL_1033242	Wellcome Sanger Institute for the COVID-19 Genomics UK (COG-UK) Consortium	Lighthouse Lab in Cambridge	Rob Howes et al
EPI_ISL_1033243	Wellcome Sanger Institute for the COVID-19 Genomics UK (COG-UK) Consortium	Lighthouse Lab in Cambridge	Rob Howes et al
EPI_ISL_1033244	Wellcome Sanger Institute for the COVID-19 Genomics UK (COG-UK) Consortium	Lighthouse Lab in Cambridge	Rob Howes et al
EPI_ISL_1033245	Wellcome Sanger Institute for the COVID-19 Genomics UK (COG-UK) Consortium	Lighthouse Lab in Cambridge	Rob Howes et al
EPI_ISL_1033246	Wellcome Sanger Institute for the COVID-19 Genomics UK (COG-UK) Consortium	Lighthouse Lab in Cambridge	Rob Howes et al
EPI_ISL_1033247	Wellcome Sanger Institute for the COVID-19 Genomics UK (COG-UK) Consortium	Lighthouse Lab in Cambridge	Rob Howes et al
EPI_ISL_1033248	Wellcome Sanger Institute for the COVID-19 Genomics UK (COG-UK) Consortium	Lighthouse Lab in Cambridge	Rob Howes et al
EPI_ISL_1033249	Wellcome Sanger Institute for the COVID-19 Genomics UK (COG-UK) Consortium	Lighthouse Lab in Cambridge	Rob Howes et al
EPI_ISL_1033250	Wellcome Sanger Institute for the COVID-19 Genomics UK (COG-UK) Consortium	Lighthouse Lab in Cambridge	Rob Howes et al
EPI_ISL_1033251	Wellcome Sanger Institute for the COVID-19 Genomics UK (COG-UK) Consortium	Lighthouse Lab in Cambridge	Rob Howes et al
EPI_ISL_1033252	Wellcome Sanger Institute for the COVID-19 Genomics UK (COG-UK) Consortium	Lighthouse Lab in Cambridge	Rob Howes et al
EPI_ISL_1033253	Wellcome Sanger Institute for the COVID-19 Genomics UK (COG-UK) Consortium	Lighthouse Lab in Cambridge	Rob Howes et al
EPI_ISL_1033254	Wellcome Sanger Institute for the COVID-19 Genomics UK (COG-UK) Consortium	Lighthouse Lab in Cambridge	Rob Howes et al
EPI_ISL_1033255	Wellcome Sanger Institute for the COVID-19 Genomics UK (COG-UK) Consortium	Lighthouse Lab in Cambridge	Rob Howes et al
EPI_ISL_1033256	Wellcome Sanger Institute for the COVID-19 Genomics UK (COG-UK) Consortium	Lighthouse Lab in Cambridge	Rob Howes et al
EPI_ISL_1033257	Wellcome Sanger Institute for the COVID-19 Genomics UK (COG-UK) Consortium	Lighthouse Lab in Cambridge	Rob Howes et al
EPI_ISL_1033258	Wellcome Sanger Institute for the COVID-19 Genomics UK (COG-UK) Consortium	Lighthouse Lab in Cambridge	Rob Howes et al
EPI_ISL_1033259	Wellcome Sanger Institute for the COVID-19 Genomics UK (COG-UK) Consortium	Lighthouse Lab in Cambridge	Rob Howes et al
EPI_ISL_1033260	Wellcome Sanger Institute for the COVID-19 Genomics UK (COG-UK) Consortium	Lighthouse Lab in Cambridge	Rob Howes et al
EPI_ISL_1033261	Wellcome Sanger Institute for the COVID-19 Genomics UK (COG-UK) Consortium	Lighthouse Lab in Cambridge	Rob Howes et al
EPI_ISL_1033262	Wellcome Sanger Institute for the COVID-19 Genomics UK (COG-UK) Consortium	Lighthouse Lab in Cambridge	Rob Howes et al
EPI_ISL_1033263	Wellcome Sanger Institute for the COVID-19 Genomics UK (COG-UK) Consortium	Lighthouse Lab in Cambridge	Rob Howes et al
EPI_ISL_1033264	Wellcome Sanger Institute for the COVID-19 Genomics UK (COG-UK) Consortium	Lighthouse Lab in Cambridge	Rob Howes et al
EPI_ISL_1033265	Wellcome Sanger Institute for the COVID-19 Genomics UK (COG-UK) Consortium	Lighthouse Lab in Cambridge	Rob Howes et al
EPI_ISL_1033266	Wellcome Sanger Institute for the COVID-19 Genomics UK (COG-UK) Consortium	Lighthouse Lab in Cambridge	Rob Howes et al
EPI_ISL_1033267	Wellcome Sanger Institute for the COVID-19 Genomics UK (COG-UK) Consortium	Lighthouse Lab in Cambridge	Rob Howes et al
EPI_ISL_1033268	Wellcome Sanger Institute for the COVID-19 Genomics UK (COG-UK) Consortium	Lighthouse Lab in Cambridge	Rob Howes et al
EPI_ISL_1033269	Wellcome Sanger Institute for the COVID-19 Genomics UK (COG-UK) Consortium	Lighthouse Lab in Cambridge	Rob Howes et al
EPI_ISL_1033270	Wellcome Sanger Institute for the COVID-19 Genomics UK (COG-UK) Consortium	Lighthouse Lab in Cambridge	Rob Howes et al
EPI_ISL_1033271	Wellcome Sanger Institute for the COVID-19 Genomics UK (COG-UK) Consortium	Lighthouse Lab in Cambridge	Rob Howes et al
EPI_ISL_1033272	Wellcome Sanger Institute for the COVID-19 Genomics UK (COG-UK) Consortium	Lighthouse Lab in Cambridge	Rob Howes et al
EPI_ISL_1033273	Wellcome Sanger Institute for the COVID-19 Genomics UK (COG-UK) Consortium	Lighthouse Lab in Cambridge	Rob Howes et al
EPI_ISL_1033274	Wellcome Sanger Institute for the COVID-19 Genomics UK (COG-UK) Consortium	Lighthouse Lab in Cambridge	Rob Howes et al
EPI_ISL_1033275	Wellcome Sanger Institute for the COVID-19 Genomics UK (COG-UK) Consortium	Lighthouse Lab in Cambridge	Rob Howes et al
EPI_ISL_1033276	Wellcome Sanger Institute for the COVID-19 Genomics UK (COG-UK) Consortium	Lighthouse Lab in Cambridge	Rob Howes et al
EPI_ISL_1033277	Wellcome Sanger Institute for the COVID-19 Genomics UK (COG-UK) Consortium	Lighthouse Lab in Cambridge	Rob Howes et al
EPI_ISL_1033278	Wellcome Sanger Institute for the COVID-19 Genomics UK (COG-UK) Consortium	Lighthouse Lab in Cambridge	Rob Howes et al
EPI_ISL_1033279	Wellcome Sanger Institute for the COVID-19 Genomics UK (COG-UK) Consortium	Lighthouse Lab in Cambridge	Rob Howes et al
EPI_ISL_1033280	Wellcome Sanger Institute for the COVID-19 Genomics UK (COG-UK) Consortium	Lighthouse Lab in Cambridge	Rob Howes et al
EPI_ISL_1033281	Wellcome Sanger Institute for the COVID-19 Genomics UK (COG-UK) Consortium	Lighthouse Lab in Cambridge	Rob Howes et al
EPI_ISL_1033282	Wellcome Sanger Institute for the COVID-19 Genomics UK (COG-UK) Consortium	Lighthouse Lab in Cambridge	Rob Howes et al
EPI_ISL_1033283	Wellcome Sanger Institute for the COVID-19 Genomics UK (COG-UK) Consortium	Lighthouse Lab in Cambridge	Rob Howes et al
EPI_ISL_1033284	Wellcome Sanger Institute for the COVID-19 Genomics UK (COG-UK) Consortium	Lighthouse Lab in Cambridge	Rob Howes et al
EPI_ISL_1033285	Wellcome Sanger Institute for the COVID-19 Genomics UK (COG-UK) Consortium	Lighthouse Lab in Cambridge	Rob Howes et al
EPI_ISL_1033286	Wellcome Sanger Institute for the COVID-19 Genomics UK (COG-UK) Consortium	Lighthouse Lab in Cambridge	Rob Howes et al
EPI_ISL_1033287	Wellcome Sanger Institute for the COVID-19 Genomics UK (COG-UK) Consortium	Lighthouse Lab in Cambridge	Rob Howes et al
EPI_ISL_1033288	Wellcome Sanger Institute for the COVID-19 Genomics UK (COG-UK) Consortium	Lighthouse Lab in Cambridge	Rob Howes et al
EPI_ISL_1033290	Wellcome Sanger Institute for the COVID-19 Genomics UK (COG-UK) Consortium	Lighthouse Lab in Cambridge	Rob Howes et al
EPI_ISL_1033291	Wellcome Sanger Institute for the COVID-19 Genomics UK (COG-UK) Consortium	Lighthouse Lab in Cambridge	Rob Howes et al
EPI_ISL_1033292	Wellcome Sanger Institute for the COVID-19 Genomics UK (COG-UK) Consortium	Lighthouse Lab in Cambridge	Rob Howes et al
EPI_ISL_1033293	Wellcome Sanger Institute for the COVID-19 Genomics UK (COG-UK) Consortium	Lighthouse Lab in Cambridge	Rob Howes et al
EPI_ISL_1033294	Wellcome Sanger Institute for the COVID-19 Genomics UK (COG-UK) Consortium	Lighthouse Lab in Cambridge	Rob Howes et al
EPI_ISL_1033295	Wellcome Sanger Institute for the COVID-19 Genomics UK (COG-UK) Consortium	Lighthouse Lab in Cambridge	Rob Howes et al
EPI_ISL_1033296	Wellcome Sanger Institute for the COVID-19 Genomics UK (COG-UK) Consortium	Lighthouse Lab in Cambridge	Rob Howes et al
EPI_ISL_1033297	Wellcome Sanger Institute for the COVID-19 Genomics UK (COG-UK) Consortium	Lighthouse Lab in Cambridge	Rob Howes et al
EPI_ISL_1033298	Wellcome Sanger Institute for the COVID-19 Genomics UK (COG-UK) Consortium	Lighthouse Lab in Cambridge	Rob Howes et al
EPI_ISL_1033299	Wellcome Sanger Institute for the COVID-19 Genomics UK (COG-UK) Consortium	Lighthouse Lab in Cambridge	Rob Howes et al
EPI_ISL_1033300	Wellcome Sanger Institute for the COVID-19 Genomics UK (COG-UK) Consortium	Lighthouse Lab in Cambridge	Rob Howes et al
EPI_ISL_1033301	Wellcome Sanger Institute for the COVID-19 Genomics UK (COG-UK) Consortium	Lighthouse Lab in Cambridge	Rob Howes et al
EPI_ISL_1033302	Wellcome Sanger Institute for the COVID-19 Genomics UK (COG-UK) Consortium	Lighthouse Lab in Cambridge	Rob Howes et al
EPI_ISL_1033303	Wellcome Sanger Institute for the COVID-19 Genomics UK (COG-UK) Consortium	Lighthouse Lab in Cambridge	Rob Howes et al
EPI_ISL_1033304	Wellcome Sanger Institute for the COVID-19 Genomics UK (COG-UK) Consortium	Lighthouse Lab in Cambridge	Rob Howes et al
EPI_ISL_1033305	Wellcome Sanger Institute for the COVID-19 Genomics UK (COG-UK) Consortium	Lighthouse Lab in Cambridge	Rob Howes et al
EPI_ISL_1033306	Wellcome Sanger Institute for the COVID-19 Genomics UK (COG-UK) Consortium	Lighthouse Lab in Cambridge	Rob Howes et al
EPI_ISL_1033307	Wellcome Sanger Institute for the COVID-19 Genomics UK (COG-UK) Consortium	Lighthouse Lab in Cambridge	Rob Howes et al
EPI_ISL_1033308	Wellcome Sanger Institute for the COVID-19 Genomics UK (COG-UK) Consortium	Lighthouse Lab in Cambridge	Rob Howes et al
EPI_ISL_1033309	Wellcome Sanger Institute for the COVID-19 Genomics UK (COG-UK) Consortium	Lighthouse Lab in Cambridge	Rob Howes et al
EPI_ISL_1033310	Wellcome Sanger Institute for the COVID-19 Genomics UK (COG-UK) Consortium	Lighthouse Lab in Cambridge	Rob Howes et al
EPI_ISL_1033311	Wellcome Sanger Institute for the COVID-19 Genomics UK (COG-UK) Consortium	Lighthouse Lab in Cambridge	Rob Howes et al
EPI_ISL_1033312	Wellcome Sanger Institute for the COVID-19 Genomics UK (COG-UK) Consortium	Lighthouse Lab in Cambridge	Rob Howes et al
EPI_ISL_1033313	Wellcome Sanger Institute for the COVID-19 Genomics UK (COG-UK) Consortium	Lighthouse Lab in Cambridge	Rob Howes et al
EPI_ISL_1033314	Wellcome Sanger Institute for the COVID-19 Genomics UK (COG-UK) Consortium	Lighthouse Lab in Cambridge	Rob Howes et al
EPI_ISL_1033315	Wellcome Sanger Institute for the COVID-19 Genomics UK (COG-UK) Consortium	Lighthouse Lab in Cambridge	Rob Howes et al
EPI_ISL_1033316	Wellcome Sanger Institute for the COVID-19 Genomics UK (COG-UK) Consortium	Lighthouse Lab in Cambridge	Rob Howes et al
EPI_ISL_1033317	Wellcome Sanger Institute for the COVID-19 Genomics UK (COG-UK) Consortium	Lighthouse Lab in Cambridge	Rob Howes et al
EPI_ISL_1033318	Wellcome Sanger Institute for the COVID-19 Genomics UK (COG-UK) Consortium	Lighthouse Lab in Cambridge	Rob Howes et al
EPI_ISL_1033319	Wellcome Sanger Institute for the COVID-19 Genomics UK (COG-UK) Consortium	Lighthouse Lab in Cambridge	Rob Howes et al
EPI_ISL_1033320	Wellcome Sanger Institute for the COVID-19 Genomics UK (COG-UK) Consortium	Lighthouse Lab in Cambridge	Rob Howes et al
EPI_ISL_1033321	Wellcome Sanger Institute for the COVID-19 Genomics UK (COG-UK) Consortium	Lighthouse Lab in Cambridge	Rob Howes et al
EPI_ISL_1033322	Wellcome Sanger Institute for the COVID-19 Genomics UK (COG-UK) Consortium	Lighthouse Lab in Cambridge	Rob Howes et al
EPI_ISL_1033323	Wellcome Sanger Institute for the COVID-19 Genomics UK (COG-UK) Consortium	Lighthouse Lab in Cambridge	Rob Howes et al
EPI_ISL_1033324	Wellcome Sanger Institute for the COVID-19 Genomics UK (COG-UK) Consortium	Lighthouse Lab in Cambridge	Rob Howes et al
EPI_ISL_1033326	Wellcome Sanger Institute for the COVID-19 Genomics UK (COG-UK) Consortium	Lighthouse Lab in Cambridge	Rob Howes et al
EPI_ISL_1033327	Wellcome Sanger Institute for the COVID-19 Genomics UK (COG-UK) Consortium	Lighthouse Lab in Cambridge	Rob Howes et al
EPI_ISL_1033328	Wellcome Sanger Institute for the COVID-19 Genomics UK (COG-UK) Consortium	Lighthouse Lab in Cambridge	Rob Howes et al
EPI_ISL_1033329	Wellcome Sanger Institute for the COVID-19 Genomics UK (COG-UK) Consortium	Lighthouse Lab in Cambridge	Rob Howes et al
EPI_ISL_1033330	Wellcome Sanger Institute for the COVID-19 Genomics UK (COG-UK) Consortium	Lighthouse Lab in Cambridge	Rob Howes et al
EPI_ISL_1033331	Wellcome Sanger Institute for the COVID-19 Genomics UK (COG-UK) Consortium	Lighthouse Lab in Cambridge	Rob Howes et al
EPI_ISL_1033332	Wellcome Sanger Institute for the COVID-19 Genomics UK (COG-UK) Consortium	Lighthouse Lab in Cambridge	Rob Howes et al
EPI_ISL_1033333	Wellcome Sanger Institute for the COVID-19 Genomics UK (COG-UK) Consortium	Lighthouse Lab in Cambridge	Rob Howes et al
EPI_ISL_1033334	Wellcome Sanger Institute for the COVID-19 Genomics UK (COG-UK) Consortium	Lighthouse Lab in Cambridge	Rob Howes et al
EPI_ISL_1033335	Wellcome Sanger Institute for the COVID-19 Genomics UK (COG-UK) Consortium	Lighthouse Lab in Cambridge	Rob Howes et al
EPI_ISL_1033336	Wellcome Sanger Institute for the COVID-19 Genomics UK (COG-UK) Consortium	Lighthouse Lab in Cambridge	Rob Howes et al
EPI_ISL_1033337	Wellcome Sanger Institute for the COVID-19 Genomics UK (COG-UK) Consortium	Lighthouse Lab in Cambridge	Rob Howes et al
EPI_ISL_1033338	Wellcome Sanger Institute for the COVID-19 Genomics UK (COG-UK) Consortium	Lighthouse Lab in Cambridge	Rob Howes et al
EPI_ISL_1033339	Wellcome Sanger Institute for the COVID-19 Genomics UK (COG-UK) Consortium	Lighthouse Lab in Cambridge	Rob Howes et al
EPI_ISL_1033340	Wellcome Sanger Institute for the COVID-19 Genomics UK (COG-UK) Consortium	Lighthouse Lab in Cambridge	Rob Howes et al
EPI_ISL_1033341	Wellcome Sanger Institute for the COVID-19 Genomics UK (COG-UK) Consortium	Lighthouse Lab in Cambridge	Rob Howes et al
EPI_ISL_1033342	Wellcome Sanger Institute for the COVID-19 Genomics UK (COG-UK) Consortium	Lighthouse Lab in Cambridge	Rob Howes et al
EPI_ISL_1033343	Wellcome Sanger Institute for the COVID-19 Genomics UK (COG-UK) Consortium	Lighthouse Lab in Cambridge	Rob Howes et al
EPI_ISL_1033344	Wellcome Sanger Institute for the COVID-19 Genomics UK (COG-UK) Consortium	Lighthouse Lab in Cambridge	Rob Howes et al
EPI_ISL_1033345	Wellcome Sanger Institute for the COVID-19 Genomics UK (COG-UK) Consortium	Lighthouse Lab in Cambridge	Rob Howes et al
EPI_ISL_1033346	Wellcome Sanger Institute for the COVID-19 Genomics UK (COG-UK) Consortium	Lighthouse Lab in Cambridge	Rob Howes et al
EPI_ISL_1033347	Wellcome Sanger Institute for the COVID-19 Genomics UK (COG-UK) Consortium	Lighthouse Lab in Cambridge	Rob Howes et al
EPI_ISL_1033348	Wellcome Sanger Institute for the COVID-19 Genomics UK (COG-UK) Consortium	Lighthouse Lab in Cambridge	Rob Howes et al
EPI_ISL_1033349	Wellcome Sanger Institute for the COVID-19 Genomics UK (COG-UK) Consortium	Lighthouse Lab in Cambridge	Rob Howes et al
EPI_ISL_1033350	Wellcome Sanger Institute for the COVID-19 Genomics UK (COG-UK) Consortium	Lighthouse Lab in Cambridge	Rob Howes et al
EPI_ISL_1033351	Wellcome Sanger Institute for the COVID-19 Genomics UK (COG-UK) Consortium	Lighthouse Lab in Cambridge	Rob Howes et al
EPI_ISL_1033352	Wellcome Sanger Institute for the COVID-19 Genomics UK (COG-UK) Consortium	Lighthouse Lab in Cambridge	Rob Howes et al
EPI_ISL_1033353	Wellcome Sanger Institute for the COVID-19 Genomics UK (COG-UK) Consortium	Lighthouse Lab in Cambridge	Rob Howes et al
EPI_ISL_1033354	Wellcome Sanger Institute for the COVID-19 Genomics UK (COG-UK) Consortium	Lighthouse Lab in Cambridge	Rob Howes et al
EPI_ISL_1033355	Wellcome Sanger Institute for the COVID-19 Genomics UK (COG-UK) Consortium	Lighthouse Lab in Cambridge	Rob Howes et al
EPI_ISL_1033356	Wellcome Sanger Institute for the COVID-19 Genomics UK (COG-UK) Consortium	Lighthouse Lab in Cambridge	Rob Howes et al
EPI_ISL_1033357	Wellcome Sanger Institute for the COVID-19 Genomics UK (COG-UK) Consortium	Lighthouse Lab in Cambridge	Rob Howes et al
EPI_ISL_1033358	Wellcome Sanger Institute for the COVID-19 Genomics UK (COG-UK) Consortium	Lighthouse Lab in Cambridge	Rob Howes et al
EPI_ISL_1033359	Wellcome Sanger Institute for the COVID-19 Genomics UK (COG-UK) Consortium	Lighthouse Lab in Cambridge	Rob Howes et al
EPI_ISL_1033360	Wellcome Sanger Institute for the COVID-19 Genomics UK (COG-UK) Consortium	Lighthouse Lab in Cambridge	Rob Howes et al
EPI_ISL_1033361	Wellcome Sanger Institute for the COVID-19 Genomics UK (COG-UK) Consortium	Lighthouse Lab in Cambridge	Rob Howes et al
EPI_ISL_1033362	Wellcome Sanger Institute for the COVID-19 Genomics UK (COG-UK) Consortium	Lighthouse Lab in Cambridge	Rob Howes et al
EPI_ISL_1033363	Wellcome Sanger Institute for the COVID-19 Genomics UK (COG-UK) Consortium	Lighthouse Lab in Cambridge	Rob Howes et al
EPI_ISL_1033364	Wellcome Sanger Institute for the COVID-19 Genomics UK (COG-UK) Consortium	Lighthouse Lab in Cambridge	Rob Howes et al
EPI_ISL_1033365	Wellcome Sanger Institute for the COVID-19 Genomics UK (COG-UK) Consortium	Lighthouse Lab in Cambridge	Rob Howes et al
EPI_ISL_1033366	Wellcome Sanger Institute for the COVID-19 Genomics UK (COG-UK) Consortium	Lighthouse Lab in Cambridge	Rob Howes et al
EPI_ISL_1033367	Wellcome Sanger Institute for the COVID-19 Genomics UK (COG-UK) Consortium	Lighthouse Lab in Cambridge	Rob Howes et al
EPI_ISL_1033368	Wellcome Sanger Institute for the COVID-19 Genomics UK (COG-UK) Consortium	Lighthouse Lab in Cambridge	Rob Howes et al
EPI_ISL_1033369	Wellcome Sanger Institute for the COVID-19 Genomics UK (COG-UK) Consortium	Lighthouse Lab in Cambridge	Rob Howes et al
EPI_ISL_1033370	Wellcome Sanger Institute for the COVID-19 Genomics UK (COG-UK) Consortium	Lighthouse Lab in Cambridge	Rob Howes et al
EPI_ISL_1033371	Wellcome Sanger Institute for the COVID-19 Genomics UK (COG-UK) Consortium	Lighthouse Lab in Cambridge	Rob Howes et al
EPI_ISL_1033372	Wellcome Sanger Institute for the COVID-19 Genomics UK (COG-UK) Consortium	Lighthouse Lab in Cambridge	Rob Howes et al
EPI_ISL_1033373	Wellcome Sanger Institute for the COVID-19 Genomics UK (COG-UK) Consortium	Lighthouse Lab in Cambridge	Rob Howes et al
EPI_ISL_1033374	Wellcome Sanger Institute for the COVID-19 Genomics UK (COG-UK) Consortium	Lighthouse Lab in Cambridge	Rob Howes et al
EPI_ISL_1033375	Wellcome Sanger Institute for the COVID-19 Genomics UK (COG-UK) Consortium	Lighthouse Lab in Cambridge	Rob Howes et al
EPI_ISL_1033376	Wellcome Sanger Institute for the COVID-19 Genomics UK (COG-UK) Consortium	Lighthouse Lab in Cambridge	Rob Howes et al
EPI_ISL_1033377	Wellcome Sanger Institute for the COVID-19 Genomics UK (COG-UK) Consortium	Lighthouse Lab in Cambridge	Rob Howes et al
EPI_ISL_1033378	Wellcome Sanger Institute for the COVID-19 Genomics UK (COG-UK) Consortium	Lighthouse Lab in Cambridge	Rob Howes et al
EPI_ISL_1033379	Wellcome Sanger Institute for the COVID-19 Genomics UK (COG-UK) Consortium	Lighthouse Lab in Cambridge	Rob Howes et al
EPI_ISL_1033380	Wellcome Sanger Institute for the COVID-19 Genomics UK (COG-UK) Consortium	Lighthouse Lab in Cambridge	Rob Howes et al
EPI_ISL_1033381	Wellcome Sanger Institute for the COVID-19 Genomics UK (COG-UK) Consortium	Lighthouse Lab in Cambridge	Rob Howes et al
EPI_ISL_1033382	Wellcome Sanger Institute for the COVID-19 Genomics UK (COG-UK) Consortium	Lighthouse Lab in Cambridge	Rob Howes et al
EPI_ISL_1033383	Wellcome Sanger Institute for the COVID-19 Genomics UK (COG-UK) Consortium	Lighthouse Lab in Cambridge	Rob Howes et al
EPI_ISL_1033384	Wellcome Sanger Institute for the COVID-19 Genomics UK (COG-UK) Consortium	Lighthouse Lab in Cambridge	Rob Howes et al
EPI_ISL_1033385	Wellcome Sanger Institute for the COVID-19 Genomics UK (COG-UK) Consortium	Lighthouse Lab in Cambridge	Rob Howes et al
EPI_ISL_1033386	Wellcome Sanger Institute for the COVID-19 Genomics UK (COG-UK) Consortium	Lighthouse Lab in Cambridge	Rob Howes et al
EPI_ISL_1033387	Wellcome Sanger Institute for the COVID-19 Genomics UK (COG-UK) Consortium	Lighthouse Lab in Cambridge	Rob Howes et al
EPI_ISL_1033388	Wellcome Sanger Institute for the COVID-19 Genomics UK (COG-UK) Consortium	Lighthouse Lab in Cambridge	Rob Howes et al
EPI_ISL_1033389	Wellcome Sanger Institute for the COVID-19 Genomics UK (COG-UK) Consortium	Lighthouse Lab in Cambridge	Rob Howes et al
EPI_ISL_1033390	Wellcome Sanger Institute for the COVID-19 Genomics UK (COG-UK) Consortium	Lighthouse Lab in Cambridge	Rob Howes et al
EPI_ISL_1033391	Wellcome Sanger Institute for the COVID-19 Genomics UK (COG-UK) Consortium	Lighthouse Lab in Cambridge	Rob Howes et al
EPI_ISL_1033392	Wellcome Sanger Institute for the COVID-19 Genomics UK (COG-UK) Consortium	Lighthouse Lab in Cambridge	Rob Howes et al
EPI_ISL_1033393	Wellcome Sanger Institute for the COVID-19 Genomics UK (COG-UK) Consortium	Lighthouse Lab in Cambridge	Rob Howes et al
EPI_ISL_1033394	Wellcome Sanger Institute for the COVID-19 Genomics UK (COG-UK) Consortium	Lighthouse Lab in Cambridge	Rob Howes et al
EPI_ISL_1033395	Wellcome Sanger Institute for the COVID-19 Genomics UK (COG-UK) Consortium	Lighthouse Lab in Cambridge	Rob Howes et al
EPI_ISL_1033396	Wellcome Sanger Institute for the COVID-19 Genomics UK (COG-UK) Consortium	Lighthouse Lab in Cambridge	Rob Howes et al
EPI_ISL_1033397	Wellcome Sanger Institute for the COVID-19 Genomics UK (COG-UK) Consortium	Lighthouse Lab in Cambridge	Rob Howes et al
EPI_ISL_1033398	Wellcome Sanger Institute for the COVID-19 Genomics UK (COG-UK) Consortium	Lighthouse Lab in Cambridge	Rob Howes et al
EPI_ISL_1033399	Wellcome Sanger Institute for the COVID-19 Genomics UK (COG-UK) Consortium	Lighthouse Lab in Cambridge	Rob Howes et al
EPI_ISL_1033400	Wellcome Sanger Institute for the COVID-19 Genomics UK (COG-UK) Consortium	Lighthouse Lab in Cambridge	Rob Howes et al
EPI_ISL_1033401	Wellcome Sanger Institute for the COVID-19 Genomics UK (COG-UK) Consortium	Lighthouse Lab in Cambridge	Rob Howes et al
EPI_ISL_1033402	Wellcome Sanger Institute for the COVID-19 Genomics UK (COG-UK) Consortium	Lighthouse Lab in Cambridge	Rob Howes et al
EPI_ISL_1033403	Wellcome Sanger Institute for the COVID-19 Genomics UK (COG-UK) Consortium	Lighthouse Lab in Cambridge	Rob Howes et al
EPI_ISL_1033405	Wellcome Sanger Institute for the COVID-19 Genomics UK (COG-UK) Consortium	Lighthouse Lab in Cambridge	Rob Howes et al
EPI_ISL_1033406	Wellcome Sanger Institute for the COVID-19 Genomics UK (COG-UK) Consortium	Lighthouse Lab in Cambridge	Rob Howes et al
EPI_ISL_1033407	Wellcome Sanger Institute for the COVID-19 Genomics UK (COG-UK) Consortium	Lighthouse Lab in Cambridge	Rob Howes et al
EPI_ISL_1033408	Wellcome Sanger Institute for the COVID-19 Genomics UK (COG-UK) Consortium	Lighthouse Lab in Cambridge	Rob Howes et al
EPI_ISL_1033409	Wellcome Sanger Institute for the COVID-19 Genomics UK (COG-UK) Consortium	Lighthouse Lab in Cambridge	Rob Howes et al
EPI_ISL_1033410	Wellcome Sanger Institute for the COVID-19 Genomics UK (COG-UK) Consortium	Lighthouse Lab in Cambridge	Rob Howes et al
EPI_ISL_1033411	Wellcome Sanger Institute for the COVID-19 Genomics UK (COG-UK) Consortium	Lighthouse Lab in Cambridge	Rob Howes et al
EPI_ISL_1033412	Wellcome Sanger Institute for the COVID-19 Genomics UK (COG-UK) Consortium	Lighthouse Lab in Cambridge	Rob Howes et al
EPI_ISL_1033413	Wellcome Sanger Institute for the COVID-19 Genomics UK (COG-UK) Consortium	Lighthouse Lab in Cambridge	Rob Howes et al
EPI_ISL_1033414	Wellcome Sanger Institute for the COVID-19 Genomics UK (COG-UK) Consortium	Lighthouse Lab in Cambridge	Rob Howes et al
EPI_ISL_1033415	Wellcome Sanger Institute for the COVID-19 Genomics UK (COG-UK) Consortium	Lighthouse Lab in Cambridge	Rob Howes et al
EPI_ISL_1033416	Wellcome Sanger Institute for the COVID-19 Genomics UK (COG-UK) Consortium	Lighthouse Lab in Cambridge	Rob Howes et al
EPI_ISL_1033417	Wellcome Sanger Institute for the COVID-19 Genomics UK (COG-UK) Consortium	Lighthouse Lab in Cambridge	Rob Howes et al
EPI_ISL_1033418	Wellcome Sanger Institute for the COVID-19 Genomics UK (COG-UK) Consortium	Lighthouse Lab in Cambridge	Rob Howes et al
EPI_ISL_1033419	Wellcome Sanger Institute for the COVID-19 Genomics UK (COG-UK) Consortium	Lighthouse Lab in Cambridge	Rob Howes et al
EPI_ISL_1033420	Wellcome Sanger Institute for the COVID-19 Genomics UK (COG-UK) Consortium	Lighthouse Lab in Cambridge	Rob Howes et al
EPI_ISL_1033421	Wellcome Sanger Institute for the COVID-19 Genomics UK (COG-UK) Consortium	Lighthouse Lab in Cambridge	Rob Howes et al
EPI_ISL_1033422	Wellcome Sanger Institute for the COVID-19 Genomics UK (COG-UK) Consortium	Lighthouse Lab in Cambridge	Rob Howes et al
EPI_ISL_1033423	Wellcome Sanger Institute for the COVID-19 Genomics UK (COG-UK) Consortium	Lighthouse Lab in Cambridge	Rob Howes et al
EPI_ISL_1033424	Wellcome Sanger Institute for the COVID-19 Genomics UK (COG-UK) Consortium	Lighthouse Lab in Cambridge	Rob Howes et al
EPI_ISL_1033425	Wellcome Sanger Institute for the COVID-19 Genomics UK (COG-UK) Consortium	Lighthouse Lab in Cambridge	Rob Howes et al
EPI_ISL_1033426	Wellcome Sanger Institute for the COVID-19 Genomics UK (COG-UK) Consortium	Lighthouse Lab in Cambridge	Rob Howes et al
EPI_ISL_1033428	Wellcome Sanger Institute for the COVID-19 Genomics UK (COG-UK) Consortium	Lighthouse Lab in Cambridge	Rob Howes et al
EPI_ISL_1033429	Wellcome Sanger Institute for the COVID-19 Genomics UK (COG-UK) Consortium	Lighthouse Lab in Cambridge	Rob Howes et al
EPI_ISL_1033430	Wellcome Sanger Institute for the COVID-19 Genomics UK (COG-UK) Consortium	Lighthouse Lab in Cambridge	Rob Howes et al
EPI_ISL_1033432	Wellcome Sanger Institute for the COVID-19 Genomics UK (COG-UK) Consortium	Lighthouse Lab in Cambridge	Rob Howes et al
EPI_ISL_1033433	Wellcome Sanger Institute for the COVID-19 Genomics UK (COG-UK) Consortium	Lighthouse Lab in Cambridge	Rob Howes et al
EPI_ISL_1033434	Wellcome Sanger Institute for the COVID-19 Genomics UK (COG-UK) Consortium	Lighthouse Lab in Cambridge	Rob Howes et al
EPI_ISL_1033435	Wellcome Sanger Institute for the COVID-19 Genomics UK (COG-UK) Consortium	Lighthouse Lab in Cambridge	Rob Howes et al
EPI_ISL_1033436	Wellcome Sanger Institute for the COVID-19 Genomics UK (COG-UK) Consortium	Lighthouse Lab in Cambridge	Rob Howes et al
EPI_ISL_1033437	Wellcome Sanger Institute for the COVID-19 Genomics UK (COG-UK) Consortium	Lighthouse Lab in Cambridge	Rob Howes et al
EPI_ISL_1033438	Wellcome Sanger Institute for the COVID-19 Genomics UK (COG-UK) Consortium	Lighthouse Lab in Cambridge	Rob Howes et al
EPI_ISL_1033439	Wellcome Sanger Institute for the COVID-19 Genomics UK (COG-UK) Consortium	Lighthouse Lab in Cambridge	Rob Howes et al
EPI_ISL_1033440	Wellcome Sanger Institute for the COVID-19 Genomics UK (COG-UK) Consortium	Lighthouse Lab in Cambridge	Rob Howes et al
EPI_ISL_1033441	Wellcome Sanger Institute for the COVID-19 Genomics UK (COG-UK) Consortium	Lighthouse Lab in Cambridge	Rob Howes et al
EPI_ISL_1033442	Wellcome Sanger Institute for the COVID-19 Genomics UK (COG-UK) Consortium	Lighthouse Lab in Cambridge	Rob Howes et al
EPI_ISL_1033443	Wellcome Sanger Institute for the COVID-19 Genomics UK (COG-UK) Consortium	Lighthouse Lab in Cambridge	Rob Howes et al
EPI_ISL_1033444	Wellcome Sanger Institute for the COVID-19 Genomics UK (COG-UK) Consortium	Lighthouse Lab in Cambridge	Rob Howes et al
EPI_ISL_1033445	Wellcome Sanger Institute for the COVID-19 Genomics UK (COG-UK) Consortium	Lighthouse Lab in Cambridge	Rob Howes et al
EPI_ISL_1033446	Wellcome Sanger Institute for the COVID-19 Genomics UK (COG-UK) Consortium	Lighthouse Lab in Cambridge	Rob Howes et al
EPI_ISL_1033448	Wellcome Sanger Institute for the COVID-19 Genomics UK (COG-UK) Consortium	Lighthouse Lab in Cambridge	Rob Howes et al
EPI_ISL_1033449	Wellcome Sanger Institute for the COVID-19 Genomics UK (COG-UK) Consortium	Lighthouse Lab in Cambridge	Rob Howes et al
EPI_ISL_1033450	Wellcome Sanger Institute for the COVID-19 Genomics UK (COG-UK) Consortium	Lighthouse Lab in Cambridge	Rob Howes et al
EPI_ISL_1033451	Wellcome Sanger Institute for the COVID-19 Genomics UK (COG-UK) Consortium	Lighthouse Lab in Cambridge	Rob Howes et al
EPI_ISL_1033452	Wellcome Sanger Institute for the COVID-19 Genomics UK (COG-UK) Consortium	Lighthouse Lab in Cambridge	Rob Howes et al
EPI_ISL_1033453	Wellcome Sanger Institute for the COVID-19 Genomics UK (COG-UK) Consortium	Lighthouse Lab in Cambridge	Rob Howes et al
EPI_ISL_1033454	Wellcome Sanger Institute for the COVID-19 Genomics UK (COG-UK) Consortium	Lighthouse Lab in Cambridge	Rob Howes et al
EPI_ISL_1033455	Wellcome Sanger Institute for the COVID-19 Genomics UK (COG-UK) Consortium	Lighthouse Lab in Cambridge	Rob Howes et al
EPI_ISL_1033456	Wellcome Sanger Institute for the COVID-19 Genomics UK (COG-UK) Consortium	Lighthouse Lab in Cambridge	Rob Howes et al
EPI_ISL_1033457	Wellcome Sanger Institute for the COVID-19 Genomics UK (COG-UK) Consortium	Lighthouse Lab in Cambridge	Rob Howes et al
EPI_ISL_1033458	Wellcome Sanger Institute for the COVID-19 Genomics UK (COG-UK) Consortium	Lighthouse Lab in Cambridge	Rob Howes et al
EPI_ISL_1033459	Wellcome Sanger Institute for the COVID-19 Genomics UK (COG-UK) Consortium	Lighthouse Lab in Cambridge	Rob Howes et al
EPI_ISL_1033460	Wellcome Sanger Institute for the COVID-19 Genomics UK (COG-UK) Consortium	Lighthouse Lab in Cambridge	Rob Howes et al
EPI_ISL_1033461	Wellcome Sanger Institute for the COVID-19 Genomics UK (COG-UK) Consortium	Lighthouse Lab in Cambridge	Rob Howes et al
EPI_ISL_1033462	Wellcome Sanger Institute for the COVID-19 Genomics UK (COG-UK) Consortium	Lighthouse Lab in Cambridge	Rob Howes et al
EPI_ISL_1033463	Wellcome Sanger Institute for the COVID-19 Genomics UK (COG-UK) Consortium	Lighthouse Lab in Cambridge	Rob Howes et al
EPI_ISL_1033464	Wellcome Sanger Institute for the COVID-19 Genomics UK (COG-UK) Consortium	Lighthouse Lab in Cambridge	Rob Howes et al
EPI_ISL_1033465	Wellcome Sanger Institute for the COVID-19 Genomics UK (COG-UK) Consortium	Lighthouse Lab in Cambridge	Rob Howes et al
EPI_ISL_1033466	Wellcome Sanger Institute for the COVID-19 Genomics UK (COG-UK) Consortium	Lighthouse Lab in Cambridge	Rob Howes et al
EPI_ISL_1033467	Wellcome Sanger Institute for the COVID-19 Genomics UK (COG-UK) Consortium	Lighthouse Lab in Cambridge	Rob Howes et al
EPI_ISL_1033468	Wellcome Sanger Institute for the COVID-19 Genomics UK (COG-UK) Consortium	Lighthouse Lab in Cambridge	Rob Howes et al
EPI_ISL_1033470	Wellcome Sanger Institute for the COVID-19 Genomics UK (COG-UK) Consortium	Lighthouse Lab in Cambridge	Rob Howes et al
EPI_ISL_1033471	Wellcome Sanger Institute for the COVID-19 Genomics UK (COG-UK) Consortium	Lighthouse Lab in Cambridge	Rob Howes et al
EPI_ISL_1033472	Wellcome Sanger Institute for the COVID-19 Genomics UK (COG-UK) Consortium	Lighthouse Lab in Cambridge	Rob Howes et al
EPI_ISL_1033473	Wellcome Sanger Institute for the COVID-19 Genomics UK (COG-UK) Consortium	Lighthouse Lab in Cambridge	Rob Howes et al
EPI_ISL_1033474	Wellcome Sanger Institute for the COVID-19 Genomics UK (COG-UK) Consortium	Lighthouse Lab in Cambridge	Rob Howes et al
EPI_ISL_1033475	Wellcome Sanger Institute for the COVID-19 Genomics UK (COG-UK) Consortium	Lighthouse Lab in Cambridge	Rob Howes et al
EPI_ISL_1033476	Wellcome Sanger Institute for the COVID-19 Genomics UK (COG-UK) Consortium	Lighthouse Lab in Cambridge	Rob Howes et al
EPI_ISL_1033477	Wellcome Sanger Institute for the COVID-19 Genomics UK (COG-UK) Consortium	Lighthouse Lab in Cambridge	Rob Howes et al
EPI_ISL_1033478	Wellcome Sanger Institute for the COVID-19 Genomics UK (COG-UK) Consortium	Lighthouse Lab in Cambridge	Rob Howes et al
EPI_ISL_1033480	Wellcome Sanger Institute for the COVID-19 Genomics UK (COG-UK) Consortium	Lighthouse Lab in Cambridge	Rob Howes et al
EPI_ISL_1033481	Wellcome Sanger Institute for the COVID-19 Genomics UK (COG-UK) Consortium	Lighthouse Lab in Cambridge	Rob Howes et al
EPI_ISL_1033482	Wellcome Sanger Institute for the COVID-19 Genomics UK (COG-UK) Consortium	Lighthouse Lab in Cambridge	Rob Howes et al
EPI_ISL_1033483	Wellcome Sanger Institute for the COVID-19 Genomics UK (COG-UK) Consortium	Lighthouse Lab in Cambridge	Rob Howes et al
EPI_ISL_1033484	Wellcome Sanger Institute for the COVID-19 Genomics UK (COG-UK) Consortium	Lighthouse Lab in Cambridge	Rob Howes et al
EPI_ISL_1033485	Wellcome Sanger Institute for the COVID-19 Genomics UK (COG-UK) Consortium	Lighthouse Lab in Cambridge	Rob Howes et al
EPI_ISL_1033486	Wellcome Sanger Institute for the COVID-19 Genomics UK (COG-UK) Consortium	Lighthouse Lab in Cambridge	Rob Howes et al
EPI_ISL_1033487	Wellcome Sanger Institute for the COVID-19 Genomics UK (COG-UK) Consortium	Lighthouse Lab in Cambridge	Rob Howes et al
EPI_ISL_1033488	Wellcome Sanger Institute for the COVID-19 Genomics UK (COG-UK) Consortium	Lighthouse Lab in Cambridge	Rob Howes et al
EPI_ISL_1033489	Wellcome Sanger Institute for the COVID-19 Genomics UK (COG-UK) Consortium	Lighthouse Lab in Cambridge	Rob Howes et al
EPI_ISL_1033490	Wellcome Sanger Institute for the COVID-19 Genomics UK (COG-UK) Consortium	Lighthouse Lab in Cambridge	Rob Howes et al
EPI_ISL_1033491	Wellcome Sanger Institute for the COVID-19 Genomics UK (COG-UK) Consortium	Lighthouse Lab in Cambridge	Rob Howes et al
EPI_ISL_1033493	Wellcome Sanger Institute for the COVID-19 Genomics UK (COG-UK) Consortium	Lighthouse Lab in Cambridge	Rob Howes et al
EPI_ISL_1033494	Wellcome Sanger Institute for the COVID-19 Genomics UK (COG-UK) Consortium	Lighthouse Lab in Cambridge	Rob Howes et al
EPI_ISL_1033495	Wellcome Sanger Institute for the COVID-19 Genomics UK (COG-UK) Consortium	Lighthouse Lab in Cambridge	Rob Howes et al
EPI_ISL_1033496	Wellcome Sanger Institute for the COVID-19 Genomics UK (COG-UK) Consortium	Lighthouse Lab in Cambridge	Rob Howes et al
EPI_ISL_1033497	Wellcome Sanger Institute for the COVID-19 Genomics UK (COG-UK) Consortium	Lighthouse Lab in Cambridge	Rob Howes et al
EPI_ISL_1033498	Wellcome Sanger Institute for the COVID-19 Genomics UK (COG-UK) Consortium	Lighthouse Lab in Cambridge	Rob Howes et al
EPI_ISL_1033499	Wellcome Sanger Institute for the COVID-19 Genomics UK (COG-UK) Consortium	Lighthouse Lab in Cambridge	Rob Howes et al
EPI_ISL_1033500	Wellcome Sanger Institute for the COVID-19 Genomics UK (COG-UK) Consortium	Lighthouse Lab in Cambridge	Rob Howes et al
EPI_ISL_1033501	Wellcome Sanger Institute for the COVID-19 Genomics UK (COG-UK) Consortium	Lighthouse Lab in Cambridge	Rob Howes et al
EPI_ISL_1033502	Wellcome Sanger Institute for the COVID-19 Genomics UK (COG-UK) Consortium	Lighthouse Lab in Cambridge	Rob Howes et al
EPI_ISL_1033503	Wellcome Sanger Institute for the COVID-19 Genomics UK (COG-UK) Consortium	Lighthouse Lab in Cambridge	Rob Howes et al
EPI_ISL_1033504	Wellcome Sanger Institute for the COVID-19 Genomics UK (COG-UK) Consortium	Lighthouse Lab in Cambridge	Rob Howes et al
EPI_ISL_1033505	Wellcome Sanger Institute for the COVID-19 Genomics UK (COG-UK) Consortium	Lighthouse Lab in Cambridge	Rob Howes et al
EPI_ISL_1033506	Wellcome Sanger Institute for the COVID-19 Genomics UK (COG-UK) Consortium	Lighthouse Lab in Cambridge	Rob Howes et al
EPI_ISL_1033507	Wellcome Sanger Institute for the COVID-19 Genomics UK (COG-UK) Consortium	Lighthouse Lab in Cambridge	Rob Howes et al
EPI_ISL_1033508	Wellcome Sanger Institute for the COVID-19 Genomics UK (COG-UK) Consortium	Lighthouse Lab in Cambridge	Rob Howes et al
EPI_ISL_1033509	Wellcome Sanger Institute for the COVID-19 Genomics UK (COG-UK) Consortium	Lighthouse Lab in Cambridge	Rob Howes et al
EPI_ISL_1033510	Wellcome Sanger Institute for the COVID-19 Genomics UK (COG-UK) Consortium	Lighthouse Lab in Cambridge	Rob Howes et al
EPI_ISL_1033511	Wellcome Sanger Institute for the COVID-19 Genomics UK (COG-UK) Consortium	Lighthouse Lab in Cambridge	Rob Howes et al
EPI_ISL_1033513	Wellcome Sanger Institute for the COVID-19 Genomics UK (COG-UK) Consortium	Lighthouse Lab in Cambridge	Rob Howes et al
EPI_ISL_1033514	Wellcome Sanger Institute for the COVID-19 Genomics UK (COG-UK) Consortium	Lighthouse Lab in Cambridge	Rob Howes et al
EPI_ISL_1033515	Wellcome Sanger Institute for the COVID-19 Genomics UK (COG-UK) Consortium	Lighthouse Lab in Cambridge	Rob Howes et al
EPI_ISL_1033516	Wellcome Sanger Institute for the COVID-19 Genomics UK (COG-UK) Consortium	Lighthouse Lab in Cambridge	Rob Howes et al
EPI_ISL_1033517	Wellcome Sanger Institute for the COVID-19 Genomics UK (COG-UK) Consortium	Lighthouse Lab in Cambridge	Rob Howes et al
EPI_ISL_1033518	Wellcome Sanger Institute for the COVID-19 Genomics UK (COG-UK) Consortium	Lighthouse Lab in Cambridge	Rob Howes et al
EPI_ISL_1033519	Wellcome Sanger Institute for the COVID-19 Genomics UK (COG-UK) Consortium	Lighthouse Lab in Cambridge	Rob Howes et al
EPI_ISL_1033520	Wellcome Sanger Institute for the COVID-19 Genomics UK (COG-UK) Consortium	Lighthouse Lab in Cambridge	Rob Howes et al
EPI_ISL_1033521	Wellcome Sanger Institute for the COVID-19 Genomics UK (COG-UK) Consortium	Lighthouse Lab in Cambridge	Rob Howes et al
EPI_ISL_1033522	Wellcome Sanger Institute for the COVID-19 Genomics UK (COG-UK) Consortium	Lighthouse Lab in Cambridge	Rob Howes et al
EPI_ISL_1033523	Wellcome Sanger Institute for the COVID-19 Genomics UK (COG-UK) Consortium	Lighthouse Lab in Cambridge	Rob Howes et al
EPI_ISL_1033524	Wellcome Sanger Institute for the COVID-19 Genomics UK (COG-UK) Consortium	Lighthouse Lab in Cambridge	Rob Howes et al
EPI_ISL_1033525	Wellcome Sanger Institute for the COVID-19 Genomics UK (COG-UK) Consortium	Lighthouse Lab in Cambridge	Rob Howes et al
EPI_ISL_1033526	Wellcome Sanger Institute for the COVID-19 Genomics UK (COG-UK) Consortium	Lighthouse Lab in Cambridge	Rob Howes et al
EPI_ISL_1033527	Wellcome Sanger Institute for the COVID-19 Genomics UK (COG-UK) Consortium	Lighthouse Lab in Cambridge	Rob Howes et al
EPI_ISL_1033528	Wellcome Sanger Institute for the COVID-19 Genomics UK (COG-UK) Consortium	Lighthouse Lab in Cambridge	Rob Howes et al
EPI_ISL_1033529	Wellcome Sanger Institute for the COVID-19 Genomics UK (COG-UK) Consortium	Lighthouse Lab in Cambridge	Rob Howes et al
EPI_ISL_1033530	Wellcome Sanger Institute for the COVID-19 Genomics UK (COG-UK) Consortium	Lighthouse Lab in Cambridge	Rob Howes et al
EPI_ISL_1033531	Wellcome Sanger Institute for the COVID-19 Genomics UK (COG-UK) Consortium	Lighthouse Lab in Cambridge	Rob Howes et al
EPI_ISL_1033532	Wellcome Sanger Institute for the COVID-19 Genomics UK (COG-UK) Consortium	Lighthouse Lab in Cambridge	Rob Howes et al
EPI_ISL_1033533	Wellcome Sanger Institute for the COVID-19 Genomics UK (COG-UK) Consortium	Lighthouse Lab in Cambridge	Rob Howes et al
EPI_ISL_1033534	Wellcome Sanger Institute for the COVID-19 Genomics UK (COG-UK) Consortium	Lighthouse Lab in Cambridge	Rob Howes et al
EPI_ISL_1033535	Wellcome Sanger Institute for the COVID-19 Genomics UK (COG-UK) Consortium	Lighthouse Lab in Cambridge	Rob Howes et al
EPI_ISL_1033537	Wellcome Sanger Institute for the COVID-19 Genomics UK (COG-UK) Consortium	Lighthouse Lab in Alderley Park	Jacquelyn Wynn et al
EPI_ISL_1033538	Wellcome Sanger Institute for the COVID-19 Genomics UK (COG-UK) Consortium	Lighthouse Lab in Alderley Park	Jacquelyn Wynn et al
EPI_ISL_1033539	Wellcome Sanger Institute for the COVID-19 Genomics UK (COG-UK) Consortium	Lighthouse Lab in Alderley Park	Jacquelyn Wynn et al
EPI_ISL_1033541	Wellcome Sanger Institute for the COVID-19 Genomics UK (COG-UK) Consortium	Lighthouse Lab in Alderley Park	Jacquelyn Wynn et al
EPI_ISL_1033542	Wellcome Sanger Institute for the COVID-19 Genomics UK (COG-UK) Consortium	Lighthouse Lab in Alderley Park	Jacquelyn Wynn et al
EPI_ISL_1033543	Wellcome Sanger Institute for the COVID-19 Genomics UK (COG-UK) Consortium	Lighthouse Lab in Alderley Park	Jacquelyn Wynn et al
EPI_ISL_1033545	Wellcome Sanger Institute for the COVID-19 Genomics UK (COG-UK) Consortium	Lighthouse Lab in Alderley Park	Jacquelyn Wynn et al
EPI_ISL_1033546	Wellcome Sanger Institute for the COVID-19 Genomics UK (COG-UK) Consortium	Lighthouse Lab in Alderley Park	Jacquelyn Wynn et al
EPI_ISL_1033547	Wellcome Sanger Institute for the COVID-19 Genomics UK (COG-UK) Consortium	Lighthouse Lab in Alderley Park	Jacquelyn Wynn et al
EPI_ISL_1033548	Wellcome Sanger Institute for the COVID-19 Genomics UK (COG-UK) Consortium	Lighthouse Lab in Alderley Park	Jacquelyn Wynn et al
EPI_ISL_1033549	Wellcome Sanger Institute for the COVID-19 Genomics UK (COG-UK) Consortium	Lighthouse Lab in Alderley Park	Jacquelyn Wynn et al
EPI_ISL_1033550	Wellcome Sanger Institute for the COVID-19 Genomics UK (COG-UK) Consortium	Lighthouse Lab in Alderley Park	Jacquelyn Wynn et al
EPI_ISL_1033551	Wellcome Sanger Institute for the COVID-19 Genomics UK (COG-UK) Consortium	Lighthouse Lab in Alderley Park	Jacquelyn Wynn et al
EPI_ISL_1033552	Wellcome Sanger Institute for the COVID-19 Genomics UK (COG-UK) Consortium	Lighthouse Lab in Alderley Park	Jacquelyn Wynn et al
EPI_ISL_1033553	Wellcome Sanger Institute for the COVID-19 Genomics UK (COG-UK) Consortium	Lighthouse Lab in Alderley Park	Jacquelyn Wynn et al
EPI_ISL_1033554	Wellcome Sanger Institute for the COVID-19 Genomics UK (COG-UK) Consortium	Lighthouse Lab in Alderley Park	Jacquelyn Wynn et al
EPI_ISL_1033555	Wellcome Sanger Institute for the COVID-19 Genomics UK (COG-UK) Consortium	Lighthouse Lab in Alderley Park	Jacquelyn Wynn et al
EPI_ISL_1033557	Wellcome Sanger Institute for the COVID-19 Genomics UK (COG-UK) Consortium	Lighthouse Lab in Alderley Park	Jacquelyn Wynn et al
EPI_ISL_1033559	Wellcome Sanger Institute for the COVID-19 Genomics UK (COG-UK) Consortium	Lighthouse Lab in Alderley Park	Jacquelyn Wynn et al
EPI_ISL_1033560	Wellcome Sanger Institute for the COVID-19 Genomics UK (COG-UK) Consortium	Lighthouse Lab in Alderley Park	Jacquelyn Wynn et al
EPI_ISL_1033561	Wellcome Sanger Institute for the COVID-19 Genomics UK (COG-UK) Consortium	Lighthouse Lab in Alderley Park	Jacquelyn Wynn et al
EPI_ISL_1033562	Wellcome Sanger Institute for the COVID-19 Genomics UK (COG-UK) Consortium	Lighthouse Lab in Alderley Park	Jacquelyn Wynn et al
EPI_ISL_1033563	Wellcome Sanger Institute for the COVID-19 Genomics UK (COG-UK) Consortium	Lighthouse Lab in Alderley Park	Jacquelyn Wynn et al
EPI_ISL_1033564	Wellcome Sanger Institute for the COVID-19 Genomics UK (COG-UK) Consortium	Lighthouse Lab in Alderley Park	Jacquelyn Wynn et al
EPI_ISL_1033565	Wellcome Sanger Institute for the COVID-19 Genomics UK (COG-UK) Consortium	Lighthouse Lab in Alderley Park	Jacquelyn Wynn et al
EPI_ISL_1033566	Wellcome Sanger Institute for the COVID-19 Genomics UK (COG-UK) Consortium	Lighthouse Lab in Milton Keynes	The Lighthouse Lab in Milton Keynes et al
EPI_ISL_1033567	Wellcome Sanger Institute for the COVID-19 Genomics UK (COG-UK) Consortium	Lighthouse Lab in Milton Keynes	The Lighthouse Lab in Milton Keynes et al
EPI_ISL_1033569	Wellcome Sanger Institute for the COVID-19 Genomics UK (COG-UK) Consortium	Lighthouse Lab in Milton Keynes	The Lighthouse Lab in Milton Keynes et al
EPI_ISL_1033570	Wellcome Sanger Institute for the COVID-19 Genomics UK (COG-UK) Consortium	Lighthouse Lab in Milton Keynes	The Lighthouse Lab in Milton Keynes et al
EPI_ISL_1033571	Wellcome Sanger Institute for the COVID-19 Genomics UK (COG-UK) Consortium	Lighthouse Lab in Milton Keynes	The Lighthouse Lab in Milton Keynes et al
EPI_ISL_1033572	Wellcome Sanger Institute for the COVID-19 Genomics UK (COG-UK) Consortium	Lighthouse Lab in Milton Keynes	The Lighthouse Lab in Milton Keynes et al
EPI_ISL_1033573	Wellcome Sanger Institute for the COVID-19 Genomics UK (COG-UK) Consortium	Lighthouse Lab in Milton Keynes	The Lighthouse Lab in Milton Keynes et al
EPI_ISL_1033574	Wellcome Sanger Institute for the COVID-19 Genomics UK (COG-UK) Consortium	Lighthouse Lab in Milton Keynes	The Lighthouse Lab in Milton Keynes et al
EPI_ISL_1033575	Wellcome Sanger Institute for the COVID-19 Genomics UK (COG-UK) Consortium	Lighthouse Lab in Milton Keynes	The Lighthouse Lab in Milton Keynes et al
EPI_ISL_1033576	Wellcome Sanger Institute for the COVID-19 Genomics UK (COG-UK) Consortium	Lighthouse Lab in Milton Keynes	The Lighthouse Lab in Milton Keynes et al
EPI_ISL_1033577	Wellcome Sanger Institute for the COVID-19 Genomics UK (COG-UK) Consortium	Lighthouse Lab in Milton Keynes	The Lighthouse Lab in Milton Keynes et al
EPI_ISL_1033578	Wellcome Sanger Institute for the COVID-19 Genomics UK (COG-UK) Consortium	Lighthouse Lab in Milton Keynes	The Lighthouse Lab in Milton Keynes et al
EPI_ISL_1033579	Wellcome Sanger Institute for the COVID-19 Genomics UK (COG-UK) Consortium	Lighthouse Lab in Milton Keynes	The Lighthouse Lab in Milton Keynes et al
EPI_ISL_1033581	Wellcome Sanger Institute for the COVID-19 Genomics UK (COG-UK) Consortium	Lighthouse Lab in Milton Keynes	The Lighthouse Lab in Milton Keynes et al
EPI_ISL_1033582	Wellcome Sanger Institute for the COVID-19 Genomics UK (COG-UK) Consortium	Lighthouse Lab in Milton Keynes	The Lighthouse Lab in Milton Keynes et al
EPI_ISL_1033584	Wellcome Sanger Institute for the COVID-19 Genomics UK (COG-UK) Consortium	Lighthouse Lab in Milton Keynes	The Lighthouse Lab in Milton Keynes et al
EPI_ISL_1033587	Wellcome Sanger Institute for the COVID-19 Genomics UK (COG-UK) Consortium	Lighthouse Lab in Milton Keynes	The Lighthouse Lab in Milton Keynes et al
EPI_ISL_1033588	Wellcome Sanger Institute for the COVID-19 Genomics UK (COG-UK) Consortium	Lighthouse Lab in Milton Keynes	The Lighthouse Lab in Milton Keynes et al
EPI_ISL_1033589	Wellcome Sanger Institute for the COVID-19 Genomics UK (COG-UK) Consortium	Lighthouse Lab in Milton Keynes	The Lighthouse Lab in Milton Keynes et al
EPI_ISL_1033590	Wellcome Sanger Institute for the COVID-19 Genomics UK (COG-UK) Consortium	Lighthouse Lab in Milton Keynes	The Lighthouse Lab in Milton Keynes et al
EPI_ISL_1033591	Wellcome Sanger Institute for the COVID-19 Genomics UK (COG-UK) Consortium	Lighthouse Lab in Milton Keynes	The Lighthouse Lab in Milton Keynes et al
EPI_ISL_1033592	Wellcome Sanger Institute for the COVID-19 Genomics UK (COG-UK) Consortium	Lighthouse Lab in Milton Keynes	The Lighthouse Lab in Milton Keynes et al
EPI_ISL_1033594	Wellcome Sanger Institute for the COVID-19 Genomics UK (COG-UK) Consortium	Lighthouse Lab in Milton Keynes	The Lighthouse Lab in Milton Keynes et al
EPI_ISL_1033595	Wellcome Sanger Institute for the COVID-19 Genomics UK (COG-UK) Consortium	Lighthouse Lab in Milton Keynes	The Lighthouse Lab in Milton Keynes et al
EPI_ISL_1033596	Wellcome Sanger Institute for the COVID-19 Genomics UK (COG-UK) Consortium	Lighthouse Lab in Milton Keynes	The Lighthouse Lab in Milton Keynes et al
EPI_ISL_1033597	Wellcome Sanger Institute for the COVID-19 Genomics UK (COG-UK) Consortium	Lighthouse Lab in Milton Keynes	The Lighthouse Lab in Milton Keynes et al
EPI_ISL_1033598	Wellcome Sanger Institute for the COVID-19 Genomics UK (COG-UK) Consortium	Lighthouse Lab in Milton Keynes	The Lighthouse Lab in Milton Keynes et al
EPI_ISL_1033599	Wellcome Sanger Institute for the COVID-19 Genomics UK (COG-UK) Consortium	Lighthouse Lab in Milton Keynes	The Lighthouse Lab in Milton Keynes et al
EPI_ISL_1033600	Wellcome Sanger Institute for the COVID-19 Genomics UK (COG-UK) Consortium	Lighthouse Lab in Milton Keynes	The Lighthouse Lab in Milton Keynes et al
EPI_ISL_1033602	Wellcome Sanger Institute for the COVID-19 Genomics UK (COG-UK) Consortium	Lighthouse Lab in Milton Keynes	The Lighthouse Lab in Milton Keynes et al
EPI_ISL_1033603	Wellcome Sanger Institute for the COVID-19 Genomics UK (COG-UK) Consortium	Lighthouse Lab in Milton Keynes	The Lighthouse Lab in Milton Keynes et al
EPI_ISL_1033605	Wellcome Sanger Institute for the COVID-19 Genomics UK (COG-UK) Consortium	Lighthouse Lab in Milton Keynes	The Lighthouse Lab in Milton Keynes et al
EPI_ISL_1033606	Wellcome Sanger Institute for the COVID-19 Genomics UK (COG-UK) Consortium	Lighthouse Lab in Milton Keynes	The Lighthouse Lab in Milton Keynes et al
EPI_ISL_1033607	Wellcome Sanger Institute for the COVID-19 Genomics UK (COG-UK) Consortium	Lighthouse Lab in Milton Keynes	The Lighthouse Lab in Milton Keynes et al
EPI_ISL_1033611	Wellcome Sanger Institute for the COVID-19 Genomics UK (COG-UK) Consortium	Lighthouse Lab in Milton Keynes	The Lighthouse Lab in Milton Keynes et al
EPI_ISL_1033613	Wellcome Sanger Institute for the COVID-19 Genomics UK (COG-UK) Consortium	Lighthouse Lab in Milton Keynes	The Lighthouse Lab in Milton Keynes et al
EPI_ISL_1033614	Wellcome Sanger Institute for the COVID-19 Genomics UK (COG-UK) Consortium	Lighthouse Lab in Milton Keynes	The Lighthouse Lab in Milton Keynes et al
EPI_ISL_1033615	Wellcome Sanger Institute for the COVID-19 Genomics UK (COG-UK) Consortium	Lighthouse Lab in Milton Keynes	The Lighthouse Lab in Milton Keynes et al
EPI_ISL_1033616	Wellcome Sanger Institute for the COVID-19 Genomics UK (COG-UK) Consortium	Lighthouse Lab in Cambridge	Rob Howes et al
EPI_ISL_1033618	Wellcome Sanger Institute for the COVID-19 Genomics UK (COG-UK) Consortium	Lighthouse Lab in Milton Keynes	The Lighthouse Lab in Milton Keynes et al
EPI_ISL_1033621	Wellcome Sanger Institute for the COVID-19 Genomics UK (COG-UK) Consortium	Lighthouse Lab in Milton Keynes	The Lighthouse Lab in Milton Keynes et al
EPI_ISL_1033622	Wellcome Sanger Institute for the COVID-19 Genomics UK (COG-UK) Consortium	Lighthouse Lab in Milton Keynes	The Lighthouse Lab in Milton Keynes et al
EPI_ISL_1033623	Wellcome Sanger Institute for the COVID-19 Genomics UK (COG-UK) Consortium	Lighthouse Lab in Milton Keynes	The Lighthouse Lab in Milton Keynes et al
EPI_ISL_1033624	Wellcome Sanger Institute for the COVID-19 Genomics UK (COG-UK) Consortium	Lighthouse Lab in Milton Keynes	The Lighthouse Lab in Milton Keynes et al
EPI_ISL_1033626	Wellcome Sanger Institute for the COVID-19 Genomics UK (COG-UK) Consortium	Lighthouse Lab in Milton Keynes	The Lighthouse Lab in Milton Keynes et al
EPI_ISL_1033627	Wellcome Sanger Institute for the COVID-19 Genomics UK (COG-UK) Consortium	Lighthouse Lab in Milton Keynes	The Lighthouse Lab in Milton Keynes et al
EPI_ISL_1033628	Wellcome Sanger Institute for the COVID-19 Genomics UK (COG-UK) Consortium	Lighthouse Lab in Milton Keynes	The Lighthouse Lab in Milton Keynes et al
EPI_ISL_1033629	Wellcome Sanger Institute for the COVID-19 Genomics UK (COG-UK) Consortium	Lighthouse Lab in Milton Keynes	The Lighthouse Lab in Milton Keynes et al
EPI_ISL_1033630	Wellcome Sanger Institute for the COVID-19 Genomics UK (COG-UK) Consortium	Lighthouse Lab in Milton Keynes	The Lighthouse Lab in Milton Keynes et al
EPI_ISL_1033631	Wellcome Sanger Institute for the COVID-19 Genomics UK (COG-UK) Consortium	Lighthouse Lab in Milton Keynes	The Lighthouse Lab in Milton Keynes et al
EPI_ISL_1033632	Wellcome Sanger Institute for the COVID-19 Genomics UK (COG-UK) Consortium	Lighthouse Lab in Milton Keynes	The Lighthouse Lab in Milton Keynes et al
EPI_ISL_1033633	Wellcome Sanger Institute for the COVID-19 Genomics UK (COG-UK) Consortium	Lighthouse Lab in Milton Keynes	The Lighthouse Lab in Milton Keynes et al
EPI_ISL_1033635	Wellcome Sanger Institute for the COVID-19 Genomics UK (COG-UK) Consortium	Lighthouse Lab in Milton Keynes	The Lighthouse Lab in Milton Keynes et al
EPI_ISL_1033636	Wellcome Sanger Institute for the COVID-19 Genomics UK (COG-UK) Consortium	Lighthouse Lab in Milton Keynes	The Lighthouse Lab in Milton Keynes et al
EPI_ISL_1033638	Wellcome Sanger Institute for the COVID-19 Genomics UK (COG-UK) Consortium	Lighthouse Lab in Milton Keynes	The Lighthouse Lab in Milton Keynes et al
EPI_ISL_1033639	Wellcome Sanger Institute for the COVID-19 Genomics UK (COG-UK) Consortium	Lighthouse Lab in Milton Keynes	The Lighthouse Lab in Milton Keynes et al
EPI_ISL_1033640	Wellcome Sanger Institute for the COVID-19 Genomics UK (COG-UK) Consortium	Lighthouse Lab in Milton Keynes	The Lighthouse Lab in Milton Keynes et al
EPI_ISL_1033641	Wellcome Sanger Institute for the COVID-19 Genomics UK (COG-UK) Consortium	Lighthouse Lab in Milton Keynes	The Lighthouse Lab in Milton Keynes et al
EPI_ISL_1033642	Wellcome Sanger Institute for the COVID-19 Genomics UK (COG-UK) Consortium	Lighthouse Lab in Milton Keynes	The Lighthouse Lab in Milton Keynes et al
EPI_ISL_1033643	Wellcome Sanger Institute for the COVID-19 Genomics UK (COG-UK) Consortium	Lighthouse Lab in Milton Keynes	The Lighthouse Lab in Milton Keynes et al
EPI_ISL_1033645	Wellcome Sanger Institute for the COVID-19 Genomics UK (COG-UK) Consortium	Lighthouse Lab in Milton Keynes	The Lighthouse Lab in Milton Keynes et al
EPI_ISL_1033646	Wellcome Sanger Institute for the COVID-19 Genomics UK (COG-UK) Consortium	Lighthouse Lab in Milton Keynes	The Lighthouse Lab in Milton Keynes et al
EPI_ISL_1033647	Wellcome Sanger Institute for the COVID-19 Genomics UK (COG-UK) Consortium	Lighthouse Lab in Milton Keynes	The Lighthouse Lab in Milton Keynes et al
EPI_ISL_1033650	Wellcome Sanger Institute for the COVID-19 Genomics UK (COG-UK) Consortium	Lighthouse Lab in Milton Keynes	The Lighthouse Lab in Milton Keynes et al
EPI_ISL_1033651	Wellcome Sanger Institute for the COVID-19 Genomics UK (COG-UK) Consortium	Lighthouse Lab in Milton Keynes	The Lighthouse Lab in Milton Keynes et al
EPI_ISL_1033652	Wellcome Sanger Institute for the COVID-19 Genomics UK (COG-UK) Consortium	Lighthouse Lab in Milton Keynes	The Lighthouse Lab in Milton Keynes et al
EPI_ISL_1033653	Wellcome Sanger Institute for the COVID-19 Genomics UK (COG-UK) Consortium	Lighthouse Lab in Milton Keynes	The Lighthouse Lab in Milton Keynes et al
EPI_ISL_1033654	Wellcome Sanger Institute for the COVID-19 Genomics UK (COG-UK) Consortium	Lighthouse Lab in Milton Keynes	The Lighthouse Lab in Milton Keynes et al
EPI_ISL_1033655	Wellcome Sanger Institute for the COVID-19 Genomics UK (COG-UK) Consortium	Lighthouse Lab in Milton Keynes	The Lighthouse Lab in Milton Keynes et al
EPI_ISL_1033656	Wellcome Sanger Institute for the COVID-19 Genomics UK (COG-UK) Consortium	Lighthouse Lab in Milton Keynes	The Lighthouse Lab in Milton Keynes et al
EPI_ISL_1033657	Wellcome Sanger Institute for the COVID-19 Genomics UK (COG-UK) Consortium	Lighthouse Lab in Milton Keynes	The Lighthouse Lab in Milton Keynes et al
EPI_ISL_1033659	Wellcome Sanger Institute for the COVID-19 Genomics UK (COG-UK) Consortium	Lighthouse Lab in Milton Keynes	The Lighthouse Lab in Milton Keynes et al
EPI_ISL_1033661	Wellcome Sanger Institute for the COVID-19 Genomics UK (COG-UK) Consortium	Lighthouse Lab in Milton Keynes	The Lighthouse Lab in Milton Keynes et al
EPI_ISL_1033662	Wellcome Sanger Institute for the COVID-19 Genomics UK (COG-UK) Consortium	Lighthouse Lab in Milton Keynes	The Lighthouse Lab in Milton Keynes et al
EPI_ISL_1033664	Wellcome Sanger Institute for the COVID-19 Genomics UK (COG-UK) Consortium	Lighthouse Lab in Milton Keynes	The Lighthouse Lab in Milton Keynes et al
EPI_ISL_1033665	Wellcome Sanger Institute for the COVID-19 Genomics UK (COG-UK) Consortium	Lighthouse Lab in Milton Keynes	The Lighthouse Lab in Milton Keynes et al
EPI_ISL_1033666	Wellcome Sanger Institute for the COVID-19 Genomics UK (COG-UK) Consortium	Lighthouse Lab in Milton Keynes	The Lighthouse Lab in Milton Keynes et al
EPI_ISL_1033668	Wellcome Sanger Institute for the COVID-19 Genomics UK (COG-UK) Consortium	Lighthouse Lab in Milton Keynes	The Lighthouse Lab in Milton Keynes et al
EPI_ISL_1033669	Wellcome Sanger Institute for the COVID-19 Genomics UK (COG-UK) Consortium	Lighthouse Lab in Cambridge	Rob Howes et al
EPI_ISL_1033671	Wellcome Sanger Institute for the COVID-19 Genomics UK (COG-UK) Consortium	Lighthouse Lab in Milton Keynes	The Lighthouse Lab in Milton Keynes et al
EPI_ISL_1033672	Wellcome Sanger Institute for the COVID-19 Genomics UK (COG-UK) Consortium	Lighthouse Lab in Milton Keynes	The Lighthouse Lab in Milton Keynes et al
EPI_ISL_1033674	Wellcome Sanger Institute for the COVID-19 Genomics UK (COG-UK) Consortium	Lighthouse Lab in Milton Keynes	The Lighthouse Lab in Milton Keynes et al
EPI_ISL_1033675	Wellcome Sanger Institute for the COVID-19 Genomics UK (COG-UK) Consortium	Lighthouse Lab in Milton Keynes	The Lighthouse Lab in Milton Keynes et al
EPI_ISL_1033676	Wellcome Sanger Institute for the COVID-19 Genomics UK (COG-UK) Consortium	Lighthouse Lab in Milton Keynes	The Lighthouse Lab in Milton Keynes et al
EPI_ISL_1033677	Wellcome Sanger Institute for the COVID-19 Genomics UK (COG-UK) Consortium	Lighthouse Lab in Milton Keynes	The Lighthouse Lab in Milton Keynes et al
EPI_ISL_1033678	Wellcome Sanger Institute for the COVID-19 Genomics UK (COG-UK) Consortium	Lighthouse Lab in Milton Keynes	The Lighthouse Lab in Milton Keynes et al
EPI_ISL_1033679	Wellcome Sanger Institute for the COVID-19 Genomics UK (COG-UK) Consortium	Lighthouse Lab in Milton Keynes	The Lighthouse Lab in Milton Keynes et al
EPI_ISL_1033680	Wellcome Sanger Institute for the COVID-19 Genomics UK (COG-UK) Consortium	Lighthouse Lab in Milton Keynes	The Lighthouse Lab in Milton Keynes et al
EPI_ISL_1033681	Wellcome Sanger Institute for the COVID-19 Genomics UK (COG-UK) Consortium	Lighthouse Lab in Milton Keynes	The Lighthouse Lab in Milton Keynes et al
EPI_ISL_1033682	Wellcome Sanger Institute for the COVID-19 Genomics UK (COG-UK) Consortium	Lighthouse Lab in Milton Keynes	The Lighthouse Lab in Milton Keynes et al
EPI_ISL_1033683	Wellcome Sanger Institute for the COVID-19 Genomics UK (COG-UK) Consortium	Lighthouse Lab in Milton Keynes	The Lighthouse Lab in Milton Keynes et al
EPI_ISL_1033684	Wellcome Sanger Institute for the COVID-19 Genomics UK (COG-UK) Consortium	Lighthouse Lab in Milton Keynes	The Lighthouse Lab in Milton Keynes et al
EPI_ISL_1033686	Wellcome Sanger Institute for the COVID-19 Genomics UK (COG-UK) Consortium	Lighthouse Lab in Milton Keynes	The Lighthouse Lab in Milton Keynes et al
EPI_ISL_1033687	Wellcome Sanger Institute for the COVID-19 Genomics UK (COG-UK) Consortium	Lighthouse Lab in Milton Keynes	The Lighthouse Lab in Milton Keynes et al
EPI_ISL_1033688	Wellcome Sanger Institute for the COVID-19 Genomics UK (COG-UK) Consortium	Lighthouse Lab in Milton Keynes	The Lighthouse Lab in Milton Keynes et al
EPI_ISL_1033689	Wellcome Sanger Institute for the COVID-19 Genomics UK (COG-UK) Consortium	Lighthouse Lab in Milton Keynes	The Lighthouse Lab in Milton Keynes et al
EPI_ISL_1033690	Wellcome Sanger Institute for the COVID-19 Genomics UK (COG-UK) Consortium	Lighthouse Lab in Milton Keynes	The Lighthouse Lab in Milton Keynes et al
EPI_ISL_1033691	Wellcome Sanger Institute for the COVID-19 Genomics UK (COG-UK) Consortium	Lighthouse Lab in Milton Keynes	The Lighthouse Lab in Milton Keynes et al
EPI_ISL_1033692	Wellcome Sanger Institute for the COVID-19 Genomics UK (COG-UK) Consortium	Lighthouse Lab in Milton Keynes	The Lighthouse Lab in Milton Keynes et al
EPI_ISL_1033693	Wellcome Sanger Institute for the COVID-19 Genomics UK (COG-UK) Consortium	Lighthouse Lab in Milton Keynes	The Lighthouse Lab in Milton Keynes et al
EPI_ISL_1033694	Wellcome Sanger Institute for the COVID-19 Genomics UK (COG-UK) Consortium	Lighthouse Lab in Milton Keynes	The Lighthouse Lab in Milton Keynes et al
EPI_ISL_1033695	Wellcome Sanger Institute for the COVID-19 Genomics UK (COG-UK) Consortium	Lighthouse Lab in Milton Keynes	The Lighthouse Lab in Milton Keynes et al
EPI_ISL_1033696	Wellcome Sanger Institute for the COVID-19 Genomics UK (COG-UK) Consortium	Lighthouse Lab in Milton Keynes	The Lighthouse Lab in Milton Keynes et al
EPI_ISL_1033697	Wellcome Sanger Institute for the COVID-19 Genomics UK (COG-UK) Consortium	Lighthouse Lab in Milton Keynes	The Lighthouse Lab in Milton Keynes et al
EPI_ISL_1033698	Wellcome Sanger Institute for the COVID-19 Genomics UK (COG-UK) Consortium	Lighthouse Lab in Milton Keynes	The Lighthouse Lab in Milton Keynes et al
EPI_ISL_1033699	Wellcome Sanger Institute for the COVID-19 Genomics UK (COG-UK) Consortium	Lighthouse Lab in Cambridge	Rob Howes et al
EPI_ISL_1033702	Wellcome Sanger Institute for the COVID-19 Genomics UK (COG-UK) Consortium	Lighthouse Lab in Milton Keynes	The Lighthouse Lab in Milton Keynes et al
EPI_ISL_1033703	Wellcome Sanger Institute for the COVID-19 Genomics UK (COG-UK) Consortium	Lighthouse Lab in Milton Keynes	The Lighthouse Lab in Milton Keynes et al
EPI_ISL_1033705	Wellcome Sanger Institute for the COVID-19 Genomics UK (COG-UK) Consortium	Lighthouse Lab in Milton Keynes	The Lighthouse Lab in Milton Keynes et al
EPI_ISL_1033706	Wellcome Sanger Institute for the COVID-19 Genomics UK (COG-UK) Consortium	Lighthouse Lab in Milton Keynes	The Lighthouse Lab in Milton Keynes et al
EPI_ISL_1033707	Wellcome Sanger Institute for the COVID-19 Genomics UK (COG-UK) Consortium	Lighthouse Lab in Milton Keynes	The Lighthouse Lab in Milton Keynes et al
EPI_ISL_1033708	Wellcome Sanger Institute for the COVID-19 Genomics UK (COG-UK) Consortium	Lighthouse Lab in Milton Keynes	The Lighthouse Lab in Milton Keynes et al
EPI_ISL_1033709	Wellcome Sanger Institute for the COVID-19 Genomics UK (COG-UK) Consortium	Lighthouse Lab in Milton Keynes	The Lighthouse Lab in Milton Keynes et al
EPI_ISL_1033710	Wellcome Sanger Institute for the COVID-19 Genomics UK (COG-UK) Consortium	Lighthouse Lab in Milton Keynes	The Lighthouse Lab in Milton Keynes et al
EPI_ISL_1033711	Wellcome Sanger Institute for the COVID-19 Genomics UK (COG-UK) Consortium	Lighthouse Lab in Milton Keynes	The Lighthouse Lab in Milton Keynes et al
EPI_ISL_1033712	Wellcome Sanger Institute for the COVID-19 Genomics UK (COG-UK) Consortium	Lighthouse Lab in Milton Keynes	The Lighthouse Lab in Milton Keynes et al
EPI_ISL_1033713	Wellcome Sanger Institute for the COVID-19 Genomics UK (COG-UK) Consortium	Lighthouse Lab in Milton Keynes	The Lighthouse Lab in Milton Keynes et al
EPI_ISL_1033714	Wellcome Sanger Institute for the COVID-19 Genomics UK (COG-UK) Consortium	Lighthouse Lab in Milton Keynes	The Lighthouse Lab in Milton Keynes et al
EPI_ISL_1033715	Wellcome Sanger Institute for the COVID-19 Genomics UK (COG-UK) Consortium	Lighthouse Lab in Milton Keynes	The Lighthouse Lab in Milton Keynes et al
EPI_ISL_1033716	Wellcome Sanger Institute for the COVID-19 Genomics UK (COG-UK) Consortium	Lighthouse Lab in Milton Keynes	The Lighthouse Lab in Milton Keynes et al
EPI_ISL_1033717	Wellcome Sanger Institute for the COVID-19 Genomics UK (COG-UK) Consortium	Lighthouse Lab in Milton Keynes	The Lighthouse Lab in Milton Keynes et al
EPI_ISL_1033719	Wellcome Sanger Institute for the COVID-19 Genomics UK (COG-UK) Consortium	Lighthouse Lab in Milton Keynes	The Lighthouse Lab in Milton Keynes et al
EPI_ISL_1033720	Wellcome Sanger Institute for the COVID-19 Genomics UK (COG-UK) Consortium	Lighthouse Lab in Milton Keynes	The Lighthouse Lab in Milton Keynes et al
EPI_ISL_1033721	Wellcome Sanger Institute for the COVID-19 Genomics UK (COG-UK) Consortium	Lighthouse Lab in Milton Keynes	The Lighthouse Lab in Milton Keynes et al
EPI_ISL_1033722	Wellcome Sanger Institute for the COVID-19 Genomics UK (COG-UK) Consortium	Lighthouse Lab in Milton Keynes	The Lighthouse Lab in Milton Keynes et al
EPI_ISL_1033723	Wellcome Sanger Institute for the COVID-19 Genomics UK (COG-UK) Consortium	Lighthouse Lab in Milton Keynes	The Lighthouse Lab in Milton Keynes et al
EPI_ISL_1033724	Wellcome Sanger Institute for the COVID-19 Genomics UK (COG-UK) Consortium	Lighthouse Lab in Milton Keynes	The Lighthouse Lab in Milton Keynes et al
EPI_ISL_1033726	Wellcome Sanger Institute for the COVID-19 Genomics UK (COG-UK) Consortium	Lighthouse Lab in Milton Keynes	The Lighthouse Lab in Milton Keynes et al
EPI_ISL_1033727	Wellcome Sanger Institute for the COVID-19 Genomics UK (COG-UK) Consortium	Lighthouse Lab in Milton Keynes	The Lighthouse Lab in Milton Keynes et al
EPI_ISL_1033728	Wellcome Sanger Institute for the COVID-19 Genomics UK (COG-UK) Consortium	Lighthouse Lab in Milton Keynes	The Lighthouse Lab in Milton Keynes et al
EPI_ISL_1033729	Wellcome Sanger Institute for the COVID-19 Genomics UK (COG-UK) Consortium	Lighthouse Lab in Milton Keynes	The Lighthouse Lab in Milton Keynes et al
EPI_ISL_1033730	Wellcome Sanger Institute for the COVID-19 Genomics UK (COG-UK) Consortium	Lighthouse Lab in Milton Keynes	The Lighthouse Lab in Milton Keynes et al
EPI_ISL_1033731	Wellcome Sanger Institute for the COVID-19 Genomics UK (COG-UK) Consortium	Lighthouse Lab in Milton Keynes	The Lighthouse Lab in Milton Keynes et al
EPI_ISL_1033732	Wellcome Sanger Institute for the COVID-19 Genomics UK (COG-UK) Consortium	Lighthouse Lab in Milton Keynes	The Lighthouse Lab in Milton Keynes et al
EPI_ISL_1033733	Wellcome Sanger Institute for the COVID-19 Genomics UK (COG-UK) Consortium	Lighthouse Lab in Milton Keynes	The Lighthouse Lab in Milton Keynes et al
EPI_ISL_1033734	Wellcome Sanger Institute for the COVID-19 Genomics UK (COG-UK) Consortium	Lighthouse Lab in Milton Keynes	The Lighthouse Lab in Milton Keynes et al
EPI_ISL_1033735	Wellcome Sanger Institute for the COVID-19 Genomics UK (COG-UK) Consortium	Lighthouse Lab in Milton Keynes	The Lighthouse Lab in Milton Keynes et al
EPI_ISL_1033737	Wellcome Sanger Institute for the COVID-19 Genomics UK (COG-UK) Consortium	Lighthouse Lab in Milton Keynes	The Lighthouse Lab in Milton Keynes et al
EPI_ISL_1033738	Wellcome Sanger Institute for the COVID-19 Genomics UK (COG-UK) Consortium	Lighthouse Lab in Milton Keynes	The Lighthouse Lab in Milton Keynes et al
EPI_ISL_1033739	Wellcome Sanger Institute for the COVID-19 Genomics UK (COG-UK) Consortium	Lighthouse Lab in Milton Keynes	The Lighthouse Lab in Milton Keynes et al
EPI_ISL_1033740	Wellcome Sanger Institute for the COVID-19 Genomics UK (COG-UK) Consortium	Lighthouse Lab in Milton Keynes	The Lighthouse Lab in Milton Keynes et al
EPI_ISL_1033741	Wellcome Sanger Institute for the COVID-19 Genomics UK (COG-UK) Consortium	Lighthouse Lab in Milton Keynes	The Lighthouse Lab in Milton Keynes et al
EPI_ISL_1033742	Wellcome Sanger Institute for the COVID-19 Genomics UK (COG-UK) Consortium	Lighthouse Lab in Milton Keynes	The Lighthouse Lab in Milton Keynes et al
EPI_ISL_1033743	Wellcome Sanger Institute for the COVID-19 Genomics UK (COG-UK) Consortium	Lighthouse Lab in Milton Keynes	The Lighthouse Lab in Milton Keynes et al
EPI_ISL_1033744	Wellcome Sanger Institute for the COVID-19 Genomics UK (COG-UK) Consortium	Lighthouse Lab in Milton Keynes	The Lighthouse Lab in Milton Keynes et al
EPI_ISL_1033745	Wellcome Sanger Institute for the COVID-19 Genomics UK (COG-UK) Consortium	Lighthouse Lab in Milton Keynes	The Lighthouse Lab in Milton Keynes et al
EPI_ISL_1033747	Wellcome Sanger Institute for the COVID-19 Genomics UK (COG-UK) Consortium	Lighthouse Lab in Milton Keynes	The Lighthouse Lab in Milton Keynes et al
EPI_ISL_1033748	Wellcome Sanger Institute for the COVID-19 Genomics UK (COG-UK) Consortium	Lighthouse Lab in Milton Keynes	The Lighthouse Lab in Milton Keynes et al
EPI_ISL_1033749	Wellcome Sanger Institute for the COVID-19 Genomics UK (COG-UK) Consortium	Lighthouse Lab in Milton Keynes	The Lighthouse Lab in Milton Keynes et al
EPI_ISL_1033751	Wellcome Sanger Institute for the COVID-19 Genomics UK (COG-UK) Consortium	Lighthouse Lab in Milton Keynes	The Lighthouse Lab in Milton Keynes et al
EPI_ISL_1033752	Wellcome Sanger Institute for the COVID-19 Genomics UK (COG-UK) Consortium	Lighthouse Lab in Milton Keynes	The Lighthouse Lab in Milton Keynes et al
EPI_ISL_1033753	Wellcome Sanger Institute for the COVID-19 Genomics UK (COG-UK) Consortium	Lighthouse Lab in Milton Keynes	The Lighthouse Lab in Milton Keynes et al
EPI_ISL_1033754	Wellcome Sanger Institute for the COVID-19 Genomics UK (COG-UK) Consortium	Lighthouse Lab in Milton Keynes	The Lighthouse Lab in Milton Keynes et al
EPI_ISL_1033755	Wellcome Sanger Institute for the COVID-19 Genomics UK (COG-UK) Consortium	Lighthouse Lab in Cambridge	Rob Howes et al
EPI_ISL_1033756	Wellcome Sanger Institute for the COVID-19 Genomics UK (COG-UK) Consortium	Lighthouse Lab in Milton Keynes	The Lighthouse Lab in Milton Keynes et al
EPI_ISL_1033757	Wellcome Sanger Institute for the COVID-19 Genomics UK (COG-UK) Consortium	Lighthouse Lab in Milton Keynes	The Lighthouse Lab in Milton Keynes et al
EPI_ISL_1033758	Wellcome Sanger Institute for the COVID-19 Genomics UK (COG-UK) Consortium	Lighthouse Lab in Milton Keynes	The Lighthouse Lab in Milton Keynes et al
EPI_ISL_1033759	Wellcome Sanger Institute for the COVID-19 Genomics UK (COG-UK) Consortium	Lighthouse Lab in Milton Keynes	The Lighthouse Lab in Milton Keynes et al
EPI_ISL_1033760	Wellcome Sanger Institute for the COVID-19 Genomics UK (COG-UK) Consortium	Lighthouse Lab in Milton Keynes	The Lighthouse Lab in Milton Keynes et al
EPI_ISL_1033761	Wellcome Sanger Institute for the COVID-19 Genomics UK (COG-UK) Consortium	Lighthouse Lab in Milton Keynes	The Lighthouse Lab in Milton Keynes et al
EPI_ISL_1033762	Wellcome Sanger Institute for the COVID-19 Genomics UK (COG-UK) Consortium	Lighthouse Lab in Milton Keynes	The Lighthouse Lab in Milton Keynes et al
EPI_ISL_1033765	Wellcome Sanger Institute for the COVID-19 Genomics UK (COG-UK) Consortium	Lighthouse Lab in Milton Keynes	The Lighthouse Lab in Milton Keynes et al
EPI_ISL_1033767	Wellcome Sanger Institute for the COVID-19 Genomics UK (COG-UK) Consortium	Lighthouse Lab in Cambridge	Rob Howes et al
EPI_ISL_1033768	Wellcome Sanger Institute for the COVID-19 Genomics UK (COG-UK) Consortium	Lighthouse Lab in Milton Keynes	The Lighthouse Lab in Milton Keynes et al
EPI_ISL_1033769	Wellcome Sanger Institute for the COVID-19 Genomics UK (COG-UK) Consortium	Lighthouse Lab in Milton Keynes	The Lighthouse Lab in Milton Keynes et al
EPI_ISL_1033770	Wellcome Sanger Institute for the COVID-19 Genomics UK (COG-UK) Consortium	Lighthouse Lab in Milton Keynes	The Lighthouse Lab in Milton Keynes et al
EPI_ISL_1033771	Wellcome Sanger Institute for the COVID-19 Genomics UK (COG-UK) Consortium	Lighthouse Lab in Milton Keynes	The Lighthouse Lab in Milton Keynes et al
EPI_ISL_1033772	Wellcome Sanger Institute for the COVID-19 Genomics UK (COG-UK) Consortium	Lighthouse Lab in Cambridge	Rob Howes et al
EPI_ISL_1033773	Wellcome Sanger Institute for the COVID-19 Genomics UK (COG-UK) Consortium	Lighthouse Lab in Cambridge	Rob Howes et al
EPI_ISL_1033774	Wellcome Sanger Institute for the COVID-19 Genomics UK (COG-UK) Consortium	Lighthouse Lab in Milton Keynes	The Lighthouse Lab in Milton Keynes et al
EPI_ISL_1033775	Wellcome Sanger Institute for the COVID-19 Genomics UK (COG-UK) Consortium	Lighthouse Lab in Milton Keynes	The Lighthouse Lab in Milton Keynes et al
EPI_ISL_1033776	Wellcome Sanger Institute for the COVID-19 Genomics UK (COG-UK) Consortium	Lighthouse Lab in Milton Keynes	The Lighthouse Lab in Milton Keynes et al
EPI_ISL_1033777	Wellcome Sanger Institute for the COVID-19 Genomics UK (COG-UK) Consortium	Lighthouse Lab in Milton Keynes	The Lighthouse Lab in Milton Keynes et al
EPI_ISL_1033778	Wellcome Sanger Institute for the COVID-19 Genomics UK (COG-UK) Consortium	Lighthouse Lab in Milton Keynes	The Lighthouse Lab in Milton Keynes et al
EPI_ISL_1033779	Wellcome Sanger Institute for the COVID-19 Genomics UK (COG-UK) Consortium	Lighthouse Lab in Milton Keynes	The Lighthouse Lab in Milton Keynes et al
EPI_ISL_1033781	Wellcome Sanger Institute for the COVID-19 Genomics UK (COG-UK) Consortium	Lighthouse Lab in Milton Keynes	The Lighthouse Lab in Milton Keynes et al
EPI_ISL_1033782	Wellcome Sanger Institute for the COVID-19 Genomics UK (COG-UK) Consortium	Lighthouse Lab in Milton Keynes	The Lighthouse Lab in Milton Keynes et al
EPI_ISL_1033783	Wellcome Sanger Institute for the COVID-19 Genomics UK (COG-UK) Consortium	Lighthouse Lab in Milton Keynes	The Lighthouse Lab in Milton Keynes et al
EPI_ISL_1033784	Wellcome Sanger Institute for the COVID-19 Genomics UK (COG-UK) Consortium	Lighthouse Lab in Milton Keynes	The Lighthouse Lab in Milton Keynes et al
EPI_ISL_1033785	Wellcome Sanger Institute for the COVID-19 Genomics UK (COG-UK) Consortium	Lighthouse Lab in Milton Keynes	The Lighthouse Lab in Milton Keynes et al
EPI_ISL_1033786	Wellcome Sanger Institute for the COVID-19 Genomics UK (COG-UK) Consortium	Lighthouse Lab in Milton Keynes	The Lighthouse Lab in Milton Keynes et al
EPI_ISL_1033787	Wellcome Sanger Institute for the COVID-19 Genomics UK (COG-UK) Consortium	Lighthouse Lab in Milton Keynes	The Lighthouse Lab in Milton Keynes et al
EPI_ISL_1033788	Wellcome Sanger Institute for the COVID-19 Genomics UK (COG-UK) Consortium	Lighthouse Lab in Milton Keynes	The Lighthouse Lab in Milton Keynes et al
EPI_ISL_1033789	Wellcome Sanger Institute for the COVID-19 Genomics UK (COG-UK) Consortium	Lighthouse Lab in Milton Keynes	The Lighthouse Lab in Milton Keynes et al
EPI_ISL_1033790	Wellcome Sanger Institute for the COVID-19 Genomics UK (COG-UK) Consortium	Lighthouse Lab in Milton Keynes	The Lighthouse Lab in Milton Keynes et al
EPI_ISL_1033791	Wellcome Sanger Institute for the COVID-19 Genomics UK (COG-UK) Consortium	Lighthouse Lab in Cambridge	Rob Howes et al
EPI_ISL_1033792	Wellcome Sanger Institute for the COVID-19 Genomics UK (COG-UK) Consortium	Lighthouse Lab in Milton Keynes	The Lighthouse Lab in Milton Keynes et al
EPI_ISL_1033793	Wellcome Sanger Institute for the COVID-19 Genomics UK (COG-UK) Consortium	Lighthouse Lab in Cambridge	Rob Howes et al
EPI_ISL_1033794	Wellcome Sanger Institute for the COVID-19 Genomics UK (COG-UK) Consortium	Lighthouse Lab in Milton Keynes	The Lighthouse Lab in Milton Keynes et al
EPI_ISL_1033795	Wellcome Sanger Institute for the COVID-19 Genomics UK (COG-UK) Consortium	Lighthouse Lab in Milton Keynes	The Lighthouse Lab in Milton Keynes et al
EPI_ISL_1033797	Wellcome Sanger Institute for the COVID-19 Genomics UK (COG-UK) Consortium	Lighthouse Lab in Cambridge	Rob Howes et al
EPI_ISL_1033798	Wellcome Sanger Institute for the COVID-19 Genomics UK (COG-UK) Consortium	Lighthouse Lab in Milton Keynes	The Lighthouse Lab in Milton Keynes et al
EPI_ISL_1033799	Wellcome Sanger Institute for the COVID-19 Genomics UK (COG-UK) Consortium	Lighthouse Lab in Milton Keynes	The Lighthouse Lab in Milton Keynes et al
EPI_ISL_1033800	Wellcome Sanger Institute for the COVID-19 Genomics UK (COG-UK) Consortium	Lighthouse Lab in Milton Keynes	The Lighthouse Lab in Milton Keynes et al
EPI_ISL_1033802	Wellcome Sanger Institute for the COVID-19 Genomics UK (COG-UK) Consortium	Lighthouse Lab in Cambridge	Rob Howes et al
EPI_ISL_1033804	Wellcome Sanger Institute for the COVID-19 Genomics UK (COG-UK) Consortium	Lighthouse Lab in Milton Keynes	The Lighthouse Lab in Milton Keynes et al
EPI_ISL_1033805	Wellcome Sanger Institute for the COVID-19 Genomics UK (COG-UK) Consortium	Lighthouse Lab in Milton Keynes	The Lighthouse Lab in Milton Keynes et al
EPI_ISL_1033806	Wellcome Sanger Institute for the COVID-19 Genomics UK (COG-UK) Consortium	Lighthouse Lab in Cambridge	Rob Howes et al
EPI_ISL_1033808	Wellcome Sanger Institute for the COVID-19 Genomics UK (COG-UK) Consortium	Lighthouse Lab in Milton Keynes	The Lighthouse Lab in Milton Keynes et al
EPI_ISL_1033809	Wellcome Sanger Institute for the COVID-19 Genomics UK (COG-UK) Consortium	Lighthouse Lab in Milton Keynes	The Lighthouse Lab in Milton Keynes et al
EPI_ISL_1033810	Wellcome Sanger Institute for the COVID-19 Genomics UK (COG-UK) Consortium	Lighthouse Lab in Milton Keynes	The Lighthouse Lab in Milton Keynes et al
EPI_ISL_1033811	Wellcome Sanger Institute for the COVID-19 Genomics UK (COG-UK) Consortium	Lighthouse Lab in Milton Keynes	The Lighthouse Lab in Milton Keynes et al
EPI_ISL_1033812	Wellcome Sanger Institute for the COVID-19 Genomics UK (COG-UK) Consortium	Lighthouse Lab in Milton Keynes	The Lighthouse Lab in Milton Keynes et al
EPI_ISL_1033813	Wellcome Sanger Institute for the COVID-19 Genomics UK (COG-UK) Consortium	Lighthouse Lab in Milton Keynes	The Lighthouse Lab in Milton Keynes et al
EPI_ISL_1033814	Wellcome Sanger Institute for the COVID-19 Genomics UK (COG-UK) Consortium	Lighthouse Lab in Milton Keynes	The Lighthouse Lab in Milton Keynes et al
EPI_ISL_1033815	Wellcome Sanger Institute for the COVID-19 Genomics UK (COG-UK) Consortium	Lighthouse Lab in Milton Keynes	The Lighthouse Lab in Milton Keynes et al
EPI_ISL_1033816	Wellcome Sanger Institute for the COVID-19 Genomics UK (COG-UK) Consortium	Lighthouse Lab in Milton Keynes	The Lighthouse Lab in Milton Keynes et al
EPI_ISL_1033817	Wellcome Sanger Institute for the COVID-19 Genomics UK (COG-UK) Consortium	Lighthouse Lab in Milton Keynes	The Lighthouse Lab in Milton Keynes et al
EPI_ISL_1033818	Wellcome Sanger Institute for the COVID-19 Genomics UK (COG-UK) Consortium	Lighthouse Lab in Milton Keynes	The Lighthouse Lab in Milton Keynes et al
EPI_ISL_1033819	Wellcome Sanger Institute for the COVID-19 Genomics UK (COG-UK) Consortium	Lighthouse Lab in Milton Keynes	The Lighthouse Lab in Milton Keynes et al
EPI_ISL_1033820	Wellcome Sanger Institute for the COVID-19 Genomics UK (COG-UK) Consortium	Lighthouse Lab in Milton Keynes	The Lighthouse Lab in Milton Keynes et al
EPI_ISL_1033821	Wellcome Sanger Institute for the COVID-19 Genomics UK (COG-UK) Consortium	Lighthouse Lab in Milton Keynes	The Lighthouse Lab in Milton Keynes et al
EPI_ISL_1033822	Wellcome Sanger Institute for the COVID-19 Genomics UK (COG-UK) Consortium	Lighthouse Lab in Milton Keynes	The Lighthouse Lab in Milton Keynes et al
EPI_ISL_1033824	Wellcome Sanger Institute for the COVID-19 Genomics UK (COG-UK) Consortium	Lighthouse Lab in Milton Keynes	The Lighthouse Lab in Milton Keynes et al
EPI_ISL_1033825	Wellcome Sanger Institute for the COVID-19 Genomics UK (COG-UK) Consortium	Lighthouse Lab in Milton Keynes	The Lighthouse Lab in Milton Keynes et al
EPI_ISL_1033826	Wellcome Sanger Institute for the COVID-19 Genomics UK (COG-UK) Consortium	Lighthouse Lab in Milton Keynes	The Lighthouse Lab in Milton Keynes et al
EPI_ISL_1033827	Wellcome Sanger Institute for the COVID-19 Genomics UK (COG-UK) Consortium	Lighthouse Lab in Milton Keynes	The Lighthouse Lab in Milton Keynes et al
EPI_ISL_1033828	Wellcome Sanger Institute for the COVID-19 Genomics UK (COG-UK) Consortium	Lighthouse Lab in Milton Keynes	The Lighthouse Lab in Milton Keynes et al
EPI_ISL_1033829	Wellcome Sanger Institute for the COVID-19 Genomics UK (COG-UK) Consortium	Lighthouse Lab in Milton Keynes	The Lighthouse Lab in Milton Keynes et al
EPI_ISL_1033830	Wellcome Sanger Institute for the COVID-19 Genomics UK (COG-UK) Consortium	Lighthouse Lab in Milton Keynes	The Lighthouse Lab in Milton Keynes et al
EPI_ISL_1033831	Wellcome Sanger Institute for the COVID-19 Genomics UK (COG-UK) Consortium	Lighthouse Lab in Milton Keynes	The Lighthouse Lab in Milton Keynes et al
EPI_ISL_1033833	Wellcome Sanger Institute for the COVID-19 Genomics UK (COG-UK) Consortium	Lighthouse Lab in Milton Keynes	The Lighthouse Lab in Milton Keynes et al
EPI_ISL_1033834	Wellcome Sanger Institute for the COVID-19 Genomics UK (COG-UK) Consortium	Lighthouse Lab in Milton Keynes	The Lighthouse Lab in Milton Keynes et al
EPI_ISL_1033835	Wellcome Sanger Institute for the COVID-19 Genomics UK (COG-UK) Consortium	Lighthouse Lab in Milton Keynes	The Lighthouse Lab in Milton Keynes et al
EPI_ISL_1033836	Wellcome Sanger Institute for the COVID-19 Genomics UK (COG-UK) Consortium	Lighthouse Lab in Cambridge	Rob Howes et al
EPI_ISL_1033837	Wellcome Sanger Institute for the COVID-19 Genomics UK (COG-UK) Consortium	Lighthouse Lab in Milton Keynes	The Lighthouse Lab in Milton Keynes et al
EPI_ISL_1033838	Wellcome Sanger Institute for the COVID-19 Genomics UK (COG-UK) Consortium	Lighthouse Lab in Milton Keynes	The Lighthouse Lab in Milton Keynes et al
EPI_ISL_1033839	Wellcome Sanger Institute for the COVID-19 Genomics UK (COG-UK) Consortium	Lighthouse Lab in Milton Keynes	The Lighthouse Lab in Milton Keynes et al
EPI_ISL_1033840	Wellcome Sanger Institute for the COVID-19 Genomics UK (COG-UK) Consortium	Lighthouse Lab in Milton Keynes	The Lighthouse Lab in Milton Keynes et al
EPI_ISL_1033841	Wellcome Sanger Institute for the COVID-19 Genomics UK (COG-UK) Consortium	Lighthouse Lab in Milton Keynes	The Lighthouse Lab in Milton Keynes et al
EPI_ISL_1033842	Wellcome Sanger Institute for the COVID-19 Genomics UK (COG-UK) Consortium	Lighthouse Lab in Milton Keynes	The Lighthouse Lab in Milton Keynes et al
EPI_ISL_1033843	Wellcome Sanger Institute for the COVID-19 Genomics UK (COG-UK) Consortium	Lighthouse Lab in Milton Keynes	The Lighthouse Lab in Milton Keynes et al
EPI_ISL_1033844	Wellcome Sanger Institute for the COVID-19 Genomics UK (COG-UK) Consortium	Lighthouse Lab in Milton Keynes	The Lighthouse Lab in Milton Keynes et al
EPI_ISL_1033845	Wellcome Sanger Institute for the COVID-19 Genomics UK (COG-UK) Consortium	Lighthouse Lab in Cambridge	Rob Howes et al
EPI_ISL_1033846	Wellcome Sanger Institute for the COVID-19 Genomics UK (COG-UK) Consortium	Lighthouse Lab in Milton Keynes	The Lighthouse Lab in Milton Keynes et al
EPI_ISL_1033847	Wellcome Sanger Institute for the COVID-19 Genomics UK (COG-UK) Consortium	Lighthouse Lab in Milton Keynes	The Lighthouse Lab in Milton Keynes et al
EPI_ISL_1033848	Wellcome Sanger Institute for the COVID-19 Genomics UK (COG-UK) Consortium	Lighthouse Lab in Milton Keynes	The Lighthouse Lab in Milton Keynes et al
EPI_ISL_1033849	Wellcome Sanger Institute for the COVID-19 Genomics UK (COG-UK) Consortium	Lighthouse Lab in Milton Keynes	The Lighthouse Lab in Milton Keynes et al
EPI_ISL_1033850	Wellcome Sanger Institute for the COVID-19 Genomics UK (COG-UK) Consortium	Lighthouse Lab in Cambridge	Rob Howes et al
EPI_ISL_1033851	Wellcome Sanger Institute for the COVID-19 Genomics UK (COG-UK) Consortium	Lighthouse Lab in Milton Keynes	The Lighthouse Lab in Milton Keynes et al
EPI_ISL_1033852	Wellcome Sanger Institute for the COVID-19 Genomics UK (COG-UK) Consortium	Lighthouse Lab in Milton Keynes	The Lighthouse Lab in Milton Keynes et al
EPI_ISL_1033853	Wellcome Sanger Institute for the COVID-19 Genomics UK (COG-UK) Consortium	Lighthouse Lab in Cambridge	Rob Howes et al
EPI_ISL_1033854	Wellcome Sanger Institute for the COVID-19 Genomics UK (COG-UK) Consortium	Lighthouse Lab in Milton Keynes	The Lighthouse Lab in Milton Keynes et al
EPI_ISL_1033855	Wellcome Sanger Institute for the COVID-19 Genomics UK (COG-UK) Consortium	Lighthouse Lab in Cambridge	Rob Howes et al
EPI_ISL_1033856	Wellcome Sanger Institute for the COVID-19 Genomics UK (COG-UK) Consortium	Lighthouse Lab in Milton Keynes	The Lighthouse Lab in Milton Keynes et al
EPI_ISL_1033857	Wellcome Sanger Institute for the COVID-19 Genomics UK (COG-UK) Consortium	Lighthouse Lab in Milton Keynes	The Lighthouse Lab in Milton Keynes et al
EPI_ISL_1033858	Wellcome Sanger Institute for the COVID-19 Genomics UK (COG-UK) Consortium	Lighthouse Lab in Milton Keynes	The Lighthouse Lab in Milton Keynes et al
EPI_ISL_1033859	Wellcome Sanger Institute for the COVID-19 Genomics UK (COG-UK) Consortium	Lighthouse Lab in Milton Keynes	The Lighthouse Lab in Milton Keynes et al
EPI_ISL_1033861	Wellcome Sanger Institute for the COVID-19 Genomics UK (COG-UK) Consortium	Lighthouse Lab in Milton Keynes	The Lighthouse Lab in Milton Keynes et al
EPI_ISL_1033863	Wellcome Sanger Institute for the COVID-19 Genomics UK (COG-UK) Consortium	Lighthouse Lab in Milton Keynes	The Lighthouse Lab in Milton Keynes et al
EPI_ISL_1033864	Wellcome Sanger Institute for the COVID-19 Genomics UK (COG-UK) Consortium	Lighthouse Lab in Milton Keynes	The Lighthouse Lab in Milton Keynes et al
EPI_ISL_1033866	Wellcome Sanger Institute for the COVID-19 Genomics UK (COG-UK) Consortium	Lighthouse Lab in Milton Keynes	The Lighthouse Lab in Milton Keynes et al
EPI_ISL_1033867	Wellcome Sanger Institute for the COVID-19 Genomics UK (COG-UK) Consortium	Lighthouse Lab in Milton Keynes	The Lighthouse Lab in Milton Keynes et al
EPI_ISL_1033868	Wellcome Sanger Institute for the COVID-19 Genomics UK (COG-UK) Consortium	Lighthouse Lab in Cambridge	Rob Howes et al
EPI_ISL_1033869	Wellcome Sanger Institute for the COVID-19 Genomics UK (COG-UK) Consortium	Lighthouse Lab in Milton Keynes	The Lighthouse Lab in Milton Keynes et al
EPI_ISL_1033871	Wellcome Sanger Institute for the COVID-19 Genomics UK (COG-UK) Consortium	Lighthouse Lab in Milton Keynes	The Lighthouse Lab in Milton Keynes et al
EPI_ISL_1033872	Wellcome Sanger Institute for the COVID-19 Genomics UK (COG-UK) Consortium	Lighthouse Lab in Milton Keynes	The Lighthouse Lab in Milton Keynes et al
EPI_ISL_1033873	Wellcome Sanger Institute for the COVID-19 Genomics UK (COG-UK) Consortium	Lighthouse Lab in Milton Keynes	The Lighthouse Lab in Milton Keynes et al
EPI_ISL_1033874	Wellcome Sanger Institute for the COVID-19 Genomics UK (COG-UK) Consortium	Lighthouse Lab in Milton Keynes	The Lighthouse Lab in Milton Keynes et al
EPI_ISL_1033875	Wellcome Sanger Institute for the COVID-19 Genomics UK (COG-UK) Consortium	Lighthouse Lab in Milton Keynes	The Lighthouse Lab in Milton Keynes et al
EPI_ISL_1033876	Wellcome Sanger Institute for the COVID-19 Genomics UK (COG-UK) Consortium	Lighthouse Lab in Milton Keynes	The Lighthouse Lab in Milton Keynes et al
EPI_ISL_1033877	Wellcome Sanger Institute for the COVID-19 Genomics UK (COG-UK) Consortium	Lighthouse Lab in Milton Keynes	The Lighthouse Lab in Milton Keynes et al
EPI_ISL_1033878	Wellcome Sanger Institute for the COVID-19 Genomics UK (COG-UK) Consortium	Lighthouse Lab in Milton Keynes	The Lighthouse Lab in Milton Keynes et al
EPI_ISL_1033879	Wellcome Sanger Institute for the COVID-19 Genomics UK (COG-UK) Consortium	Lighthouse Lab in Milton Keynes	The Lighthouse Lab in Milton Keynes et al
EPI_ISL_1033881	Wellcome Sanger Institute for the COVID-19 Genomics UK (COG-UK) Consortium	Lighthouse Lab in Milton Keynes	The Lighthouse Lab in Milton Keynes et al
EPI_ISL_1033882	Wellcome Sanger Institute for the COVID-19 Genomics UK (COG-UK) Consortium	Lighthouse Lab in Milton Keynes	The Lighthouse Lab in Milton Keynes et al
EPI_ISL_1033883	Wellcome Sanger Institute for the COVID-19 Genomics UK (COG-UK) Consortium	Lighthouse Lab in Milton Keynes	The Lighthouse Lab in Milton Keynes et al
EPI_ISL_1033884	Wellcome Sanger Institute for the COVID-19 Genomics UK (COG-UK) Consortium	Lighthouse Lab in Cambridge	Rob Howes et al
EPI_ISL_1033885	Wellcome Sanger Institute for the COVID-19 Genomics UK (COG-UK) Consortium	Lighthouse Lab in Milton Keynes	The Lighthouse Lab in Milton Keynes et al
EPI_ISL_1033886	Wellcome Sanger Institute for the COVID-19 Genomics UK (COG-UK) Consortium	Lighthouse Lab in Milton Keynes	The Lighthouse Lab in Milton Keynes et al
EPI_ISL_1033887	Wellcome Sanger Institute for the COVID-19 Genomics UK (COG-UK) Consortium	Lighthouse Lab in Milton Keynes	The Lighthouse Lab in Milton Keynes et al
EPI_ISL_1033888	Wellcome Sanger Institute for the COVID-19 Genomics UK (COG-UK) Consortium	Lighthouse Lab in Milton Keynes	The Lighthouse Lab in Milton Keynes et al
EPI_ISL_1033889	Wellcome Sanger Institute for the COVID-19 Genomics UK (COG-UK) Consortium	Lighthouse Lab in Cambridge	Rob Howes et al
EPI_ISL_1033890	Wellcome Sanger Institute for the COVID-19 Genomics UK (COG-UK) Consortium	Lighthouse Lab in Milton Keynes	The Lighthouse Lab in Milton Keynes et al
EPI_ISL_1033891	Wellcome Sanger Institute for the COVID-19 Genomics UK (COG-UK) Consortium	Lighthouse Lab in Milton Keynes	The Lighthouse Lab in Milton Keynes et al
EPI_ISL_1033892	Wellcome Sanger Institute for the COVID-19 Genomics UK (COG-UK) Consortium	Lighthouse Lab in Milton Keynes	The Lighthouse Lab in Milton Keynes et al
EPI_ISL_1033893	Wellcome Sanger Institute for the COVID-19 Genomics UK (COG-UK) Consortium	Lighthouse Lab in Cambridge	Rob Howes et al
EPI_ISL_1033896	Wellcome Sanger Institute for the COVID-19 Genomics UK (COG-UK) Consortium	Lighthouse Lab in Milton Keynes	The Lighthouse Lab in Milton Keynes et al
EPI_ISL_1033897	Wellcome Sanger Institute for the COVID-19 Genomics UK (COG-UK) Consortium	Lighthouse Lab in Milton Keynes	The Lighthouse Lab in Milton Keynes et al
EPI_ISL_1033899	Wellcome Sanger Institute for the COVID-19 Genomics UK (COG-UK) Consortium	Lighthouse Lab in Milton Keynes	The Lighthouse Lab in Milton Keynes et al
EPI_ISL_1033900	Wellcome Sanger Institute for the COVID-19 Genomics UK (COG-UK) Consortium	Lighthouse Lab in Milton Keynes	The Lighthouse Lab in Milton Keynes et al
EPI_ISL_1033901	Wellcome Sanger Institute for the COVID-19 Genomics UK (COG-UK) Consortium	Lighthouse Lab in Milton Keynes	The Lighthouse Lab in Milton Keynes et al
EPI_ISL_1033902	Wellcome Sanger Institute for the COVID-19 Genomics UK (COG-UK) Consortium	Lighthouse Lab in Milton Keynes	The Lighthouse Lab in Milton Keynes et al
EPI_ISL_1033904	Wellcome Sanger Institute for the COVID-19 Genomics UK (COG-UK) Consortium	Lighthouse Lab in Cambridge	Rob Howes et al
EPI_ISL_1033905	Wellcome Sanger Institute for the COVID-19 Genomics UK (COG-UK) Consortium	Lighthouse Lab in Milton Keynes	The Lighthouse Lab in Milton Keynes et al
EPI_ISL_1033906	Wellcome Sanger Institute for the COVID-19 Genomics UK (COG-UK) Consortium	Lighthouse Lab in Milton Keynes	The Lighthouse Lab in Milton Keynes et al
EPI_ISL_1033908	Wellcome Sanger Institute for the COVID-19 Genomics UK (COG-UK) Consortium	Lighthouse Lab in Milton Keynes	The Lighthouse Lab in Milton Keynes et al
EPI_ISL_1033909	Wellcome Sanger Institute for the COVID-19 Genomics UK (COG-UK) Consortium	Lighthouse Lab in Cambridge	Rob Howes et al
EPI_ISL_1033910	Wellcome Sanger Institute for the COVID-19 Genomics UK (COG-UK) Consortium	Lighthouse Lab in Milton Keynes	The Lighthouse Lab in Milton Keynes et al
EPI_ISL_1033911	Wellcome Sanger Institute for the COVID-19 Genomics UK (COG-UK) Consortium	Lighthouse Lab in Milton Keynes	The Lighthouse Lab in Milton Keynes et al
EPI_ISL_1033912	Wellcome Sanger Institute for the COVID-19 Genomics UK (COG-UK) Consortium	Lighthouse Lab in Milton Keynes	The Lighthouse Lab in Milton Keynes et al
EPI_ISL_1033913	Wellcome Sanger Institute for the COVID-19 Genomics UK (COG-UK) Consortium	Lighthouse Lab in Milton Keynes	The Lighthouse Lab in Milton Keynes et al
EPI_ISL_1033914	Wellcome Sanger Institute for the COVID-19 Genomics UK (COG-UK) Consortium	Lighthouse Lab in Milton Keynes	The Lighthouse Lab in Milton Keynes et al
EPI_ISL_1033915	Wellcome Sanger Institute for the COVID-19 Genomics UK (COG-UK) Consortium	Lighthouse Lab in Milton Keynes	The Lighthouse Lab in Milton Keynes et al
EPI_ISL_1033917	Wellcome Sanger Institute for the COVID-19 Genomics UK (COG-UK) Consortium	Lighthouse Lab in Milton Keynes	The Lighthouse Lab in Milton Keynes et al
EPI_ISL_1033919	Wellcome Sanger Institute for the COVID-19 Genomics UK (COG-UK) Consortium	Lighthouse Lab in Milton Keynes	The Lighthouse Lab in Milton Keynes et al
EPI_ISL_1033920	Wellcome Sanger Institute for the COVID-19 Genomics UK (COG-UK) Consortium	Lighthouse Lab in Milton Keynes	The Lighthouse Lab in Milton Keynes et al
EPI_ISL_1033921	Wellcome Sanger Institute for the COVID-19 Genomics UK (COG-UK) Consortium	Lighthouse Lab in Milton Keynes	The Lighthouse Lab in Milton Keynes et al
EPI_ISL_1033922	Wellcome Sanger Institute for the COVID-19 Genomics UK (COG-UK) Consortium	Lighthouse Lab in Milton Keynes	The Lighthouse Lab in Milton Keynes et al
EPI_ISL_1033923	Wellcome Sanger Institute for the COVID-19 Genomics UK (COG-UK) Consortium	Lighthouse Lab in Milton Keynes	The Lighthouse Lab in Milton Keynes et al
EPI_ISL_1033924	Wellcome Sanger Institute for the COVID-19 Genomics UK (COG-UK) Consortium	Lighthouse Lab in Milton Keynes	The Lighthouse Lab in Milton Keynes et al
EPI_ISL_1033925	Wellcome Sanger Institute for the COVID-19 Genomics UK (COG-UK) Consortium	Lighthouse Lab in Milton Keynes	The Lighthouse Lab in Milton Keynes et al
EPI_ISL_1033926	Wellcome Sanger Institute for the COVID-19 Genomics UK (COG-UK) Consortium	Lighthouse Lab in Milton Keynes	The Lighthouse Lab in Milton Keynes et al
EPI_ISL_1033927	Wellcome Sanger Institute for the COVID-19 Genomics UK (COG-UK) Consortium	Lighthouse Lab in Milton Keynes	The Lighthouse Lab in Milton Keynes et al
EPI_ISL_1033928	Wellcome Sanger Institute for the COVID-19 Genomics UK (COG-UK) Consortium	Lighthouse Lab in Milton Keynes	The Lighthouse Lab in Milton Keynes et al
EPI_ISL_1033929	Wellcome Sanger Institute for the COVID-19 Genomics UK (COG-UK) Consortium	Lighthouse Lab in Milton Keynes	The Lighthouse Lab in Milton Keynes et al
EPI_ISL_1033930	Wellcome Sanger Institute for the COVID-19 Genomics UK (COG-UK) Consortium	Lighthouse Lab in Milton Keynes	The Lighthouse Lab in Milton Keynes et al
EPI_ISL_1033931	Wellcome Sanger Institute for the COVID-19 Genomics UK (COG-UK) Consortium	Lighthouse Lab in Milton Keynes	The Lighthouse Lab in Milton Keynes et al
EPI_ISL_1033932	Wellcome Sanger Institute for the COVID-19 Genomics UK (COG-UK) Consortium	Lighthouse Lab in Milton Keynes	The Lighthouse Lab in Milton Keynes et al
EPI_ISL_1033933	Wellcome Sanger Institute for the COVID-19 Genomics UK (COG-UK) Consortium	Lighthouse Lab in Milton Keynes	The Lighthouse Lab in Milton Keynes et al
EPI_ISL_1033934	Wellcome Sanger Institute for the COVID-19 Genomics UK (COG-UK) Consortium	Lighthouse Lab in Milton Keynes	The Lighthouse Lab in Milton Keynes et al
EPI_ISL_1033935	Wellcome Sanger Institute for the COVID-19 Genomics UK (COG-UK) Consortium	Lighthouse Lab in Milton Keynes	The Lighthouse Lab in Milton Keynes et al
EPI_ISL_1033936	Wellcome Sanger Institute for the COVID-19 Genomics UK (COG-UK) Consortium	Lighthouse Lab in Milton Keynes	The Lighthouse Lab in Milton Keynes et al
EPI_ISL_1033937	Wellcome Sanger Institute for the COVID-19 Genomics UK (COG-UK) Consortium	Lighthouse Lab in Milton Keynes	The Lighthouse Lab in Milton Keynes et al
EPI_ISL_1033938	Wellcome Sanger Institute for the COVID-19 Genomics UK (COG-UK) Consortium	Lighthouse Lab in Milton Keynes	The Lighthouse Lab in Milton Keynes et al
EPI_ISL_1033940	Wellcome Sanger Institute for the COVID-19 Genomics UK (COG-UK) Consortium	Lighthouse Lab in Milton Keynes	The Lighthouse Lab in Milton Keynes et al
EPI_ISL_1033941	Wellcome Sanger Institute for the COVID-19 Genomics UK (COG-UK) Consortium	Lighthouse Lab in Milton Keynes	The Lighthouse Lab in Milton Keynes et al
EPI_ISL_1033942	Wellcome Sanger Institute for the COVID-19 Genomics UK (COG-UK) Consortium	Lighthouse Lab in Milton Keynes	The Lighthouse Lab in Milton Keynes et al
EPI_ISL_1033943	Wellcome Sanger Institute for the COVID-19 Genomics UK (COG-UK) Consortium	Lighthouse Lab in Milton Keynes	The Lighthouse Lab in Milton Keynes et al
EPI_ISL_1033944	Wellcome Sanger Institute for the COVID-19 Genomics UK (COG-UK) Consortium	Lighthouse Lab in Milton Keynes	The Lighthouse Lab in Milton Keynes et al
EPI_ISL_1033945	Wellcome Sanger Institute for the COVID-19 Genomics UK (COG-UK) Consortium	Lighthouse Lab in Milton Keynes	The Lighthouse Lab in Milton Keynes et al
EPI_ISL_1033946	Wellcome Sanger Institute for the COVID-19 Genomics UK (COG-UK) Consortium	Lighthouse Lab in Milton Keynes	The Lighthouse Lab in Milton Keynes et al
EPI_ISL_1033947	Wellcome Sanger Institute for the COVID-19 Genomics UK (COG-UK) Consortium	Lighthouse Lab in Milton Keynes	The Lighthouse Lab in Milton Keynes et al
EPI_ISL_1033948	Wellcome Sanger Institute for the COVID-19 Genomics UK (COG-UK) Consortium	Lighthouse Lab in Milton Keynes	The Lighthouse Lab in Milton Keynes et al
EPI_ISL_1033949	Wellcome Sanger Institute for the COVID-19 Genomics UK (COG-UK) Consortium	Lighthouse Lab in Milton Keynes	The Lighthouse Lab in Milton Keynes et al
EPI_ISL_1033951	Wellcome Sanger Institute for the COVID-19 Genomics UK (COG-UK) Consortium	Lighthouse Lab in Milton Keynes	The Lighthouse Lab in Milton Keynes et al
EPI_ISL_1033952	Wellcome Sanger Institute for the COVID-19 Genomics UK (COG-UK) Consortium	Lighthouse Lab in Milton Keynes	The Lighthouse Lab in Milton Keynes et al
EPI_ISL_1033953	Wellcome Sanger Institute for the COVID-19 Genomics UK (COG-UK) Consortium	Lighthouse Lab in Milton Keynes	The Lighthouse Lab in Milton Keynes et al
EPI_ISL_1033954	Wellcome Sanger Institute for the COVID-19 Genomics UK (COG-UK) Consortium	Lighthouse Lab in Milton Keynes	The Lighthouse Lab in Milton Keynes et al
EPI_ISL_1033955	Wellcome Sanger Institute for the COVID-19 Genomics UK (COG-UK) Consortium	Lighthouse Lab in Milton Keynes	The Lighthouse Lab in Milton Keynes et al
EPI_ISL_1033956	Wellcome Sanger Institute for the COVID-19 Genomics UK (COG-UK) Consortium	Lighthouse Lab in Milton Keynes	The Lighthouse Lab in Milton Keynes et al
EPI_ISL_1033957	Wellcome Sanger Institute for the COVID-19 Genomics UK (COG-UK) Consortium	Lighthouse Lab in Milton Keynes	The Lighthouse Lab in Milton Keynes et al
EPI_ISL_1033958	Wellcome Sanger Institute for the COVID-19 Genomics UK (COG-UK) Consortium	Lighthouse Lab in Milton Keynes	The Lighthouse Lab in Milton Keynes et al
EPI_ISL_1033959	Wellcome Sanger Institute for the COVID-19 Genomics UK (COG-UK) Consortium	Lighthouse Lab in Milton Keynes	The Lighthouse Lab in Milton Keynes et al
EPI_ISL_1033960	Wellcome Sanger Institute for the COVID-19 Genomics UK (COG-UK) Consortium	Lighthouse Lab in Milton Keynes	The Lighthouse Lab in Milton Keynes et al
EPI_ISL_1033961	Wellcome Sanger Institute for the COVID-19 Genomics UK (COG-UK) Consortium	Lighthouse Lab in Milton Keynes	The Lighthouse Lab in Milton Keynes et al
EPI_ISL_1033962	Wellcome Sanger Institute for the COVID-19 Genomics UK (COG-UK) Consortium	Lighthouse Lab in Milton Keynes	The Lighthouse Lab in Milton Keynes et al
EPI_ISL_1033963	Wellcome Sanger Institute for the COVID-19 Genomics UK (COG-UK) Consortium	Lighthouse Lab in Milton Keynes	The Lighthouse Lab in Milton Keynes et al
EPI_ISL_1033964	Wellcome Sanger Institute for the COVID-19 Genomics UK (COG-UK) Consortium	Lighthouse Lab in Milton Keynes	The Lighthouse Lab in Milton Keynes et al
EPI_ISL_1033965	Wellcome Sanger Institute for the COVID-19 Genomics UK (COG-UK) Consortium	Lighthouse Lab in Milton Keynes	The Lighthouse Lab in Milton Keynes et al
EPI_ISL_1033966	Wellcome Sanger Institute for the COVID-19 Genomics UK (COG-UK) Consortium	Lighthouse Lab in Milton Keynes	The Lighthouse Lab in Milton Keynes et al
EPI_ISL_1033967	Wellcome Sanger Institute for the COVID-19 Genomics UK (COG-UK) Consortium	Lighthouse Lab in Milton Keynes	The Lighthouse Lab in Milton Keynes et al
EPI_ISL_1033968	Wellcome Sanger Institute for the COVID-19 Genomics UK (COG-UK) Consortium	Lighthouse Lab in Milton Keynes	The Lighthouse Lab in Milton Keynes et al
EPI_ISL_1033969	Wellcome Sanger Institute for the COVID-19 Genomics UK (COG-UK) Consortium	Lighthouse Lab in Milton Keynes	The Lighthouse Lab in Milton Keynes et al
EPI_ISL_1033970	Wellcome Sanger Institute for the COVID-19 Genomics UK (COG-UK) Consortium	Lighthouse Lab in Milton Keynes	The Lighthouse Lab in Milton Keynes et al
EPI_ISL_1033971	Wellcome Sanger Institute for the COVID-19 Genomics UK (COG-UK) Consortium	Lighthouse Lab in Milton Keynes	The Lighthouse Lab in Milton Keynes et al
EPI_ISL_1033972	Wellcome Sanger Institute for the COVID-19 Genomics UK (COG-UK) Consortium	Lighthouse Lab in Milton Keynes	The Lighthouse Lab in Milton Keynes et al
EPI_ISL_1033973	Wellcome Sanger Institute for the COVID-19 Genomics UK (COG-UK) Consortium	Lighthouse Lab in Milton Keynes	The Lighthouse Lab in Milton Keynes et al
EPI_ISL_1033974	Wellcome Sanger Institute for the COVID-19 Genomics UK (COG-UK) Consortium	Lighthouse Lab in Milton Keynes	The Lighthouse Lab in Milton Keynes et al
EPI_ISL_1033975	Wellcome Sanger Institute for the COVID-19 Genomics UK (COG-UK) Consortium	Lighthouse Lab in Milton Keynes	The Lighthouse Lab in Milton Keynes et al
EPI_ISL_1033976	Wellcome Sanger Institute for the COVID-19 Genomics UK (COG-UK) Consortium	Lighthouse Lab in Milton Keynes	The Lighthouse Lab in Milton Keynes et al
EPI_ISL_1033977	Wellcome Sanger Institute for the COVID-19 Genomics UK (COG-UK) Consortium	Lighthouse Lab in Milton Keynes	The Lighthouse Lab in Milton Keynes et al
EPI_ISL_1033978	Wellcome Sanger Institute for the COVID-19 Genomics UK (COG-UK) Consortium	Lighthouse Lab in Milton Keynes	The Lighthouse Lab in Milton Keynes et al
EPI_ISL_1033979	Wellcome Sanger Institute for the COVID-19 Genomics UK (COG-UK) Consortium	Lighthouse Lab in Milton Keynes	The Lighthouse Lab in Milton Keynes et al
EPI_ISL_1033980	Wellcome Sanger Institute for the COVID-19 Genomics UK (COG-UK) Consortium	Lighthouse Lab in Milton Keynes	The Lighthouse Lab in Milton Keynes et al
EPI_ISL_1033981	Wellcome Sanger Institute for the COVID-19 Genomics UK (COG-UK) Consortium	Lighthouse Lab in Milton Keynes	The Lighthouse Lab in Milton Keynes et al
EPI_ISL_1033982	Wellcome Sanger Institute for the COVID-19 Genomics UK (COG-UK) Consortium	Lighthouse Lab in Milton Keynes	The Lighthouse Lab in Milton Keynes et al
EPI_ISL_1033983	Wellcome Sanger Institute for the COVID-19 Genomics UK (COG-UK) Consortium	Lighthouse Lab in Milton Keynes	The Lighthouse Lab in Milton Keynes et al
EPI_ISL_1033984	Wellcome Sanger Institute for the COVID-19 Genomics UK (COG-UK) Consortium	Lighthouse Lab in Milton Keynes	The Lighthouse Lab in Milton Keynes et al
EPI_ISL_1033985	Wellcome Sanger Institute for the COVID-19 Genomics UK (COG-UK) Consortium	Lighthouse Lab in Milton Keynes	The Lighthouse Lab in Milton Keynes et al
EPI_ISL_1033986	Wellcome Sanger Institute for the COVID-19 Genomics UK (COG-UK) Consortium	Lighthouse Lab in Milton Keynes	The Lighthouse Lab in Milton Keynes et al
EPI_ISL_1033987	Wellcome Sanger Institute for the COVID-19 Genomics UK (COG-UK) Consortium	Lighthouse Lab in Milton Keynes	The Lighthouse Lab in Milton Keynes et al
EPI_ISL_1033988	Wellcome Sanger Institute for the COVID-19 Genomics UK (COG-UK) Consortium	Lighthouse Lab in Milton Keynes	The Lighthouse Lab in Milton Keynes et al
EPI_ISL_1033990	Wellcome Sanger Institute for the COVID-19 Genomics UK (COG-UK) Consortium	Lighthouse Lab in Milton Keynes	The Lighthouse Lab in Milton Keynes et al
EPI_ISL_1033991	Wellcome Sanger Institute for the COVID-19 Genomics UK (COG-UK) Consortium	Lighthouse Lab in Milton Keynes	The Lighthouse Lab in Milton Keynes et al
EPI_ISL_1033992	Wellcome Sanger Institute for the COVID-19 Genomics UK (COG-UK) Consortium	Lighthouse Lab in Milton Keynes	The Lighthouse Lab in Milton Keynes et al
EPI_ISL_1033993	Wellcome Sanger Institute for the COVID-19 Genomics UK (COG-UK) Consortium	Lighthouse Lab in Milton Keynes	The Lighthouse Lab in Milton Keynes et al
EPI_ISL_1033994	Wellcome Sanger Institute for the COVID-19 Genomics UK (COG-UK) Consortium	Lighthouse Lab in Milton Keynes	The Lighthouse Lab in Milton Keynes et al
EPI_ISL_1033995	Wellcome Sanger Institute for the COVID-19 Genomics UK (COG-UK) Consortium	Lighthouse Lab in Milton Keynes	The Lighthouse Lab in Milton Keynes et al
EPI_ISL_1033996	Wellcome Sanger Institute for the COVID-19 Genomics UK (COG-UK) Consortium	Lighthouse Lab in Milton Keynes	The Lighthouse Lab in Milton Keynes et al
EPI_ISL_1033997	Wellcome Sanger Institute for the COVID-19 Genomics UK (COG-UK) Consortium	Lighthouse Lab in Milton Keynes	The Lighthouse Lab in Milton Keynes et al
EPI_ISL_1033998	Wellcome Sanger Institute for the COVID-19 Genomics UK (COG-UK) Consortium	Lighthouse Lab in Milton Keynes	The Lighthouse Lab in Milton Keynes et al
EPI_ISL_1033999	Wellcome Sanger Institute for the COVID-19 Genomics UK (COG-UK) Consortium	Lighthouse Lab in Milton Keynes	The Lighthouse Lab in Milton Keynes et al
EPI_ISL_1034000	Wellcome Sanger Institute for the COVID-19 Genomics UK (COG-UK) Consortium	Lighthouse Lab in Milton Keynes	The Lighthouse Lab in Milton Keynes et al
EPI_ISL_1034001	Wellcome Sanger Institute for the COVID-19 Genomics UK (COG-UK) Consortium	Lighthouse Lab in Milton Keynes	The Lighthouse Lab in Milton Keynes et al
EPI_ISL_1034003	Wellcome Sanger Institute for the COVID-19 Genomics UK (COG-UK) Consortium	Lighthouse Lab in Milton Keynes	The Lighthouse Lab in Milton Keynes et al
EPI_ISL_1034004	Wellcome Sanger Institute for the COVID-19 Genomics UK (COG-UK) Consortium	Lighthouse Lab in Milton Keynes	The Lighthouse Lab in Milton Keynes et al
EPI_ISL_1034005	Wellcome Sanger Institute for the COVID-19 Genomics UK (COG-UK) Consortium	Lighthouse Lab in Milton Keynes	The Lighthouse Lab in Milton Keynes et al
EPI_ISL_1034006	Wellcome Sanger Institute for the COVID-19 Genomics UK (COG-UK) Consortium	Lighthouse Lab in Milton Keynes	The Lighthouse Lab in Milton Keynes et al
EPI_ISL_1034007	Wellcome Sanger Institute for the COVID-19 Genomics UK (COG-UK) Consortium	Lighthouse Lab in Milton Keynes	The Lighthouse Lab in Milton Keynes et al
EPI_ISL_1034008	Wellcome Sanger Institute for the COVID-19 Genomics UK (COG-UK) Consortium	Lighthouse Lab in Milton Keynes	The Lighthouse Lab in Milton Keynes et al
EPI_ISL_1034009	Wellcome Sanger Institute for the COVID-19 Genomics UK (COG-UK) Consortium	Lighthouse Lab in Milton Keynes	The Lighthouse Lab in Milton Keynes et al
EPI_ISL_1034010	Wellcome Sanger Institute for the COVID-19 Genomics UK (COG-UK) Consortium	Lighthouse Lab in Milton Keynes	The Lighthouse Lab in Milton Keynes et al
EPI_ISL_1034011	Wellcome Sanger Institute for the COVID-19 Genomics UK (COG-UK) Consortium	Lighthouse Lab in Milton Keynes	The Lighthouse Lab in Milton Keynes et al
EPI_ISL_1034012	Wellcome Sanger Institute for the COVID-19 Genomics UK (COG-UK) Consortium	Lighthouse Lab in Milton Keynes	The Lighthouse Lab in Milton Keynes et al
EPI_ISL_1034014	Wellcome Sanger Institute for the COVID-19 Genomics UK (COG-UK) Consortium	Lighthouse Lab in Milton Keynes	The Lighthouse Lab in Milton Keynes et al
EPI_ISL_1034015	Wellcome Sanger Institute for the COVID-19 Genomics UK (COG-UK) Consortium	Lighthouse Lab in Milton Keynes	The Lighthouse Lab in Milton Keynes et al
EPI_ISL_1034016	Wellcome Sanger Institute for the COVID-19 Genomics UK (COG-UK) Consortium	Lighthouse Lab in Milton Keynes	The Lighthouse Lab in Milton Keynes et al
EPI_ISL_1034017	Wellcome Sanger Institute for the COVID-19 Genomics UK (COG-UK) Consortium	Lighthouse Lab in Milton Keynes	The Lighthouse Lab in Milton Keynes et al
EPI_ISL_1034018	Wellcome Sanger Institute for the COVID-19 Genomics UK (COG-UK) Consortium	Lighthouse Lab in Milton Keynes	The Lighthouse Lab in Milton Keynes et al
EPI_ISL_1034019	Wellcome Sanger Institute for the COVID-19 Genomics UK (COG-UK) Consortium	Lighthouse Lab in Milton Keynes	The Lighthouse Lab in Milton Keynes et al
EPI_ISL_1034020	Wellcome Sanger Institute for the COVID-19 Genomics UK (COG-UK) Consortium	Lighthouse Lab in Milton Keynes	The Lighthouse Lab in Milton Keynes et al
EPI_ISL_1034021	Wellcome Sanger Institute for the COVID-19 Genomics UK (COG-UK) Consortium	Lighthouse Lab in Milton Keynes	The Lighthouse Lab in Milton Keynes et al
EPI_ISL_1034022	Wellcome Sanger Institute for the COVID-19 Genomics UK (COG-UK) Consortium	Lighthouse Lab in Milton Keynes	The Lighthouse Lab in Milton Keynes et al
EPI_ISL_1034023	Wellcome Sanger Institute for the COVID-19 Genomics UK (COG-UK) Consortium	Lighthouse Lab in Milton Keynes	The Lighthouse Lab in Milton Keynes et al
EPI_ISL_1034024	Wellcome Sanger Institute for the COVID-19 Genomics UK (COG-UK) Consortium	Lighthouse Lab in Milton Keynes	The Lighthouse Lab in Milton Keynes et al
EPI_ISL_1034025	Wellcome Sanger Institute for the COVID-19 Genomics UK (COG-UK) Consortium	Lighthouse Lab in Milton Keynes	The Lighthouse Lab in Milton Keynes et al
EPI_ISL_1034028	Wellcome Sanger Institute for the COVID-19 Genomics UK (COG-UK) Consortium	Lighthouse Lab in Milton Keynes	The Lighthouse Lab in Milton Keynes et al
EPI_ISL_1034030	Wellcome Sanger Institute for the COVID-19 Genomics UK (COG-UK) Consortium	Lighthouse Lab in Milton Keynes	The Lighthouse Lab in Milton Keynes et al
EPI_ISL_1034031	Wellcome Sanger Institute for the COVID-19 Genomics UK (COG-UK) Consortium	Lighthouse Lab in Milton Keynes	The Lighthouse Lab in Milton Keynes et al
EPI_ISL_1034032	Wellcome Sanger Institute for the COVID-19 Genomics UK (COG-UK) Consortium	Lighthouse Lab in Milton Keynes	The Lighthouse Lab in Milton Keynes et al
EPI_ISL_1034033	Wellcome Sanger Institute for the COVID-19 Genomics UK (COG-UK) Consortium	Lighthouse Lab in Milton Keynes	The Lighthouse Lab in Milton Keynes et al
EPI_ISL_1034034	Wellcome Sanger Institute for the COVID-19 Genomics UK (COG-UK) Consortium	Lighthouse Lab in Milton Keynes	The Lighthouse Lab in Milton Keynes et al
EPI_ISL_1034035	Wellcome Sanger Institute for the COVID-19 Genomics UK (COG-UK) Consortium	Lighthouse Lab in Milton Keynes	The Lighthouse Lab in Milton Keynes et al
EPI_ISL_1034036	Wellcome Sanger Institute for the COVID-19 Genomics UK (COG-UK) Consortium	Lighthouse Lab in Milton Keynes	The Lighthouse Lab in Milton Keynes et al
EPI_ISL_1034037	Wellcome Sanger Institute for the COVID-19 Genomics UK (COG-UK) Consortium	Lighthouse Lab in Milton Keynes	The Lighthouse Lab in Milton Keynes et al
EPI_ISL_1034038	Wellcome Sanger Institute for the COVID-19 Genomics UK (COG-UK) Consortium	Lighthouse Lab in Milton Keynes	The Lighthouse Lab in Milton Keynes et al
EPI_ISL_1034039	Wellcome Sanger Institute for the COVID-19 Genomics UK (COG-UK) Consortium	Lighthouse Lab in Milton Keynes	The Lighthouse Lab in Milton Keynes et al
EPI_ISL_1034040	Wellcome Sanger Institute for the COVID-19 Genomics UK (COG-UK) Consortium	Lighthouse Lab in Milton Keynes	The Lighthouse Lab in Milton Keynes et al
EPI_ISL_1034041	Wellcome Sanger Institute for the COVID-19 Genomics UK (COG-UK) Consortium	Lighthouse Lab in Milton Keynes	The Lighthouse Lab in Milton Keynes et al
EPI_ISL_1034042	Wellcome Sanger Institute for the COVID-19 Genomics UK (COG-UK) Consortium	Lighthouse Lab in Milton Keynes	The Lighthouse Lab in Milton Keynes et al
EPI_ISL_1034043	Wellcome Sanger Institute for the COVID-19 Genomics UK (COG-UK) Consortium	Lighthouse Lab in Milton Keynes	The Lighthouse Lab in Milton Keynes et al
EPI_ISL_1034044	Wellcome Sanger Institute for the COVID-19 Genomics UK (COG-UK) Consortium	Lighthouse Lab in Milton Keynes	The Lighthouse Lab in Milton Keynes et al
EPI_ISL_1034045	Wellcome Sanger Institute for the COVID-19 Genomics UK (COG-UK) Consortium	Lighthouse Lab in Milton Keynes	The Lighthouse Lab in Milton Keynes et al
EPI_ISL_1034046	Wellcome Sanger Institute for the COVID-19 Genomics UK (COG-UK) Consortium	Lighthouse Lab in Milton Keynes	The Lighthouse Lab in Milton Keynes et al
EPI_ISL_1034047	Wellcome Sanger Institute for the COVID-19 Genomics UK (COG-UK) Consortium	Lighthouse Lab in Milton Keynes	The Lighthouse Lab in Milton Keynes et al
EPI_ISL_1034048	Wellcome Sanger Institute for the COVID-19 Genomics UK (COG-UK) Consortium	Lighthouse Lab in Milton Keynes	The Lighthouse Lab in Milton Keynes et al
EPI_ISL_1034049	Wellcome Sanger Institute for the COVID-19 Genomics UK (COG-UK) Consortium	Lighthouse Lab in Milton Keynes	The Lighthouse Lab in Milton Keynes et al
EPI_ISL_1034050	Wellcome Sanger Institute for the COVID-19 Genomics UK (COG-UK) Consortium	Lighthouse Lab in Milton Keynes	The Lighthouse Lab in Milton Keynes et al
EPI_ISL_1034051	Wellcome Sanger Institute for the COVID-19 Genomics UK (COG-UK) Consortium	Lighthouse Lab in Milton Keynes	The Lighthouse Lab in Milton Keynes et al
EPI_ISL_1034052	Wellcome Sanger Institute for the COVID-19 Genomics UK (COG-UK) Consortium	Lighthouse Lab in Milton Keynes	The Lighthouse Lab in Milton Keynes et al
EPI_ISL_1034053	Wellcome Sanger Institute for the COVID-19 Genomics UK (COG-UK) Consortium	Lighthouse Lab in Milton Keynes	The Lighthouse Lab in Milton Keynes et al
EPI_ISL_1034054	Wellcome Sanger Institute for the COVID-19 Genomics UK (COG-UK) Consortium	Lighthouse Lab in Milton Keynes	The Lighthouse Lab in Milton Keynes et al
EPI_ISL_1034055	Wellcome Sanger Institute for the COVID-19 Genomics UK (COG-UK) Consortium	Lighthouse Lab in Milton Keynes	The Lighthouse Lab in Milton Keynes et al
EPI_ISL_1034056	Wellcome Sanger Institute for the COVID-19 Genomics UK (COG-UK) Consortium	Lighthouse Lab in Milton Keynes	The Lighthouse Lab in Milton Keynes et al
EPI_ISL_1034057	Wellcome Sanger Institute for the COVID-19 Genomics UK (COG-UK) Consortium	Lighthouse Lab in Milton Keynes	The Lighthouse Lab in Milton Keynes et al
EPI_ISL_1034058	Wellcome Sanger Institute for the COVID-19 Genomics UK (COG-UK) Consortium	Lighthouse Lab in Milton Keynes	The Lighthouse Lab in Milton Keynes et al
EPI_ISL_1034059	Wellcome Sanger Institute for the COVID-19 Genomics UK (COG-UK) Consortium	Lighthouse Lab in Milton Keynes	The Lighthouse Lab in Milton Keynes et al
EPI_ISL_1034060	Wellcome Sanger Institute for the COVID-19 Genomics UK (COG-UK) Consortium	Lighthouse Lab in Milton Keynes	The Lighthouse Lab in Milton Keynes et al
EPI_ISL_1034061	Wellcome Sanger Institute for the COVID-19 Genomics UK (COG-UK) Consortium	Lighthouse Lab in Milton Keynes	The Lighthouse Lab in Milton Keynes et al
EPI_ISL_1034062	Wellcome Sanger Institute for the COVID-19 Genomics UK (COG-UK) Consortium	Lighthouse Lab in Milton Keynes	The Lighthouse Lab in Milton Keynes et al
EPI_ISL_1034063	Wellcome Sanger Institute for the COVID-19 Genomics UK (COG-UK) Consortium	Lighthouse Lab in Milton Keynes	The Lighthouse Lab in Milton Keynes et al
EPI_ISL_1034064	Wellcome Sanger Institute for the COVID-19 Genomics UK (COG-UK) Consortium	Lighthouse Lab in Milton Keynes	The Lighthouse Lab in Milton Keynes et al
EPI_ISL_1034065	Wellcome Sanger Institute for the COVID-19 Genomics UK (COG-UK) Consortium	Lighthouse Lab in Milton Keynes	The Lighthouse Lab in Milton Keynes et al
EPI_ISL_1034066	Wellcome Sanger Institute for the COVID-19 Genomics UK (COG-UK) Consortium	Lighthouse Lab in Milton Keynes	The Lighthouse Lab in Milton Keynes et al
EPI_ISL_1034067	Wellcome Sanger Institute for the COVID-19 Genomics UK (COG-UK) Consortium	Lighthouse Lab in Milton Keynes	The Lighthouse Lab in Milton Keynes et al
EPI_ISL_1034068	Wellcome Sanger Institute for the COVID-19 Genomics UK (COG-UK) Consortium	Lighthouse Lab in Milton Keynes	The Lighthouse Lab in Milton Keynes et al
EPI_ISL_1034069	Wellcome Sanger Institute for the COVID-19 Genomics UK (COG-UK) Consortium	Lighthouse Lab in Milton Keynes	The Lighthouse Lab in Milton Keynes et al
EPI_ISL_1034070	Wellcome Sanger Institute for the COVID-19 Genomics UK (COG-UK) Consortium	Lighthouse Lab in Milton Keynes	The Lighthouse Lab in Milton Keynes et al
EPI_ISL_1034071	Wellcome Sanger Institute for the COVID-19 Genomics UK (COG-UK) Consortium	Lighthouse Lab in Milton Keynes	The Lighthouse Lab in Milton Keynes et al
EPI_ISL_1034072	Wellcome Sanger Institute for the COVID-19 Genomics UK (COG-UK) Consortium	Lighthouse Lab in Milton Keynes	The Lighthouse Lab in Milton Keynes et al
EPI_ISL_1034073	Wellcome Sanger Institute for the COVID-19 Genomics UK (COG-UK) Consortium	Lighthouse Lab in Milton Keynes	The Lighthouse Lab in Milton Keynes et al
EPI_ISL_1034074	Wellcome Sanger Institute for the COVID-19 Genomics UK (COG-UK) Consortium	Lighthouse Lab in Milton Keynes	The Lighthouse Lab in Milton Keynes et al
EPI_ISL_1034075	Wellcome Sanger Institute for the COVID-19 Genomics UK (COG-UK) Consortium	Lighthouse Lab in Milton Keynes	The Lighthouse Lab in Milton Keynes et al
EPI_ISL_1034076	Wellcome Sanger Institute for the COVID-19 Genomics UK (COG-UK) Consortium	Lighthouse Lab in Milton Keynes	The Lighthouse Lab in Milton Keynes et al
EPI_ISL_1034078	Wellcome Sanger Institute for the COVID-19 Genomics UK (COG-UK) Consortium	Lighthouse Lab in Milton Keynes	The Lighthouse Lab in Milton Keynes et al
EPI_ISL_1034079	Wellcome Sanger Institute for the COVID-19 Genomics UK (COG-UK) Consortium	Lighthouse Lab in Milton Keynes	The Lighthouse Lab in Milton Keynes et al
EPI_ISL_1034080	Wellcome Sanger Institute for the COVID-19 Genomics UK (COG-UK) Consortium	Lighthouse Lab in Milton Keynes	The Lighthouse Lab in Milton Keynes et al
EPI_ISL_1034082	Wellcome Sanger Institute for the COVID-19 Genomics UK (COG-UK) Consortium	Lighthouse Lab in Milton Keynes	The Lighthouse Lab in Milton Keynes et al
EPI_ISL_1034083	Wellcome Sanger Institute for the COVID-19 Genomics UK (COG-UK) Consortium	Lighthouse Lab in Milton Keynes	The Lighthouse Lab in Milton Keynes et al
EPI_ISL_1034084	Wellcome Sanger Institute for the COVID-19 Genomics UK (COG-UK) Consortium	Lighthouse Lab in Milton Keynes	The Lighthouse Lab in Milton Keynes et al
EPI_ISL_1034085	Wellcome Sanger Institute for the COVID-19 Genomics UK (COG-UK) Consortium	Lighthouse Lab in Milton Keynes	The Lighthouse Lab in Milton Keynes et al
EPI_ISL_1034086	Wellcome Sanger Institute for the COVID-19 Genomics UK (COG-UK) Consortium	Lighthouse Lab in Milton Keynes	The Lighthouse Lab in Milton Keynes et al
EPI_ISL_1034087	Wellcome Sanger Institute for the COVID-19 Genomics UK (COG-UK) Consortium	Lighthouse Lab in Milton Keynes	The Lighthouse Lab in Milton Keynes et al
EPI_ISL_1034088	Wellcome Sanger Institute for the COVID-19 Genomics UK (COG-UK) Consortium	Lighthouse Lab in Milton Keynes	The Lighthouse Lab in Milton Keynes et al
EPI_ISL_1034089	Wellcome Sanger Institute for the COVID-19 Genomics UK (COG-UK) Consortium	Lighthouse Lab in Milton Keynes	The Lighthouse Lab in Milton Keynes et al
EPI_ISL_1034090	Wellcome Sanger Institute for the COVID-19 Genomics UK (COG-UK) Consortium	Lighthouse Lab in Milton Keynes	The Lighthouse Lab in Milton Keynes et al
EPI_ISL_1034091	Wellcome Sanger Institute for the COVID-19 Genomics UK (COG-UK) Consortium	Lighthouse Lab in Milton Keynes	The Lighthouse Lab in Milton Keynes et al
EPI_ISL_1034092	Wellcome Sanger Institute for the COVID-19 Genomics UK (COG-UK) Consortium	Lighthouse Lab in Milton Keynes	The Lighthouse Lab in Milton Keynes et al
EPI_ISL_1034093	Wellcome Sanger Institute for the COVID-19 Genomics UK (COG-UK) Consortium	Lighthouse Lab in Milton Keynes	The Lighthouse Lab in Milton Keynes et al
EPI_ISL_1034094	Wellcome Sanger Institute for the COVID-19 Genomics UK (COG-UK) Consortium	Lighthouse Lab in Milton Keynes	The Lighthouse Lab in Milton Keynes et al
EPI_ISL_1034095	Wellcome Sanger Institute for the COVID-19 Genomics UK (COG-UK) Consortium	Lighthouse Lab in Milton Keynes	The Lighthouse Lab in Milton Keynes et al
EPI_ISL_1034096	Wellcome Sanger Institute for the COVID-19 Genomics UK (COG-UK) Consortium	Lighthouse Lab in Milton Keynes	The Lighthouse Lab in Milton Keynes et al
EPI_ISL_1034097	Wellcome Sanger Institute for the COVID-19 Genomics UK (COG-UK) Consortium	Lighthouse Lab in Milton Keynes	The Lighthouse Lab in Milton Keynes et al
EPI_ISL_1034098	Wellcome Sanger Institute for the COVID-19 Genomics UK (COG-UK) Consortium	Lighthouse Lab in Milton Keynes	The Lighthouse Lab in Milton Keynes et al
EPI_ISL_1034100	Wellcome Sanger Institute for the COVID-19 Genomics UK (COG-UK) Consortium	Lighthouse Lab in Milton Keynes	The Lighthouse Lab in Milton Keynes et al
EPI_ISL_1034101	Wellcome Sanger Institute for the COVID-19 Genomics UK (COG-UK) Consortium	Lighthouse Lab in Milton Keynes	The Lighthouse Lab in Milton Keynes et al
EPI_ISL_1034102	Wellcome Sanger Institute for the COVID-19 Genomics UK (COG-UK) Consortium	Lighthouse Lab in Milton Keynes	The Lighthouse Lab in Milton Keynes et al
EPI_ISL_1034103	Wellcome Sanger Institute for the COVID-19 Genomics UK (COG-UK) Consortium	Lighthouse Lab in Milton Keynes	The Lighthouse Lab in Milton Keynes et al
EPI_ISL_1034104	Wellcome Sanger Institute for the COVID-19 Genomics UK (COG-UK) Consortium	Lighthouse Lab in Milton Keynes	The Lighthouse Lab in Milton Keynes et al
EPI_ISL_1034107	Wellcome Sanger Institute for the COVID-19 Genomics UK (COG-UK) Consortium	Lighthouse Lab in Milton Keynes	The Lighthouse Lab in Milton Keynes et al
EPI_ISL_1034108	Wellcome Sanger Institute for the COVID-19 Genomics UK (COG-UK) Consortium	Lighthouse Lab in Milton Keynes	The Lighthouse Lab in Milton Keynes et al
EPI_ISL_1034109	Wellcome Sanger Institute for the COVID-19 Genomics UK (COG-UK) Consortium	Lighthouse Lab in Milton Keynes	The Lighthouse Lab in Milton Keynes et al
EPI_ISL_1034110	Wellcome Sanger Institute for the COVID-19 Genomics UK (COG-UK) Consortium	Lighthouse Lab in Milton Keynes	The Lighthouse Lab in Milton Keynes et al
EPI_ISL_1034111	Wellcome Sanger Institute for the COVID-19 Genomics UK (COG-UK) Consortium	Lighthouse Lab in Milton Keynes	The Lighthouse Lab in Milton Keynes et al
EPI_ISL_1034112	Wellcome Sanger Institute for the COVID-19 Genomics UK (COG-UK) Consortium	Lighthouse Lab in Milton Keynes	The Lighthouse Lab in Milton Keynes et al
EPI_ISL_1034113	Wellcome Sanger Institute for the COVID-19 Genomics UK (COG-UK) Consortium	Lighthouse Lab in Milton Keynes	The Lighthouse Lab in Milton Keynes et al
EPI_ISL_1034114	Wellcome Sanger Institute for the COVID-19 Genomics UK (COG-UK) Consortium	Lighthouse Lab in Milton Keynes	The Lighthouse Lab in Milton Keynes et al
EPI_ISL_1034115	Wellcome Sanger Institute for the COVID-19 Genomics UK (COG-UK) Consortium	Lighthouse Lab in Milton Keynes	The Lighthouse Lab in Milton Keynes et al
EPI_ISL_1034117	Wellcome Sanger Institute for the COVID-19 Genomics UK (COG-UK) Consortium	Lighthouse Lab in Milton Keynes	The Lighthouse Lab in Milton Keynes et al
EPI_ISL_1034118	Wellcome Sanger Institute for the COVID-19 Genomics UK (COG-UK) Consortium	Lighthouse Lab in Milton Keynes	The Lighthouse Lab in Milton Keynes et al
EPI_ISL_1034119	Wellcome Sanger Institute for the COVID-19 Genomics UK (COG-UK) Consortium	Lighthouse Lab in Milton Keynes	The Lighthouse Lab in Milton Keynes et al
EPI_ISL_1034120	Wellcome Sanger Institute for the COVID-19 Genomics UK (COG-UK) Consortium	Lighthouse Lab in Milton Keynes	The Lighthouse Lab in Milton Keynes et al
EPI_ISL_1034121	Wellcome Sanger Institute for the COVID-19 Genomics UK (COG-UK) Consortium	Lighthouse Lab in Milton Keynes	The Lighthouse Lab in Milton Keynes et al
EPI_ISL_1034122	Wellcome Sanger Institute for the COVID-19 Genomics UK (COG-UK) Consortium	Lighthouse Lab in Milton Keynes	The Lighthouse Lab in Milton Keynes et al
EPI_ISL_1034123	Wellcome Sanger Institute for the COVID-19 Genomics UK (COG-UK) Consortium	Lighthouse Lab in Milton Keynes	The Lighthouse Lab in Milton Keynes et al
EPI_ISL_1034124	Wellcome Sanger Institute for the COVID-19 Genomics UK (COG-UK) Consortium	Lighthouse Lab in Milton Keynes	The Lighthouse Lab in Milton Keynes et al
EPI_ISL_1034125	Wellcome Sanger Institute for the COVID-19 Genomics UK (COG-UK) Consortium	Lighthouse Lab in Milton Keynes	The Lighthouse Lab in Milton Keynes et al
EPI_ISL_1034126	Wellcome Sanger Institute for the COVID-19 Genomics UK (COG-UK) Consortium	Lighthouse Lab in Milton Keynes	The Lighthouse Lab in Milton Keynes et al
EPI_ISL_1034127	Wellcome Sanger Institute for the COVID-19 Genomics UK (COG-UK) Consortium	Lighthouse Lab in Milton Keynes	The Lighthouse Lab in Milton Keynes et al
EPI_ISL_1034128	Wellcome Sanger Institute for the COVID-19 Genomics UK (COG-UK) Consortium	Lighthouse Lab in Milton Keynes	The Lighthouse Lab in Milton Keynes et al
EPI_ISL_1034129	Wellcome Sanger Institute for the COVID-19 Genomics UK (COG-UK) Consortium	Lighthouse Lab in Milton Keynes	The Lighthouse Lab in Milton Keynes et al
EPI_ISL_1034130	Wellcome Sanger Institute for the COVID-19 Genomics UK (COG-UK) Consortium	Lighthouse Lab in Milton Keynes	The Lighthouse Lab in Milton Keynes et al
EPI_ISL_1034131	Wellcome Sanger Institute for the COVID-19 Genomics UK (COG-UK) Consortium	Lighthouse Lab in Milton Keynes	The Lighthouse Lab in Milton Keynes et al
EPI_ISL_1034133	Wellcome Sanger Institute for the COVID-19 Genomics UK (COG-UK) Consortium	Lighthouse Lab in Milton Keynes	The Lighthouse Lab in Milton Keynes et al
EPI_ISL_1034134	Wellcome Sanger Institute for the COVID-19 Genomics UK (COG-UK) Consortium	Lighthouse Lab in Milton Keynes	The Lighthouse Lab in Milton Keynes et al
EPI_ISL_1034135	Wellcome Sanger Institute for the COVID-19 Genomics UK (COG-UK) Consortium	Lighthouse Lab in Milton Keynes	The Lighthouse Lab in Milton Keynes et al
EPI_ISL_1034136	Wellcome Sanger Institute for the COVID-19 Genomics UK (COG-UK) Consortium	Lighthouse Lab in Milton Keynes	The Lighthouse Lab in Milton Keynes et al
EPI_ISL_1034137	Wellcome Sanger Institute for the COVID-19 Genomics UK (COG-UK) Consortium	Lighthouse Lab in Milton Keynes	The Lighthouse Lab in Milton Keynes et al
EPI_ISL_1034138	Wellcome Sanger Institute for the COVID-19 Genomics UK (COG-UK) Consortium	Lighthouse Lab in Milton Keynes	The Lighthouse Lab in Milton Keynes et al
EPI_ISL_1034139	Wellcome Sanger Institute for the COVID-19 Genomics UK (COG-UK) Consortium	Lighthouse Lab in Milton Keynes	The Lighthouse Lab in Milton Keynes et al
EPI_ISL_1034141	Wellcome Sanger Institute for the COVID-19 Genomics UK (COG-UK) Consortium	Lighthouse Lab in Alderley Park	Jacquelyn Wynn et al
EPI_ISL_1034142	Wellcome Sanger Institute for the COVID-19 Genomics UK (COG-UK) Consortium	Lighthouse Lab in Alderley Park	Jacquelyn Wynn et al
EPI_ISL_1034145	Laboratorio de Virología HUCA	Laboratorio de Virología HUCA	Sandoval M et al
EPI_ISL_1034146	Laboratorio de Virología HUCA	Laboratorio de Virología HUCA	Sandoval M et al
EPI_ISL_1034147	Laboratorio de Virología HUCA	Laboratorio de Virología HUCA	Sandoval M et al
EPI_ISL_1034148	Laboratorio de Virología HUCA	Laboratorio de Virología HUCA	Sandoval M et al
EPI_ISL_1034149	Laboratorio de Virología HUCA	Laboratorio de Virología HUCA	Sandoval M et al
EPI_ISL_1034150	Laboratorio de Virología HUCA	Laboratorio de Virología HUCA	Sandoval M et al
EPI_ISL_1034151	Laboratorio de Virología HUCA	Laboratorio de Virología HUCA	Sandoval M et al
EPI_ISL_1034152	University Hospital Basel, Clinical Bacteriology	University Hospital Basel, Clinical Virology	Tim Roloff et al
EPI_ISL_1034153	Laboratorio de Virología HUCA	Laboratorio de Virología HUCA	Sandoval M et al
EPI_ISL_1034155	NIV Influenza	NIV Influenza	Potdar V et al
EPI_ISL_1034158	NIV Influenza	NIV Influenza	Potdar V et al
EPI_ISL_1034162	NIV Influenza	NIV Influenza	Potdar V et al
EPI_ISL_1034163	NIV Influenza	NIV Influenza	Potdar V et al
EPI_ISL_1034166	NIV Influenza	NIV Influenza	Potdar V et al
EPI_ISL_1034167	NIV Influenza	NIV Influenza	Potdar V et al
EPI_ISL_1034171	NIV Influenza	NIV Influenza	Potdar V et al
EPI_ISL_1034173	NIV Influenza	NIV Influenza	Potdar V et al
EPI_ISL_1034175	NIV Influenza	NIV Influenza	Potdar V et al
EPI_ISL_1034177	NIV Influenza	NIV Influenza	Potdar V et al
EPI_ISL_1034180	NIV Influenza	NIV Influenza	Potdar V et al
EPI_ISL_1034181	NIV Influenza	NIV Influenza	Potdar V et al
EPI_ISL_1034186	NIV Influenza	NIV Influenza	Potdar V et al
EPI_ISL_1034190	Laboratorio de Virología HUCA	Laboratorio de Virología HUCA	Sandoval M et al
EPI_ISL_1034191	Laboratorio de Virología HUCA	Laboratorio de Virología HUCA	Sandoval M et al
EPI_ISL_1034192	Laboratorio de Virología HUCA	Laboratorio de Virología HUCA	Sandoval M et al
EPI_ISL_1034193	Laboratorio de Virología HUCA	Laboratorio de Virología HUCA	Sandoval M et al
EPI_ISL_1034194	Laboratorio de Virología HUCA	Laboratorio de Virología HUCA	Sandoval M et al
EPI_ISL_1034196	Tokyo Metropolitan Institute of Public Health	Tokyo Metropolitan Institute of Public Health	Masaki Hayashi et al
EPI_ISL_1034197	Tokyo Metropolitan Institute of Public Health	Tokyo Metropolitan Institute of Public Health	Masaki Hayashi et al
EPI_ISL_1034198	Tokyo Metropolitan Institute of Public Health	Tokyo Metropolitan Institute of Public Health	Masaki Hayashi et al
EPI_ISL_1034199	Tokyo Metropolitan Institute of Public Health	Tokyo Metropolitan Institute of Public Health	Masaki Hayashi et al
EPI_ISL_1034200	Tokyo Metropolitan Institute of Public Health	Tokyo Metropolitan Institute of Public Health	Masaki Hayashi et al
EPI_ISL_1034201	Tokyo Metropolitan Institute of Public Health	Tokyo Metropolitan Institute of Public Health	Masaki Hayashi et al
EPI_ISL_1034202	Tokyo Metropolitan Institute of Public Health	Tokyo Metropolitan Institute of Public Health	Masaki Hayashi et al
EPI_ISL_1034203	Tokyo Metropolitan Institute of Public Health	Tokyo Metropolitan Institute of Public Health	Masaki Hayashi et al
EPI_ISL_1034204	Tokyo Metropolitan Institute of Public Health	Tokyo Metropolitan Institute of Public Health	Masaki Hayashi et al
EPI_ISL_1034205	Tokyo Metropolitan Institute of Public Health	Tokyo Metropolitan Institute of Public Health	Masaki Hayashi et al
EPI_ISL_1034206	Tokyo Metropolitan Institute of Public Health	Tokyo Metropolitan Institute of Public Health	Masaki Hayashi et al
EPI_ISL_1034207	Tokyo Metropolitan Institute of Public Health	Tokyo Metropolitan Institute of Public Health	Masaki Hayashi et al
EPI_ISL_1034208	Tokyo Metropolitan Institute of Public Health	Tokyo Metropolitan Institute of Public Health	Masaki Hayashi et al
EPI_ISL_1034209	Laboratorio de Virología HUCA	Laboratorio de Virología HUCA	Sandoval M et al
EPI_ISL_1034210	Laboratorio de Virología HUCA	Laboratorio de Virología HUCA	Sandoval M et al
EPI_ISL_1034211	Laboratorio de Virología HUCA	Laboratorio de Virología HUCA	Sandoval M et al
EPI_ISL_1034212	Tokyo Metropolitan Institute of Public Health	Tokyo Metropolitan Institute of Public Health	Masaki Hayashi et al
EPI_ISL_1034213	Tokyo Metropolitan Institute of Public Health	Tokyo Metropolitan Institute of Public Health	Masaki Hayashi et al
EPI_ISL_1034214	Tokyo Metropolitan Institute of Public Health	Tokyo Metropolitan Institute of Public Health	Masaki Hayashi et al
EPI_ISL_1034215	Tokyo Metropolitan Institute of Public Health	Tokyo Metropolitan Institute of Public Health	Masaki Hayashi et al
EPI_ISL_1034216	Tokyo Metropolitan Institute of Public Health	Tokyo Metropolitan Institute of Public Health	Masaki Hayashi et al
EPI_ISL_1034217	Tokyo Metropolitan Institute of Public Health	Tokyo Metropolitan Institute of Public Health	Masaki Hayashi et al
EPI_ISL_1034218	Tokyo Metropolitan Institute of Public Health	Tokyo Metropolitan Institute of Public Health	Masaki Hayashi et al
EPI_ISL_1034219	Tokyo Metropolitan Institute of Public Health	Tokyo Metropolitan Institute of Public Health	Masaki Hayashi et al
EPI_ISL_1034220	Tokyo Metropolitan Institute of Public Health	Tokyo Metropolitan Institute of Public Health	Masaki Hayashi et al
EPI_ISL_1034221	Tokyo Metropolitan Institute of Public Health	Tokyo Metropolitan Institute of Public Health	Masaki Hayashi et al
EPI_ISL_1034222	Tokyo Metropolitan Institute of Public Health	Tokyo Metropolitan Institute of Public Health	Masaki Hayashi et al
EPI_ISL_1034223	Tokyo Metropolitan Institute of Public Health	Tokyo Metropolitan Institute of Public Health	Masaki Hayashi et al
EPI_ISL_1034224	Tokyo Metropolitan Institute of Public Health	Tokyo Metropolitan Institute of Public Health	Masaki Hayashi et al
EPI_ISL_1034225	Tokyo Metropolitan Institute of Public Health	Tokyo Metropolitan Institute of Public Health	Masaki Hayashi et al
EPI_ISL_1034226	Tokyo Metropolitan Institute of Public Health	Tokyo Metropolitan Institute of Public Health	Masaki Hayashi et al
EPI_ISL_1034227	Laboratorio de Virología HUCA	Laboratorio de Virología HUCA	Sandoval M et al
EPI_ISL_1034228	Laboratorio de Virología HUCA	Laboratorio de Virología HUCA	Sandoval M et al
EPI_ISL_1034229	Laboratorio de Virología HUCA	Laboratorio de Virología HUCA	Sandoval M et al
EPI_ISL_1034230	Laboratorio de Virología HUCA	Laboratorio de Virología HUCA	Sandoval M et al
EPI_ISL_1034231	Ministry of Health Turkey	Ministry of Health Turkey	Fatma Bayrakdar et al
EPI_ISL_1034232	Ministry of Health Turkey	Ministry of Health Turkey	Fatma Bayrakdar et al
EPI_ISL_1034233	Ministry of Health Turkey	Ministry of Health Turkey	Fatma Bayrakdar et al
EPI_ISL_1034234	Ministry of Health Turkey	Ministry of Health Turkey	Fatma Bayrakdar et al
EPI_ISL_1034235	Ministry of Health Turkey	Ministry of Health Turkey	Fatma Bayrakdar et al
EPI_ISL_1034236	Ministry of Health Turkey	Ministry of Health Turkey	Fatma Bayrakdar et al
EPI_ISL_1034237	Ministry of Health Turkey	Ministry of Health Turkey	Fatma Bayrakdar et al
EPI_ISL_1034238	Ministry of Health Turkey	Ministry of Health Turkey	Fatma Bayrakdar et al
EPI_ISL_1034239	Ministry of Health Turkey	Ministry of Health Turkey	Fatma Bayrakdar et al
EPI_ISL_1034240	Ministry of Health Turkey	Ministry of Health Turkey	Fatma Bayrakdar et al
EPI_ISL_1034241	Ministry of Health Turkey	Ministry of Health Turkey	Fatma Bayrakdar et al
EPI_ISL_1034242	Ministry of Health Turkey	Ministry of Health Turkey	Fatma Bayrakdar et al
EPI_ISL_1034243	Ministry of Health Turkey	Ministry of Health Turkey	Fatma Bayrakdar et al
EPI_ISL_1034244	Ministry of Health Turkey	Ministry of Health Turkey	Fatma Bayrakdar et al
EPI_ISL_1034245	Ministry of Health Turkey	Ministry of Health Turkey	Fatma Bayrakdar et al
EPI_ISL_1034246	Ministry of Health Turkey	Ministry of Health Turkey	Fatma Bayrakdar et al
EPI_ISL_1034247	Ministry of Health Turkey	Ministry of Health Turkey	Fatma Bayrakdar et al
EPI_ISL_1034248	Ministry of Health Turkey	Ministry of Health Turkey	Fatma Bayrakdar et al
EPI_ISL_1034249	Ministry of Health Turkey	Ministry of Health Turkey	Fatma Bayrakdar et al
EPI_ISL_1034250	Ministry of Health Turkey	Ministry of Health Turkey	Fatma Bayrakdar et al
EPI_ISL_1034251	Ministry of Health Turkey	Ministry of Health Turkey	Fatma Bayrakdar et al
EPI_ISL_1034252	Ministry of Health Turkey	Ministry of Health Turkey	Fatma Bayrakdar et al
EPI_ISL_1034253	Ministry of Health Turkey	Ministry of Health Turkey	Fatma Bayrakdar et al
EPI_ISL_1034256	Ministry of Health Turkey	Ministry of Health Turkey	Fatma Bayrakdar et al
EPI_ISL_1034257	Ministry of Health Turkey	Ministry of Health Turkey	Fatma Bayrakdar et al
EPI_ISL_1034259	Ministry of Health Turkey	Ministry of Health Turkey	Fatma Bayrakdar et al
EPI_ISL_1034260	National Public Health Laboratory, National Centre for Infectious Diseases	National Public Health Laboratory, National Centre for Infectious Diseases	Tze Minn Mak et al
EPI_ISL_1034264	National Public Health Laboratory, National Centre for Infectious Diseases	National Public Health Laboratory, National Centre for Infectious Diseases	Tze Minn Mak et al
EPI_ISL_1034266	National Public Health Laboratory, National Centre for Infectious Diseases	National Public Health Laboratory, National Centre for Infectious Diseases	Tze Minn Mak et al
EPI_ISL_1034269	National Public Health Laboratory, National Centre for Infectious Diseases	National Public Health Laboratory, National Centre for Infectious Diseases	Tze Minn Mak et al
EPI_ISL_1034271	National Public Health Laboratory, National Centre for Infectious Diseases	National Public Health Laboratory, National Centre for Infectious Diseases	Tze Minn Mak et al
EPI_ISL_1034272	National Public Health Laboratory, National Centre for Infectious Diseases	National Public Health Laboratory, National Centre for Infectious Diseases	Tze Minn Mak et al
EPI_ISL_1034274	Laboratory of Recombinant Vaccines	Provincial Sanitary and Epidemiological Inspection in Gdańsk	Lukasz Rabalski et al
EPI_ISL_1034275	UW Virology Lab	Northwest Pathology	Pavitra Roychoudhury et al
EPI_ISL_1034276	UW Virology Lab	Northwest Pathology	Pavitra Roychoudhury et al
EPI_ISL_1034277	UW Virology Lab	Northwest Pathology	Pavitra Roychoudhury et al
EPI_ISL_1034278	UW Virology Lab	Northwest Pathology	Pavitra Roychoudhury et al
EPI_ISL_1034279	UW Virology Lab	Northwest Pathology	Pavitra Roychoudhury et al
EPI_ISL_1034280	INMI Lazzaro Spallanzani IRCCS	INMI Lazzaro Spallanzani IRCCS	Cesare E.M. Gruber et al
EPI_ISL_1034289	Department of Public Health Microbiology Ljubljana, National Laboratory for Health, Environment and Food	Department of Public Health Microbiology Ljubljana, National Laboratory for Health, Environment and Food	José Gonçalves et al
EPI_ISL_1034291	Department of Public Health Microbiology Ljubljana, National Laboratory for Health, Environment and Food	Department of Public Health Microbiology Ljubljana, National Laboratory for Health, Environment and Food	José Gonçalves et al
EPI_ISL_1034299	Department of Public Health Microbiology Ljubljana, National Laboratory for Health, Environment and Food	Department of Public Health Microbiology Ljubljana, National Laboratory for Health, Environment and Food	José Gonçalves et al
EPI_ISL_1034300	Department of Public Health Microbiology Ljubljana, National Laboratory for Health, Environment and Food	Department of Public Health Microbiology Ljubljana, National Laboratory for Health, Environment and Food	José Gonçalves et al
EPI_ISL_1034301	Department of Public Health Microbiology Ljubljana, National Laboratory for Health, Environment and Food	Department of Public Health Microbiology Ljubljana, National Laboratory for Health, Environment and Food	José Gonçalves et al
EPI_ISL_1034303	Laboratorio de Virología HUCA	Laboratorio de Virología HUCA	Sandoval M et al
EPI_ISL_1034304	Laboratorio de Ecologia de Doencas Transmissiveis na Amazonia, Instituto Leonidas e Maria Deane - Fiocruz Amazonia	Laboratorio de Ecologia de Doencas Transmissiveis na Amazonia, Instituto Leonidas e Maria Deane - Fiocruz Amazonia	Valdinete Nascimento et al
EPI_ISL_1034305	Laboratorio de Ecologia de Doencas Transmissiveis na Amazonia, Instituto Leonidas e Maria Deane - Fiocruz Amazonia	Laboratorio de Ecologia de Doencas Transmissiveis na Amazonia, Instituto Leonidas e Maria Deane - Fiocruz Amazonia	Valdinete Nascimento et al
EPI_ISL_1034306	Laboratorio de Ecologia de Doencas Transmissiveis na Amazonia, Instituto Leonidas e Maria Deane - Fiocruz Amazonia	Laboratorio de Ecologia de Doencas Transmissiveis na Amazonia, Instituto Leonidas e Maria Deane - Fiocruz Amazonia	Valdinete Nascimento et al
EPI_ISL_1034309	Norwegian Institute of Public Health, Department of Virology	Department of Medical Microbiology, St. Olavs hospital	Kathrine Stene-Johansen et al
EPI_ISL_1034310	Norwegian Institute of Public Health, Department of Virology	Haukeland University Hospital, Dept. of Microbiology	Kathrine Stene-Johansen et al
EPI_ISL_1034311	Norwegian Institute of Public Health, Department of Virology	Akershus University Hospital, Department for Microbiology and Infectious Disease Control	Kathrine Stene-Johansen et al
EPI_ISL_1034312	Norwegian Institute of Public Health, Department of Virology	Akershus University Hospital, Department for Microbiology and Infectious Disease Control	Kathrine Stene-Johansen et al
EPI_ISL_1034313	Norwegian Institute of Public Health, Department of Virology	Furst Medical Laboratory	Kathrine Stene-Johansen et al
EPI_ISL_1034314	Norwegian Institute of Public Health, Department of Virology	Akershus University Hospital, Department for Microbiology and Infectious Disease Control	Kathrine Stene-Johansen et al
EPI_ISL_1034315	Norwegian Institute of Public Health, Department of Virology	Akershus University Hospital, Department for Microbiology and Infectious Disease Control	Kathrine Stene-Johansen et al
EPI_ISL_1034316	Norwegian Institute of Public Health, Department of Virology	Medical Microbiology Unit, Department for Laboratory Medicine, Drammen Hospital, Vestre Viken Health Trust,	Kathrine Stene-Johansen et al
EPI_ISL_1034317	Norwegian Institute of Public Health, Department of Virology	Akershus University Hospital, Department for Microbiology and Infectious Disease Control	Kathrine Stene-Johansen et al
EPI_ISL_1034318	Norwegian Institute of Public Health, Department of Virology	Dept. of Medical Microbiology, Stavanger University Hospital, Helse Stavanger HF	Kathrine Stene-Johansen et al
EPI_ISL_1034319	Norwegian Institute of Public Health, Department of Virology	Ostfold Hospital Trust - Kalnes, Centre for Laboratory Medicine, Section for gene technology and infection serology	Kathrine Stene-Johansen et al
EPI_ISL_1034320	Norwegian Institute of Public Health, Department of Virology	Nordland Hospital - Bodo, Laboratory Department, Molecular Biology Unit	Kathrine Stene-Johansen et al
EPI_ISL_1034321	Norwegian Institute of Public Health, Department of Virology	Hospital of Southern Norway - Kristiansand, Department of Medical Microbiology	Kathrine Stene-Johansen et al
EPI_ISL_1034323	Norwegian Institute of Public Health, Department of Virology	Oslo University Hospital, Department of Medical Microbiology	Kathrine Stene-Johansen et al
EPI_ISL_1034324	Norwegian Institute of Public Health, Department of Virology	Department of Medical Microbiology - section Molde, Molde Hospital	Kathrine Stene-Johansen et al
EPI_ISL_1034325	Norwegian Institute of Public Health, Department of Virology	Akershus University Hospital, Department for Microbiology and Infectious Disease Control	Kathrine Stene-Johansen et al
EPI_ISL_1034326	Norwegian Institute of Public Health, Department of Virology	Medical Microbiology Unit, Department for Laboratory Medicine, Drammen Hospital, Vestre Viken Health Trust,	Kathrine Stene-Johansen et al
EPI_ISL_1034328	Norwegian Institute of Public Health, Department of Virology	Nordland Hospital - Bodo, Laboratory Department, Molecular Biology Unit	Kathrine Stene-Johansen et al
EPI_ISL_1034329	Norwegian Institute of Public Health, Department of Virology	Nordland Hospital - Bodo, Laboratory Department, Molecular Biology Unit	Kathrine Stene-Johansen et al
EPI_ISL_1034330	Norwegian Institute of Public Health, Department of Virology	Department of Medical Microbiology - section Molde, Molde Hospital	Kathrine Stene-Johansen et al
EPI_ISL_1034331	Norwegian Institute of Public Health, Department of Virology	Department of Medical Microbiology - section Molde, Molde Hospital	Kathrine Stene-Johansen et al
EPI_ISL_1034333	Norwegian Institute of Public Health, Department of Virology	Oslo University Hospital, Department of Medical Microbiology	Kathrine Stene-Johansen et al
EPI_ISL_1034334	Norwegian Institute of Public Health, Department of Virology	Nordland Hospital - Bodo, Laboratory Department, Molecular Biology Unit	Kathrine Stene-Johansen et al
EPI_ISL_1034335	Norwegian Institute of Public Health, Department of Virology	Norwegian Institute of Public Health, Department of Virology	Kathrine Stene-Johansen et al
EPI_ISL_1034336	Norwegian Institute of Public Health, Department of Virology	Norwegian Institute of Public Health, Department of Virology	Kathrine Stene-Johansen et al
EPI_ISL_1034337	Norwegian Institute of Public Health, Department of Virology	Norwegian Institute of Public Health, Department of Virology	Kathrine Stene-Johansen et al
EPI_ISL_1034339	Norwegian Institute of Public Health, Department of Virology	Nordland Hospital - Bodo, Laboratory Department, Molecular Biology Unit	Kathrine Stene-Johansen et al
EPI_ISL_1034340	Norwegian Institute of Public Health, Department of Virology	Unilabs Laboratory Medicine	Kathrine Stene-Johansen et al
EPI_ISL_1034341	Norwegian Institute of Public Health, Department of Virology	Medical Microbiology Unit, Department for Laboratory Medicine, Drammen Hospital, Vestre Viken Health Trust,	Kathrine Stene-Johansen et al
EPI_ISL_1034343	Norwegian Institute of Public Health, Department of Virology	Medical Microbiology Unit, Department for Laboratory Medicine, Drammen Hospital, Vestre Viken Health Trust,	Kathrine Stene-Johansen et al
EPI_ISL_1034344	Norwegian Institute of Public Health, Department of Virology	Medical Microbiology Unit, Department for Laboratory Medicine, Drammen Hospital, Vestre Viken Health Trust,	Kathrine Stene-Johansen et al
EPI_ISL_1034345	Norwegian Institute of Public Health, Department of Virology	University Hospital of Northern Norway, Department for Microbiology and Infectious Disease Control	Kathrine Stene-Johansen et al
EPI_ISL_1034346	Norwegian Institute of Public Health, Department of Virology	Department of Medical Microbiology, St. Olavs hospital	Kathrine Stene-Johansen et al
EPI_ISL_1034347	Norwegian Institute of Public Health, Department of Virology	Department of Medical Microbiology, St. Olavs hospital	Kathrine Stene-Johansen et al
EPI_ISL_1034348	Norwegian Institute of Public Health, Department of Virology	Department of Medical Microbiology, St. Olavs hospital	Kathrine Stene-Johansen et al
EPI_ISL_1034350	Norwegian Institute of Public Health, Department of Virology	Department of Medical Microbiology, St. Olavs hospital	Kathrine Stene-Johansen et al
EPI_ISL_1034351	Norwegian Institute of Public Health, Department of Virology	Department of Medical Microbiology, St. Olavs hospital	Kathrine Stene-Johansen et al
EPI_ISL_1034352	Norwegian Institute of Public Health, Department of Virology	Department of Medical Microbiology, St. Olavs hospital	Kathrine Stene-Johansen et al
EPI_ISL_1034356	Norwegian Institute of Public Health, Department of Virology	Department of Medical Microbiology, St. Olavs hospital	Kathrine Stene-Johansen et al
EPI_ISL_1034357	Norwegian Institute of Public Health, Department of Virology	Department of Medical Microbiology, St. Olavs hospital	Kathrine Stene-Johansen et al
EPI_ISL_1034358	Norwegian Institute of Public Health, Department of Virology	Department of Medical Microbiology, St. Olavs hospital	Kathrine Stene-Johansen et al
EPI_ISL_1034359	Norwegian Institute of Public Health, Department of Virology	Department of Medical Microbiology, St. Olavs hospital	Kathrine Stene-Johansen et al
EPI_ISL_1034360	Norwegian Institute of Public Health, Department of Virology	Department of Medical Microbiology, St. Olavs hospital	Kathrine Stene-Johansen et al
EPI_ISL_1034361	Norwegian Institute of Public Health, Department of Virology	Department of Medical Microbiology, St. Olavs hospital	Kathrine Stene-Johansen et al
EPI_ISL_1034362	Norwegian Institute of Public Health, Department of Virology	Ostfold Hospital Trust - Kalnes, Centre for Laboratory Medicine, Section for gene technology and infection serology	Kathrine Stene-Johansen et al
EPI_ISL_1034363	Norwegian Institute of Public Health, Department of Virology	Ostfold Hospital Trust - Kalnes, Centre for Laboratory Medicine, Section for gene technology and infection serology	Kathrine Stene-Johansen et al
EPI_ISL_1034364	Norwegian Institute of Public Health, Department of Virology	Akershus University Hospital, Department for Microbiology and Infectious Disease Control	Kathrine Stene-Johansen et al
EPI_ISL_1034366	Norwegian Institute of Public Health, Department of Virology	Akershus University Hospital, Department for Microbiology and Infectious Disease Control	Kathrine Stene-Johansen et al
EPI_ISL_1034367	Norwegian Institute of Public Health, Department of Virology	Akershus University Hospital, Department for Microbiology and Infectious Disease Control	Kathrine Stene-Johansen et al
EPI_ISL_1034429	Department of Microbiology, The University of Hong Kong	Department of Microbiology, The University of Hong Kong	Kelvin K.W. To et al
EPI_ISL_1034430	Department of Microbiology, The University of Hong Kong	Department of Microbiology, The University of Hong Kong	Kelvin K.W. To et al
EPI_ISL_1034458	Department of Microbiology, The University of Hong Kong	Department of Microbiology, The University of Hong Kong	Kelvin K.W. To et al
EPI_ISL_1034459	Department of Microbiology, The University of Hong Kong	Department of Microbiology, The University of Hong Kong	Kelvin K.W. To et al
EPI_ISL_1034462	Department of Microbiology, The University of Hong Kong	Department of Microbiology, The University of Hong Kong	Kelvin K.W. To et al
EPI_ISL_1034463	Department of Microbiology, The University of Hong Kong	Department of Microbiology, The University of Hong Kong	Kelvin K.W. To et al
EPI_ISL_1034464	Department of Microbiology, The University of Hong Kong	Department of Microbiology, The University of Hong Kong	Kelvin K.W. To et al
EPI_ISL_1034465	Department of Microbiology, The University of Hong Kong	Department of Microbiology, The University of Hong Kong	Kelvin K.W. To et al
EPI_ISL_1034466	Department of Microbiology, The University of Hong Kong	Department of Microbiology, The University of Hong Kong	Kelvin K.W. To et al
EPI_ISL_1034467	Department of Microbiology, The University of Hong Kong	Department of Microbiology, The University of Hong Kong	Kelvin K.W. To et al
EPI_ISL_1034468	Department of Microbiology, The University of Hong Kong	Department of Microbiology, The University of Hong Kong	Kelvin K.W. To et al
EPI_ISL_1034469	Department of Microbiology, The University of Hong Kong	Department of Microbiology, The University of Hong Kong	Kelvin K.W. To et al
EPI_ISL_1034470	Department of Microbiology, The University of Hong Kong	Department of Microbiology, The University of Hong Kong	Kelvin K.W. To et al
EPI_ISL_1034471	Department of Microbiology, The University of Hong Kong	Department of Microbiology, The University of Hong Kong	Kelvin K.W. To et al
EPI_ISL_1034472	Department of Microbiology, The University of Hong Kong	Department of Microbiology, The University of Hong Kong	Kelvin K.W. To et al
EPI_ISL_1034474	Department of Microbiology, The University of Hong Kong	Department of Microbiology, The University of Hong Kong	Kelvin K.W. To et al
EPI_ISL_1034475	Department of Microbiology, The University of Hong Kong	Department of Microbiology, The University of Hong Kong	Kelvin K.W. To et al
EPI_ISL_1034476	Department of Microbiology, The University of Hong Kong	Department of Microbiology, The University of Hong Kong	Kelvin K.W. To et al
EPI_ISL_1034477	Department of Microbiology, The University of Hong Kong	Department of Microbiology, The University of Hong Kong	Kelvin K.W. To et al
EPI_ISL_1034478	Department of Microbiology, The University of Hong Kong	Department of Microbiology, The University of Hong Kong	Kelvin K.W. To et al
EPI_ISL_1034479	Department of Microbiology, The University of Hong Kong	Department of Microbiology, The University of Hong Kong	Kelvin K.W. To et al
EPI_ISL_1034480	Department of Microbiology, The University of Hong Kong	Department of Microbiology, The University of Hong Kong	Kelvin K.W. To et al
EPI_ISL_1034481	Department of Microbiology, The University of Hong Kong	Department of Microbiology, The University of Hong Kong	Kelvin K.W. To et al
EPI_ISL_1034482	Department of Microbiology, The University of Hong Kong	Department of Microbiology, The University of Hong Kong	Kelvin K.W. To et al
EPI_ISL_1034484	Department of Microbiology, The University of Hong Kong	Department of Microbiology, The University of Hong Kong	Kelvin K.W. To et al
EPI_ISL_1034485	Department of Microbiology, The University of Hong Kong	Department of Microbiology, The University of Hong Kong	Kelvin K.W. To et al
EPI_ISL_1034487	Department of Microbiology, The University of Hong Kong	Department of Microbiology, The University of Hong Kong	Kelvin K.W. To et al
EPI_ISL_1034488	Department of Microbiology, The University of Hong Kong	Department of Microbiology, The University of Hong Kong	Kelvin K.W. To et al
EPI_ISL_1034489	Department of Microbiology, The University of Hong Kong	Department of Microbiology, The University of Hong Kong	Kelvin K.W. To et al
EPI_ISL_1034490	Department of Microbiology, The University of Hong Kong	Department of Microbiology, The University of Hong Kong	Kelvin K.W. To et al
EPI_ISL_1034491	Department of Microbiology, The University of Hong Kong	Department of Microbiology, The University of Hong Kong	Kelvin K.W. To et al
EPI_ISL_1034492	Department of Microbiology, The University of Hong Kong	Department of Microbiology, The University of Hong Kong	Kelvin K.W. To et al
EPI_ISL_1034493	Department of Microbiology, The University of Hong Kong	Department of Microbiology, The University of Hong Kong	Kelvin K.W. To et al
EPI_ISL_1034494	Department of Microbiology, The University of Hong Kong	Department of Microbiology, The University of Hong Kong	Kelvin K.W. To et al
EPI_ISL_1034495	Department of Microbiology, The University of Hong Kong	Department of Microbiology, The University of Hong Kong	Kelvin K.W. To et al
EPI_ISL_1034496	Department of Microbiology, The University of Hong Kong	Department of Microbiology, The University of Hong Kong	Kelvin K.W. To et al
EPI_ISL_1034497	Department of Microbiology, The University of Hong Kong	Department of Microbiology, The University of Hong Kong	Kelvin K.W. To et al
EPI_ISL_1034498	Department of Microbiology, The University of Hong Kong	Department of Microbiology, The University of Hong Kong	Kelvin K.W. To et al
EPI_ISL_1034499	Department of Microbiology, The University of Hong Kong	Department of Microbiology, The University of Hong Kong	Kelvin K.W. To et al
EPI_ISL_1034500	Department of Microbiology, The University of Hong Kong	Department of Microbiology, The University of Hong Kong	Kelvin K.W. To et al
EPI_ISL_1034501	Department of Microbiology, The University of Hong Kong	Department of Microbiology, The University of Hong Kong	Kelvin K.W. To et al
EPI_ISL_1034502	Department of Microbiology, The University of Hong Kong	Department of Microbiology, The University of Hong Kong	Kelvin K.W. To et al
EPI_ISL_1034504	Department of Microbiology, The University of Hong Kong	Department of Microbiology, The University of Hong Kong	Kelvin K.W. To et al
EPI_ISL_1034505	Department of Microbiology, The University of Hong Kong	Department of Microbiology, The University of Hong Kong	Kelvin K.W. To et al
EPI_ISL_1034507	Department of Microbiology, The University of Hong Kong	Department of Microbiology, The University of Hong Kong	Kelvin K.W. To et al
EPI_ISL_1034508	Department of Microbiology, The University of Hong Kong	Department of Microbiology, The University of Hong Kong	Kelvin K.W. To et al
EPI_ISL_1034509	Department of Microbiology, The University of Hong Kong	Department of Microbiology, The University of Hong Kong	Kelvin K.W. To et al
EPI_ISL_1034510	Department of Microbiology, The University of Hong Kong	Department of Microbiology, The University of Hong Kong	Kelvin K.W. To et al
EPI_ISL_1034511	Department of Microbiology, The University of Hong Kong	Department of Microbiology, The University of Hong Kong	Kelvin K.W. To et al
EPI_ISL_1034512	Department of Microbiology, The University of Hong Kong	Department of Microbiology, The University of Hong Kong	Kelvin K.W. To et al
EPI_ISL_1034513	Department of Microbiology, The University of Hong Kong	Department of Microbiology, The University of Hong Kong	Kelvin K.W. To et al
EPI_ISL_1034515	Department of Microbiology, The University of Hong Kong	Department of Microbiology, The University of Hong Kong	Kelvin K.W. To et al
EPI_ISL_1034516	Department of Microbiology, The University of Hong Kong	Department of Microbiology, The University of Hong Kong	Kelvin K.W. To et al
EPI_ISL_1034517	Department of Microbiology, The University of Hong Kong	Department of Microbiology, The University of Hong Kong	Kelvin K.W. To et al
EPI_ISL_1034518	Department of Microbiology, The University of Hong Kong	Department of Microbiology, The University of Hong Kong	Kelvin K.W. To et al
EPI_ISL_1034519	Department of Microbiology, The University of Hong Kong	Department of Microbiology, The University of Hong Kong	Kelvin K.W. To et al
EPI_ISL_1034520	Department of Microbiology, The University of Hong Kong	Department of Microbiology, The University of Hong Kong	Kelvin K.W. To et al
EPI_ISL_1034521	Department of Microbiology, The University of Hong Kong	Department of Microbiology, The University of Hong Kong	Kelvin K.W. To et al
EPI_ISL_1034522	Department of Microbiology, The University of Hong Kong	Department of Microbiology, The University of Hong Kong	Kelvin K.W. To et al
EPI_ISL_1034523	Department of Microbiology, The University of Hong Kong	Department of Microbiology, The University of Hong Kong	Kelvin K.W. To et al
EPI_ISL_1034524	Department of Microbiology, The University of Hong Kong	Department of Microbiology, The University of Hong Kong	Kelvin K.W. To et al
EPI_ISL_1034525	Department of Microbiology, The University of Hong Kong	Department of Microbiology, The University of Hong Kong	Kelvin K.W. To et al
EPI_ISL_1034526	Department of Microbiology, The University of Hong Kong	Department of Microbiology, The University of Hong Kong	Kelvin K.W. To et al
EPI_ISL_1034527	Department of Microbiology, The University of Hong Kong	Department of Microbiology, The University of Hong Kong	Kelvin K.W. To et al
EPI_ISL_1034528	Department of Microbiology, The University of Hong Kong	Department of Microbiology, The University of Hong Kong	Kelvin K.W. To et al
EPI_ISL_1034529	Department of Microbiology, The University of Hong Kong	Department of Microbiology, The University of Hong Kong	Kelvin K.W. To et al
EPI_ISL_1034530	Department of Microbiology, The University of Hong Kong	Department of Microbiology, The University of Hong Kong	Kelvin K.W. To et al
EPI_ISL_1034531	Department of Microbiology, The University of Hong Kong	Department of Microbiology, The University of Hong Kong	Kelvin K.W. To et al
EPI_ISL_1034532	Department of Microbiology, The University of Hong Kong	Department of Microbiology, The University of Hong Kong	Kelvin K.W. To et al
EPI_ISL_1034534	Department of Microbiology, The University of Hong Kong	Department of Microbiology, The University of Hong Kong	Kelvin K.W. To et al
EPI_ISL_1034536	Department of Microbiology, The University of Hong Kong	Department of Microbiology, The University of Hong Kong	Kelvin K.W. To et al
EPI_ISL_1034537	Department of Microbiology, The University of Hong Kong	Department of Microbiology, The University of Hong Kong	Kelvin K.W. To et al
EPI_ISL_1034538	Department of Microbiology, The University of Hong Kong	Department of Microbiology, The University of Hong Kong	Kelvin K.W. To et al
EPI_ISL_1034539	Department of Microbiology, The University of Hong Kong	Department of Microbiology, The University of Hong Kong	Kelvin K.W. To et al
EPI_ISL_1034540	Department of Microbiology, The University of Hong Kong	Department of Microbiology, The University of Hong Kong	Kelvin K.W. To et al
EPI_ISL_1034541	Department of Microbiology, The University of Hong Kong	Department of Microbiology, The University of Hong Kong	Kelvin K.W. To et al
EPI_ISL_1034542	Department of Microbiology, The University of Hong Kong	Department of Microbiology, The University of Hong Kong	Kelvin K.W. To et al
EPI_ISL_1034543	Department of Microbiology, The University of Hong Kong	Department of Microbiology, The University of Hong Kong	Kelvin K.W. To et al
EPI_ISL_1034544	Department of Microbiology, The University of Hong Kong	Department of Microbiology, The University of Hong Kong	Kelvin K.W. To et al
EPI_ISL_1034546	Department of Microbiology, The University of Hong Kong	Department of Microbiology, The University of Hong Kong	Kelvin K.W. To et al
EPI_ISL_1034547	Department of Microbiology, The University of Hong Kong	Department of Microbiology, The University of Hong Kong	Kelvin K.W. To et al
EPI_ISL_1034548	Department of Microbiology, The University of Hong Kong	Department of Microbiology, The University of Hong Kong	Kelvin K.W. To et al
EPI_ISL_1034549	Department of Microbiology, The University of Hong Kong	Department of Microbiology, The University of Hong Kong	Kelvin K.W. To et al
EPI_ISL_1034550	Department of Microbiology, The University of Hong Kong	Department of Microbiology, The University of Hong Kong	Kelvin K.W. To et al
EPI_ISL_1034551	Department of Microbiology, The University of Hong Kong	Department of Microbiology, The University of Hong Kong	Kelvin K.W. To et al
EPI_ISL_1034552	Department of Microbiology, The University of Hong Kong	Department of Microbiology, The University of Hong Kong	Kelvin K.W. To et al
EPI_ISL_1034553	Department of Microbiology, The University of Hong Kong	Department of Microbiology, The University of Hong Kong	Kelvin K.W. To et al
EPI_ISL_1034554	Department of Microbiology, The University of Hong Kong	Department of Microbiology, The University of Hong Kong	Kelvin K.W. To et al
EPI_ISL_1034555	Department of Microbiology, The University of Hong Kong	Department of Microbiology, The University of Hong Kong	Kelvin K.W. To et al
EPI_ISL_1034556	Department of Microbiology, The University of Hong Kong	Department of Microbiology, The University of Hong Kong	Kelvin K.W. To et al
EPI_ISL_1034557	Department of Microbiology, The University of Hong Kong	Department of Microbiology, The University of Hong Kong	Kelvin K.W. To et al
EPI_ISL_1034558	Department of Microbiology, The University of Hong Kong	Department of Microbiology, The University of Hong Kong	Kelvin K.W. To et al
EPI_ISL_1034560	Department of Microbiology, The University of Hong Kong	Department of Microbiology, The University of Hong Kong	Kelvin K.W. To et al
EPI_ISL_1034561	Department of Microbiology, The University of Hong Kong	Department of Microbiology, The University of Hong Kong	Kelvin K.W. To et al
EPI_ISL_1034562	Department of Microbiology, The University of Hong Kong	Department of Microbiology, The University of Hong Kong	Kelvin K.W. To et al
EPI_ISL_1034564	Department of Microbiology, The University of Hong Kong	Department of Microbiology, The University of Hong Kong	Kelvin K.W. To et al
EPI_ISL_1034565	Department of Microbiology, The University of Hong Kong	Department of Microbiology, The University of Hong Kong	Kelvin K.W. To et al
EPI_ISL_1034566	Department of Microbiology, The University of Hong Kong	Department of Microbiology, The University of Hong Kong	Kelvin K.W. To et al
EPI_ISL_1034567	Department of Microbiology, The University of Hong Kong	Department of Microbiology, The University of Hong Kong	Kelvin K.W. To et al
EPI_ISL_1034568	Department of Microbiology, The University of Hong Kong	Department of Microbiology, The University of Hong Kong	Kelvin K.W. To et al
EPI_ISL_1034569	Department of Microbiology, The University of Hong Kong	Department of Microbiology, The University of Hong Kong	Kelvin K.W. To et al
EPI_ISL_1034570	Department of Microbiology, The University of Hong Kong	Department of Microbiology, The University of Hong Kong	Kelvin K.W. To et al
EPI_ISL_1034571	Department of Microbiology, The University of Hong Kong	Department of Microbiology, The University of Hong Kong	Kelvin K.W. To et al
EPI_ISL_1034572	Department of Microbiology, The University of Hong Kong	Department of Microbiology, The University of Hong Kong	Kelvin K.W. To et al
EPI_ISL_1034573	Department of Microbiology, The University of Hong Kong	Department of Microbiology, The University of Hong Kong	Kelvin K.W. To et al
EPI_ISL_1034574	Department of Microbiology, The University of Hong Kong	Department of Microbiology, The University of Hong Kong	Kelvin K.W. To et al
EPI_ISL_1034576	Department of Microbiology, The University of Hong Kong	Department of Microbiology, The University of Hong Kong	Kelvin K.W. To et al
EPI_ISL_1034577	Department of Microbiology, The University of Hong Kong	Department of Microbiology, The University of Hong Kong	Kelvin K.W. To et al
EPI_ISL_1034578	Department of Microbiology, The University of Hong Kong	Department of Microbiology, The University of Hong Kong	Kelvin K.W. To et al
EPI_ISL_1034580	Department of Microbiology, The University of Hong Kong	Department of Microbiology, The University of Hong Kong	Kelvin K.W. To et al
EPI_ISL_1034581	Department of Microbiology, The University of Hong Kong	Department of Microbiology, The University of Hong Kong	Kelvin K.W. To et al
EPI_ISL_1034582	Department of Microbiology, The University of Hong Kong	Department of Microbiology, The University of Hong Kong	Kelvin K.W. To et al
EPI_ISL_1034583	Department of Microbiology, The University of Hong Kong	Department of Microbiology, The University of Hong Kong	Kelvin K.W. To et al
EPI_ISL_1034584	Department of Microbiology, The University of Hong Kong	Department of Microbiology, The University of Hong Kong	Kelvin K.W. To et al
EPI_ISL_1034585	Department of Microbiology, The University of Hong Kong	Department of Microbiology, The University of Hong Kong	Kelvin K.W. To et al
EPI_ISL_1034586	Department of Microbiology, The University of Hong Kong	Department of Microbiology, The University of Hong Kong	Kelvin K.W. To et al
EPI_ISL_1034587	Department of Microbiology, The University of Hong Kong	Department of Microbiology, The University of Hong Kong	Kelvin K.W. To et al
EPI_ISL_1034588	Department of Microbiology, The University of Hong Kong	Department of Microbiology, The University of Hong Kong	Kelvin K.W. To et al
EPI_ISL_1034589	Department of Microbiology, The University of Hong Kong	Department of Microbiology, The University of Hong Kong	Kelvin K.W. To et al
EPI_ISL_1034590	Department of Microbiology, The University of Hong Kong	Department of Microbiology, The University of Hong Kong	Kelvin K.W. To et al
EPI_ISL_1034591	Department of Microbiology, The University of Hong Kong	Department of Microbiology, The University of Hong Kong	Kelvin K.W. To et al
EPI_ISL_1034592	Department of Microbiology, The University of Hong Kong	Department of Microbiology, The University of Hong Kong	Kelvin K.W. To et al
EPI_ISL_1034593	Department of Microbiology, The University of Hong Kong	Department of Microbiology, The University of Hong Kong	Kelvin K.W. To et al
EPI_ISL_1034594	Department of Microbiology, The University of Hong Kong	Department of Microbiology, The University of Hong Kong	Kelvin K.W. To et al
EPI_ISL_1034596	Department of Microbiology, The University of Hong Kong	Department of Microbiology, The University of Hong Kong	Kelvin K.W. To et al
EPI_ISL_1034598	Department of Microbiology, The University of Hong Kong	Department of Microbiology, The University of Hong Kong	Kelvin K.W. To et al
EPI_ISL_1034601	Department of Microbiology, The University of Hong Kong	Department of Microbiology, The University of Hong Kong	Kelvin K.W. To et al
EPI_ISL_1034602	Department of Microbiology, The University of Hong Kong	Department of Microbiology, The University of Hong Kong	Kelvin K.W. To et al
EPI_ISL_1034605	Department of Microbiology, The University of Hong Kong	Department of Microbiology, The University of Hong Kong	Kelvin K.W. To et al
EPI_ISL_1034608	Department of Microbiology, The University of Hong Kong	Department of Microbiology, The University of Hong Kong	Kelvin K.W. To et al
EPI_ISL_1034612	Department of Microbiology, The University of Hong Kong	Department of Microbiology, The University of Hong Kong	Kelvin K.W. To et al
EPI_ISL_1034613	Department of Microbiology, The University of Hong Kong	Department of Microbiology, The University of Hong Kong	Kelvin K.W. To et al
EPI_ISL_1034614	Department of Microbiology, The University of Hong Kong	Department of Microbiology, The University of Hong Kong	Kelvin K.W. To et al
EPI_ISL_1034621	Department of Microbiology, The University of Hong Kong	Department of Microbiology, The University of Hong Kong	Kelvin K.W. To et al
EPI_ISL_1034622	Department of Microbiology, The University of Hong Kong	Department of Microbiology, The University of Hong Kong	Kelvin K.W. To et al
EPI_ISL_1034623	Department of Microbiology, The University of Hong Kong	Department of Microbiology, The University of Hong Kong	Kelvin K.W. To et al
EPI_ISL_1034624	Department of Microbiology, The University of Hong Kong	Department of Microbiology, The University of Hong Kong	Kelvin K.W. To et al
EPI_ISL_1034625	Department of Microbiology, The University of Hong Kong	Department of Microbiology, The University of Hong Kong	Kelvin K.W. To et al
EPI_ISL_1034626	Department of Microbiology, The University of Hong Kong	Department of Microbiology, The University of Hong Kong	Kelvin K.W. To et al
EPI_ISL_1034627	Department of Microbiology, The University of Hong Kong	Department of Microbiology, The University of Hong Kong	Kelvin K.W. To et al
EPI_ISL_1034628	Department of Microbiology, The University of Hong Kong	Department of Microbiology, The University of Hong Kong	Kelvin K.W. To et al
EPI_ISL_1034629	Department of Microbiology, The University of Hong Kong	Department of Microbiology, The University of Hong Kong	Kelvin K.W. To et al
EPI_ISL_1034630	Department of Microbiology, The University of Hong Kong	Department of Microbiology, The University of Hong Kong	Kelvin K.W. To et al
EPI_ISL_1034631	Department of Microbiology, The University of Hong Kong	Department of Microbiology, The University of Hong Kong	Kelvin K.W. To et al
EPI_ISL_1034632	Department of Microbiology, The University of Hong Kong	Department of Microbiology, The University of Hong Kong	Kelvin K.W. To et al
EPI_ISL_1034633	Department of Microbiology, The University of Hong Kong	Department of Microbiology, The University of Hong Kong	Kelvin K.W. To et al
EPI_ISL_1034635	Department of Microbiology, The University of Hong Kong	Department of Microbiology, The University of Hong Kong	Kelvin K.W. To et al
EPI_ISL_1034636	Department of Microbiology, The University of Hong Kong	Department of Microbiology, The University of Hong Kong	Kelvin K.W. To et al
EPI_ISL_1034638	Department of Microbiology, The University of Hong Kong	Department of Microbiology, The University of Hong Kong	Kelvin K.W. To et al
EPI_ISL_1034639	Department of Microbiology, The University of Hong Kong	Department of Microbiology, The University of Hong Kong	Kelvin K.W. To et al
EPI_ISL_1034640	Department of Microbiology, The University of Hong Kong	Department of Microbiology, The University of Hong Kong	Kelvin K.W. To et al
EPI_ISL_1034643	Department of Microbiology, The University of Hong Kong	Department of Microbiology, The University of Hong Kong	Kelvin K.W. To et al
EPI_ISL_1034644	Department of Microbiology, The University of Hong Kong	Department of Microbiology, The University of Hong Kong	Kelvin K.W. To et al
EPI_ISL_1034645	Department of Microbiology, The University of Hong Kong	Department of Microbiology, The University of Hong Kong	Kelvin K.W. To et al
EPI_ISL_1034646	Department of Microbiology, The University of Hong Kong	Department of Microbiology, The University of Hong Kong	Kelvin K.W. To et al
EPI_ISL_1034647	Department of Microbiology, The University of Hong Kong	Department of Microbiology, The University of Hong Kong	Kelvin K.W. To et al
EPI_ISL_1034649	Department of Microbiology, The University of Hong Kong	Department of Microbiology, The University of Hong Kong	Kelvin K.W. To et al
EPI_ISL_1034650	Department of Microbiology, The University of Hong Kong	Department of Microbiology, The University of Hong Kong	Kelvin K.W. To et al
EPI_ISL_1034651	Department of Microbiology, The University of Hong Kong	Department of Microbiology, The University of Hong Kong	Kelvin K.W. To et al
EPI_ISL_1034653	Department of Microbiology, The University of Hong Kong	Department of Microbiology, The University of Hong Kong	Kelvin K.W. To et al
EPI_ISL_1034655	Department of Microbiology, The University of Hong Kong	Department of Microbiology, The University of Hong Kong	Kelvin K.W. To et al
EPI_ISL_1034656	Department of Microbiology, The University of Hong Kong	Department of Microbiology, The University of Hong Kong	Kelvin K.W. To et al
EPI_ISL_1034658	Department of Microbiology, The University of Hong Kong	Department of Microbiology, The University of Hong Kong	Kelvin K.W. To et al
EPI_ISL_1034659	Department of Microbiology, The University of Hong Kong	Department of Microbiology, The University of Hong Kong	Kelvin K.W. To et al
EPI_ISL_1034660	Department of Microbiology, The University of Hong Kong	Department of Microbiology, The University of Hong Kong	Kelvin K.W. To et al
EPI_ISL_1034661	Department of Microbiology, The University of Hong Kong	Department of Microbiology, The University of Hong Kong	Kelvin K.W. To et al
EPI_ISL_1034662	Department of Microbiology, The University of Hong Kong	Department of Microbiology, The University of Hong Kong	Kelvin K.W. To et al
EPI_ISL_1034663	Department of Microbiology, The University of Hong Kong	Department of Microbiology, The University of Hong Kong	Kelvin K.W. To et al
EPI_ISL_1034666	Department of Microbiology, The University of Hong Kong	Department of Microbiology, The University of Hong Kong	Kelvin K.W. To et al
EPI_ISL_1034669	Department of Microbiology, The University of Hong Kong	Department of Microbiology, The University of Hong Kong	Kelvin K.W. To et al
EPI_ISL_1034671	Department of Microbiology, The University of Hong Kong	Department of Microbiology, The University of Hong Kong	Kelvin K.W. To et al
EPI_ISL_1034672	Department of Microbiology, The University of Hong Kong	Department of Microbiology, The University of Hong Kong	Kelvin K.W. To et al
EPI_ISL_1034673	Department of Microbiology, The University of Hong Kong	Department of Microbiology, The University of Hong Kong	Kelvin K.W. To et al
EPI_ISL_1034674	Department of Microbiology, The University of Hong Kong	Department of Microbiology, The University of Hong Kong	Kelvin K.W. To et al
EPI_ISL_1034675	Department of Microbiology, The University of Hong Kong	Department of Microbiology, The University of Hong Kong	Kelvin K.W. To et al
EPI_ISL_1034676	Department of Microbiology, The University of Hong Kong	Department of Microbiology, The University of Hong Kong	Kelvin K.W. To et al
EPI_ISL_1034677	Department of Microbiology, The University of Hong Kong	Department of Microbiology, The University of Hong Kong	Kelvin K.W. To et al
EPI_ISL_1034678	Department of Microbiology, The University of Hong Kong	Department of Microbiology, The University of Hong Kong	Kelvin K.W. To et al
EPI_ISL_1034679	Department of Microbiology, The University of Hong Kong	Department of Microbiology, The University of Hong Kong	Kelvin K.W. To et al
EPI_ISL_1034680	Department of Microbiology, The University of Hong Kong	Department of Microbiology, The University of Hong Kong	Kelvin K.W. To et al
EPI_ISL_1034682	Department of Microbiology, The University of Hong Kong	Department of Microbiology, The University of Hong Kong	Kelvin K.W. To et al
EPI_ISL_1034683	Department of Microbiology, The University of Hong Kong	Department of Microbiology, The University of Hong Kong	Kelvin K.W. To et al
EPI_ISL_1034684	Department of Microbiology, The University of Hong Kong	Department of Microbiology, The University of Hong Kong	Kelvin K.W. To et al
EPI_ISL_1034685	Department of Microbiology, The University of Hong Kong	Department of Microbiology, The University of Hong Kong	Kelvin K.W. To et al
EPI_ISL_1034687	Department of Microbiology, The University of Hong Kong	Department of Microbiology, The University of Hong Kong	Kelvin K.W. To et al
EPI_ISL_1034688	Department of Microbiology, The University of Hong Kong	Department of Microbiology, The University of Hong Kong	Kelvin K.W. To et al
EPI_ISL_1034689	Department of Microbiology, The University of Hong Kong	Department of Microbiology, The University of Hong Kong	Kelvin K.W. To et al
EPI_ISL_1034692	Department of Microbiology, The University of Hong Kong	Department of Microbiology, The University of Hong Kong	Kelvin K.W. To et al
EPI_ISL_1034693	Department of Microbiology, The University of Hong Kong	Department of Microbiology, The University of Hong Kong	Kelvin K.W. To et al
EPI_ISL_1034694	Department of Microbiology, The University of Hong Kong	Department of Microbiology, The University of Hong Kong	Kelvin K.W. To et al
EPI_ISL_1034695	Department of Microbiology, The University of Hong Kong	Department of Microbiology, The University of Hong Kong	Kelvin K.W. To et al
EPI_ISL_1034696	Department of Microbiology, The University of Hong Kong	Department of Microbiology, The University of Hong Kong	Kelvin K.W. To et al
EPI_ISL_1034697	Department of Microbiology, The University of Hong Kong	Department of Microbiology, The University of Hong Kong	Kelvin K.W. To et al
EPI_ISL_1034698	Department of Microbiology, The University of Hong Kong	Department of Microbiology, The University of Hong Kong	Kelvin K.W. To et al
EPI_ISL_1034700	Department of Microbiology, The University of Hong Kong	Department of Microbiology, The University of Hong Kong	Kelvin K.W. To et al
EPI_ISL_1034701	Department of Microbiology, The University of Hong Kong	Department of Microbiology, The University of Hong Kong	Kelvin K.W. To et al
EPI_ISL_1034702	Department of Microbiology, The University of Hong Kong	Department of Microbiology, The University of Hong Kong	Kelvin K.W. To et al
EPI_ISL_1034704	Department of Microbiology, The University of Hong Kong	Department of Microbiology, The University of Hong Kong	Kelvin K.W. To et al
EPI_ISL_1034705	Department of Microbiology, The University of Hong Kong	Department of Microbiology, The University of Hong Kong	Kelvin K.W. To et al
EPI_ISL_1034706	Department of Microbiology, The University of Hong Kong	Department of Microbiology, The University of Hong Kong	Kelvin K.W. To et al
EPI_ISL_1034707	Department of Microbiology, The University of Hong Kong	Department of Microbiology, The University of Hong Kong	Kelvin K.W. To et al
EPI_ISL_1034709	Department of Microbiology, The University of Hong Kong	Department of Microbiology, The University of Hong Kong	Kelvin K.W. To et al
EPI_ISL_1034710	Department of Microbiology, The University of Hong Kong	Department of Microbiology, The University of Hong Kong	Kelvin K.W. To et al
EPI_ISL_1034711	Department of Microbiology, The University of Hong Kong	Department of Microbiology, The University of Hong Kong	Kelvin K.W. To et al
EPI_ISL_1034712	Department of Microbiology, The University of Hong Kong	Department of Microbiology, The University of Hong Kong	Kelvin K.W. To et al
EPI_ISL_1034713	Department of Microbiology, The University of Hong Kong	Department of Microbiology, The University of Hong Kong	Kelvin K.W. To et al
EPI_ISL_1034714	Department of Microbiology, The University of Hong Kong	Department of Microbiology, The University of Hong Kong	Kelvin K.W. To et al
EPI_ISL_1034715	Department of Microbiology, The University of Hong Kong	Department of Microbiology, The University of Hong Kong	Kelvin K.W. To et al
EPI_ISL_1034716	Department of Microbiology, The University of Hong Kong	Department of Microbiology, The University of Hong Kong	Kelvin K.W. To et al
EPI_ISL_1034721	Department of Microbiology, The University of Hong Kong	Department of Microbiology, The University of Hong Kong	Kelvin K.W. To et al
EPI_ISL_1034726	Department of Microbiology, The University of Hong Kong	Department of Microbiology, The University of Hong Kong	Kelvin K.W. To et al
EPI_ISL_1034728	Department of Microbiology, The University of Hong Kong	Department of Microbiology, The University of Hong Kong	Kelvin K.W. To et al
EPI_ISL_1034729	Department of Microbiology, The University of Hong Kong	Department of Microbiology, The University of Hong Kong	Kelvin K.W. To et al
EPI_ISL_1034732	Department of Microbiology, The University of Hong Kong	Department of Microbiology, The University of Hong Kong	Kelvin K.W. To et al
EPI_ISL_1034733	Department of Microbiology, The University of Hong Kong	Department of Microbiology, The University of Hong Kong	Kelvin K.W. To et al
EPI_ISL_1034734	Department of Microbiology, The University of Hong Kong	Department of Microbiology, The University of Hong Kong	Kelvin K.W. To et al
EPI_ISL_1034735	Department of Microbiology, The University of Hong Kong	Department of Microbiology, The University of Hong Kong	Kelvin K.W. To et al
EPI_ISL_1034736	Genomic Research Lab, BCSIR	National Institute of Laboratory Medicine and Referral Center	Iffat Jahan et al
EPI_ISL_1034737	Center of Advanced Studies and Technology, Molecular Genetics Laboratory	Center of Advanced Studies and Technology, Molecular Genetics Laboratory	Ferrante Rossella et al
EPI_ISL_1034738	Center of Advanced Studies and Technology, Molecular Genetics Laboratory	Center of Advanced Studies and Technology, Molecular Genetics Laboratory	Ferrante Rossella et al
EPI_ISL_1034739	Center of Advanced Studies and Technology, Molecular Genetics Laboratory	Center of Advanced Studies and Technology, Molecular Genetics Laboratory	Ferrante Rossella et al
EPI_ISL_1034740	Center of Advanced Studies and Technology, Molecular Genetics Laboratory	Center of Advanced Studies and Technology, Molecular Genetics Laboratory	Ferrante Rossella et al
EPI_ISL_1034741	Center of Advanced Studies and Technology, Molecular Genetics Laboratory	Center of Advanced Studies and Technology, Molecular Genetics Laboratory	Ferrante Rossella et al
EPI_ISL_1034742	Center of Advanced Studies and Technology, Molecular Genetics Laboratory	Center of Advanced Studies and Technology, Molecular Genetics Laboratory	Ferrante Rossella et al
EPI_ISL_1034743	Center of Advanced Studies and Technology, Molecular Genetics Laboratory	Center of Advanced Studies and Technology, Molecular Genetics Laboratory	Ferrante Rossella et al
EPI_ISL_1034744	Center of Advanced Studies and Technology, Molecular Genetics Laboratory	Center of Advanced Studies and Technology, Molecular Genetics Laboratory	Ferrante Rossella et al
EPI_ISL_1034745	Center of Advanced Studies and Technology, Molecular Genetics Laboratory	Center of Advanced Studies and Technology, Molecular Genetics Laboratory	Ferrante Rossella et al
EPI_ISL_1034746	Center of Advanced Studies and Technology, Molecular Genetics Laboratory	Center of Advanced Studies and Technology, Molecular Genetics Laboratory	Ferrante Rossella et al
EPI_ISL_1034747	Center of Advanced Studies and Technology, Molecular Genetics Laboratory	Center of Advanced Studies and Technology, Molecular Genetics Laboratory	Ferrante Rossella et al
EPI_ISL_1034748	Center of Advanced Studies and Technology, Molecular Genetics Laboratory	Center of Advanced Studies and Technology, Molecular Genetics Laboratory	Ferrante Rossella et al
EPI_ISL_1034749	Center of Advanced Studies and Technology, Molecular Genetics Laboratory	Center of Advanced Studies and Technology, Molecular Genetics Laboratory	Ferrante Rossella et al
EPI_ISL_1034750	Center of Advanced Studies and Technology, Molecular Genetics Laboratory	Center of Advanced Studies and Technology, Molecular Genetics Laboratory	Ferrante Rossella et al
EPI_ISL_1034751	Center of Advanced Studies and Technology, Molecular Genetics Laboratory	Center of Advanced Studies and Technology, Molecular Genetics Laboratory	Ferrante Rossella et al
EPI_ISL_1034752	Center of Advanced Studies and Technology, Molecular Genetics Laboratory	Center of Advanced Studies and Technology, Molecular Genetics Laboratory	Ferrante Rossella et al
EPI_ISL_1034753	Center of Advanced Studies and Technology, Molecular Genetics Laboratory	Center of Advanced Studies and Technology, Molecular Genetics Laboratory	Ferrante Rossella et al
EPI_ISL_1034755	Bundeswehr Institute of Microbiology	Bundeswehr Institute of Microbiology	Markus Antwerpen et al
EPI_ISL_1034756	Bundeswehr Institute of Microbiology	Bundeswehr Institute of Microbiology	Markus Antwerpen et al
EPI_ISL_1034757	Bundeswehr Institute of Microbiology	Bundeswehr Institute of Microbiology	Markus Antwerpen et al
EPI_ISL_1034758	Bundeswehr Institute of Microbiology	Bundeswehr Institute of Microbiology	Markus Antwerpen et al
EPI_ISL_1034759	Bundeswehr Institute of Microbiology	Bundeswehr Institute of Microbiology	Markus Antwerpen et al
EPI_ISL_1034760	Bundeswehr Institute of Microbiology	Bundeswehr Institute of Microbiology	Markus Antwerpen et al
EPI_ISL_1034761	Institute of Molecular Medicine, Section for Molecular Cell Biology	Department Labormedizin, Abteilung III, Universitätsklinikum Halle (Saale)	Matthias Karrasch et al
EPI_ISL_1034762	Institute of Molecular Medicine, Section for Molecular Cell Biology	Department Labormedizin, Abteilung III, Universitätsklinikum Halle (Saale)	Matthias Karrasch et al
EPI_ISL_1034793	Laboratorio Specialistico di Ematologia, Ospedale San Francesco, via Mannironi 1, 08100 Nuoro	Virologia Dipartimento di Scienze Biomediche Università di Sassari Viale San Pietro, 43/B - Sassari	Giovanna Piras et al
EPI_ISL_1034794	Genomic Research Lab, BCSIR	National Institute of Laboratory Medicine and Referral Center	Shahina Akter et al
EPI_ISL_1034807	Institute of Medical Microbiology and Hospital Hygiene	Institute of Medical Microbiology and Hospital Hygiene	Prof. Dr. Achim Kaasch et al
EPI_ISL_1034808	Institute of Medical Microbiology and Hospital Hygiene	Institute of Medical Microbiology and Hospital Hygiene	Prof. Dr. Achim Kaasch et al
EPI_ISL_1034809	Institute of Medical Microbiology and Hospital Hygiene	Institute of Medical Microbiology and Hospital Hygiene	Prof. Dr. Achim Kaasch et al
EPI_ISL_1034810	Institute of Medical Microbiology and Hospital Hygiene	Institute of Medical Microbiology and Hospital Hygiene	Prof. Dr. Achim Kaasch et al
EPI_ISL_1034811	Institute of Medical Microbiology and Hospital Hygiene	Institute of Medical Microbiology and Hospital Hygiene	Prof. Dr. Achim Kaasch et al
EPI_ISL_1034812	Institute of Medical Microbiology and Hospital Hygiene	Landesamt für Verbraucherschutz Sachsen Anhalt, Magdeburg	Prof. Dr. Achim Kaasch et al
EPI_ISL_1034813	Institute of Medical Microbiology and Hospital Hygiene	Landesamt für Verbraucherschutz Sachsen Anhalt, Magdeburg	Prof. Dr. Achim Kaasch et al
EPI_ISL_1034814	Institute of Medical Microbiology and Hospital Hygiene	Landesamt für Verbraucherschutz Sachsen Anhalt, Magdeburg	Prof. Dr. Achim Kaasch et al
EPI_ISL_1034815	Institute of Medical Microbiology and Hospital Hygiene	Institute of Medical Microbiology and Hospital Hygiene	Prof. Dr. Achim Kaasch et al
EPI_ISL_1034816	Institute of Medical Microbiology and Hospital Hygiene	Institute of Medical Microbiology and Hospital Hygiene	Prof. Dr. Achim Kaasch et al
EPI_ISL_1034817	Institute of Medical Microbiology and Hospital Hygiene	Landesamt für Verbraucherschutz Sachsen Anhalt, Magdeburg	Prof. Dr. Achim Kaasch et al
EPI_ISL_1034818	Institute of Medical Microbiology and Hospital Hygiene	Medizinisches Labor Prof. Dr. Schenk/ Dr. Ansorge & Kollegen, Magdeburg	Prof. Dr. Achim Kaasch et al
EPI_ISL_1034819	Institute of Medical Microbiology and Hospital Hygiene	Medizinisches Labor Prof. Dr. Schenk/ Dr. Ansorge & Kollegen, Magdeburg	Prof. Dr. Achim Kaasch et al
EPI_ISL_1034820	Institute of Medical Microbiology and Hospital Hygiene	Medizinisches Labor Prof. Dr. Schenk/ Dr. Ansorge & Kollegen, Magdeburg	Prof. Dr. Achim Kaasch et al
EPI_ISL_1034821	Institute of Medical Microbiology and Hospital Hygiene	Landesamt für Verbraucherschutz Sachsen Anhalt, Magdeburg	Prof. Dr. Achim Kaasch et al
EPI_ISL_1034822	Institute of Medical Microbiology and Hospital Hygiene	Landesamt für Verbraucherschutz Sachsen Anhalt, Magdeburg	Prof. Dr. Achim Kaasch et al
EPI_ISL_1034823	Institute of Medical Microbiology and Hospital Hygiene	Landesamt für Verbraucherschutz Sachsen Anhalt, Magdeburg	Prof. Dr. Achim Kaasch et al
EPI_ISL_1034824	Institute of Medical Microbiology and Hospital Hygiene	Landesamt für Verbraucherschutz Sachsen Anhalt, Magdeburg	Prof. Dr. Achim Kaasch et al
EPI_ISL_1034825	Institute of Medical Microbiology and Hospital Hygiene	Landesamt für Verbraucherschutz Sachsen Anhalt, Magdeburg	Prof. Dr. Achim Kaasch et al
EPI_ISL_1034826	Institute of Medical Microbiology and Hospital Hygiene	Landesamt für Verbraucherschutz Sachsen Anhalt, Magdeburg	Prof. Dr. Achim Kaasch et al
EPI_ISL_1034827	Institute of Medical Microbiology and Hospital Hygiene	Institute of Medical Microbiology and Hospital Hygiene	Prof. Dr. Achim Kaasch et al
EPI_ISL_1034828	Institute of Medical Microbiology and Hospital Hygiene	Institute of Medical Microbiology and Hospital Hygiene	Prof. Dr. Achim Kaasch et al
EPI_ISL_1034829	Institute of Medical Microbiology and Hospital Hygiene	Institute of Medical Microbiology and Hospital Hygiene	Prof. Dr. Achim Kaasch et al
EPI_ISL_1034830	Institute of Medical Microbiology and Hospital Hygiene	Landesamt für Verbraucherschutz Sachsen Anhalt, Magdeburg	Prof. Dr. Achim Kaasch et al
EPI_ISL_1034831	Institute of Medical Microbiology and Hospital Hygiene	Institute of Medical Microbiology and Hospital Hygiene	Prof. Dr. Achim Kaasch et al
EPI_ISL_1034832	Institute of Medical Microbiology and Hospital Hygiene	Institute of Medical Microbiology and Hospital Hygiene	Prof. Dr. Achim Kaasch et al
EPI_ISL_1034833	Institute of Medical Microbiology and Hospital Hygiene	Institute of Medical Microbiology and Hospital Hygiene	Prof. Dr. Achim Kaasch et al
EPI_ISL_1034834	Institute of Medical Microbiology and Hospital Hygiene	Institute of Medical Microbiology and Hospital Hygiene	Prof. Dr. Achim Kaasch et al
EPI_ISL_1034835	Institute of Medical Microbiology and Hospital Hygiene	Landesamt für Verbraucherschutz Sachsen Anhalt, Magdeburg	Prof. Dr. Achim Kaasch et al
EPI_ISL_1034836	Institute of Medical Microbiology and Hospital Hygiene	Institute of Medical Microbiology and Hospital Hygiene	Prof. Dr. Achim Kaasch et al
EPI_ISL_1034837	Institute of Medical Microbiology and Hospital Hygiene	Institute of Medical Microbiology and Hospital Hygiene	Prof. Dr. Achim Kaasch et al
EPI_ISL_1034838	Institute of Medical Microbiology and Hospital Hygiene	Institute of Medical Microbiology and Hospital Hygiene	Prof. Dr. Achim Kaasch et al
EPI_ISL_1034839	Institute of Medical Microbiology and Hospital Hygiene	Institute of Medical Microbiology and Hospital Hygiene	Prof. Dr. Achim Kaasch et al
EPI_ISL_1034840	Institute of Medical Microbiology and Hospital Hygiene	Institute of Medical Microbiology and Hospital Hygiene	Prof. Dr. Achim Kaasch et al
EPI_ISL_1034841	Institute of Medical Microbiology and Hospital Hygiene	Institute of Medical Microbiology and Hospital Hygiene	Prof. Dr. Achim Kaasch et al
EPI_ISL_1034842	Institute of Medical Microbiology and Hospital Hygiene	Institute of Medical Microbiology and Hospital Hygiene	Prof. Dr. Achim Kaasch et al
EPI_ISL_1034843	Institute of Medical Microbiology and Hospital Hygiene	Institute of Medical Microbiology and Hospital Hygiene	Prof. Dr. Achim Kaasch et al
EPI_ISL_1034844	Institute of Medical Microbiology and Hospital Hygiene	Institute of Medical Microbiology and Hospital Hygiene	Prof. Dr. Achim Kaasch et al
EPI_ISL_1034845	Institute of Medical Microbiology and Hospital Hygiene	Institute of Medical Microbiology and Hospital Hygiene	Prof. Dr. Achim Kaasch et al
EPI_ISL_1034846	Institute of Medical Microbiology and Hospital Hygiene	Institute of Medical Microbiology and Hospital Hygiene	Prof. Dr. Achim Kaasch et al
EPI_ISL_1034847	Institute of Medical Microbiology and Hospital Hygiene	Institute of Medical Microbiology and Hospital Hygiene	Prof. Dr. Achim Kaasch et al
EPI_ISL_1034849	Institute of Medical Microbiology and Hospital Hygiene	Medizinisches Labor Prof. Dr. Schenk/ Dr. Ansorge & Kollegen, Magdeburg	Prof. Dr. Achim Kaasch et al
EPI_ISL_1034850	Institute of Medical Microbiology and Hospital Hygiene	Medizinisches Labor Prof. Dr. Schenk/ Dr. Ansorge & Kollegen, Magdeburg	Prof. Dr. Achim Kaasch et al
EPI_ISL_1034851	Institute of Medical Microbiology and Hospital Hygiene	Medizinisches Labor Prof. Dr. Schenk/ Dr. Ansorge & Kollegen, Magdeburg	Prof. Dr. Achim Kaasch et al
EPI_ISL_1034852	Institute of Medical Microbiology and Hospital Hygiene	Landesamt für Verbraucherschutz Sachsen Anhalt, Magdeburg	Prof. Dr. Achim Kaasch et al
EPI_ISL_1034853	Institute of Medical Microbiology and Hospital Hygiene	Landesamt für Verbraucherschutz Sachsen Anhalt, Magdeburg	Prof. Dr. Achim Kaasch et al
EPI_ISL_1034854	Institute of Medical Microbiology and Hospital Hygiene	Institute of Medical Microbiology and Hospital Hygiene	Prof. Dr. Achim Kaasch et al
EPI_ISL_1034855	Institute of Medical Microbiology and Hospital Hygiene	Landesamt für Verbraucherschutz Sachsen Anhalt, Magdeburg	Prof. Dr. Achim Kaasch et al
EPI_ISL_1034856	Institute of Medical Microbiology and Hospital Hygiene	Landesamt für Verbraucherschutz Sachsen Anhalt, Magdeburg	Prof. Dr. Achim Kaasch et al
EPI_ISL_1034857	Institute of Medical Microbiology and Hospital Hygiene	Landesamt für Verbraucherschutz Sachsen Anhalt, Magdeburg	Prof. Dr. Achim Kaasch et al
EPI_ISL_1034858	Institute of Medical Microbiology and Hospital Hygiene	Landesamt für Verbraucherschutz Sachsen Anhalt, Magdeburg	Prof. Dr. Achim Kaasch et al
EPI_ISL_1034859	Institute of Medical Microbiology and Hospital Hygiene	Landesamt für Verbraucherschutz Sachsen Anhalt, Magdeburg	Prof. Dr. Achim Kaasch et al
EPI_ISL_1034861	Institute of Medical Microbiology and Hospital Hygiene	Landesamt für Verbraucherschutz Sachsen Anhalt, Magdeburg	Prof. Dr. Achim Kaasch et al
EPI_ISL_1034862	Institute of Medical Microbiology and Hospital Hygiene	Landesamt für Verbraucherschutz Sachsen Anhalt, Magdeburg	Prof. Dr. Achim Kaasch et al
EPI_ISL_1034863	Institute of Medical Microbiology and Hospital Hygiene	Landesamt für Verbraucherschutz Sachsen Anhalt, Magdeburg	Prof. Dr. Achim Kaasch et al
EPI_ISL_1034864	Institute of Medical Microbiology and Hospital Hygiene	Landesamt für Verbraucherschutz Sachsen Anhalt, Magdeburg	Prof. Dr. Achim Kaasch et al
EPI_ISL_1034865	Institute of Medical Microbiology and Hospital Hygiene	Landesamt für Verbraucherschutz Sachsen Anhalt, Magdeburg	Prof. Dr. Achim Kaasch et al
EPI_ISL_1034866	Institute of Medical Microbiology and Hospital Hygiene	Medizinisches Labor Prof. Dr. Schenk/ Dr. Ansorge & Kollegen, Magdeburg	Prof. Dr. Achim Kaasch et al
EPI_ISL_1034867	Institute of Medical Microbiology and Hospital Hygiene	Medizinisches Labor Prof. Dr. Schenk/ Dr. Ansorge & Kollegen, Magdeburg	Prof. Dr. Achim Kaasch et al
EPI_ISL_1034868	Institute of Medical Microbiology and Hospital Hygiene	Medizinisches Labor Prof. Dr. Schenk/ Dr. Ansorge & Kollegen, Magdeburg	Prof. Dr. Achim Kaasch et al
EPI_ISL_1034869	Institute of Medical Microbiology and Hospital Hygiene	Medizinisches Labor Prof. Dr. Schenk/ Dr. Ansorge & Kollegen, Magdeburg	Prof. Dr. Achim Kaasch et al
EPI_ISL_1034870	Institute of Medical Microbiology and Hospital Hygiene	Medizinisches Labor Prof. Dr. Schenk/ Dr. Ansorge & Kollegen, Magdeburg	Prof. Dr. Achim Kaasch et al
EPI_ISL_1034871	Institute of Medical Microbiology and Hospital Hygiene	Medizinisches Labor Prof. Dr. Schenk/ Dr. Ansorge & Kollegen, Magdeburg	Prof. Dr. Achim Kaasch et al
EPI_ISL_1034872	Institute of Medical Microbiology and Hospital Hygiene	Medizinisches Labor Prof. Dr. Schenk/ Dr. Ansorge & Kollegen, Magdeburg	Prof. Dr. Achim Kaasch et al
EPI_ISL_1034873	Institute of Medical Microbiology and Hospital Hygiene	Medizinisches Labor Prof. Dr. Schenk/ Dr. Ansorge & Kollegen, Magdeburg	Prof. Dr. Achim Kaasch et al
EPI_ISL_1034874	Institute of Medical Microbiology and Hospital Hygiene	Medizinisches Labor Prof. Dr. Schenk/ Dr. Ansorge & Kollegen, Magdeburg	Prof. Dr. Achim Kaasch et al
EPI_ISL_1034875	Institute of Medical Microbiology and Hospital Hygiene	Medizinisches Labor Prof. Dr. Schenk/ Dr. Ansorge & Kollegen, Magdeburg	Prof. Dr. Achim Kaasch et al
EPI_ISL_1034876	Institute of Medical Microbiology and Hospital Hygiene	Medizinisches Labor Prof. Dr. Schenk/ Dr. Ansorge & Kollegen, Magdeburg	Prof. Dr. Achim Kaasch et al
EPI_ISL_1034878	Institute of Medical Microbiology and Hospital Hygiene	Institute of Medical Microbiology and Hospital Hygiene	Prof. Dr. Achim Kaasch et al
EPI_ISL_1034879	Institute of Medical Microbiology and Hospital Hygiene	Institute of Medical Microbiology and Hospital Hygiene	Prof. Dr. Achim Kaasch et al
EPI_ISL_1034880	Institute of Medical Microbiology and Hospital Hygiene	Landesamt für Verbraucherschutz Sachsen Anhalt, Magdeburg	Prof. Dr. Achim Kaasch et al
EPI_ISL_1034881	Institute of Medical Microbiology and Hospital Hygiene	Landesamt für Verbraucherschutz Sachsen Anhalt, Magdeburg	Prof. Dr. Achim Kaasch et al
EPI_ISL_1034882	Institute of Medical Microbiology and Hospital Hygiene	Landesamt für Verbraucherschutz Sachsen Anhalt, Magdeburg	Prof. Dr. Achim Kaasch et al
EPI_ISL_1034883	Institute of Medical Microbiology and Hospital Hygiene	Landesamt für Verbraucherschutz Sachsen Anhalt, Magdeburg	Prof. Dr. Achim Kaasch et al
EPI_ISL_1034884	Institute of Medical Microbiology and Hospital Hygiene	Landesamt für Verbraucherschutz Sachsen Anhalt, Magdeburg	Prof. Dr. Achim Kaasch et al
EPI_ISL_1034885	Institute of Medical Microbiology and Hospital Hygiene	Landesamt für Verbraucherschutz Sachsen Anhalt, Magdeburg	Prof. Dr. Achim Kaasch et al
EPI_ISL_1034886	Institute of Medical Microbiology and Hospital Hygiene	Landesamt für Verbraucherschutz Sachsen Anhalt, Magdeburg	Prof. Dr. Achim Kaasch et al
EPI_ISL_1034887	Institute of Medical Microbiology and Hospital Hygiene	Landesamt für Verbraucherschutz Sachsen Anhalt, Magdeburg	Prof. Dr. Achim Kaasch et al
EPI_ISL_1034888	Institute of Medical Microbiology and Hospital Hygiene	Landesamt für Verbraucherschutz Sachsen Anhalt, Magdeburg	Prof. Dr. Achim Kaasch et al
EPI_ISL_1034889	Institute of Medical Microbiology and Hospital Hygiene	Landesamt für Verbraucherschutz Sachsen Anhalt, Magdeburg	Prof. Dr. Achim Kaasch et al
EPI_ISL_1034890	Institute of Medical Microbiology and Hospital Hygiene	Landesamt für Verbraucherschutz Sachsen Anhalt, Magdeburg	Prof. Dr. Achim Kaasch et al
EPI_ISL_1034891	Institute of Medical Microbiology and Hospital Hygiene	Landesamt für Verbraucherschutz Sachsen Anhalt, Magdeburg	Prof. Dr. Achim Kaasch et al
EPI_ISL_1034892	Institute of Medical Microbiology and Hospital Hygiene	Landesamt für Verbraucherschutz Sachsen Anhalt, Magdeburg	Prof. Dr. Achim Kaasch et al
EPI_ISL_1034893	Institute of Medical Microbiology and Hospital Hygiene	Institute of Medical Microbiology and Hospital Hygiene	Prof. Dr. Achim Kaasch et al
EPI_ISL_1034894	Institute of Medical Microbiology and Hospital Hygiene	Landesamt für Verbraucherschutz Sachsen Anhalt, Magdeburg	Prof. Dr. Achim Kaasch et al
EPI_ISL_1034895	Institute of Medical Microbiology and Hospital Hygiene	Landesamt für Verbraucherschutz Sachsen Anhalt, Magdeburg	Prof. Dr. Achim Kaasch et al
EPI_ISL_1034896	Institute of Medical Microbiology and Hospital Hygiene	Landesamt für Verbraucherschutz Sachsen Anhalt, Magdeburg	Prof. Dr. Achim Kaasch et al
EPI_ISL_1034897	Institute of Medical Microbiology and Hospital Hygiene	Institute of Medical Microbiology and Hospital Hygiene	Prof. Dr. Achim Kaasch et al
EPI_ISL_1034898	Institute of Medical Microbiology and Hospital Hygiene	Institute of Medical Microbiology and Hospital Hygiene	Prof. Dr. Achim Kaasch et al
EPI_ISL_1034899	Institute of Medical Microbiology and Hospital Hygiene	Institute of Medical Microbiology and Hospital Hygiene	Prof. Dr. Achim Kaasch et al
EPI_ISL_1034900	Institute of Medical Microbiology and Hospital Hygiene	Institute of Medical Microbiology and Hospital Hygiene	Prof. Dr. Achim Kaasch et al
EPI_ISL_1034901	Institute of Medical Microbiology and Hospital Hygiene	Institute of Medical Microbiology and Hospital Hygiene	Prof. Dr. Achim Kaasch et al
EPI_ISL_1034902	Institute of Medical Microbiology and Hospital Hygiene	Landesamt für Verbraucherschutz Sachsen Anhalt, Magdeburg	Prof. Dr. Achim Kaasch et al
EPI_ISL_1034903	Institute of Medical Microbiology and Hospital Hygiene	Landesamt für Verbraucherschutz Sachsen Anhalt, Magdeburg	Prof. Dr. Achim Kaasch et al
EPI_ISL_1034906	Institute of Medical Microbiology and Hospital Hygiene	Landesamt für Verbraucherschutz Sachsen Anhalt, Magdeburg	Prof. Dr. Achim Kaasch et al
EPI_ISL_1034907	Institute of Medical Microbiology and Hospital Hygiene	Institute of Medical Microbiology and Hospital Hygiene	Prof. Dr. Achim Kaasch et al
EPI_ISL_1034908	Institute of Medical Microbiology and Hospital Hygiene	Institute of Medical Microbiology and Hospital Hygiene	Prof. Dr. Achim Kaasch et al
EPI_ISL_1034909	Institute of Medical Microbiology and Hospital Hygiene	Institute of Medical Microbiology and Hospital Hygiene	Prof. Dr. Achim Kaasch et al
EPI_ISL_1034910	Institute of Medical Microbiology and Hospital Hygiene	Institute of Medical Microbiology and Hospital Hygiene	Prof. Dr. Achim Kaasch et al
EPI_ISL_1034911	Institute of Medical Microbiology and Hospital Hygiene	Landesamt für Verbraucherschutz Sachsen Anhalt, Magdeburg	Prof. Dr. Achim Kaasch et al
EPI_ISL_1034912	Institute of Medical Microbiology and Hospital Hygiene	Landesamt für Verbraucherschutz Sachsen Anhalt, Magdeburg	Prof. Dr. Achim Kaasch et al
EPI_ISL_1034913	Institute of Medical Microbiology and Hospital Hygiene	Landesamt für Verbraucherschutz Sachsen Anhalt, Magdeburg	Prof. Dr. Achim Kaasch et al
EPI_ISL_1034915	Institute of Medical Microbiology and Hospital Hygiene	Landesamt für Verbraucherschutz Sachsen Anhalt, Magdeburg	Prof. Dr. Achim Kaasch et al
EPI_ISL_1034916	Laboratorio specialistico UOC Ematologia - Ospedale San Francesco - ATS-ASSL Nuoro	Laboratorio Biologia Molecolare Sars Cov2 - UOC Laboratorio Analisi - Servizio Medicina di Laboratorio, Ospedale San Francesco - ATS-ASSL Nuoro	Piras Giovanna et al
EPI_ISL_1034923	National Institute for Public Health and the Environment (RIVM)	Dutch COVID-19 response team	Adam Meijer et al
EPI_ISL_1034924	National Institute for Public Health and the Environment (RIVM)	Dutch COVID-19 response team	Adam Meijer et al
EPI_ISL_1034925	National Institute for Public Health and the Environment (RIVM)	Dutch COVID-19 response team	Adam Meijer et al
EPI_ISL_1034926	National Institute for Public Health and the Environment (RIVM)	Dutch COVID-19 response team	Adam Meijer et al
EPI_ISL_1034927	National Institute for Public Health and the Environment (RIVM)	Dutch COVID-19 response team	Adam Meijer et al
EPI_ISL_1034928	National Institute for Public Health and the Environment (RIVM)	Dutch COVID-19 response team	Adam Meijer et al
EPI_ISL_1034929	National Institute for Public Health and the Environment (RIVM)	Dutch COVID-19 response team	Adam Meijer et al
EPI_ISL_1034930	National Institute for Public Health and the Environment (RIVM)	Dutch COVID-19 response team	Adam Meijer et al
EPI_ISL_1034931	National Institute for Public Health and the Environment (RIVM)	Dutch COVID-19 response team	Adam Meijer et al
EPI_ISL_1034932	National Institute for Public Health and the Environment (RIVM)	Dutch COVID-19 response team	Adam Meijer et al
EPI_ISL_1034933	National Institute for Public Health and the Environment (RIVM)	Dutch COVID-19 response team	Adam Meijer et al
EPI_ISL_1034934	National Institute for Public Health and the Environment (RIVM)	Dutch COVID-19 response team	Adam Meijer et al
EPI_ISL_1034935	National Institute for Public Health and the Environment (RIVM)	Dutch COVID-19 response team	Adam Meijer et al
EPI_ISL_1034936	National Institute for Public Health and the Environment (RIVM)	Dutch COVID-19 response team	Adam Meijer et al
EPI_ISL_1034937	National Institute for Public Health and the Environment (RIVM)	Dutch COVID-19 response team	Adam Meijer et al
EPI_ISL_1034938	National Institute for Public Health and the Environment (RIVM)	Dutch COVID-19 response team	Adam Meijer et al
EPI_ISL_1034939	National Institute for Public Health and the Environment (RIVM)	Dutch COVID-19 response team	Adam Meijer et al
EPI_ISL_1034940	National Institute for Public Health and the Environment (RIVM)	Dutch COVID-19 response team	Adam Meijer et al
EPI_ISL_1034941	National Institute for Public Health and the Environment (RIVM)	Dutch COVID-19 response team	Adam Meijer et al
EPI_ISL_1034942	National Institute for Public Health and the Environment (RIVM)	Dutch COVID-19 response team	Adam Meijer et al
EPI_ISL_1034943	National Institute for Public Health and the Environment (RIVM)	Dutch COVID-19 response team	Adam Meijer et al
EPI_ISL_1034944	National Institute for Public Health and the Environment (RIVM)	Dutch COVID-19 response team	Adam Meijer et al
EPI_ISL_1034945	National Institute for Public Health and the Environment (RIVM)	Dutch COVID-19 response team	Adam Meijer et al
EPI_ISL_1034946	National Institute for Public Health and the Environment (RIVM)	Dutch COVID-19 response team	Adam Meijer et al
EPI_ISL_1034947	National Institute for Public Health and the Environment (RIVM)	Dutch COVID-19 response team	Adam Meijer et al
EPI_ISL_1034948	National Institute for Public Health and the Environment (RIVM)	Dutch COVID-19 response team	Adam Meijer et al
EPI_ISL_1034949	National Institute for Public Health and the Environment (RIVM)	Dutch COVID-19 response team	Adam Meijer et al
EPI_ISL_1034950	National Institute for Public Health and the Environment (RIVM)	Dutch COVID-19 response team	Adam Meijer et al
EPI_ISL_1034951	National Institute for Public Health and the Environment (RIVM)	Dutch COVID-19 response team	Adam Meijer et al
EPI_ISL_1034952	National Institute for Public Health and the Environment (RIVM)	Dutch COVID-19 response team	Adam Meijer et al
EPI_ISL_1034953	National Institute for Public Health and the Environment (RIVM)	Dutch COVID-19 response team	Adam Meijer et al
EPI_ISL_1034954	National Institute for Public Health and the Environment (RIVM)	Dutch COVID-19 response team	Adam Meijer et al
EPI_ISL_1034956	National Institute for Public Health and the Environment (RIVM)	Dutch COVID-19 response team	Adam Meijer et al
EPI_ISL_1034957	National Institute for Public Health and the Environment (RIVM)	Dutch COVID-19 response team	Adam Meijer et al
EPI_ISL_1034958	National Institute for Public Health and the Environment (RIVM)	Dutch COVID-19 response team	Adam Meijer et al
EPI_ISL_1034959	National Institute for Public Health and the Environment (RIVM)	Dutch COVID-19 response team	Adam Meijer et al
EPI_ISL_1034960	National Institute for Public Health and the Environment (RIVM)	Dutch COVID-19 response team	Adam Meijer et al
EPI_ISL_1034961	National Institute for Public Health and the Environment (RIVM)	Dutch COVID-19 response team	Adam Meijer et al
EPI_ISL_1034962	National Institute for Public Health and the Environment (RIVM)	Dutch COVID-19 response team	Adam Meijer et al
EPI_ISL_1034963	National Institute for Public Health and the Environment (RIVM)	Dutch COVID-19 response team	Adam Meijer et al
EPI_ISL_1034964	National Institute for Public Health and the Environment (RIVM)	Dutch COVID-19 response team	Adam Meijer et al
EPI_ISL_1034965	National Institute for Public Health and the Environment (RIVM)	Dutch COVID-19 response team	Adam Meijer et al
EPI_ISL_1034966	National Institute for Public Health and the Environment (RIVM)	Dutch COVID-19 response team	Adam Meijer et al
EPI_ISL_1034967	National Institute for Public Health and the Environment (RIVM)	Dutch COVID-19 response team	Adam Meijer et al
EPI_ISL_1034968	National Institute for Public Health and the Environment (RIVM)	Dutch COVID-19 response team	Adam Meijer et al
EPI_ISL_1034969	National Institute for Public Health and the Environment (RIVM)	Dutch COVID-19 response team	Adam Meijer et al
EPI_ISL_1034970	National Institute for Public Health and the Environment (RIVM)	Dutch COVID-19 response team	Adam Meijer et al
EPI_ISL_1034971	National Institute for Public Health and the Environment (RIVM)	Dutch COVID-19 response team	Adam Meijer et al
EPI_ISL_1034972	National Institute for Public Health and the Environment (RIVM)	Dutch COVID-19 response team	Adam Meijer et al
EPI_ISL_1034973	National Institute for Public Health and the Environment (RIVM)	Dutch COVID-19 response team	Adam Meijer et al
EPI_ISL_1034974	National Institute for Public Health and the Environment (RIVM)	Dutch COVID-19 response team	Adam Meijer et al
EPI_ISL_1034975	National Institute for Public Health and the Environment (RIVM)	Dutch COVID-19 response team	Adam Meijer et al
EPI_ISL_1034976	National Institute for Public Health and the Environment (RIVM)	Dutch COVID-19 response team	Adam Meijer et al
EPI_ISL_1034977	National Institute for Public Health and the Environment (RIVM)	Dutch COVID-19 response team	Adam Meijer et al
EPI_ISL_1034978	National Institute for Public Health and the Environment (RIVM)	Dutch COVID-19 response team	Adam Meijer et al
EPI_ISL_1034979	National Institute for Public Health and the Environment (RIVM)	Dutch COVID-19 response team	Adam Meijer et al
EPI_ISL_1034980	National Institute for Public Health and the Environment (RIVM)	Dutch COVID-19 response team	Adam Meijer et al
EPI_ISL_1034981	National Institute for Public Health and the Environment (RIVM)	Dutch COVID-19 response team	Adam Meijer et al
EPI_ISL_1034982	National Institute for Public Health and the Environment (RIVM)	Dutch COVID-19 response team	Adam Meijer et al
EPI_ISL_1034983	National Institute for Public Health and the Environment (RIVM)	Dutch COVID-19 response team	Adam Meijer et al
EPI_ISL_1034984	National Institute for Public Health and the Environment (RIVM)	Dutch COVID-19 response team	Adam Meijer et al
EPI_ISL_1034985	National Institute for Public Health and the Environment (RIVM)	Dutch COVID-19 response team	Adam Meijer et al
EPI_ISL_1034986	National Institute for Public Health and the Environment (RIVM)	Dutch COVID-19 response team	Adam Meijer et al
EPI_ISL_1034987	National Institute for Public Health and the Environment (RIVM)	Dutch COVID-19 response team	Adam Meijer et al
EPI_ISL_1034988	National Institute for Public Health and the Environment (RIVM)	Dutch COVID-19 response team	Adam Meijer et al
EPI_ISL_1034989	National Institute for Public Health and the Environment (RIVM)	Dutch COVID-19 response team	Adam Meijer et al
EPI_ISL_1034990	National Institute for Public Health and the Environment (RIVM)	Dutch COVID-19 response team	Adam Meijer et al
EPI_ISL_1034991	National Institute for Public Health and the Environment (RIVM)	Dutch COVID-19 response team	Adam Meijer et al
EPI_ISL_1034992	National Institute for Public Health and the Environment (RIVM)	Dutch COVID-19 response team	Adam Meijer et al
EPI_ISL_1034993	National Institute for Public Health and the Environment (RIVM)	Dutch COVID-19 response team	Adam Meijer et al
EPI_ISL_1034994	National Institute for Public Health and the Environment (RIVM)	Dutch COVID-19 response team	Adam Meijer et al
EPI_ISL_1034995	National Institute for Public Health and the Environment (RIVM)	Dutch COVID-19 response team	Adam Meijer et al
EPI_ISL_1034996	National Institute for Public Health and the Environment (RIVM)	Dutch COVID-19 response team	Adam Meijer et al
EPI_ISL_1034997	National Institute for Public Health and the Environment (RIVM)	Dutch COVID-19 response team	Adam Meijer et al
EPI_ISL_1034998	National Institute for Public Health and the Environment (RIVM)	Dutch COVID-19 response team	Adam Meijer et al
EPI_ISL_1034999	National Institute for Public Health and the Environment (RIVM)	Dutch COVID-19 response team	Adam Meijer et al
EPI_ISL_1035000	National Institute for Public Health and the Environment (RIVM)	Dutch COVID-19 response team	Adam Meijer et al
EPI_ISL_1035001	National Institute for Public Health and the Environment (RIVM)	Dutch COVID-19 response team	Adam Meijer et al
EPI_ISL_1035002	National Institute for Public Health and the Environment (RIVM)	Dutch COVID-19 response team	Adam Meijer et al
EPI_ISL_1035003	National Institute for Public Health and the Environment (RIVM)	Dutch COVID-19 response team	Adam Meijer et al
EPI_ISL_1035004	National Institute for Public Health and the Environment (RIVM)	Dutch COVID-19 response team	Adam Meijer et al
EPI_ISL_1035005	National Institute for Public Health and the Environment (RIVM)	Dutch COVID-19 response team	Adam Meijer et al
EPI_ISL_1035006	National Institute for Public Health and the Environment (RIVM)	Dutch COVID-19 response team	Adam Meijer et al
EPI_ISL_1035007	National Institute for Public Health and the Environment (RIVM)	Dutch COVID-19 response team	Adam Meijer et al
EPI_ISL_1035008	National Institute for Public Health and the Environment (RIVM)	Dutch COVID-19 response team	Adam Meijer et al
EPI_ISL_1035009	National Institute for Public Health and the Environment (RIVM)	Dutch COVID-19 response team	Adam Meijer et al
EPI_ISL_1035010	National Institute for Public Health and the Environment (RIVM)	Dutch COVID-19 response team	Adam Meijer et al
EPI_ISL_1035011	National Institute for Public Health and the Environment (RIVM)	Dutch COVID-19 response team	Adam Meijer et al
EPI_ISL_1035012	National Institute for Public Health and the Environment (RIVM)	Dutch COVID-19 response team	Adam Meijer et al
EPI_ISL_1035013	National Institute for Public Health and the Environment (RIVM)	Dutch COVID-19 response team	Adam Meijer et al
EPI_ISL_1035014	National Institute for Public Health and the Environment (RIVM)	Dutch COVID-19 response team	Adam Meijer et al
EPI_ISL_1035015	National Institute for Public Health and the Environment (RIVM)	Dutch COVID-19 response team	Adam Meijer et al
EPI_ISL_1035016	National Institute for Public Health and the Environment (RIVM)	Dutch COVID-19 response team	Adam Meijer et al
EPI_ISL_1035017	National Institute for Public Health and the Environment (RIVM)	Dutch COVID-19 response team	Adam Meijer et al
EPI_ISL_1035018	National Institute for Public Health and the Environment (RIVM)	Dutch COVID-19 response team	Adam Meijer et al
EPI_ISL_1035019	National Institute for Public Health and the Environment (RIVM)	Dutch COVID-19 response team	Adam Meijer et al
EPI_ISL_1035020	National Institute for Public Health and the Environment (RIVM)	Dutch COVID-19 response team	Adam Meijer et al
EPI_ISL_1035021	National Institute for Public Health and the Environment (RIVM)	Dutch COVID-19 response team	Adam Meijer et al
EPI_ISL_1035022	National Institute for Public Health and the Environment (RIVM)	Dutch COVID-19 response team	Adam Meijer et al
EPI_ISL_1035023	National Institute for Public Health and the Environment (RIVM)	Dutch COVID-19 response team	Adam Meijer et al
EPI_ISL_1035024	National Institute for Public Health and the Environment (RIVM)	Dutch COVID-19 response team	Adam Meijer et al
EPI_ISL_1035025	National Institute for Public Health and the Environment (RIVM)	Dutch COVID-19 response team	Adam Meijer et al
EPI_ISL_1035026	National Institute for Public Health and the Environment (RIVM)	Dutch COVID-19 response team	Adam Meijer et al
EPI_ISL_1035027	National Institute for Public Health and the Environment (RIVM)	Dutch COVID-19 response team	Adam Meijer et al
EPI_ISL_1035028	National Institute for Public Health and the Environment (RIVM)	Dutch COVID-19 response team	Adam Meijer et al
EPI_ISL_1035029	National Institute for Public Health and the Environment (RIVM)	Dutch COVID-19 response team	Adam Meijer et al
EPI_ISL_1035030	National Institute for Public Health and the Environment (RIVM)	Dutch COVID-19 response team	Adam Meijer et al
EPI_ISL_1035031	National Institute for Public Health and the Environment (RIVM)	Dutch COVID-19 response team	Adam Meijer et al
EPI_ISL_1035032	National Institute for Public Health and the Environment (RIVM)	Dutch COVID-19 response team	Adam Meijer et al
EPI_ISL_1035033	National Institute for Public Health and the Environment (RIVM)	Dutch COVID-19 response team	Adam Meijer et al
EPI_ISL_1035034	National Institute for Public Health and the Environment (RIVM)	Dutch COVID-19 response team	Adam Meijer et al
EPI_ISL_1035035	National Institute for Public Health and the Environment (RIVM)	Dutch COVID-19 response team	Adam Meijer et al
EPI_ISL_1035036	National Institute for Public Health and the Environment (RIVM)	Dutch COVID-19 response team	Adam Meijer et al
EPI_ISL_1035037	National Institute for Public Health and the Environment (RIVM)	Dutch COVID-19 response team	Adam Meijer et al
EPI_ISL_1035038	National Institute for Public Health and the Environment (RIVM)	Dutch COVID-19 response team	Adam Meijer et al
EPI_ISL_1035039	National Institute for Public Health and the Environment (RIVM)	Dutch COVID-19 response team	Adam Meijer et al
EPI_ISL_1035040	National Institute for Public Health and the Environment (RIVM)	Dutch COVID-19 response team	Adam Meijer et al
EPI_ISL_1035041	National Institute for Public Health and the Environment (RIVM)	Dutch COVID-19 response team	Adam Meijer et al
EPI_ISL_1035042	National Institute for Public Health and the Environment (RIVM)	Dutch COVID-19 response team	Adam Meijer et al
EPI_ISL_1035043	National Institute for Public Health and the Environment (RIVM)	Dutch COVID-19 response team	Adam Meijer et al
EPI_ISL_1035044	National Institute for Public Health and the Environment (RIVM)	Dutch COVID-19 response team	Adam Meijer et al
EPI_ISL_1035045	National Institute for Public Health and the Environment (RIVM)	Dutch COVID-19 response team	Adam Meijer et al
EPI_ISL_1035046	National Institute for Public Health and the Environment (RIVM)	Dutch COVID-19 response team	Adam Meijer et al
EPI_ISL_1035047	National Institute for Public Health and the Environment (RIVM)	Dutch COVID-19 response team	Adam Meijer et al
EPI_ISL_1035048	National Institute for Public Health and the Environment (RIVM)	Dutch COVID-19 response team	Adam Meijer et al
EPI_ISL_1035049	National Institute for Public Health and the Environment (RIVM)	Dutch COVID-19 response team	Adam Meijer et al
EPI_ISL_1035050	National Institute for Public Health and the Environment (RIVM)	Dutch COVID-19 response team	Adam Meijer et al
EPI_ISL_1035051	National Institute for Public Health and the Environment (RIVM)	Dutch COVID-19 response team	Adam Meijer et al
EPI_ISL_1035052	National Institute for Public Health and the Environment (RIVM)	Dutch COVID-19 response team	Adam Meijer et al
EPI_ISL_1035053	National Institute for Public Health and the Environment (RIVM)	Dutch COVID-19 response team	Adam Meijer et al
EPI_ISL_1035054	National Institute for Public Health and the Environment (RIVM)	Dutch COVID-19 response team	Adam Meijer et al
EPI_ISL_1035055	National Institute for Public Health and the Environment (RIVM)	Dutch COVID-19 response team	Adam Meijer et al
EPI_ISL_1035056	National Institute for Public Health and the Environment (RIVM)	Dutch COVID-19 response team	Adam Meijer et al
EPI_ISL_1035057	National Institute for Public Health and the Environment (RIVM)	Dutch COVID-19 response team	Adam Meijer et al
EPI_ISL_1035058	National Institute for Public Health and the Environment (RIVM)	Dutch COVID-19 response team	Adam Meijer et al
EPI_ISL_1035059	National Institute for Public Health and the Environment (RIVM)	Dutch COVID-19 response team	Adam Meijer et al
EPI_ISL_1035060	National Institute for Public Health and the Environment (RIVM)	Dutch COVID-19 response team	Adam Meijer et al
EPI_ISL_1035061	National Institute for Public Health and the Environment (RIVM)	Dutch COVID-19 response team	Adam Meijer et al
EPI_ISL_1035062	National Institute for Public Health and the Environment (RIVM)	Dutch COVID-19 response team	Adam Meijer et al
EPI_ISL_1035063	National Institute for Public Health and the Environment (RIVM)	Dutch COVID-19 response team	Adam Meijer et al
EPI_ISL_1035064	National Institute for Public Health and the Environment (RIVM)	Dutch COVID-19 response team	Adam Meijer et al
EPI_ISL_1035065	National Institute for Public Health and the Environment (RIVM)	Dutch COVID-19 response team	Adam Meijer et al
EPI_ISL_1035066	National Institute for Public Health and the Environment (RIVM)	Dutch COVID-19 response team	Adam Meijer et al
EPI_ISL_1035067	National Institute for Public Health and the Environment (RIVM)	Dutch COVID-19 response team	Adam Meijer et al
EPI_ISL_1035068	National Institute for Public Health and the Environment (RIVM)	Dutch COVID-19 response team	Adam Meijer et al
EPI_ISL_1035069	National Institute for Public Health and the Environment (RIVM)	Dutch COVID-19 response team	Adam Meijer et al
EPI_ISL_1035070	National Institute for Public Health and the Environment (RIVM)	Dutch COVID-19 response team	Adam Meijer et al
EPI_ISL_1035071	National Institute for Public Health and the Environment (RIVM)	Dutch COVID-19 response team	Adam Meijer et al
EPI_ISL_1035072	National Institute for Public Health and the Environment (RIVM)	Dutch COVID-19 response team	Adam Meijer et al
EPI_ISL_1035073	National Institute for Public Health and the Environment (RIVM)	Dutch COVID-19 response team	Adam Meijer et al
EPI_ISL_1035074	National Institute for Public Health and the Environment (RIVM)	Dutch COVID-19 response team	Adam Meijer et al
EPI_ISL_1035075	National Institute for Public Health and the Environment (RIVM)	Dutch COVID-19 response team	Adam Meijer et al
EPI_ISL_1035076	National Institute for Public Health and the Environment (RIVM)	Dutch COVID-19 response team	Adam Meijer et al
EPI_ISL_1035077	National Institute for Public Health and the Environment (RIVM)	Dutch COVID-19 response team	Adam Meijer et al
EPI_ISL_1035078	National Institute for Public Health and the Environment (RIVM)	Dutch COVID-19 response team	Adam Meijer et al
EPI_ISL_1035079	National Institute for Public Health and the Environment (RIVM)	Dutch COVID-19 response team	Adam Meijer et al
EPI_ISL_1035080	National Institute for Public Health and the Environment (RIVM)	Dutch COVID-19 response team	Adam Meijer et al
EPI_ISL_1035081	National Institute for Public Health and the Environment (RIVM)	Dutch COVID-19 response team	Adam Meijer et al
EPI_ISL_1035082	National Institute for Public Health and the Environment (RIVM)	Dutch COVID-19 response team	Adam Meijer et al
EPI_ISL_1035083	National Institute for Public Health and the Environment (RIVM)	Dutch COVID-19 response team	Adam Meijer et al
EPI_ISL_1035084	National Institute for Public Health and the Environment (RIVM)	Dutch COVID-19 response team	Adam Meijer et al
EPI_ISL_1035085	National Institute for Public Health and the Environment (RIVM)	Dutch COVID-19 response team	Adam Meijer et al
EPI_ISL_1035086	National Institute for Public Health and the Environment (RIVM)	Dutch COVID-19 response team	Adam Meijer et al
EPI_ISL_1035087	National Institute for Public Health and the Environment (RIVM)	Dutch COVID-19 response team	Adam Meijer et al
EPI_ISL_1035088	National Institute for Public Health and the Environment (RIVM)	Dutch COVID-19 response team	Adam Meijer et al
EPI_ISL_1035089	National Institute for Public Health and the Environment (RIVM)	Dutch COVID-19 response team	Adam Meijer et al
EPI_ISL_1035090	National Institute for Public Health and the Environment (RIVM)	Dutch COVID-19 response team	Adam Meijer et al
EPI_ISL_1035091	National Institute for Public Health and the Environment (RIVM)	Dutch COVID-19 response team	Adam Meijer et al
EPI_ISL_1035092	National Institute for Public Health and the Environment (RIVM)	Dutch COVID-19 response team	Adam Meijer et al
EPI_ISL_1035093	National Institute for Public Health and the Environment (RIVM)	Dutch COVID-19 response team	Adam Meijer et al
EPI_ISL_1035094	National Institute for Public Health and the Environment (RIVM)	Dutch COVID-19 response team	Adam Meijer et al
EPI_ISL_1035095	National Institute for Public Health and the Environment (RIVM)	Dutch COVID-19 response team	Adam Meijer et al
EPI_ISL_1035096	National Institute for Public Health and the Environment (RIVM)	Dutch COVID-19 response team	Adam Meijer et al
EPI_ISL_1035097	National Institute for Public Health and the Environment (RIVM)	Dutch COVID-19 response team	Adam Meijer et al
EPI_ISL_1035098	National Institute for Public Health and the Environment (RIVM)	Dutch COVID-19 response team	Adam Meijer et al
EPI_ISL_1035099	National Institute for Public Health and the Environment (RIVM)	Dutch COVID-19 response team	Adam Meijer et al
EPI_ISL_1035100	National Institute for Public Health and the Environment (RIVM)	Dutch COVID-19 response team	Adam Meijer et al
EPI_ISL_1035101	National Institute for Public Health and the Environment (RIVM)	Dutch COVID-19 response team	Adam Meijer et al
EPI_ISL_1035102	National Institute for Public Health and the Environment (RIVM)	Dutch COVID-19 response team	Adam Meijer et al
EPI_ISL_1035103	National Institute for Public Health and the Environment (RIVM)	Dutch COVID-19 response team	Adam Meijer et al
EPI_ISL_1035104	National Institute for Public Health and the Environment (RIVM)	Dutch COVID-19 response team	Adam Meijer et al
EPI_ISL_1035105	National Institute for Public Health and the Environment (RIVM)	Dutch COVID-19 response team	Adam Meijer et al
EPI_ISL_1035106	National Institute for Public Health and the Environment (RIVM)	Dutch COVID-19 response team	Adam Meijer et al
EPI_ISL_1035107	National Institute for Public Health and the Environment (RIVM)	Dutch COVID-19 response team	Adam Meijer et al
EPI_ISL_1035108	National Institute for Public Health and the Environment (RIVM)	Dutch COVID-19 response team	Adam Meijer et al
EPI_ISL_1035109	National Institute for Public Health and the Environment (RIVM)	Dutch COVID-19 response team	Adam Meijer et al
EPI_ISL_1035110	National Institute for Public Health and the Environment (RIVM)	Dutch COVID-19 response team	Adam Meijer et al
EPI_ISL_1035111	National Institute for Public Health and the Environment (RIVM)	Dutch COVID-19 response team	Adam Meijer et al
EPI_ISL_1035112	National Institute for Public Health and the Environment (RIVM)	Dutch COVID-19 response team	Adam Meijer et al
EPI_ISL_1035113	National Institute for Public Health and the Environment (RIVM)	Dutch COVID-19 response team	Adam Meijer et al
EPI_ISL_1035114	National Institute for Public Health and the Environment (RIVM)	Dutch COVID-19 response team	Adam Meijer et al
EPI_ISL_1035115	National Institute for Public Health and the Environment (RIVM)	Dutch COVID-19 response team	Adam Meijer et al
EPI_ISL_1035116	National Institute for Public Health and the Environment (RIVM)	Dutch COVID-19 response team	Adam Meijer et al
EPI_ISL_1035117	National Institute for Public Health and the Environment (RIVM)	Dutch COVID-19 response team	Adam Meijer et al
EPI_ISL_1035118	National Institute for Public Health and the Environment (RIVM)	Dutch COVID-19 response team	Adam Meijer et al
EPI_ISL_1035119	National Institute for Public Health and the Environment (RIVM)	Dutch COVID-19 response team	Adam Meijer et al
EPI_ISL_1035120	National Institute for Public Health and the Environment (RIVM)	Dutch COVID-19 response team	Adam Meijer et al
EPI_ISL_1035121	National Institute for Public Health and the Environment (RIVM)	Dutch COVID-19 response team	Adam Meijer et al
EPI_ISL_1035122	National Institute for Public Health and the Environment (RIVM)	Dutch COVID-19 response team	Adam Meijer et al
EPI_ISL_1035123	National Institute for Public Health and the Environment (RIVM)	Dutch COVID-19 response team	Adam Meijer et al
EPI_ISL_1035124	National Institute for Public Health and the Environment (RIVM)	Dutch COVID-19 response team	Adam Meijer et al
EPI_ISL_1035125	National Institute for Public Health and the Environment (RIVM)	Dutch COVID-19 response team	Adam Meijer et al
EPI_ISL_1035126	National Institute for Public Health and the Environment (RIVM)	Dutch COVID-19 response team	Adam Meijer et al
EPI_ISL_1035127	National Institute for Public Health and the Environment (RIVM)	Dutch COVID-19 response team	Adam Meijer et al
EPI_ISL_1035128	National Institute for Public Health and the Environment (RIVM)	Dutch COVID-19 response team	Adam Meijer et al
EPI_ISL_1035129	National Institute for Public Health and the Environment (RIVM)	Dutch COVID-19 response team	Adam Meijer et al
EPI_ISL_1035130	National Institute for Public Health and the Environment (RIVM)	Dutch COVID-19 response team	Adam Meijer et al
EPI_ISL_1035131	National Institute for Public Health and the Environment (RIVM)	Dutch COVID-19 response team	Adam Meijer et al
EPI_ISL_1035132	National Institute for Public Health and the Environment (RIVM)	Dutch COVID-19 response team	Adam Meijer et al
EPI_ISL_1035133	National Institute for Public Health and the Environment (RIVM)	Dutch COVID-19 response team	Adam Meijer et al
EPI_ISL_1035134	National Institute for Public Health and the Environment (RIVM)	Dutch COVID-19 response team	Adam Meijer et al
EPI_ISL_1035135	National Institute for Public Health and the Environment (RIVM)	Dutch COVID-19 response team	Adam Meijer et al
EPI_ISL_1035136	National Institute for Public Health and the Environment (RIVM)	Dutch COVID-19 response team	Adam Meijer et al
EPI_ISL_1035137	National Institute for Public Health and the Environment (RIVM)	Dutch COVID-19 response team	Adam Meijer et al
EPI_ISL_1035138	National Institute for Public Health and the Environment (RIVM)	Dutch COVID-19 response team	Adam Meijer et al
EPI_ISL_1035139	National Institute for Public Health and the Environment (RIVM)	Dutch COVID-19 response team	Adam Meijer et al
EPI_ISL_1035140	National Institute for Public Health and the Environment (RIVM)	Dutch COVID-19 response team	Adam Meijer et al
EPI_ISL_1035141	National Institute for Public Health and the Environment (RIVM)	Dutch COVID-19 response team	Adam Meijer et al
EPI_ISL_1035142	National Institute for Public Health and the Environment (RIVM)	Dutch COVID-19 response team	Adam Meijer et al
EPI_ISL_1035143	National Institute for Public Health and the Environment (RIVM)	Dutch COVID-19 response team	Adam Meijer et al
EPI_ISL_1035144	National Institute for Public Health and the Environment (RIVM)	Dutch COVID-19 response team	Adam Meijer et al
EPI_ISL_1035145	National Institute for Public Health and the Environment (RIVM)	Dutch COVID-19 response team	Adam Meijer et al
EPI_ISL_1035146	National Institute for Public Health and the Environment (RIVM)	Dutch COVID-19 response team	Adam Meijer et al
EPI_ISL_1035147	National Institute for Public Health and the Environment (RIVM)	Dutch COVID-19 response team	Adam Meijer et al
EPI_ISL_1035149	National Institute for Public Health and the Environment (RIVM)	Dutch COVID-19 response team	Adam Meijer et al
EPI_ISL_1035150	National Institute for Public Health and the Environment (RIVM)	Dutch COVID-19 response team	Adam Meijer et al
EPI_ISL_1035151	National Institute for Public Health and the Environment (RIVM)	Dutch COVID-19 response team	Adam Meijer et al
EPI_ISL_1035152	National Institute for Public Health and the Environment (RIVM)	Dutch COVID-19 response team	Adam Meijer et al
EPI_ISL_1035153	National Institute for Public Health and the Environment (RIVM)	Dutch COVID-19 response team	Adam Meijer et al
EPI_ISL_1035154	National Institute for Public Health and the Environment (RIVM)	Dutch COVID-19 response team	Adam Meijer et al
EPI_ISL_1035155	National Institute for Public Health and the Environment (RIVM)	Dutch COVID-19 response team	Adam Meijer et al
EPI_ISL_1035156	National Institute for Public Health and the Environment (RIVM)	Dutch COVID-19 response team	Adam Meijer et al
EPI_ISL_1035157	National Institute for Public Health and the Environment (RIVM)	Dutch COVID-19 response team	Adam Meijer et al
EPI_ISL_1035158	National Institute for Public Health and the Environment (RIVM)	Dutch COVID-19 response team	Adam Meijer et al
EPI_ISL_1035159	National Institute for Public Health and the Environment (RIVM)	Dutch COVID-19 response team	Adam Meijer et al
EPI_ISL_1035160	National Institute for Public Health and the Environment (RIVM)	Dutch COVID-19 response team	Adam Meijer et al
EPI_ISL_1035161	National Institute for Public Health and the Environment (RIVM)	Dutch COVID-19 response team	Adam Meijer et al
EPI_ISL_1035162	National Institute for Public Health and the Environment (RIVM)	Dutch COVID-19 response team	Adam Meijer et al
EPI_ISL_1035163	National Institute for Public Health and the Environment (RIVM)	Dutch COVID-19 response team	Adam Meijer et al
EPI_ISL_1035164	National Institute for Public Health and the Environment (RIVM)	Dutch COVID-19 response team	Adam Meijer et al
EPI_ISL_1035165	National Institute for Public Health and the Environment (RIVM)	Dutch COVID-19 response team	Adam Meijer et al
EPI_ISL_1035166	National Institute for Public Health and the Environment (RIVM)	Dutch COVID-19 response team	Adam Meijer et al
EPI_ISL_1035167	National Institute for Public Health and the Environment (RIVM)	Dutch COVID-19 response team	Adam Meijer et al
EPI_ISL_1035168	National Institute for Public Health and the Environment (RIVM)	Dutch COVID-19 response team	Adam Meijer et al
EPI_ISL_1035169	National Institute for Public Health and the Environment (RIVM)	Dutch COVID-19 response team	Adam Meijer et al
EPI_ISL_1035170	National Institute for Public Health and the Environment (RIVM)	Dutch COVID-19 response team	Adam Meijer et al
EPI_ISL_1035171	National Institute for Public Health and the Environment (RIVM)	Dutch COVID-19 response team	Adam Meijer et al
EPI_ISL_1035172	National Institute for Public Health and the Environment (RIVM)	Dutch COVID-19 response team	Adam Meijer et al
EPI_ISL_1035173	National Institute for Public Health and the Environment (RIVM)	Dutch COVID-19 response team	Adam Meijer et al
EPI_ISL_1035174	National Institute for Public Health and the Environment (RIVM)	Dutch COVID-19 response team	Adam Meijer et al
EPI_ISL_1035175	National Institute for Public Health and the Environment (RIVM)	Dutch COVID-19 response team	Adam Meijer et al
EPI_ISL_1035176	National Institute for Public Health and the Environment (RIVM)	Dutch COVID-19 response team	Adam Meijer et al
EPI_ISL_1035177	National Institute for Public Health and the Environment (RIVM)	Dutch COVID-19 response team	Adam Meijer et al
EPI_ISL_1035178	National Institute for Public Health and the Environment (RIVM)	Dutch COVID-19 response team	Adam Meijer et al
EPI_ISL_1035179	National Institute for Public Health and the Environment (RIVM)	Dutch COVID-19 response team	Adam Meijer et al
EPI_ISL_1035180	National Institute for Public Health and the Environment (RIVM)	Dutch COVID-19 response team	Adam Meijer et al
EPI_ISL_1035181	National Institute for Public Health and the Environment (RIVM)	Dutch COVID-19 response team	Adam Meijer et al
EPI_ISL_1035182	National Institute for Public Health and the Environment (RIVM)	Dutch COVID-19 response team	Adam Meijer et al
EPI_ISL_1035183	National Institute for Public Health and the Environment (RIVM)	Dutch COVID-19 response team	Adam Meijer et al
EPI_ISL_1035184	National Institute for Public Health and the Environment (RIVM)	Dutch COVID-19 response team	Adam Meijer et al
EPI_ISL_1035185	National Institute for Public Health and the Environment (RIVM)	Dutch COVID-19 response team	Adam Meijer et al
EPI_ISL_1035186	National Institute for Public Health and the Environment (RIVM)	Dutch COVID-19 response team	Adam Meijer et al
EPI_ISL_1035187	National Institute for Public Health and the Environment (RIVM)	Dutch COVID-19 response team	Adam Meijer et al
EPI_ISL_1035188	National Institute for Public Health and the Environment (RIVM)	Dutch COVID-19 response team	Adam Meijer et al
EPI_ISL_1035189	National Institute for Public Health and the Environment (RIVM)	Dutch COVID-19 response team	Adam Meijer et al
EPI_ISL_1035190	National Institute for Public Health and the Environment (RIVM)	Dutch COVID-19 response team	Adam Meijer et al
EPI_ISL_1035191	National Institute for Public Health and the Environment (RIVM)	Dutch COVID-19 response team	Adam Meijer et al
EPI_ISL_1035192	National Institute for Public Health and the Environment (RIVM)	Dutch COVID-19 response team	Adam Meijer et al
EPI_ISL_1035193	National Institute for Public Health and the Environment (RIVM)	Dutch COVID-19 response team	Adam Meijer et al
EPI_ISL_1035194	National Institute for Public Health and the Environment (RIVM)	Dutch COVID-19 response team	Adam Meijer et al
EPI_ISL_1035195	National Institute for Public Health and the Environment (RIVM)	Dutch COVID-19 response team	Adam Meijer et al
EPI_ISL_1035196	National Institute for Public Health and the Environment (RIVM)	Dutch COVID-19 response team	Adam Meijer et al
EPI_ISL_1035197	National Institute for Public Health and the Environment (RIVM)	Dutch COVID-19 response team	Adam Meijer et al
EPI_ISL_1035198	National Institute for Public Health and the Environment (RIVM)	Dutch COVID-19 response team	Adam Meijer et al
EPI_ISL_1035199	National Institute for Public Health and the Environment (RIVM)	Dutch COVID-19 response team	Adam Meijer et al
EPI_ISL_1035200	National Institute for Public Health and the Environment (RIVM)	Dutch COVID-19 response team	Adam Meijer et al
EPI_ISL_1035201	National Institute for Public Health and the Environment (RIVM)	Dutch COVID-19 response team	Adam Meijer et al
EPI_ISL_1035202	National Institute for Public Health and the Environment (RIVM)	Dutch COVID-19 response team	Adam Meijer et al
EPI_ISL_1035203	National Institute for Public Health and the Environment (RIVM)	Dutch COVID-19 response team	Adam Meijer et al
EPI_ISL_1035204	National Institute for Public Health and the Environment (RIVM)	Dutch COVID-19 response team	Adam Meijer et al
EPI_ISL_1035205	National Institute for Public Health and the Environment (RIVM)	Dutch COVID-19 response team	Adam Meijer et al
EPI_ISL_1035206	National Institute for Public Health and the Environment (RIVM)	Dutch COVID-19 response team	Adam Meijer et al
EPI_ISL_1035207	National Institute for Public Health and the Environment (RIVM)	Dutch COVID-19 response team	Adam Meijer et al
EPI_ISL_1035208	National Institute for Public Health and the Environment (RIVM)	Dutch COVID-19 response team	Adam Meijer et al
EPI_ISL_1035209	National Institute for Public Health and the Environment (RIVM)	Dutch COVID-19 response team	Adam Meijer et al
EPI_ISL_1035210	National Institute for Public Health and the Environment (RIVM)	Dutch COVID-19 response team	Adam Meijer et al
EPI_ISL_1035211	National Institute for Public Health and the Environment (RIVM)	Dutch COVID-19 response team	Adam Meijer et al
EPI_ISL_1035212	National Institute for Public Health and the Environment (RIVM)	Dutch COVID-19 response team	Adam Meijer et al
EPI_ISL_1035213	National Institute for Public Health and the Environment (RIVM)	Dutch COVID-19 response team	Adam Meijer et al
EPI_ISL_1035214	National Institute for Public Health and the Environment (RIVM)	Dutch COVID-19 response team	Adam Meijer et al
EPI_ISL_1035215	National Institute for Public Health and the Environment (RIVM)	Dutch COVID-19 response team	Adam Meijer et al
EPI_ISL_1035216	National Institute for Public Health and the Environment (RIVM)	Dutch COVID-19 response team	Adam Meijer et al
EPI_ISL_1035217	National Institute for Public Health and the Environment (RIVM)	Dutch COVID-19 response team	Adam Meijer et al
EPI_ISL_1035218	National Institute for Public Health and the Environment (RIVM)	Dutch COVID-19 response team	Adam Meijer et al
EPI_ISL_1035219	National Institute for Public Health and the Environment (RIVM)	Dutch COVID-19 response team	Adam Meijer et al
EPI_ISL_1035220	National Institute for Public Health and the Environment (RIVM)	Dutch COVID-19 response team	Adam Meijer et al
EPI_ISL_1035222	National Institute for Public Health and the Environment (RIVM)	Dutch COVID-19 response team	Adam Meijer et al
EPI_ISL_1035223	National Institute for Public Health and the Environment (RIVM)	Dutch COVID-19 response team	Adam Meijer et al
EPI_ISL_1035224	National Institute for Public Health and the Environment (RIVM)	Dutch COVID-19 response team	Adam Meijer et al
EPI_ISL_1035225	National Institute for Public Health and the Environment (RIVM)	Dutch COVID-19 response team	Adam Meijer et al
EPI_ISL_1035226	National Institute for Public Health and the Environment (RIVM)	Dutch COVID-19 response team	Adam Meijer et al
EPI_ISL_1035227	National Institute for Public Health and the Environment (RIVM)	Dutch COVID-19 response team	Adam Meijer et al
EPI_ISL_1035228	National Institute for Public Health and the Environment (RIVM)	Dutch COVID-19 response team	Adam Meijer et al
EPI_ISL_1035229	National Institute for Public Health and the Environment (RIVM)	Dutch COVID-19 response team	Adam Meijer et al
EPI_ISL_1035230	National Institute for Public Health and the Environment (RIVM)	Dutch COVID-19 response team	Adam Meijer et al
EPI_ISL_1035231	National Institute for Public Health and the Environment (RIVM)	Dutch COVID-19 response team	Adam Meijer et al
EPI_ISL_1035232	National Institute for Public Health and the Environment (RIVM)	Dutch COVID-19 response team	Adam Meijer et al
EPI_ISL_1035233	National Institute for Public Health and the Environment (RIVM)	Dutch COVID-19 response team	Adam Meijer et al
EPI_ISL_1035234	National Institute for Public Health and the Environment (RIVM)	Dutch COVID-19 response team	Adam Meijer et al
EPI_ISL_1035235	National Institute for Public Health and the Environment (RIVM)	Dutch COVID-19 response team	Adam Meijer et al
EPI_ISL_1035236	National Institute for Public Health and the Environment (RIVM)	Dutch COVID-19 response team	Adam Meijer et al
EPI_ISL_1035237	National Institute for Public Health and the Environment (RIVM)	Dutch COVID-19 response team	Adam Meijer et al
EPI_ISL_1035238	National Institute for Public Health and the Environment (RIVM)	Dutch COVID-19 response team	Adam Meijer et al
EPI_ISL_1035239	National Institute for Public Health and the Environment (RIVM)	Dutch COVID-19 response team	Adam Meijer et al
EPI_ISL_1035240	National Institute for Public Health and the Environment (RIVM)	Dutch COVID-19 response team	Adam Meijer et al
EPI_ISL_1035241	National Institute for Public Health and the Environment (RIVM)	Dutch COVID-19 response team	Adam Meijer et al
EPI_ISL_1035242	National Institute for Public Health and the Environment (RIVM)	Dutch COVID-19 response team	Adam Meijer et al
EPI_ISL_1035243	National Institute for Public Health and the Environment (RIVM)	Dutch COVID-19 response team	Adam Meijer et al
EPI_ISL_1035244	National Institute for Public Health and the Environment (RIVM)	Dutch COVID-19 response team	Adam Meijer et al
EPI_ISL_1035245	National Institute for Public Health and the Environment (RIVM)	Dutch COVID-19 response team	Adam Meijer et al
EPI_ISL_1035246	National Institute for Public Health and the Environment (RIVM)	Dutch COVID-19 response team	Adam Meijer et al
EPI_ISL_1035247	National Institute for Public Health and the Environment (RIVM)	Dutch COVID-19 response team	Adam Meijer et al
EPI_ISL_1035248	National Institute for Public Health and the Environment (RIVM)	Dutch COVID-19 response team	Adam Meijer et al
EPI_ISL_1035249	National Institute for Public Health and the Environment (RIVM)	Dutch COVID-19 response team	Adam Meijer et al
EPI_ISL_1035250	National Institute for Public Health and the Environment (RIVM)	Dutch COVID-19 response team	Adam Meijer et al
EPI_ISL_1035252	National Institute for Public Health and the Environment (RIVM)	Dutch COVID-19 response team	Adam Meijer et al
EPI_ISL_1035253	National Institute for Public Health and the Environment (RIVM)	Dutch COVID-19 response team	Adam Meijer et al
EPI_ISL_1035254	National Institute for Public Health and the Environment (RIVM)	Dutch COVID-19 response team	Adam Meijer et al
EPI_ISL_1035255	National Institute for Public Health and the Environment (RIVM)	Dutch COVID-19 response team	Adam Meijer et al
EPI_ISL_1035256	National Institute for Public Health and the Environment (RIVM)	Dutch COVID-19 response team	Adam Meijer et al
EPI_ISL_1035257	National Institute for Public Health and the Environment (RIVM)	Dutch COVID-19 response team	Adam Meijer et al
EPI_ISL_1035258	National Institute for Public Health and the Environment (RIVM)	Dutch COVID-19 response team	Adam Meijer et al
EPI_ISL_1035259	National Institute for Public Health and the Environment (RIVM)	Dutch COVID-19 response team	Adam Meijer et al
EPI_ISL_1035260	National Institute for Public Health and the Environment (RIVM)	Dutch COVID-19 response team	Adam Meijer et al
EPI_ISL_1035261	National Institute for Public Health and the Environment (RIVM)	Dutch COVID-19 response team	Adam Meijer et al
EPI_ISL_1035262	National Institute for Public Health and the Environment (RIVM)	Dutch COVID-19 response team	Adam Meijer et al
EPI_ISL_1035263	National Institute for Public Health and the Environment (RIVM)	Dutch COVID-19 response team	Adam Meijer et al
EPI_ISL_1035264	National Institute for Public Health and the Environment (RIVM)	Dutch COVID-19 response team	Adam Meijer et al
EPI_ISL_1035265	National Institute for Public Health and the Environment (RIVM)	Dutch COVID-19 response team	Adam Meijer et al
EPI_ISL_1035266	National Institute for Public Health and the Environment (RIVM)	Dutch COVID-19 response team	Adam Meijer et al
EPI_ISL_1035267	National Institute for Public Health and the Environment (RIVM)	Dutch COVID-19 response team	Adam Meijer et al
EPI_ISL_1035268	National Institute for Public Health and the Environment (RIVM)	Dutch COVID-19 response team	Adam Meijer et al
EPI_ISL_1035269	National Institute for Public Health and the Environment (RIVM)	Dutch COVID-19 response team	Adam Meijer et al
EPI_ISL_1035270	National Institute for Public Health and the Environment (RIVM)	Dutch COVID-19 response team	Adam Meijer et al
EPI_ISL_1035271	National Institute for Public Health and the Environment (RIVM)	Dutch COVID-19 response team	Adam Meijer et al
EPI_ISL_1035272	National Institute for Public Health and the Environment (RIVM)	Dutch COVID-19 response team	Adam Meijer et al
EPI_ISL_1035273	National Institute for Public Health and the Environment (RIVM)	Dutch COVID-19 response team	Adam Meijer et al
EPI_ISL_1035274	National Institute for Public Health and the Environment (RIVM)	Dutch COVID-19 response team	Adam Meijer et al
EPI_ISL_1035275	National Institute for Public Health and the Environment (RIVM)	Dutch COVID-19 response team	Adam Meijer et al
EPI_ISL_1035276	National Institute for Public Health and the Environment (RIVM)	Dutch COVID-19 response team	Adam Meijer et al
EPI_ISL_1035277	National Institute for Public Health and the Environment (RIVM)	Dutch COVID-19 response team	Adam Meijer et al
EPI_ISL_1035278	National Institute for Public Health and the Environment (RIVM)	Dutch COVID-19 response team	Adam Meijer et al
EPI_ISL_1035279	National Institute for Public Health and the Environment (RIVM)	Dutch COVID-19 response team	Adam Meijer et al
EPI_ISL_1035280	National Institute for Public Health and the Environment (RIVM)	Dutch COVID-19 response team	Adam Meijer et al
EPI_ISL_1035281	National Institute for Public Health and the Environment (RIVM)	Dutch COVID-19 response team	Adam Meijer et al
EPI_ISL_1035282	National Institute for Public Health and the Environment (RIVM)	Dutch COVID-19 response team	Adam Meijer et al
EPI_ISL_1035283	National Institute for Public Health and the Environment (RIVM)	Dutch COVID-19 response team	Adam Meijer et al
EPI_ISL_1035284	National Institute for Public Health and the Environment (RIVM)	Dutch COVID-19 response team	Adam Meijer et al
EPI_ISL_1035285	National Institute for Public Health and the Environment (RIVM)	Dutch COVID-19 response team	Adam Meijer et al
EPI_ISL_1035286	National Institute for Public Health and the Environment (RIVM)	Dutch COVID-19 response team	Adam Meijer et al
EPI_ISL_1035287	National Institute for Public Health and the Environment (RIVM)	Dutch COVID-19 response team	Adam Meijer et al
EPI_ISL_1035288	National Institute for Public Health and the Environment (RIVM)	Dutch COVID-19 response team	Adam Meijer et al
EPI_ISL_1035289	National Institute for Public Health and the Environment (RIVM)	Dutch COVID-19 response team	Adam Meijer et al
EPI_ISL_1035290	National Institute for Public Health and the Environment (RIVM)	Dutch COVID-19 response team	Adam Meijer et al
EPI_ISL_1035291	National Institute for Public Health and the Environment (RIVM)	Dutch COVID-19 response team	Adam Meijer et al
EPI_ISL_1035292	National Institute for Public Health and the Environment (RIVM)	Dutch COVID-19 response team	Adam Meijer et al
EPI_ISL_1035293	National Institute for Public Health and the Environment (RIVM)	Dutch COVID-19 response team	Adam Meijer et al
EPI_ISL_1035294	National Institute for Public Health and the Environment (RIVM)	Dutch COVID-19 response team	Adam Meijer et al
EPI_ISL_1035295	National Institute for Public Health and the Environment (RIVM)	Dutch COVID-19 response team	Adam Meijer et al
EPI_ISL_1035296	National Institute for Public Health and the Environment (RIVM)	Dutch COVID-19 response team	Adam Meijer et al
EPI_ISL_1035297	National Institute for Public Health and the Environment (RIVM)	Dutch COVID-19 response team	Adam Meijer et al
EPI_ISL_1035298	National Institute for Public Health and the Environment (RIVM)	Dutch COVID-19 response team	Adam Meijer et al
EPI_ISL_1035299	National Institute for Public Health and the Environment (RIVM)	Dutch COVID-19 response team	Adam Meijer et al
EPI_ISL_1035300	National Institute for Public Health and the Environment (RIVM)	Dutch COVID-19 response team	Adam Meijer et al
EPI_ISL_1035301	National Institute for Public Health and the Environment (RIVM)	Dutch COVID-19 response team	Adam Meijer et al
EPI_ISL_1035302	National Institute for Public Health and the Environment (RIVM)	Dutch COVID-19 response team	Adam Meijer et al
EPI_ISL_1035303	National Institute for Public Health and the Environment (RIVM)	Dutch COVID-19 response team	Adam Meijer et al
EPI_ISL_1035304	National Institute for Public Health and the Environment (RIVM)	Dutch COVID-19 response team	Adam Meijer et al
EPI_ISL_1035305	National Institute for Public Health and the Environment (RIVM)	Dutch COVID-19 response team	Adam Meijer et al
EPI_ISL_1035307	National Institute for Public Health and the Environment (RIVM)	Dutch COVID-19 response team	Adam Meijer et al
EPI_ISL_1035308	National Institute for Public Health and the Environment (RIVM)	Dutch COVID-19 response team	Adam Meijer et al
EPI_ISL_1035309	National Institute for Public Health and the Environment (RIVM)	Dutch COVID-19 response team	Adam Meijer et al
EPI_ISL_1035310	National Institute for Public Health and the Environment (RIVM)	Dutch COVID-19 response team	Adam Meijer et al
EPI_ISL_1035311	National Institute for Public Health and the Environment (RIVM)	Dutch COVID-19 response team	Adam Meijer et al
EPI_ISL_1035312	National Institute for Public Health and the Environment (RIVM)	Dutch COVID-19 response team	Adam Meijer et al
EPI_ISL_1035313	National Institute for Public Health and the Environment (RIVM)	Dutch COVID-19 response team	Adam Meijer et al
EPI_ISL_1035314	National Institute for Public Health and the Environment (RIVM)	Dutch COVID-19 response team	Adam Meijer et al
EPI_ISL_1035315	National Institute for Public Health and the Environment (RIVM)	Dutch COVID-19 response team	Adam Meijer et al
EPI_ISL_1035316	National Institute for Public Health and the Environment (RIVM)	Dutch COVID-19 response team	Adam Meijer et al
EPI_ISL_1035317	National Institute for Public Health and the Environment (RIVM)	Dutch COVID-19 response team	Adam Meijer et al
EPI_ISL_1035318	National Institute for Public Health and the Environment (RIVM)	Dutch COVID-19 response team	Adam Meijer et al
EPI_ISL_1035319	National Institute for Public Health and the Environment (RIVM)	Dutch COVID-19 response team	Adam Meijer et al
EPI_ISL_1035320	National Institute for Public Health and the Environment (RIVM)	Dutch COVID-19 response team	Adam Meijer et al
EPI_ISL_1035321	National Institute for Public Health and the Environment (RIVM)	Dutch COVID-19 response team	Adam Meijer et al
EPI_ISL_1035322	National Institute for Public Health and the Environment (RIVM)	Dutch COVID-19 response team	Adam Meijer et al
EPI_ISL_1035323	National Institute for Public Health and the Environment (RIVM)	Dutch COVID-19 response team	Adam Meijer et al
EPI_ISL_1035324	National Institute for Public Health and the Environment (RIVM)	Dutch COVID-19 response team	Adam Meijer et al
EPI_ISL_1035325	National Institute for Public Health and the Environment (RIVM)	Dutch COVID-19 response team	Adam Meijer et al
EPI_ISL_1035326	National Institute for Public Health and the Environment (RIVM)	Dutch COVID-19 response team	Adam Meijer et al
EPI_ISL_1035327	National Institute for Public Health and the Environment (RIVM)	Dutch COVID-19 response team	Adam Meijer et al
EPI_ISL_1035328	National Institute for Public Health and the Environment (RIVM)	Dutch COVID-19 response team	Adam Meijer et al
EPI_ISL_1035329	National Institute for Public Health and the Environment (RIVM)	Dutch COVID-19 response team	Adam Meijer et al
EPI_ISL_1035330	National Institute for Public Health and the Environment (RIVM)	Dutch COVID-19 response team	Adam Meijer et al
EPI_ISL_1035331	National Institute for Public Health and the Environment (RIVM)	Dutch COVID-19 response team	Adam Meijer et al
EPI_ISL_1035332	National Institute for Public Health and the Environment (RIVM)	Dutch COVID-19 response team	Adam Meijer et al
EPI_ISL_1035333	National Institute for Public Health and the Environment (RIVM)	Dutch COVID-19 response team	Adam Meijer et al
EPI_ISL_1035334	National Institute for Public Health and the Environment (RIVM)	Dutch COVID-19 response team	Adam Meijer et al
EPI_ISL_1035335	National Institute for Public Health and the Environment (RIVM)	Dutch COVID-19 response team	Adam Meijer et al
EPI_ISL_1035336	National Institute for Public Health and the Environment (RIVM)	Dutch COVID-19 response team	Adam Meijer et al
EPI_ISL_1035337	National Institute for Public Health and the Environment (RIVM)	Dutch COVID-19 response team	Adam Meijer et al
EPI_ISL_1035338	National Institute for Public Health and the Environment (RIVM)	Dutch COVID-19 response team	Adam Meijer et al
EPI_ISL_1035339	National Institute for Public Health and the Environment (RIVM)	Dutch COVID-19 response team	Adam Meijer et al
EPI_ISL_1035340	National Institute for Public Health and the Environment (RIVM)	Dutch COVID-19 response team	Adam Meijer et al
EPI_ISL_1035341	National Institute for Public Health and the Environment (RIVM)	Dutch COVID-19 response team	Adam Meijer et al
EPI_ISL_1035342	National Institute for Public Health and the Environment (RIVM)	Dutch COVID-19 response team	Adam Meijer et al
EPI_ISL_1035343	National Institute for Public Health and the Environment (RIVM)	Dutch COVID-19 response team	Adam Meijer et al
EPI_ISL_1035344	National Institute for Public Health and the Environment (RIVM)	Dutch COVID-19 response team	Adam Meijer et al
EPI_ISL_1035345	National Institute for Public Health and the Environment (RIVM)	Dutch COVID-19 response team	Adam Meijer et al
EPI_ISL_1035346	National Institute for Public Health and the Environment (RIVM)	Dutch COVID-19 response team	Adam Meijer et al
EPI_ISL_1035347	National Institute for Public Health and the Environment (RIVM)	Dutch COVID-19 response team	Adam Meijer et al
EPI_ISL_1035348	National Institute for Public Health and the Environment (RIVM)	Dutch COVID-19 response team	Adam Meijer et al
EPI_ISL_1035349	National Institute for Public Health and the Environment (RIVM)	Dutch COVID-19 response team	Adam Meijer et al
EPI_ISL_1035350	National Institute for Public Health and the Environment (RIVM)	Dutch COVID-19 response team	Adam Meijer et al
EPI_ISL_1035351	National Institute for Public Health and the Environment (RIVM)	Dutch COVID-19 response team	Adam Meijer et al
EPI_ISL_1035352	National Institute for Public Health and the Environment (RIVM)	Dutch COVID-19 response team	Adam Meijer et al
EPI_ISL_1035353	National Institute for Public Health and the Environment (RIVM)	Dutch COVID-19 response team	Adam Meijer et al
EPI_ISL_1035354	National Institute for Public Health and the Environment (RIVM)	Dutch COVID-19 response team	Adam Meijer et al
EPI_ISL_1035355	National Institute for Public Health and the Environment (RIVM)	Dutch COVID-19 response team	Adam Meijer et al
EPI_ISL_1035356	National Institute for Public Health and the Environment (RIVM)	Dutch COVID-19 response team	Adam Meijer et al
EPI_ISL_1035357	National Institute for Public Health and the Environment (RIVM)	Dutch COVID-19 response team	Adam Meijer et al
EPI_ISL_1035358	National Institute for Public Health and the Environment (RIVM)	Dutch COVID-19 response team	Adam Meijer et al
EPI_ISL_1035359	National Institute for Public Health and the Environment (RIVM)	Dutch COVID-19 response team	Adam Meijer et al
EPI_ISL_1035360	National Institute for Public Health and the Environment (RIVM)	Dutch COVID-19 response team	Adam Meijer et al
EPI_ISL_1035361	National Institute for Public Health and the Environment (RIVM)	Dutch COVID-19 response team	Adam Meijer et al
EPI_ISL_1035362	National Institute for Public Health and the Environment (RIVM)	Dutch COVID-19 response team	Adam Meijer et al
EPI_ISL_1035363	National Institute for Public Health and the Environment (RIVM)	Dutch COVID-19 response team	Adam Meijer et al
EPI_ISL_1035364	National Institute for Public Health and the Environment (RIVM)	Dutch COVID-19 response team	Adam Meijer et al
EPI_ISL_1035365	National Institute for Public Health and the Environment (RIVM)	Dutch COVID-19 response team	Adam Meijer et al
EPI_ISL_1035366	National Institute for Public Health and the Environment (RIVM)	Dutch COVID-19 response team	Adam Meijer et al
EPI_ISL_1035367	National Institute for Public Health and the Environment (RIVM)	Dutch COVID-19 response team	Adam Meijer et al
EPI_ISL_1035368	National Institute for Public Health and the Environment (RIVM)	Dutch COVID-19 response team	Adam Meijer et al
EPI_ISL_1035369	National Institute for Public Health and the Environment (RIVM)	Dutch COVID-19 response team	Adam Meijer et al
EPI_ISL_1035370	National Institute for Public Health and the Environment (RIVM)	Dutch COVID-19 response team	Adam Meijer et al
EPI_ISL_1035371	National Institute for Public Health and the Environment (RIVM)	Dutch COVID-19 response team	Adam Meijer et al
EPI_ISL_1035372	National Institute for Public Health and the Environment (RIVM)	Dutch COVID-19 response team	Adam Meijer et al
EPI_ISL_1035373	National Institute for Public Health and the Environment (RIVM)	Dutch COVID-19 response team	Adam Meijer et al
EPI_ISL_1035374	National Institute for Public Health and the Environment (RIVM)	Dutch COVID-19 response team	Adam Meijer et al
EPI_ISL_1035375	National Institute for Public Health and the Environment (RIVM)	Dutch COVID-19 response team	Adam Meijer et al
EPI_ISL_1035376	National Institute for Public Health and the Environment (RIVM)	Dutch COVID-19 response team	Adam Meijer et al
EPI_ISL_1035377	National Institute for Public Health and the Environment (RIVM)	Dutch COVID-19 response team	Adam Meijer et al
EPI_ISL_1035378	National Institute for Public Health and the Environment (RIVM)	Dutch COVID-19 response team	Adam Meijer et al
EPI_ISL_1035379	National Institute for Public Health and the Environment (RIVM)	Dutch COVID-19 response team	Adam Meijer et al
EPI_ISL_1035380	National Institute for Public Health and the Environment (RIVM)	Dutch COVID-19 response team	Adam Meijer et al
EPI_ISL_1035381	National Institute for Public Health and the Environment (RIVM)	Dutch COVID-19 response team	Adam Meijer et al
EPI_ISL_1035382	National Institute for Public Health and the Environment (RIVM)	Dutch COVID-19 response team	Adam Meijer et al
EPI_ISL_1035383	National Institute for Public Health and the Environment (RIVM)	Dutch COVID-19 response team	Adam Meijer et al
EPI_ISL_1035384	National Institute for Public Health and the Environment (RIVM)	Dutch COVID-19 response team	Adam Meijer et al
EPI_ISL_1035385	National Institute for Public Health and the Environment (RIVM)	Dutch COVID-19 response team	Adam Meijer et al
EPI_ISL_1035386	National Institute for Public Health and the Environment (RIVM)	Dutch COVID-19 response team	Adam Meijer et al
EPI_ISL_1035387	National Institute for Public Health and the Environment (RIVM)	Dutch COVID-19 response team	Adam Meijer et al
EPI_ISL_1035388	National Institute for Public Health and the Environment (RIVM)	Dutch COVID-19 response team	Adam Meijer et al
EPI_ISL_1035389	National Institute for Public Health and the Environment (RIVM)	Dutch COVID-19 response team	Adam Meijer et al
EPI_ISL_1035390	National Institute for Public Health and the Environment (RIVM)	Dutch COVID-19 response team	Adam Meijer et al
EPI_ISL_1035391	National Institute for Public Health and the Environment (RIVM)	Dutch COVID-19 response team	Adam Meijer et al
EPI_ISL_1035392	National Institute for Public Health and the Environment (RIVM)	Dutch COVID-19 response team	Adam Meijer et al
EPI_ISL_1035393	National Institute for Public Health and the Environment (RIVM)	Dutch COVID-19 response team	Adam Meijer et al
EPI_ISL_1035394	National Institute for Public Health and the Environment (RIVM)	Dutch COVID-19 response team	Adam Meijer et al
EPI_ISL_1035395	National Institute for Public Health and the Environment (RIVM)	Dutch COVID-19 response team	Adam Meijer et al
EPI_ISL_1035396	National Institute for Public Health and the Environment (RIVM)	Dutch COVID-19 response team	Adam Meijer et al
EPI_ISL_1035397	National Institute for Public Health and the Environment (RIVM)	Dutch COVID-19 response team	Adam Meijer et al
EPI_ISL_1035398	National Institute for Public Health and the Environment (RIVM)	Dutch COVID-19 response team	Adam Meijer et al
EPI_ISL_1035399	National Institute for Public Health and the Environment (RIVM)	Dutch COVID-19 response team	Adam Meijer et al
EPI_ISL_1035400	National Institute for Public Health and the Environment (RIVM)	Dutch COVID-19 response team	Adam Meijer et al
EPI_ISL_1035401	National Institute for Public Health and the Environment (RIVM)	Dutch COVID-19 response team	Adam Meijer et al
EPI_ISL_1035402	National Institute for Public Health and the Environment (RIVM)	Dutch COVID-19 response team	Adam Meijer et al
EPI_ISL_1035403	National Institute for Public Health and the Environment (RIVM)	Dutch COVID-19 response team	Adam Meijer et al
EPI_ISL_1035404	National Institute for Public Health and the Environment (RIVM)	Dutch COVID-19 response team	Adam Meijer et al
EPI_ISL_1035405	National Institute for Public Health and the Environment (RIVM)	Dutch COVID-19 response team	Adam Meijer et al
EPI_ISL_1035406	National Institute for Public Health and the Environment (RIVM)	Dutch COVID-19 response team	Adam Meijer et al
EPI_ISL_1035407	National Institute for Public Health and the Environment (RIVM)	Dutch COVID-19 response team	Adam Meijer et al
EPI_ISL_1035408	National Institute for Public Health and the Environment (RIVM)	Dutch COVID-19 response team	Adam Meijer et al
EPI_ISL_1035409	National Institute for Public Health and the Environment (RIVM)	Dutch COVID-19 response team	Adam Meijer et al
EPI_ISL_1035410	National Institute for Public Health and the Environment (RIVM)	Dutch COVID-19 response team	Adam Meijer et al
EPI_ISL_1035411	National Institute for Public Health and the Environment (RIVM)	Dutch COVID-19 response team	Adam Meijer et al
EPI_ISL_1035412	National Institute for Public Health and the Environment (RIVM)	Dutch COVID-19 response team	Adam Meijer et al
EPI_ISL_1035413	National Institute for Public Health and the Environment (RIVM)	Dutch COVID-19 response team	Adam Meijer et al
EPI_ISL_1035414	National Institute for Public Health and the Environment (RIVM)	Dutch COVID-19 response team	Adam Meijer et al
EPI_ISL_1035415	National Institute for Public Health and the Environment (RIVM)	Dutch COVID-19 response team	Adam Meijer et al
EPI_ISL_1035416	National Institute for Public Health and the Environment (RIVM)	Dutch COVID-19 response team	Adam Meijer et al
EPI_ISL_1035417	National Institute for Public Health and the Environment (RIVM)	Dutch COVID-19 response team	Adam Meijer et al
EPI_ISL_1035418	National Institute for Public Health and the Environment (RIVM)	Dutch COVID-19 response team	Adam Meijer et al
EPI_ISL_1035419	National Institute for Public Health and the Environment (RIVM)	Dutch COVID-19 response team	Adam Meijer et al
EPI_ISL_1035420	National Institute for Public Health and the Environment (RIVM)	Dutch COVID-19 response team	Adam Meijer et al
EPI_ISL_1035421	National Institute for Public Health and the Environment (RIVM)	Dutch COVID-19 response team	Adam Meijer et al
EPI_ISL_1035422	National Institute for Public Health and the Environment (RIVM)	Dutch COVID-19 response team	Adam Meijer et al
EPI_ISL_1035423	National Institute for Public Health and the Environment (RIVM)	Dutch COVID-19 response team	Adam Meijer et al
EPI_ISL_1035424	National Institute for Public Health and the Environment (RIVM)	Dutch COVID-19 response team	Adam Meijer et al
EPI_ISL_1035425	National Institute for Public Health and the Environment (RIVM)	Dutch COVID-19 response team	Adam Meijer et al
EPI_ISL_1035426	National Institute for Public Health and the Environment (RIVM)	Dutch COVID-19 response team	Adam Meijer et al
EPI_ISL_1035427	National Institute for Public Health and the Environment (RIVM)	Dutch COVID-19 response team	Adam Meijer et al
EPI_ISL_1035428	National Institute for Public Health and the Environment (RIVM)	Dutch COVID-19 response team	Adam Meijer et al
EPI_ISL_1035429	National Institute for Public Health and the Environment (RIVM)	Dutch COVID-19 response team	Adam Meijer et al
EPI_ISL_1035430	National Institute for Public Health and the Environment (RIVM)	Dutch COVID-19 response team	Adam Meijer et al
EPI_ISL_1035431	National Institute for Public Health and the Environment (RIVM)	Dutch COVID-19 response team	Adam Meijer et al
EPI_ISL_1035432	National Institute for Public Health and the Environment (RIVM)	Dutch COVID-19 response team	Adam Meijer et al
EPI_ISL_1035433	National Institute for Public Health and the Environment (RIVM)	Dutch COVID-19 response team	Adam Meijer et al
EPI_ISL_1035434	National Institute for Public Health and the Environment (RIVM)	Dutch COVID-19 response team	Adam Meijer et al
EPI_ISL_1035435	National Institute for Public Health and the Environment (RIVM)	Dutch COVID-19 response team	Adam Meijer et al
EPI_ISL_1035436	National Institute for Public Health and the Environment (RIVM)	Dutch COVID-19 response team	Adam Meijer et al
EPI_ISL_1035437	National Institute for Public Health and the Environment (RIVM)	Dutch COVID-19 response team	Adam Meijer et al
EPI_ISL_1035438	National Institute for Public Health and the Environment (RIVM)	Dutch COVID-19 response team	Adam Meijer et al
EPI_ISL_1035439	National Institute for Public Health and the Environment (RIVM)	Dutch COVID-19 response team	Adam Meijer et al
EPI_ISL_1035440	National Institute for Public Health and the Environment (RIVM)	Dutch COVID-19 response team	Adam Meijer et al
EPI_ISL_1035441	National Institute for Public Health and the Environment (RIVM)	Dutch COVID-19 response team	Adam Meijer et al
EPI_ISL_1035442	National Institute for Public Health and the Environment (RIVM)	Dutch COVID-19 response team	Adam Meijer et al
EPI_ISL_1035443	National Institute for Public Health and the Environment (RIVM)	Dutch COVID-19 response team	Adam Meijer et al
EPI_ISL_1035444	National Institute for Public Health and the Environment (RIVM)	Dutch COVID-19 response team	Adam Meijer et al
EPI_ISL_1035445	National Institute for Public Health and the Environment (RIVM)	Dutch COVID-19 response team	Adam Meijer et al
EPI_ISL_1035446	National Institute for Public Health and the Environment (RIVM)	Dutch COVID-19 response team	Adam Meijer et al
EPI_ISL_1035447	National Institute for Public Health and the Environment (RIVM)	Dutch COVID-19 response team	Adam Meijer et al
EPI_ISL_1035448	National Institute for Public Health and the Environment (RIVM)	Dutch COVID-19 response team	Adam Meijer et al
EPI_ISL_1035449	National Institute for Public Health and the Environment (RIVM)	Dutch COVID-19 response team	Adam Meijer et al
EPI_ISL_1035450	National Institute for Public Health and the Environment (RIVM)	Dutch COVID-19 response team	Adam Meijer et al
EPI_ISL_1035451	National Institute for Public Health and the Environment (RIVM)	Dutch COVID-19 response team	Adam Meijer et al
EPI_ISL_1035452	National Institute for Public Health and the Environment (RIVM)	Dutch COVID-19 response team	Adam Meijer et al
EPI_ISL_1035453	National Institute for Public Health and the Environment (RIVM)	Dutch COVID-19 response team	Adam Meijer et al
EPI_ISL_1035454	National Institute for Public Health and the Environment (RIVM)	Dutch COVID-19 response team	Adam Meijer et al
EPI_ISL_1035455	National Institute for Public Health and the Environment (RIVM)	Dutch COVID-19 response team	Adam Meijer et al
EPI_ISL_1035456	National Institute for Public Health and the Environment (RIVM)	Dutch COVID-19 response team	Adam Meijer et al
EPI_ISL_1035457	National Institute for Public Health and the Environment (RIVM)	Dutch COVID-19 response team	Adam Meijer et al
EPI_ISL_1035459	National Institute for Public Health and the Environment (RIVM)	Dutch COVID-19 response team	Adam Meijer et al
EPI_ISL_1035460	National Institute for Public Health and the Environment (RIVM)	Dutch COVID-19 response team	Adam Meijer et al
EPI_ISL_1035461	National Institute for Public Health and the Environment (RIVM)	Dutch COVID-19 response team	Adam Meijer et al
EPI_ISL_1035462	National Institute for Public Health and the Environment (RIVM)	Dutch COVID-19 response team	Adam Meijer et al
EPI_ISL_1035463	National Institute for Public Health and the Environment (RIVM)	Dutch COVID-19 response team	Adam Meijer et al
EPI_ISL_1035464	National Institute for Public Health and the Environment (RIVM)	Dutch COVID-19 response team	Adam Meijer et al
EPI_ISL_1035465	National Institute for Public Health and the Environment (RIVM)	Dutch COVID-19 response team	Adam Meijer et al
EPI_ISL_1035466	National Institute for Public Health and the Environment (RIVM)	Dutch COVID-19 response team	Adam Meijer et al
EPI_ISL_1035467	National Institute for Public Health and the Environment (RIVM)	Dutch COVID-19 response team	Adam Meijer et al
EPI_ISL_1035469	National Institute for Public Health and the Environment (RIVM)	Dutch COVID-19 response team	Adam Meijer et al
EPI_ISL_1035470	National Institute for Public Health and the Environment (RIVM)	Dutch COVID-19 response team	Adam Meijer et al
EPI_ISL_1035471	National Institute for Public Health and the Environment (RIVM)	Dutch COVID-19 response team	Adam Meijer et al
EPI_ISL_1035472	National Institute for Public Health and the Environment (RIVM)	Dutch COVID-19 response team	Adam Meijer et al
EPI_ISL_1035473	National Institute for Public Health and the Environment (RIVM)	Dutch COVID-19 response team	Adam Meijer et al
EPI_ISL_1035474	National Institute for Public Health and the Environment (RIVM)	Dutch COVID-19 response team	Adam Meijer et al
EPI_ISL_1035476	National Institute for Public Health and the Environment (RIVM)	Dutch COVID-19 response team	Adam Meijer et al
EPI_ISL_1035477	National Institute for Public Health and the Environment (RIVM)	Dutch COVID-19 response team	Adam Meijer et al
EPI_ISL_1035478	National Institute for Public Health and the Environment (RIVM)	Dutch COVID-19 response team	Adam Meijer et al
EPI_ISL_1035480	National Institute for Public Health and the Environment (RIVM)	Dutch COVID-19 response team	Adam Meijer et al
EPI_ISL_1035481	National Institute for Public Health and the Environment (RIVM)	Dutch COVID-19 response team	Adam Meijer et al
EPI_ISL_1035484	National Institute for Public Health and the Environment (RIVM)	Dutch COVID-19 response team	Adam Meijer et al
EPI_ISL_1035485	National Institute for Public Health and the Environment (RIVM)	Dutch COVID-19 response team	Adam Meijer et al
EPI_ISL_1035486	National Institute for Public Health and the Environment (RIVM)	Dutch COVID-19 response team	Adam Meijer et al
EPI_ISL_1035487	National Institute for Public Health and the Environment (RIVM)	Dutch COVID-19 response team	Adam Meijer et al
EPI_ISL_1035488	National Institute for Public Health and the Environment (RIVM)	Dutch COVID-19 response team	Adam Meijer et al
EPI_ISL_1035489	National Institute for Public Health and the Environment (RIVM)	Dutch COVID-19 response team	Adam Meijer et al
EPI_ISL_1035490	National Institute for Public Health and the Environment (RIVM)	Dutch COVID-19 response team	Adam Meijer et al
EPI_ISL_1035491	National Institute for Public Health and the Environment (RIVM)	Dutch COVID-19 response team	Adam Meijer et al
EPI_ISL_1035492	National Institute for Public Health and the Environment (RIVM)	Dutch COVID-19 response team	Adam Meijer et al
EPI_ISL_1035493	National Institute for Public Health and the Environment (RIVM)	Dutch COVID-19 response team	Adam Meijer et al
EPI_ISL_1035494	National Institute for Public Health and the Environment (RIVM)	Dutch COVID-19 response team	Adam Meijer et al
EPI_ISL_1035495	National Institute for Public Health and the Environment (RIVM)	Dutch COVID-19 response team	Adam Meijer et al
EPI_ISL_1035496	National Institute for Public Health and the Environment (RIVM)	Dutch COVID-19 response team	Adam Meijer et al
EPI_ISL_1035497	National Institute for Public Health and the Environment (RIVM)	Dutch COVID-19 response team	Adam Meijer et al
EPI_ISL_1035498	National Institute for Public Health and the Environment (RIVM)	Dutch COVID-19 response team	Adam Meijer et al
EPI_ISL_1035499	National Institute for Public Health and the Environment (RIVM)	Dutch COVID-19 response team	Adam Meijer et al
EPI_ISL_1035500	National Institute for Public Health and the Environment (RIVM)	Dutch COVID-19 response team	Adam Meijer et al
EPI_ISL_1035501	National Institute for Public Health and the Environment (RIVM)	Dutch COVID-19 response team	Adam Meijer et al
EPI_ISL_1035502	National Institute for Public Health and the Environment (RIVM)	Dutch COVID-19 response team	Adam Meijer et al
EPI_ISL_1035503	National Institute for Public Health and the Environment (RIVM)	Dutch COVID-19 response team	Adam Meijer et al
EPI_ISL_1035504	National Institute for Public Health and the Environment (RIVM)	Dutch COVID-19 response team	Adam Meijer et al
EPI_ISL_1035505	National Institute for Public Health and the Environment (RIVM)	Dutch COVID-19 response team	Adam Meijer et al
EPI_ISL_1035506	National Institute for Public Health and the Environment (RIVM)	Dutch COVID-19 response team	Adam Meijer et al
EPI_ISL_1035507	National Institute for Public Health and the Environment (RIVM)	Dutch COVID-19 response team	Adam Meijer et al
EPI_ISL_1035508	National Institute for Public Health and the Environment (RIVM)	Dutch COVID-19 response team	Adam Meijer et al
EPI_ISL_1035509	National Institute for Public Health and the Environment (RIVM)	Dutch COVID-19 response team	Adam Meijer et al
EPI_ISL_1035510	National Institute for Public Health and the Environment (RIVM)	Dutch COVID-19 response team	Adam Meijer et al
EPI_ISL_1035511	National Institute for Public Health and the Environment (RIVM)	Dutch COVID-19 response team	Adam Meijer et al
EPI_ISL_1035512	National Institute for Public Health and the Environment (RIVM)	Dutch COVID-19 response team	Adam Meijer et al
EPI_ISL_1035513	National Institute for Public Health and the Environment (RIVM)	Dutch COVID-19 response team	Adam Meijer et al
EPI_ISL_1035514	National Institute for Public Health and the Environment (RIVM)	Dutch COVID-19 response team	Adam Meijer et al
EPI_ISL_1035515	National Institute for Public Health and the Environment (RIVM)	Dutch COVID-19 response team	Adam Meijer et al
EPI_ISL_1035516	National Institute for Public Health and the Environment (RIVM)	Dutch COVID-19 response team	Adam Meijer et al
EPI_ISL_1035517	National Institute for Public Health and the Environment (RIVM)	Dutch COVID-19 response team	Adam Meijer et al
EPI_ISL_1035518	National Institute for Public Health and the Environment (RIVM)	Dutch COVID-19 response team	Adam Meijer et al
EPI_ISL_1035519	National Institute for Public Health and the Environment (RIVM)	Dutch COVID-19 response team	Adam Meijer et al
EPI_ISL_1035520	National Institute for Public Health and the Environment (RIVM)	Dutch COVID-19 response team	Adam Meijer et al
EPI_ISL_1035521	National Institute for Public Health and the Environment (RIVM)	Dutch COVID-19 response team	Adam Meijer et al
EPI_ISL_1035522	National Institute for Public Health and the Environment (RIVM)	Dutch COVID-19 response team	Adam Meijer et al
EPI_ISL_1035523	National Institute for Public Health and the Environment (RIVM)	Dutch COVID-19 response team	Adam Meijer et al
EPI_ISL_1035524	National Institute for Public Health and the Environment (RIVM)	Dutch COVID-19 response team	Adam Meijer et al
EPI_ISL_1035525	National Institute for Public Health and the Environment (RIVM)	Dutch COVID-19 response team	Adam Meijer et al
EPI_ISL_1035526	National Institute for Public Health and the Environment (RIVM)	Dutch COVID-19 response team	Adam Meijer et al
EPI_ISL_1035527	National Institute for Public Health and the Environment (RIVM)	Dutch COVID-19 response team	Adam Meijer et al
EPI_ISL_1035528	National Institute for Public Health and the Environment (RIVM)	Dutch COVID-19 response team	Adam Meijer et al
EPI_ISL_1035529	National Institute for Public Health and the Environment (RIVM)	Dutch COVID-19 response team	Adam Meijer et al
EPI_ISL_1035530	National Institute for Public Health and the Environment (RIVM)	Dutch COVID-19 response team	Adam Meijer et al
EPI_ISL_1035531	National Institute for Public Health and the Environment (RIVM)	Dutch COVID-19 response team	Adam Meijer et al
EPI_ISL_1035532	National Institute for Public Health and the Environment (RIVM)	Dutch COVID-19 response team	Adam Meijer et al
EPI_ISL_1035533	National Institute for Public Health and the Environment (RIVM)	Dutch COVID-19 response team	Adam Meijer et al
EPI_ISL_1035534	National Institute for Public Health and the Environment (RIVM)	Dutch COVID-19 response team	Adam Meijer et al
EPI_ISL_1035535	National Institute for Public Health and the Environment (RIVM)	Dutch COVID-19 response team	Adam Meijer et al
EPI_ISL_1035536	National Institute for Public Health and the Environment (RIVM)	Dutch COVID-19 response team	Adam Meijer et al
EPI_ISL_1035537	National Institute for Public Health and the Environment (RIVM)	Dutch COVID-19 response team	Adam Meijer et al
EPI_ISL_1035538	National Institute for Public Health and the Environment (RIVM)	Dutch COVID-19 response team	Adam Meijer et al
EPI_ISL_1035539	National Institute for Public Health and the Environment (RIVM)	Dutch COVID-19 response team	Adam Meijer et al
EPI_ISL_1035540	National Institute for Public Health and the Environment (RIVM)	Dutch COVID-19 response team	Adam Meijer et al
EPI_ISL_1035541	National Institute for Public Health and the Environment (RIVM)	Dutch COVID-19 response team	Adam Meijer et al
EPI_ISL_1035542	National Institute for Public Health and the Environment (RIVM)	Dutch COVID-19 response team	Adam Meijer et al
EPI_ISL_1035543	National Institute for Public Health and the Environment (RIVM)	Dutch COVID-19 response team	Adam Meijer et al
EPI_ISL_1035544	National Institute for Public Health and the Environment (RIVM)	Dutch COVID-19 response team	Adam Meijer et al
EPI_ISL_1035545	National Institute for Public Health and the Environment (RIVM)	Dutch COVID-19 response team	Adam Meijer et al
EPI_ISL_1035546	National Institute for Public Health and the Environment (RIVM)	Dutch COVID-19 response team	Adam Meijer et al
EPI_ISL_1035547	National Institute for Public Health and the Environment (RIVM)	Dutch COVID-19 response team	Adam Meijer et al
EPI_ISL_1035548	National Institute for Public Health and the Environment (RIVM)	Dutch COVID-19 response team	Adam Meijer et al
EPI_ISL_1035549	National Institute for Public Health and the Environment (RIVM)	Dutch COVID-19 response team	Adam Meijer et al
EPI_ISL_1035550	National Institute for Public Health and the Environment (RIVM)	Dutch COVID-19 response team	Adam Meijer et al
EPI_ISL_1035551	National Institute for Public Health and the Environment (RIVM)	Dutch COVID-19 response team	Adam Meijer et al
EPI_ISL_1035552	National Institute for Public Health and the Environment (RIVM)	Dutch COVID-19 response team	Adam Meijer et al
EPI_ISL_1035553	National Institute for Public Health and the Environment (RIVM)	Dutch COVID-19 response team	Adam Meijer et al
EPI_ISL_1035554	National Institute for Public Health and the Environment (RIVM)	Dutch COVID-19 response team	Adam Meijer et al
EPI_ISL_1035555	National Institute for Public Health and the Environment (RIVM)	Dutch COVID-19 response team	Adam Meijer et al
EPI_ISL_1035556	National Institute for Public Health and the Environment (RIVM)	Dutch COVID-19 response team	Adam Meijer et al
EPI_ISL_1035557	National Institute for Public Health and the Environment (RIVM)	Dutch COVID-19 response team	Adam Meijer et al
EPI_ISL_1035558	National Institute for Public Health and the Environment (RIVM)	Dutch COVID-19 response team	Adam Meijer et al
EPI_ISL_1035559	National Institute for Public Health and the Environment (RIVM)	Dutch COVID-19 response team	Adam Meijer et al
EPI_ISL_1035560	National Institute for Public Health and the Environment (RIVM)	Dutch COVID-19 response team	Adam Meijer et al
EPI_ISL_1035561	National Institute for Public Health and the Environment (RIVM)	Dutch COVID-19 response team	Adam Meijer et al
EPI_ISL_1035562	National Institute for Public Health and the Environment (RIVM)	Dutch COVID-19 response team	Adam Meijer et al
EPI_ISL_1035563	National Institute for Public Health and the Environment (RIVM)	Dutch COVID-19 response team	Adam Meijer et al
EPI_ISL_1035564	National Institute for Public Health and the Environment (RIVM)	Dutch COVID-19 response team	Adam Meijer et al
EPI_ISL_1035565	National Institute for Public Health and the Environment (RIVM)	Dutch COVID-19 response team	Adam Meijer et al
EPI_ISL_1035566	National Institute for Public Health and the Environment (RIVM)	Dutch COVID-19 response team	Adam Meijer et al
EPI_ISL_1035567	National Institute for Public Health and the Environment (RIVM)	Dutch COVID-19 response team	Adam Meijer et al
EPI_ISL_1035568	National Institute for Public Health and the Environment (RIVM)	Dutch COVID-19 response team	Adam Meijer et al
EPI_ISL_1035569	National Institute for Public Health and the Environment (RIVM)	Dutch COVID-19 response team	Adam Meijer et al
EPI_ISL_1035570	National Institute for Public Health and the Environment (RIVM)	Dutch COVID-19 response team	Adam Meijer et al
EPI_ISL_1035571	National Institute for Public Health and the Environment (RIVM)	Dutch COVID-19 response team	Adam Meijer et al
EPI_ISL_1035572	National Institute for Public Health and the Environment (RIVM)	Dutch COVID-19 response team	Adam Meijer et al
EPI_ISL_1035573	National Institute for Public Health and the Environment (RIVM)	Dutch COVID-19 response team	Adam Meijer et al
EPI_ISL_1035574	National Institute for Public Health and the Environment (RIVM)	Dutch COVID-19 response team	Adam Meijer et al
EPI_ISL_1035575	National Institute for Public Health and the Environment (RIVM)	Dutch COVID-19 response team	Adam Meijer et al
EPI_ISL_1035576	National Institute for Public Health and the Environment (RIVM)	Dutch COVID-19 response team	Adam Meijer et al
EPI_ISL_1035577	National Institute for Public Health and the Environment (RIVM)	Dutch COVID-19 response team	Adam Meijer et al
EPI_ISL_1035578	National Institute for Public Health and the Environment (RIVM)	Dutch COVID-19 response team	Adam Meijer et al
EPI_ISL_1035579	National Institute for Public Health and the Environment (RIVM)	Dutch COVID-19 response team	Adam Meijer et al
EPI_ISL_1035580	National Institute for Public Health and the Environment (RIVM)	Dutch COVID-19 response team	Adam Meijer et al
EPI_ISL_1035581	National Institute for Public Health and the Environment (RIVM)	Dutch COVID-19 response team	Adam Meijer et al
EPI_ISL_1035582	National Institute for Public Health and the Environment (RIVM)	Dutch COVID-19 response team	Adam Meijer et al
EPI_ISL_1035583	National Institute for Public Health and the Environment (RIVM)	Dutch COVID-19 response team	Adam Meijer et al
EPI_ISL_1035584	National Institute for Public Health and the Environment (RIVM)	Dutch COVID-19 response team	Adam Meijer et al
EPI_ISL_1035585	National Institute for Public Health and the Environment (RIVM)	Dutch COVID-19 response team	Adam Meijer et al
EPI_ISL_1035586	National Institute for Public Health and the Environment (RIVM)	Dutch COVID-19 response team	Adam Meijer et al
EPI_ISL_1035587	National Institute for Public Health and the Environment (RIVM)	Dutch COVID-19 response team	Adam Meijer et al
EPI_ISL_1035588	National Institute for Public Health and the Environment (RIVM)	Dutch COVID-19 response team	Adam Meijer et al
EPI_ISL_1035590	National Institute for Public Health and the Environment (RIVM)	Dutch COVID-19 response team	Adam Meijer et al
EPI_ISL_1035591	National Institute for Public Health and the Environment (RIVM)	Dutch COVID-19 response team	Adam Meijer et al
EPI_ISL_1035592	National Institute for Public Health and the Environment (RIVM)	Dutch COVID-19 response team	Adam Meijer et al
EPI_ISL_1035593	National Institute for Public Health and the Environment (RIVM)	Dutch COVID-19 response team	Adam Meijer et al
EPI_ISL_1035594	National Institute for Public Health and the Environment (RIVM)	Dutch COVID-19 response team	Adam Meijer et al
EPI_ISL_1035595	National Institute for Public Health and the Environment (RIVM)	Dutch COVID-19 response team	Adam Meijer et al
EPI_ISL_1035596	National Institute for Public Health and the Environment (RIVM)	Dutch COVID-19 response team	Adam Meijer et al
EPI_ISL_1035598	National Institute for Public Health and the Environment (RIVM)	Dutch COVID-19 response team	Adam Meijer et al
EPI_ISL_1035599	National Institute for Public Health and the Environment (RIVM)	Dutch COVID-19 response team	Adam Meijer et al
EPI_ISL_1035600	National Institute for Public Health and the Environment (RIVM)	Dutch COVID-19 response team	Adam Meijer et al
EPI_ISL_1035601	National Institute for Public Health and the Environment (RIVM)	Dutch COVID-19 response team	Adam Meijer et al
EPI_ISL_1035602	National Institute for Public Health and the Environment (RIVM)	Dutch COVID-19 response team	Adam Meijer et al
EPI_ISL_1035603	National Institute for Public Health and the Environment (RIVM)	Dutch COVID-19 response team	Adam Meijer et al
EPI_ISL_1035604	National Institute for Public Health and the Environment (RIVM)	Dutch COVID-19 response team	Adam Meijer et al
EPI_ISL_1035605	National Institute for Public Health and the Environment (RIVM)	Dutch COVID-19 response team	Adam Meijer et al
EPI_ISL_1035606	National Institute for Public Health and the Environment (RIVM)	Dutch COVID-19 response team	Adam Meijer et al
EPI_ISL_1035607	National Institute for Public Health and the Environment (RIVM)	Dutch COVID-19 response team	Adam Meijer et al
EPI_ISL_1035608	National Institute for Public Health and the Environment (RIVM)	Dutch COVID-19 response team	Adam Meijer et al
EPI_ISL_1035609	National Institute for Public Health and the Environment (RIVM)	Dutch COVID-19 response team	Adam Meijer et al
EPI_ISL_1035610	National Institute for Public Health and the Environment (RIVM)	Dutch COVID-19 response team	Adam Meijer et al
EPI_ISL_1035611	National Institute for Public Health and the Environment (RIVM)	Dutch COVID-19 response team	Adam Meijer et al
EPI_ISL_1035612	National Institute for Public Health and the Environment (RIVM)	Dutch COVID-19 response team	Adam Meijer et al
EPI_ISL_1035613	National Institute for Public Health and the Environment (RIVM)	Dutch COVID-19 response team	Adam Meijer et al
EPI_ISL_1035614	National Institute for Public Health and the Environment (RIVM)	Dutch COVID-19 response team	Adam Meijer et al
EPI_ISL_1035615	National Institute for Public Health and the Environment (RIVM)	Dutch COVID-19 response team	Adam Meijer et al
EPI_ISL_1035616	National Institute for Public Health and the Environment (RIVM)	Dutch COVID-19 response team	Adam Meijer et al
EPI_ISL_1035617	National Institute for Public Health and the Environment (RIVM)	Dutch COVID-19 response team	Adam Meijer et al
EPI_ISL_1035618	National Institute for Public Health and the Environment (RIVM)	Dutch COVID-19 response team	Adam Meijer et al
EPI_ISL_1035619	National Institute for Public Health and the Environment (RIVM)	Dutch COVID-19 response team	Adam Meijer et al
EPI_ISL_1035620	National Institute for Public Health and the Environment (RIVM)	Dutch COVID-19 response team	Adam Meijer et al
EPI_ISL_1035621	National Institute for Public Health and the Environment (RIVM)	Dutch COVID-19 response team	Adam Meijer et al
EPI_ISL_1035622	National Institute for Public Health and the Environment (RIVM)	Dutch COVID-19 response team	Adam Meijer et al
EPI_ISL_1035623	National Institute for Public Health and the Environment (RIVM)	Dutch COVID-19 response team	Adam Meijer et al
EPI_ISL_1035624	National Institute for Public Health and the Environment (RIVM)	Dutch COVID-19 response team	Adam Meijer et al
EPI_ISL_1035625	National Institute for Public Health and the Environment (RIVM)	Dutch COVID-19 response team	Adam Meijer et al
EPI_ISL_1035626	National Institute for Public Health and the Environment (RIVM)	Dutch COVID-19 response team	Adam Meijer et al
EPI_ISL_1035627	National Institute for Public Health and the Environment (RIVM)	Dutch COVID-19 response team	Adam Meijer et al
EPI_ISL_1035628	National Institute for Public Health and the Environment (RIVM)	Dutch COVID-19 response team	Adam Meijer et al
EPI_ISL_1035629	National Institute for Public Health and the Environment (RIVM)	Dutch COVID-19 response team	Adam Meijer et al
EPI_ISL_1035630	National Institute for Public Health and the Environment (RIVM)	Dutch COVID-19 response team	Adam Meijer et al
EPI_ISL_1035631	National Institute for Public Health and the Environment (RIVM)	Dutch COVID-19 response team	Adam Meijer et al
EPI_ISL_1035632	National Institute for Public Health and the Environment (RIVM)	Dutch COVID-19 response team	Adam Meijer et al
EPI_ISL_1035633	National Institute for Public Health and the Environment (RIVM)	Dutch COVID-19 response team	Adam Meijer et al
EPI_ISL_1035634	National Institute for Public Health and the Environment (RIVM)	Dutch COVID-19 response team	Adam Meijer et al
EPI_ISL_1035635	National Institute for Public Health and the Environment (RIVM)	Dutch COVID-19 response team	Adam Meijer et al
EPI_ISL_1035636	National Institute for Public Health and the Environment (RIVM)	Dutch COVID-19 response team	Adam Meijer et al
EPI_ISL_1035637	National Institute for Public Health and the Environment (RIVM)	Dutch COVID-19 response team	Adam Meijer et al
EPI_ISL_1035638	National Institute for Public Health and the Environment (RIVM)	Dutch COVID-19 response team	Adam Meijer et al
EPI_ISL_1035639	National Institute for Public Health and the Environment (RIVM)	Dutch COVID-19 response team	Adam Meijer et al
EPI_ISL_1035640	National Institute for Public Health and the Environment (RIVM)	Dutch COVID-19 response team	Adam Meijer et al
EPI_ISL_1035641	National Institute for Public Health and the Environment (RIVM)	Dutch COVID-19 response team	Adam Meijer et al
EPI_ISL_1035642	National Institute for Public Health and the Environment (RIVM)	Dutch COVID-19 response team	Adam Meijer et al
EPI_ISL_1035643	National Institute for Public Health and the Environment (RIVM)	Dutch COVID-19 response team	Adam Meijer et al
EPI_ISL_1035644	National Institute for Public Health and the Environment (RIVM)	Dutch COVID-19 response team	Adam Meijer et al
EPI_ISL_1035645	National Institute for Public Health and the Environment (RIVM)	Dutch COVID-19 response team	Adam Meijer et al
EPI_ISL_1035646	National Institute for Public Health and the Environment (RIVM)	Dutch COVID-19 response team	Adam Meijer et al
EPI_ISL_1035647	National Institute for Public Health and the Environment (RIVM)	Dutch COVID-19 response team	Adam Meijer et al
EPI_ISL_1035648	National Institute for Public Health and the Environment (RIVM)	Dutch COVID-19 response team	Adam Meijer et al
EPI_ISL_1035649	National Institute for Public Health and the Environment (RIVM)	Dutch COVID-19 response team	Adam Meijer et al
EPI_ISL_1035650	National Institute for Public Health and the Environment (RIVM)	Dutch COVID-19 response team	Adam Meijer et al
EPI_ISL_1035651	National Institute for Public Health and the Environment (RIVM)	Dutch COVID-19 response team	Adam Meijer et al
EPI_ISL_1035652	National Institute for Public Health and the Environment (RIVM)	Dutch COVID-19 response team	Adam Meijer et al
EPI_ISL_1035653	National Institute for Public Health and the Environment (RIVM)	Dutch COVID-19 response team	Adam Meijer et al
EPI_ISL_1035654	National Institute for Public Health and the Environment (RIVM)	Dutch COVID-19 response team	Adam Meijer et al
EPI_ISL_1035655	National Institute for Public Health and the Environment (RIVM)	Dutch COVID-19 response team	Adam Meijer et al
EPI_ISL_1035656	National Institute for Public Health and the Environment (RIVM)	Dutch COVID-19 response team	Adam Meijer et al
EPI_ISL_1035657	National Institute for Public Health and the Environment (RIVM)	Dutch COVID-19 response team	Adam Meijer et al
EPI_ISL_1035658	National Institute for Public Health and the Environment (RIVM)	Dutch COVID-19 response team	Adam Meijer et al
EPI_ISL_1035659	National Institute for Public Health and the Environment (RIVM)	Dutch COVID-19 response team	Adam Meijer et al
EPI_ISL_1035660	National Institute for Public Health and the Environment (RIVM)	Dutch COVID-19 response team	Adam Meijer et al
EPI_ISL_1035661	National Institute for Public Health and the Environment (RIVM)	Dutch COVID-19 response team	Adam Meijer et al
EPI_ISL_1035662	National Institute for Public Health and the Environment (RIVM)	Dutch COVID-19 response team	Adam Meijer et al
EPI_ISL_1035663	National Institute for Public Health and the Environment (RIVM)	Dutch COVID-19 response team	Adam Meijer et al
EPI_ISL_1035664	National Institute for Public Health and the Environment (RIVM)	Dutch COVID-19 response team	Adam Meijer et al
EPI_ISL_1035665	National Institute for Public Health and the Environment (RIVM)	Dutch COVID-19 response team	Adam Meijer et al
EPI_ISL_1035666	National Institute for Public Health and the Environment (RIVM)	Dutch COVID-19 response team	Adam Meijer et al
EPI_ISL_1035667	National Institute for Public Health and the Environment (RIVM)	Dutch COVID-19 response team	Adam Meijer et al
EPI_ISL_1035668	National Institute for Public Health and the Environment (RIVM)	Dutch COVID-19 response team	Adam Meijer et al
EPI_ISL_1035669	National Institute for Public Health and the Environment (RIVM)	Dutch COVID-19 response team	Adam Meijer et al
EPI_ISL_1035670	National Institute for Public Health and the Environment (RIVM)	Dutch COVID-19 response team	Adam Meijer et al
EPI_ISL_1035671	National Institute for Public Health and the Environment (RIVM)	Dutch COVID-19 response team	Adam Meijer et al
EPI_ISL_1035672	National Institute for Public Health and the Environment (RIVM)	Dutch COVID-19 response team	Adam Meijer et al
EPI_ISL_1035673	National Institute for Public Health and the Environment (RIVM)	Dutch COVID-19 response team	Adam Meijer et al
EPI_ISL_1035674	National Institute for Public Health and the Environment (RIVM)	Dutch COVID-19 response team	Adam Meijer et al
EPI_ISL_1035676	National Institute for Public Health and the Environment (RIVM)	Dutch COVID-19 response team	Adam Meijer et al
EPI_ISL_1035677	National Institute for Public Health and the Environment (RIVM)	Dutch COVID-19 response team	Adam Meijer et al
EPI_ISL_1035678	National Institute for Public Health and the Environment (RIVM)	Dutch COVID-19 response team	Adam Meijer et al
EPI_ISL_1035679	National Institute for Public Health and the Environment (RIVM)	Dutch COVID-19 response team	Adam Meijer et al
EPI_ISL_1035680	National Institute for Public Health and the Environment (RIVM)	Dutch COVID-19 response team	Adam Meijer et al
EPI_ISL_1035681	National Institute for Public Health and the Environment (RIVM)	Dutch COVID-19 response team	Adam Meijer et al
EPI_ISL_1035682	National Institute for Public Health and the Environment (RIVM)	Dutch COVID-19 response team	Adam Meijer et al
EPI_ISL_1035683	National Institute for Public Health and the Environment (RIVM)	Dutch COVID-19 response team	Adam Meijer et al
EPI_ISL_1035684	National Institute for Public Health and the Environment (RIVM)	Dutch COVID-19 response team	Adam Meijer et al
EPI_ISL_1035685	National Institute for Public Health and the Environment (RIVM)	Dutch COVID-19 response team	Adam Meijer et al
EPI_ISL_1035686	National Institute for Public Health and the Environment (RIVM)	Dutch COVID-19 response team	Adam Meijer et al
EPI_ISL_1035687	National Institute for Public Health and the Environment (RIVM)	Dutch COVID-19 response team	Adam Meijer et al
EPI_ISL_1035688	National Institute for Public Health and the Environment (RIVM)	Dutch COVID-19 response team	Adam Meijer et al
EPI_ISL_1035689	National Institute for Public Health and the Environment (RIVM)	Dutch COVID-19 response team	Adam Meijer et al
EPI_ISL_1035690	National Institute for Public Health and the Environment (RIVM)	Dutch COVID-19 response team	Adam Meijer et al
EPI_ISL_1035691	National Institute for Public Health and the Environment (RIVM)	Dutch COVID-19 response team	Adam Meijer et al
EPI_ISL_1035692	National Institute for Public Health and the Environment (RIVM)	Dutch COVID-19 response team	Adam Meijer et al
EPI_ISL_1035693	National Institute for Public Health and the Environment (RIVM)	Dutch COVID-19 response team	Adam Meijer et al
EPI_ISL_1035694	National Institute for Public Health and the Environment (RIVM)	Dutch COVID-19 response team	Adam Meijer et al
EPI_ISL_1035695	National Institute for Public Health and the Environment (RIVM)	Dutch COVID-19 response team	Adam Meijer et al
EPI_ISL_1035696	National Institute for Public Health and the Environment (RIVM)	Dutch COVID-19 response team	Adam Meijer et al
EPI_ISL_1035697	National Institute for Public Health and the Environment (RIVM)	Dutch COVID-19 response team	Adam Meijer et al
EPI_ISL_1035698	National Institute for Public Health and the Environment (RIVM)	Dutch COVID-19 response team	Adam Meijer et al
EPI_ISL_1035699	National Institute for Public Health and the Environment (RIVM)	Dutch COVID-19 response team	Adam Meijer et al
EPI_ISL_1035700	National Institute for Public Health and the Environment (RIVM)	Dutch COVID-19 response team	Adam Meijer et al
EPI_ISL_1035701	National Institute for Public Health and the Environment (RIVM)	Dutch COVID-19 response team	Adam Meijer et al
EPI_ISL_1035702	National Institute for Public Health and the Environment (RIVM)	Dutch COVID-19 response team	Adam Meijer et al
EPI_ISL_1035703	National Institute for Public Health and the Environment (RIVM)	Dutch COVID-19 response team	Adam Meijer et al
EPI_ISL_1035704	National Institute for Public Health and the Environment (RIVM)	Dutch COVID-19 response team	Adam Meijer et al
EPI_ISL_1035705	National Institute for Public Health and the Environment (RIVM)	Dutch COVID-19 response team	Adam Meijer et al
EPI_ISL_1035707	National Institute for Public Health and the Environment (RIVM)	Dutch COVID-19 response team	Adam Meijer et al
EPI_ISL_1035708	National Institute for Public Health and the Environment (RIVM)	Dutch COVID-19 response team	Adam Meijer et al
EPI_ISL_1035709	National Institute for Public Health and the Environment (RIVM)	Dutch COVID-19 response team	Adam Meijer et al
EPI_ISL_1035710	National Institute for Public Health and the Environment (RIVM)	Dutch COVID-19 response team	Adam Meijer et al
EPI_ISL_1035711	National Institute for Public Health and the Environment (RIVM)	Dutch COVID-19 response team	Adam Meijer et al
EPI_ISL_1035712	National Institute for Public Health and the Environment (RIVM)	Dutch COVID-19 response team	Adam Meijer et al
EPI_ISL_1035717	National Institute for Public Health and the Environment (RIVM)	Dutch COVID-19 response team	Adam Meijer et al
EPI_ISL_1035718	National Institute for Public Health and the Environment (RIVM)	Dutch COVID-19 response team	Adam Meijer et al
EPI_ISL_1035719	National Institute for Public Health and the Environment (RIVM)	Dutch COVID-19 response team	Adam Meijer et al
EPI_ISL_1035720	National Institute for Public Health and the Environment (RIVM)	Dutch COVID-19 response team	Adam Meijer et al
EPI_ISL_1035721	National Institute for Public Health and the Environment (RIVM)	Dutch COVID-19 response team	Adam Meijer et al
EPI_ISL_1035722	National Institute for Public Health and the Environment (RIVM)	Dutch COVID-19 response team	Adam Meijer et al
EPI_ISL_1035723	National Institute for Public Health and the Environment (RIVM)	Dutch COVID-19 response team	Adam Meijer et al
EPI_ISL_1035724	National Institute for Public Health and the Environment (RIVM)	Dutch COVID-19 response team	Adam Meijer et al
EPI_ISL_1035725	National Institute for Public Health and the Environment (RIVM)	Dutch COVID-19 response team	Adam Meijer et al
EPI_ISL_1035726	National Institute for Public Health and the Environment (RIVM)	Dutch COVID-19 response team	Adam Meijer et al
EPI_ISL_1035727	National Institute for Public Health and the Environment (RIVM)	Dutch COVID-19 response team	Adam Meijer et al
EPI_ISL_1035728	National Institute for Public Health and the Environment (RIVM)	Dutch COVID-19 response team	Adam Meijer et al
EPI_ISL_1035729	National Institute for Public Health and the Environment (RIVM)	Dutch COVID-19 response team	Adam Meijer et al
EPI_ISL_1035730	National Institute for Public Health and the Environment (RIVM)	Dutch COVID-19 response team	Adam Meijer et al
EPI_ISL_1035731	National Institute for Public Health and the Environment (RIVM)	Dutch COVID-19 response team	Adam Meijer et al
EPI_ISL_1035732	National Institute for Public Health and the Environment (RIVM)	Dutch COVID-19 response team	Adam Meijer et al
EPI_ISL_1035733	National Institute for Public Health and the Environment (RIVM)	Dutch COVID-19 response team	Adam Meijer et al
EPI_ISL_1035734	National Institute for Public Health and the Environment (RIVM)	Dutch COVID-19 response team	Adam Meijer et al
EPI_ISL_1035735	National Institute for Public Health and the Environment (RIVM)	Dutch COVID-19 response team	Adam Meijer et al
EPI_ISL_1035736	National Institute for Public Health and the Environment (RIVM)	Dutch COVID-19 response team	Adam Meijer et al
EPI_ISL_1035737	National Institute for Public Health and the Environment (RIVM)	Dutch COVID-19 response team	Adam Meijer et al
EPI_ISL_1035738	National Institute for Public Health and the Environment (RIVM)	Dutch COVID-19 response team	Adam Meijer et al
EPI_ISL_1035739	National Institute for Public Health and the Environment (RIVM)	Dutch COVID-19 response team	Adam Meijer et al
EPI_ISL_1035740	National Institute for Public Health and the Environment (RIVM)	Dutch COVID-19 response team	Adam Meijer et al
EPI_ISL_1035741	National Institute for Public Health and the Environment (RIVM)	Dutch COVID-19 response team	Adam Meijer et al
EPI_ISL_1035742	National Institute for Public Health and the Environment (RIVM)	Dutch COVID-19 response team	Adam Meijer et al
EPI_ISL_1035743	National Institute for Public Health and the Environment (RIVM)	Dutch COVID-19 response team	Adam Meijer et al
EPI_ISL_1035744	National Institute for Public Health and the Environment (RIVM)	Dutch COVID-19 response team	Adam Meijer et al
EPI_ISL_1035745	National Institute for Public Health and the Environment (RIVM)	Dutch COVID-19 response team	Adam Meijer et al
EPI_ISL_1035746	National Institute for Public Health and the Environment (RIVM)	Dutch COVID-19 response team	Adam Meijer et al
EPI_ISL_1035747	National Institute for Public Health and the Environment (RIVM)	Dutch COVID-19 response team	Adam Meijer et al
EPI_ISL_1035748	National Institute for Public Health and the Environment (RIVM)	Dutch COVID-19 response team	Adam Meijer et al
EPI_ISL_1035749	National Institute for Public Health and the Environment (RIVM)	Dutch COVID-19 response team	Adam Meijer et al
EPI_ISL_1035750	National Institute for Public Health and the Environment (RIVM)	Dutch COVID-19 response team	Adam Meijer et al
EPI_ISL_1035751	National Institute for Public Health and the Environment (RIVM)	Dutch COVID-19 response team	Adam Meijer et al
EPI_ISL_1035752	National Institute for Public Health and the Environment (RIVM)	Dutch COVID-19 response team	Adam Meijer et al
EPI_ISL_1035753	National Institute for Public Health and the Environment (RIVM)	Dutch COVID-19 response team	Adam Meijer et al
EPI_ISL_1035754	National Institute for Public Health and the Environment (RIVM)	Dutch COVID-19 response team	Adam Meijer et al
EPI_ISL_1035755	National Institute for Public Health and the Environment (RIVM)	Dutch COVID-19 response team	Adam Meijer et al
EPI_ISL_1035756	National Institute for Public Health and the Environment (RIVM)	Dutch COVID-19 response team	Adam Meijer et al
EPI_ISL_1035757	National Institute for Public Health and the Environment (RIVM)	Dutch COVID-19 response team	Adam Meijer et al
EPI_ISL_1035758	National Institute for Public Health and the Environment (RIVM)	Dutch COVID-19 response team	Adam Meijer et al
EPI_ISL_1035759	National Institute for Public Health and the Environment (RIVM)	Dutch COVID-19 response team	Adam Meijer et al
EPI_ISL_1035760	National Institute for Public Health and the Environment (RIVM)	Dutch COVID-19 response team	Adam Meijer et al
EPI_ISL_1035761	National Institute for Public Health and the Environment (RIVM)	Dutch COVID-19 response team	Adam Meijer et al
EPI_ISL_1035762	National Institute for Public Health and the Environment (RIVM)	Dutch COVID-19 response team	Adam Meijer et al
EPI_ISL_1035763	National Institute for Public Health and the Environment (RIVM)	Dutch COVID-19 response team	Adam Meijer et al
EPI_ISL_1035764	National Institute for Public Health and the Environment (RIVM)	Dutch COVID-19 response team	Adam Meijer et al
EPI_ISL_1035765	National Institute for Public Health and the Environment (RIVM)	Dutch COVID-19 response team	Adam Meijer et al
EPI_ISL_1035766	National Institute for Public Health and the Environment (RIVM)	Dutch COVID-19 response team	Adam Meijer et al
EPI_ISL_1035767	National Institute for Public Health and the Environment (RIVM)	Dutch COVID-19 response team	Adam Meijer et al
EPI_ISL_1035768	National Institute for Public Health and the Environment (RIVM)	Dutch COVID-19 response team	Adam Meijer et al
EPI_ISL_1035769	National Institute for Public Health and the Environment (RIVM)	Dutch COVID-19 response team	Adam Meijer et al
EPI_ISL_1035770	National Institute for Public Health and the Environment (RIVM)	Dutch COVID-19 response team	Adam Meijer et al
EPI_ISL_1035771	National Institute for Public Health and the Environment (RIVM)	Dutch COVID-19 response team	Adam Meijer et al
EPI_ISL_1035772	National Institute for Public Health and the Environment (RIVM)	Dutch COVID-19 response team	Adam Meijer et al
EPI_ISL_1035773	National Institute for Public Health and the Environment (RIVM)	Dutch COVID-19 response team	Adam Meijer et al
EPI_ISL_1035774	National Institute for Public Health and the Environment (RIVM)	Dutch COVID-19 response team	Adam Meijer et al
EPI_ISL_1035775	National Institute for Public Health and the Environment (RIVM)	Dutch COVID-19 response team	Adam Meijer et al
EPI_ISL_1035776	National Institute for Public Health and the Environment (RIVM)	Dutch COVID-19 response team	Adam Meijer et al
EPI_ISL_1035777	National Institute for Public Health and the Environment (RIVM)	Dutch COVID-19 response team	Adam Meijer et al
EPI_ISL_1035778	National Institute for Public Health and the Environment (RIVM)	Dutch COVID-19 response team	Adam Meijer et al
EPI_ISL_1035779	National Institute for Public Health and the Environment (RIVM)	Dutch COVID-19 response team	Adam Meijer et al
EPI_ISL_1035780	National Institute for Public Health and the Environment (RIVM)	Dutch COVID-19 response team	Adam Meijer et al
EPI_ISL_1035782	National Institute for Public Health and the Environment (RIVM)	Dutch COVID-19 response team	Adam Meijer et al
EPI_ISL_1035783	National Institute for Public Health and the Environment (RIVM)	Dutch COVID-19 response team	Adam Meijer et al
EPI_ISL_1035784	National Institute for Public Health and the Environment (RIVM)	Dutch COVID-19 response team	Adam Meijer et al
EPI_ISL_1035785	National Institute for Public Health and the Environment (RIVM)	Dutch COVID-19 response team	Adam Meijer et al
EPI_ISL_1035786	National Institute for Public Health and the Environment (RIVM)	Dutch COVID-19 response team	Adam Meijer et al
EPI_ISL_1035787	National Institute for Public Health and the Environment (RIVM)	Dutch COVID-19 response team	Adam Meijer et al
EPI_ISL_1035788	National Institute for Public Health and the Environment (RIVM)	Dutch COVID-19 response team	Adam Meijer et al
EPI_ISL_1035789	National Institute for Public Health and the Environment (RIVM)	Dutch COVID-19 response team	Adam Meijer et al
EPI_ISL_1035790	National Institute for Public Health and the Environment (RIVM)	Dutch COVID-19 response team	Adam Meijer et al
EPI_ISL_1035791	National Institute for Public Health and the Environment (RIVM)	Dutch COVID-19 response team	Adam Meijer et al
EPI_ISL_1035792	National Institute for Public Health and the Environment (RIVM)	Dutch COVID-19 response team	Adam Meijer et al
EPI_ISL_1035793	National Institute for Public Health and the Environment (RIVM)	Dutch COVID-19 response team	Adam Meijer et al
EPI_ISL_1035794	National Institute for Public Health and the Environment (RIVM)	Dutch COVID-19 response team	Adam Meijer et al
EPI_ISL_1035795	National Institute for Public Health and the Environment (RIVM)	Dutch COVID-19 response team	Adam Meijer et al
EPI_ISL_1035796	National Institute for Public Health and the Environment (RIVM)	Dutch COVID-19 response team	Adam Meijer et al
EPI_ISL_1035797	National Institute for Public Health and the Environment (RIVM)	Dutch COVID-19 response team	Adam Meijer et al
EPI_ISL_1035798	National Institute for Public Health and the Environment (RIVM)	Dutch COVID-19 response team	Adam Meijer et al
EPI_ISL_1035799	National Institute for Public Health and the Environment (RIVM)	Dutch COVID-19 response team	Adam Meijer et al
EPI_ISL_1035800	National Institute for Public Health and the Environment (RIVM)	Dutch COVID-19 response team	Adam Meijer et al
EPI_ISL_1035801	National Institute for Public Health and the Environment (RIVM)	Dutch COVID-19 response team	Adam Meijer et al
EPI_ISL_1035802	National Institute for Public Health and the Environment (RIVM)	Dutch COVID-19 response team	Adam Meijer et al
EPI_ISL_1035803	National Institute for Public Health and the Environment (RIVM)	Dutch COVID-19 response team	Adam Meijer et al
EPI_ISL_1035804	National Institute for Public Health and the Environment (RIVM)	Dutch COVID-19 response team	Adam Meijer et al
EPI_ISL_1035805	National Institute for Public Health and the Environment (RIVM)	Dutch COVID-19 response team	Adam Meijer et al
EPI_ISL_1035807	National Institute for Public Health and the Environment (RIVM)	Dutch COVID-19 response team	Adam Meijer et al
EPI_ISL_1035808	National Institute for Public Health and the Environment (RIVM)	Dutch COVID-19 response team	Adam Meijer et al
EPI_ISL_1035809	Genomic Research Lab, BCSIR	National Institute of Laboratory Medicine and Referral Center	Tanjina Akhtar Banu et al
EPI_ISL_1035812	African Centre of Excellence for Genomics of Infectious Diseases (ACEGID), Redeemer’s University, Ede	Nigerian Centre for Disease Control (NCDC)	Olawoye et al
EPI_ISL_1035813	African Centre of Excellence for Genomics of Infectious Diseases (ACEGID), Redeemer’s University, Ede	Nigerian Centre for Disease Control (NCDC)	Olawoye et al
EPI_ISL_1035815	African Centre of Excellence for Genomics of Infectious Diseases (ACEGID), Redeemer’s University, Ede	Nigerian Centre for Disease Control (NCDC)	Olawoye et al
EPI_ISL_1035818	African Centre of Excellence for Genomics of Infectious Diseases (ACEGID), Redeemer’s University, Ede	Nigerian Centre for Disease Control (NCDC)	Olawoye et al
EPI_ISL_1035820	African Centre of Excellence for Genomics of Infectious Diseases (ACEGID), Redeemer’s University, Ede	Nigerian Centre for Disease Control (NCDC)	Olawoye et al
EPI_ISL_1035823	African Centre of Excellence for Genomics of Infectious Diseases (ACEGID), Redeemer’s University, Ede	Nigerian Centre for Disease Control (NCDC)	Olawoye et al
EPI_ISL_1035824	African Centre of Excellence for Genomics of Infectious Diseases (ACEGID), Redeemer’s University, Ede	Nigerian Centre for Disease Control (NCDC)	Olawoye et al
EPI_ISL_1035826	African Centre of Excellence for Genomics of Infectious Diseases (ACEGID), Redeemer’s University, Ede	Nigerian Centre for Disease Control (NCDC)	Olawoye et al
EPI_ISL_1035827	African Centre of Excellence for Genomics of Infectious Diseases (ACEGID), Redeemer’s University, Ede	Nigerian Centre for Disease Control (NCDC)	Olawoye et al
EPI_ISL_1035868	North Dakota Department of Health, Public Health Laboratory	North Dakota Department of Health, Public Health Laboratory	Lisa Wingerter et al
EPI_ISL_1035871	Istituto Superiore di Sanità (ISS)	Department of Infectious Diseases, Istituto Superiore di Sanità, Rome, Italy; Università degli Studi di Siena, Siena, Italy	Paola Stefanelli et al
EPI_ISL_1035872	Genomic Research Lab, BCSIR, Dr. Qudrat-E-Khuda Road, Dhaka-1205, Bangladesh	National Institute of Laboratory Medicine and Referral Center	Md. Saddam Hossain et al
EPI_ISL_1035900	Istituto Superiore di Sanità (ISS)	Department of Infectious Diseases, Istituto Superiore di Sanità, Rome, Italy; Università degli Studi di Siena, Siena, Italy	Paola Stefanelli et al
EPI_ISL_1035901	Istituto Superiore di Sanità (ISS)	Department of Infectious Diseases, Istituto Superiore di Sanità, Rome, Italy; Università degli Studi di Siena, Siena, Italy	Paola Stefanelli et al
EPI_ISL_1035904	National Reference Center for Viruses of Respiratory Infections, Institut Pasteur, Paris	Hopital CH de Troyes	Marion Barbet et al
EPI_ISL_1035905	National Reference Center for Viruses of Respiratory Infections, Institut Pasteur, Paris	Hopital CH de Troyes	Marion Barbet et al
EPI_ISL_1035906	National Reference Center for Viruses of Respiratory Infections, Institut Pasteur, Paris	Hopital CH de Troyes	Marion Barbet et al
EPI_ISL_1035907	National Reference Center for Viruses of Respiratory Infections, Institut Pasteur, Paris	Hopital CH de Troyes	Marion Barbet et al
EPI_ISL_1035908	National Reference Center for Viruses of Respiratory Infections, Institut Pasteur, Paris	Hopital CH de Troyes	Marion Barbet et al
EPI_ISL_1035909	National Reference Center for Viruses of Respiratory Infections, Institut Pasteur, Paris	Hopital CH de Troyes	Marion Barbet et al
EPI_ISL_1035910	National Reference Center for Viruses of Respiratory Infections, Institut Pasteur, Paris	Hopital CH de Troyes	Marion Barbet et al
EPI_ISL_1035913	National Reference Center for Viruses of Respiratory Infections, Institut Pasteur, Paris	Hopital CH de Troyes	Marion Barbet et al
EPI_ISL_1035915	National Reference Center for Viruses of Respiratory Infections, Institut Pasteur, Paris	Hopital CH de Troyes	Marion Barbet et al
EPI_ISL_1035917	National Reference Center for Viruses of Respiratory Infections, Institut Pasteur, Paris	hopital Laboratoire de Virologie du CHU de Lille	Marion Barbet et al
EPI_ISL_1035918	National Reference Center for Viruses of Respiratory Infections, Institut Pasteur, Paris	hopital Laboratoire de Virologie du CHU de Lille	Marion Barbet et al
EPI_ISL_1035919	National Reference Center for Viruses of Respiratory Infections, Institut Pasteur, Paris	Labo analyses med	Marion Barbet et al
EPI_ISL_1035920	National Reference Center for Viruses of Respiratory Infections, Institut Pasteur, Paris	Labo analyses med	Marion Barbet et al
EPI_ISL_1035921	National Reference Center for Viruses of Respiratory Infections, Institut Pasteur, Paris	Labo analyses med	Marion Barbet et al
EPI_ISL_1035922	National Reference Center for Viruses of Respiratory Infections, Institut Pasteur, Paris	Labo analyses med	Marion Barbet et al
EPI_ISL_1035924	National Reference Center for Viruses of Respiratory Infections, Institut Pasteur, Paris	Hopital CH de Troyes	Marion Barbet et al
EPI_ISL_1035925	National Reference Center for Viruses of Respiratory Infections, Institut Pasteur, Paris	Hopital CHRU Tours	Marion Barbet et al
EPI_ISL_1035926	National Reference Center for Viruses of Respiratory Infections, Institut Pasteur, Paris	Hopital CHRU Tours	Marion Barbet et al
EPI_ISL_1035927	National Reference Center for Viruses of Respiratory Infections, Institut Pasteur, Paris	Hopital CH de Troyes	Marion Barbet et al
EPI_ISL_1035928	National Reference Center for Viruses of Respiratory Infections, Institut Pasteur, Paris	hopital Laboratoire de Virologie du CHU de Lille	Marion Barbet et al
EPI_ISL_1035929	National Reference Center for Viruses of Respiratory Infections, Institut Pasteur, Paris	Hopital CHRU Tours	Marion Barbet et al
EPI_ISL_1035930	National Reference Center for Viruses of Respiratory Infections, Institut Pasteur, Paris	Hopital Centre Hospitalier d'Arpajon	Marion Barbet et al
EPI_ISL_1035937	National Reference Center for Viruses of Respiratory Infections, Institut Pasteur, Paris	Outre Mer CH de Mayotte	Marion Barbet et al
EPI_ISL_1035952	National Reference Center for Viruses of Respiratory Infections, Institut Pasteur, Paris	Hopital CHRU Tours	Marion Barbet et al
EPI_ISL_1035953	National Reference Center for Viruses of Respiratory Infections, Institut Pasteur, Paris	Hopital CHRU Tours	Marion Barbet et al
EPI_ISL_1035954	National Reference Center for Viruses of Respiratory Infections, Institut Pasteur, Paris	Hopital CHRU Tours	Marion Barbet et al
EPI_ISL_1035955	National Reference Center for Viruses of Respiratory Infections, Institut Pasteur, Paris	Hopital CHRU Tours	Marion Barbet et al
EPI_ISL_1035956	National Reference Center for Viruses of Respiratory Infections, Institut Pasteur, Paris	Hopital CHRU Tours	Marion Barbet et al
EPI_ISL_1035957	National Reference Center for Viruses of Respiratory Infections, Institut Pasteur, Paris	Hopital CHRU Tours	Marion Barbet et al
EPI_ISL_1035959	National Reference Center for Viruses of Respiratory Infections, Institut Pasteur, Paris	Outre Mer CH de Mayotte	Marion Barbet et al
EPI_ISL_1035961	National Reference Center for Viruses of Respiratory Infections, Institut Pasteur, Paris	Labo analyses med	Marion Barbet et al
EPI_ISL_1035962	National Reference Center for Viruses of Respiratory Infections, Institut Pasteur, Paris	Labo Analyses Med	Marion Barbet et al
EPI_ISL_1035963	National Reference Center for Viruses of Respiratory Infections, Institut Pasteur, Paris	Labo Analyses Med	Marion Barbet et al
EPI_ISL_1035964	National Reference Center for Viruses of Respiratory Infections, Institut Pasteur, Paris	Labo Analyses Med	Marion Barbet et al
EPI_ISL_1035965	National Reference Center for Viruses of Respiratory Infections, Institut Pasteur, Paris	Labo Analyses Med	Marion Barbet et al
EPI_ISL_1035966	Istituto Superiore di Sanità (ISS)	Department of Infectious Diseases, Istituto Superiore di Sanità, Rome, Italy; Università degli Studi di Siena, Siena, Italy	Paola Stefanelli et al
EPI_ISL_1036030	SeqCOVID-SPAIN consortium/IBV(CSIC)	Universidad de León	Ana Carvajal et al
EPI_ISL_1036031	SeqCOVID-SPAIN consortium/IBV(CSIC)	Universidad de León	Ana Carvajal et al
EPI_ISL_1036032	SeqCOVID-SPAIN consortium/IBV(CSIC)	Universidad de León	Ana Carvajal et al
EPI_ISL_1036033	SeqCOVID-SPAIN consortium/IBV(CSIC)	Universidad de León	Ana Carvajal et al
EPI_ISL_1036034	SeqCOVID-SPAIN consortium/IBV(CSIC)	Universidad de León	Ana Carvajal et al
EPI_ISL_1036035	SeqCOVID-SPAIN consortium/IBV(CSIC)	Universidad de León	Ana Carvajal et al
EPI_ISL_1036036	SeqCOVID-SPAIN consortium/IBV(CSIC)	Universidad de León	Ana Carvajal et al
EPI_ISL_1036037	SeqCOVID-SPAIN consortium/IBV(CSIC)	Universidad de León	Ana Carvajal et al
EPI_ISL_1036041	SeqCOVID-SPAIN consortium/IBV(CSIC)	Universidad de León	Ana Carvajal et al
EPI_ISL_1036043	SeqCOVID-SPAIN consortium/IBV(CSIC)	Universidad de León	Ana Carvajal et al
EPI_ISL_1036044	SeqCOVID-SPAIN consortium/IBV(CSIC)	Universidad de León	Ana Carvajal et al
EPI_ISL_1036045	SeqCOVID-SPAIN consortium/IBV(CSIC)	Universidad de León	Ana Carvajal et al
EPI_ISL_1036047	SeqCOVID-SPAIN consortium/IBV(CSIC)	Universidad de León	Ana Carvajal et al
EPI_ISL_1036048	SeqCOVID-SPAIN consortium/IBV(CSIC)	Universidad de León	Ana Carvajal et al
EPI_ISL_1036049	SeqCOVID-SPAIN consortium/IBV(CSIC)	Universidad de León	Ana Carvajal et al
EPI_ISL_1036052	SeqCOVID-SPAIN consortium/IBV(CSIC)	Universidad de León	Ana Carvajal et al
EPI_ISL_1036053	SeqCOVID-SPAIN consortium/IBV(CSIC)	Universidad de León	Ana Carvajal et al
EPI_ISL_1036055	SeqCOVID-SPAIN consortium/IBV(CSIC)	Universidad de León	Ana Carvajal et al
EPI_ISL_1036057	NCSLPH	NCSLPH	Chase K et al
EPI_ISL_1036105	University Hospital Basel, Clinical Bacteriology	Labormedizinisches Zentrum Dr Risch	Tim Roloff et al
EPI_ISL_1036107	University Hospital Basel, Clinical Bacteriology	Labormedizinisches Zentrum Dr Risch	Tim Roloff et al
EPI_ISL_1036111	University Hospital Basel, Clinical Bacteriology	Labormedizinisches Zentrum Dr Risch	Tim Roloff et al
EPI_ISL_1036118	University Hospital Basel, Clinical Bacteriology	Labormedizinisches Zentrum Dr Risch	Tim Roloff et al
EPI_ISL_1036120	University Hospital Basel, Clinical Bacteriology	Labormedizinisches Zentrum Dr Risch	Tim Roloff et al
EPI_ISL_1036122	University Hospital Basel, Clinical Bacteriology	Labormedizinisches Zentrum Dr Risch	Tim Roloff et al
EPI_ISL_1036124	University Hospital Basel, Clinical Bacteriology	Labormedizinisches Zentrum Dr Risch	Tim Roloff et al
EPI_ISL_1036125	University Hospital Basel, Clinical Bacteriology	Labormedizinisches Zentrum Dr Risch	Tim Roloff et al
EPI_ISL_1036126	University Hospital Basel, Clinical Bacteriology	Labormedizinisches Zentrum Dr Risch	Tim Roloff et al
EPI_ISL_1036127	University Hospital Basel, Clinical Bacteriology	Labormedizinisches Zentrum Dr Risch	Tim Roloff et al
EPI_ISL_1036128	University Hospital Basel, Clinical Bacteriology	Labormedizinisches Zentrum Dr Risch	Tim Roloff et al
EPI_ISL_1036132	University Hospital Basel, Clinical Bacteriology	Labormedizinisches Zentrum Dr Risch	Tim Roloff et al
EPI_ISL_1036134	University Hospital Basel, Clinical Bacteriology	Labormedizinisches Zentrum Dr Risch	Tim Roloff et al
EPI_ISL_1036139	University Hospital Basel, Clinical Bacteriology	Labormedizinisches Zentrum Dr Risch	Tim Roloff et al
EPI_ISL_1036170	Istituto Zooprofilattico Sperimentale dell’Abruzzo e Molise “G. Caporale”	SIESP CH	Lorusso A et al
EPI_ISL_1036171	Istituto Zooprofilattico Sperimentale dell’Abruzzo e Molise “G. Caporale”	SIESP CH	Lorusso A et al
EPI_ISL_1036186	Istituto Zooprofilattico Sperimentale dell’Abruzzo e Molise “G. Caporale”	OSP SAN SALVATORE MED INT	Lorusso A et al
EPI_ISL_1036187	Istituto Zooprofilattico Sperimentale dell’Abruzzo e Molise “G. Caporale”	SIESP TERAMO	Lorusso A et al
EPI_ISL_1036188	Istituto Zooprofilattico Sperimentale dell’Abruzzo e Molise “G. Caporale”	OSP SAN SALVATORE UOC MAL INF	Lorusso A et al
EPI_ISL_1036189	Istituto Zooprofilattico Sperimentale dell’Abruzzo e Molise “G. Caporale”	OSP CIV TERAMO PNEUMOLOGIA	Lorusso A et al
EPI_ISL_1036190	Istituto Zooprofilattico Sperimentale dell’Abruzzo e Molise “G. Caporale”	SIESP CH	Lorusso A et al
EPI_ISL_1036191	Istituto Zooprofilattico Sperimentale dell’Abruzzo e Molise “G. Caporale”	SIESP SULM	Lorusso A et al
EPI_ISL_1036192	Istituto Zooprofilattico Sperimentale dell’Abruzzo e Molise “G. Caporale”	SIESP TERAMO	Lorusso A et al
EPI_ISL_1036193	Istituto Zooprofilattico Sperimentale dell’Abruzzo e Molise “G. Caporale”	SIESP CH	Lorusso A et al
EPI_ISL_1036195	Istituto Zooprofilattico Sperimentale dell’Abruzzo e Molise “G. Caporale”	SIESP CH	Lorusso A et al
EPI_ISL_1036199	Istituto Zooprofilattico Sperimentale dell’Abruzzo e Molise “G. Caporale”	SIESP CH	Lorusso A et al
EPI_ISL_1036200	Istituto Zooprofilattico Sperimentale dell’Abruzzo e Molise “G. Caporale”	SIESP CH	Lorusso A et al
EPI_ISL_1036207	Istituto Zooprofilattico Sperimentale dell’Abruzzo e Molise “G. Caporale”	SIESP TERAMO	Lorusso A et al
EPI_ISL_1036208	Istituto Zooprofilattico Sperimentale dell’Abruzzo e Molise “G. Caporale”	SIESP TERAMO	Lorusso A et al
EPI_ISL_1036209	Istituto Zooprofilattico Sperimentale dell’Abruzzo e Molise “G. Caporale”	SIESP DIP PREV CHIETI	Lorusso A et al
EPI_ISL_1036210	Istituto Zooprofilattico Sperimentale dell’Abruzzo e Molise “G. Caporale”	SIESP TERAMO	Lorusso A et al
EPI_ISL_1036211	Istituto Zooprofilattico Sperimentale dell’Abruzzo e Molise “G. Caporale”	ASL AVEZZANO-SULMONA-L'AQUILA	Lorusso A et al
EPI_ISL_1036213	Istituto Zooprofilattico Sperimentale dell’Abruzzo e Molise “G. Caporale”	SIESP TERAMO	Lorusso A et al
EPI_ISL_1036214	Istituto Zooprofilattico Sperimentale dell’Abruzzo e Molise “G. Caporale”	SIESP TERAMO	Lorusso A et al
EPI_ISL_1036218	Istituto Zooprofilattico Sperimentale dell’Abruzzo e Molise “G. Caporale”	SIESP TERAMO	Lorusso A et al
EPI_ISL_1036219	Istituto Zooprofilattico Sperimentale dell’Abruzzo e Molise “G. Caporale”	SIESP TERAMO	Lorusso A et al
EPI_ISL_1036220	Istituto Zooprofilattico Sperimentale dell’Abruzzo e Molise “G. Caporale”	SIESP TERAMO	Lorusso A et al
EPI_ISL_1036221	Istituto Zooprofilattico Sperimentale dell’Abruzzo e Molise “G. Caporale”	OSP SAN SALVATORE UOC MAL INF	Lorusso A et al
EPI_ISL_1036222	Istituto Zooprofilattico Sperimentale dell’Abruzzo e Molise “G. Caporale”	SIESP TERAMO	Lorusso A et al
EPI_ISL_1036230	University Hospital Basel, Clinical Bacteriology	University Hospital Basel, Clinical Virology	Tim Roloff et al
EPI_ISL_1036232	University Hospital Basel, Clinical Bacteriology	University Hospital Basel, Clinical Virology	Tim Roloff et al
EPI_ISL_1036233	Genomic Research Lab, BCSIR	National Institute of Laboratory Medicine and Referral Center	Md. Ahashan Habib et al
EPI_ISL_1036234	NCSLPH	NCSLPH	Chase K et al
EPI_ISL_1036235	Center of Advanced Studies and Technology, Molecular Genetics Laboratory	Center of Advanced Studies and Technology, Molecular Genetics Laboratory	Ferrante Rossella et al
EPI_ISL_1036236	Center of Advanced Studies and Technology, Molecular Genetics Laboratory	Center of Advanced Studies and Technology, Molecular Genetics Laboratory	Ferrante Rossella et al
EPI_ISL_1036237	Center of Advanced Studies and Technology, Molecular Genetics Laboratory	Center of Advanced Studies and Technology, Molecular Genetics Laboratory	Ferrante Rossella et al
EPI_ISL_1036238	Center of Advanced Studies and Technology, Molecular Genetics Laboratory	Center of Advanced Studies and Technology, Molecular Genetics Laboratory	Ferrante Rossella et al
EPI_ISL_1036239	Center of Advanced Studies and Technology, Molecular Genetics Laboratory	Center of Advanced Studies and Technology, Molecular Genetics Laboratory	Ferrante Rossella et al
EPI_ISL_1036241	NCSLPH	NCSLPH	Chase K et al
EPI_ISL_1036242	NCSLPH	NCSLPH	Chase K et al
EPI_ISL_1036243	NCSLPH	NCSLPH	Chase K et al
EPI_ISL_1036244	NCSLPH	NCSLPH	Chase K et al
EPI_ISL_1036245	NCSLPH	NCSLPH	Chase K et al
EPI_ISL_1036246	Center for Genome Research and Biocomputing	Center for Genome Research and Biocomputing	Oregon State University TRACE Project et al
EPI_ISL_1036247	Center for Genome Research and Biocomputing	Center for Genome Research and Biocomputing	Oregon State University TRACE Project et al
EPI_ISL_1036248	Center for Genome Research and Biocomputing	Center for Genome Research and Biocomputing	Oregon State University TRACE Project et al
EPI_ISL_1036249	Center for Genome Research and Biocomputing	Center for Genome Research and Biocomputing	Oregon State University TRACE Project et al
EPI_ISL_1036250	Center for Genome Research and Biocomputing	Center for Genome Research and Biocomputing	Oregon State University TRACE Project et al
EPI_ISL_1036251	Center for Genome Research and Biocomputing	Center for Genome Research and Biocomputing	Oregon State University TRACE Project et al
EPI_ISL_1036252	Center for Genome Research and Biocomputing	Center for Genome Research and Biocomputing	Oregon State University TRACE Project et al
EPI_ISL_1036253	Center for Genome Research and Biocomputing	Center for Genome Research and Biocomputing	Oregon State University TRACE Project et al
EPI_ISL_1036254	Center for Genome Research and Biocomputing	Center for Genome Research and Biocomputing	Oregon State University TRACE Project et al
EPI_ISL_1036255	Center for Genome Research and Biocomputing	Center for Genome Research and Biocomputing	Oregon State University TRACE Project et al
EPI_ISL_1036256	Center for Genome Research and Biocomputing	Center for Genome Research and Biocomputing	Oregon State University TRACE Project et al
EPI_ISL_1036257	Center for Genome Research and Biocomputing	Center for Genome Research and Biocomputing	Oregon State University TRACE Project et al
EPI_ISL_1036258	Center for Genome Research and Biocomputing	Center for Genome Research and Biocomputing	Oregon State University TRACE Project et al
EPI_ISL_1036259	Center for Genome Research and Biocomputing	Center for Genome Research and Biocomputing	Oregon State University TRACE Project et al
EPI_ISL_1036260	Center for Genome Research and Biocomputing	Center for Genome Research and Biocomputing	Oregon State University TRACE Project et al
EPI_ISL_1036261	Center for Genome Research and Biocomputing	Center for Genome Research and Biocomputing	Oregon State University TRACE Project et al
EPI_ISL_1036262	Center for Genome Research and Biocomputing	Center for Genome Research and Biocomputing	Oregon State University TRACE Project et al
EPI_ISL_1036263	Center for Genome Research and Biocomputing	Center for Genome Research and Biocomputing	Oregon State University TRACE Project et al
EPI_ISL_1036264	Center for Genome Research and Biocomputing	Center for Genome Research and Biocomputing	Oregon State University TRACE Project et al
EPI_ISL_1036265	Center for Genome Research and Biocomputing	Center for Genome Research and Biocomputing	Oregon State University TRACE Project et al
EPI_ISL_1036266	Center for Genome Research and Biocomputing	Center for Genome Research and Biocomputing	Oregon State University TRACE Project et al
EPI_ISL_1036267	Center for Genome Research and Biocomputing	Center for Genome Research and Biocomputing	Oregon State University TRACE Project et al
EPI_ISL_1036268	NCSLPH	NCSLPH	Chase K et al
EPI_ISL_1036270	NCSLPH	NCSLPH	Chase K et al
EPI_ISL_1036272	WHO National Influenza Centre Russian Federation	WHO National Influenza Centre Russian Federation	Andrey Komissarov et al
EPI_ISL_1036289	Johns Hopkins Hospital Department of Pathology	Johns Hopkins Hospital Department of Pathology	C. Paul Morris et al
EPI_ISL_1036290	Johns Hopkins Hospital Department of Pathology	Johns Hopkins Hospital Department of Pathology	C. Paul Morris et al
EPI_ISL_1036291	Johns Hopkins Hospital Department of Pathology	Johns Hopkins Hospital Department of Pathology	C. Paul Morris et al
EPI_ISL_1036292	Johns Hopkins Hospital Department of Pathology	Johns Hopkins Hospital Department of Pathology	C. Paul Morris et al
EPI_ISL_1036293	Johns Hopkins Hospital Department of Pathology	Johns Hopkins Hospital Department of Pathology	C. Paul Morris et al
EPI_ISL_1036294	Johns Hopkins Hospital Department of Pathology	Johns Hopkins Hospital Department of Pathology	C. Paul Morris et al
EPI_ISL_1036295	Johns Hopkins Hospital Department of Pathology	Johns Hopkins Hospital Department of Pathology	C. Paul Morris et al
EPI_ISL_1036296	Johns Hopkins Hospital Department of Pathology	Johns Hopkins Hospital Department of Pathology	C. Paul Morris et al
EPI_ISL_1036298	Johns Hopkins Hospital Department of Pathology	Johns Hopkins Hospital Department of Pathology	C. Paul Morris et al
EPI_ISL_1036303	Johns Hopkins Hospital Department of Pathology	Johns Hopkins Hospital Department of Pathology	C. Paul Morris et al
EPI_ISL_1036304	Johns Hopkins Hospital Department of Pathology	Johns Hopkins Hospital Department of Pathology	C. Paul Morris et al
EPI_ISL_1036305	Johns Hopkins Hospital Department of Pathology	Johns Hopkins Hospital Department of Pathology	C. Paul Morris et al
EPI_ISL_1036306	Johns Hopkins Hospital Department of Pathology	Johns Hopkins Hospital Department of Pathology	C. Paul Morris et al
EPI_ISL_1036307	Johns Hopkins Hospital Department of Pathology	Johns Hopkins Hospital Department of Pathology	C. Paul Morris et al
EPI_ISL_1036308	Johns Hopkins Hospital Department of Pathology	Johns Hopkins Hospital Department of Pathology	C. Paul Morris et al
EPI_ISL_1036309	Johns Hopkins Hospital Department of Pathology	Johns Hopkins Hospital Department of Pathology	C. Paul Morris et al
EPI_ISL_1036310	Johns Hopkins Hospital Department of Pathology	Johns Hopkins Hospital Department of Pathology	C. Paul Morris et al
EPI_ISL_1036311	Johns Hopkins Hospital Department of Pathology	Johns Hopkins Hospital Department of Pathology	C. Paul Morris et al
EPI_ISL_1036312	Johns Hopkins Hospital Department of Pathology	Johns Hopkins Hospital Department of Pathology	C. Paul Morris et al
EPI_ISL_1036313	Johns Hopkins Hospital Department of Pathology	Johns Hopkins Hospital Department of Pathology	C. Paul Morris et al
EPI_ISL_1036314	Johns Hopkins Hospital Department of Pathology	Johns Hopkins Hospital Department of Pathology	C. Paul Morris et al
EPI_ISL_1036316	Johns Hopkins Hospital Department of Pathology	Johns Hopkins Hospital Department of Pathology	C. Paul Morris et al
EPI_ISL_1036317	Johns Hopkins Hospital Department of Pathology	Johns Hopkins Hospital Department of Pathology	C. Paul Morris et al
EPI_ISL_1036318	Johns Hopkins Hospital Department of Pathology	Johns Hopkins Hospital Department of Pathology	C. Paul Morris et al
EPI_ISL_1036319	Johns Hopkins Hospital Department of Pathology	Johns Hopkins Hospital Department of Pathology	C. Paul Morris et al
EPI_ISL_1036320	Johns Hopkins Hospital Department of Pathology	Johns Hopkins Hospital Department of Pathology	C. Paul Morris et al
EPI_ISL_1036323	Johns Hopkins Hospital Department of Pathology	Johns Hopkins Hospital Department of Pathology	C. Paul Morris et al
EPI_ISL_1036324	Johns Hopkins Hospital Department of Pathology	Johns Hopkins Hospital Department of Pathology	C. Paul Morris et al
EPI_ISL_1036325	Johns Hopkins Hospital Department of Pathology	Johns Hopkins Hospital Department of Pathology	C. Paul Morris et al
EPI_ISL_1036326	Johns Hopkins Hospital Department of Pathology	Johns Hopkins Hospital Department of Pathology	C. Paul Morris et al
EPI_ISL_1036327	Johns Hopkins Hospital Department of Pathology	Johns Hopkins Hospital Department of Pathology	C. Paul Morris et al
EPI_ISL_1036328	Johns Hopkins Hospital Department of Pathology	Johns Hopkins Hospital Department of Pathology	C. Paul Morris et al
EPI_ISL_1036329	Johns Hopkins Hospital Department of Pathology	Johns Hopkins Hospital Department of Pathology	C. Paul Morris et al
EPI_ISL_1036330	Johns Hopkins Hospital Department of Pathology	Johns Hopkins Hospital Department of Pathology	C. Paul Morris et al
EPI_ISL_1036331	Johns Hopkins Hospital Department of Pathology	Johns Hopkins Hospital Department of Pathology	C. Paul Morris et al
EPI_ISL_1036332	Johns Hopkins Hospital Department of Pathology	Johns Hopkins Hospital Department of Pathology	C. Paul Morris et al
EPI_ISL_1036333	Johns Hopkins Hospital Department of Pathology	Johns Hopkins Hospital Department of Pathology	C. Paul Morris et al
EPI_ISL_1036334	Johns Hopkins Hospital Department of Pathology	Johns Hopkins Hospital Department of Pathology	C. Paul Morris et al
EPI_ISL_1036335	Johns Hopkins Hospital Department of Pathology	Johns Hopkins Hospital Department of Pathology	C. Paul Morris et al
EPI_ISL_1036336	Johns Hopkins Hospital Department of Pathology	Johns Hopkins Hospital Department of Pathology	C. Paul Morris et al
EPI_ISL_1036337	Johns Hopkins Hospital Department of Pathology	Johns Hopkins Hospital Department of Pathology	C. Paul Morris et al
EPI_ISL_1036338	Johns Hopkins Hospital Department of Pathology	Johns Hopkins Hospital Department of Pathology	C. Paul Morris et al
EPI_ISL_1036339	Johns Hopkins Hospital Department of Pathology	Johns Hopkins Hospital Department of Pathology	C. Paul Morris et al
EPI_ISL_1036340	Johns Hopkins Hospital Department of Pathology	Johns Hopkins Hospital Department of Pathology	C. Paul Morris et al
EPI_ISL_1036341	Johns Hopkins Hospital Department of Pathology	Johns Hopkins Hospital Department of Pathology	C. Paul Morris et al
EPI_ISL_1036342	Johns Hopkins Hospital Department of Pathology	Johns Hopkins Hospital Department of Pathology	C. Paul Morris et al
EPI_ISL_1036343	Johns Hopkins Hospital Department of Pathology	Johns Hopkins Hospital Department of Pathology	C. Paul Morris et al
EPI_ISL_1036344	Johns Hopkins Hospital Department of Pathology	Johns Hopkins Hospital Department of Pathology	C. Paul Morris et al
EPI_ISL_1036345	Johns Hopkins Hospital Department of Pathology	Johns Hopkins Hospital Department of Pathology	C. Paul Morris et al
EPI_ISL_1036346	Johns Hopkins Hospital Department of Pathology	Johns Hopkins Hospital Department of Pathology	C. Paul Morris et al
EPI_ISL_1036348	Johns Hopkins Hospital Department of Pathology	Johns Hopkins Hospital Department of Pathology	C. Paul Morris et al
EPI_ISL_1036349	Johns Hopkins Hospital Department of Pathology	Johns Hopkins Hospital Department of Pathology	C. Paul Morris et al
EPI_ISL_1036351	Johns Hopkins Hospital Department of Pathology	Johns Hopkins Hospital Department of Pathology	C. Paul Morris et al
EPI_ISL_1036352	Johns Hopkins Hospital Department of Pathology	Johns Hopkins Hospital Department of Pathology	C. Paul Morris et al
EPI_ISL_1036354	Johns Hopkins Hospital Department of Pathology	Johns Hopkins Hospital Department of Pathology	C. Paul Morris et al
EPI_ISL_1036355	Johns Hopkins Hospital Department of Pathology	Johns Hopkins Hospital Department of Pathology	C. Paul Morris et al
EPI_ISL_1036356	Johns Hopkins Hospital Department of Pathology	Johns Hopkins Hospital Department of Pathology	C. Paul Morris et al
EPI_ISL_1036357	Johns Hopkins Hospital Department of Pathology	Johns Hopkins Hospital Department of Pathology	C. Paul Morris et al
EPI_ISL_1036358	Johns Hopkins Hospital Department of Pathology	Johns Hopkins Hospital Department of Pathology	C. Paul Morris et al
EPI_ISL_1036359	Johns Hopkins Hospital Department of Pathology	Johns Hopkins Hospital Department of Pathology	C. Paul Morris et al
EPI_ISL_1036360	Johns Hopkins Hospital Department of Pathology	Johns Hopkins Hospital Department of Pathology	C. Paul Morris et al
EPI_ISL_1036361	Johns Hopkins Hospital Department of Pathology	Johns Hopkins Hospital Department of Pathology	C. Paul Morris et al
EPI_ISL_1036362	Johns Hopkins Hospital Department of Pathology	Johns Hopkins Hospital Department of Pathology	C. Paul Morris et al
EPI_ISL_1036363	Johns Hopkins Hospital Department of Pathology	Johns Hopkins Hospital Department of Pathology	C. Paul Morris et al
EPI_ISL_1036364	Johns Hopkins Hospital Department of Pathology	Johns Hopkins Hospital Department of Pathology	C. Paul Morris et al
EPI_ISL_1036365	Johns Hopkins Hospital Department of Pathology	Johns Hopkins Hospital Department of Pathology	C. Paul Morris et al
EPI_ISL_1036366	Johns Hopkins Hospital Department of Pathology	Johns Hopkins Hospital Department of Pathology	C. Paul Morris et al
EPI_ISL_1036367	Johns Hopkins Hospital Department of Pathology	Johns Hopkins Hospital Department of Pathology	C. Paul Morris et al
EPI_ISL_1036368	Johns Hopkins Hospital Department of Pathology	Johns Hopkins Hospital Department of Pathology	C. Paul Morris et al
EPI_ISL_1036369	Johns Hopkins Hospital Department of Pathology	Johns Hopkins Hospital Department of Pathology	C. Paul Morris et al
EPI_ISL_1036370	Johns Hopkins Hospital Department of Pathology	Johns Hopkins Hospital Department of Pathology	C. Paul Morris et al
EPI_ISL_1036371	Johns Hopkins Hospital Department of Pathology	Johns Hopkins Hospital Department of Pathology	C. Paul Morris et al
EPI_ISL_1036372	Johns Hopkins Hospital Department of Pathology	Johns Hopkins Hospital Department of Pathology	C. Paul Morris et al
EPI_ISL_1036373	National Reference Center for Viruses of Respiratory Infections, Institut Pasteur, Paris	Labo analyses med	Marion Barbet et al
EPI_ISL_1036374	National Reference Center for Viruses of Respiratory Infections, Institut Pasteur, Paris	Labo analyses med	Marion Barbet et al
EPI_ISL_1036375	National Reference Center for Viruses of Respiratory Infections, Institut Pasteur, Paris	Labo analyses med	Marion Barbet et al
EPI_ISL_1036376	National Reference Center for Viruses of Respiratory Infections, Institut Pasteur, Paris	hopital Centre de Biologie humaine CHU Amiens	Marion Barbet et al
EPI_ISL_1036377	National Reference Center for Viruses of Respiratory Infections, Institut Pasteur, Paris	hopital Centre de Biologie humaine CHU Amiens	Marion Barbet et al
EPI_ISL_1036378	National Reference Center for Viruses of Respiratory Infections, Institut Pasteur, Paris	hopital Centre de Biologie humaine CHU Amiens	Marion Barbet et al
EPI_ISL_1036379	National Reference Center for Viruses of Respiratory Infections, Institut Pasteur, Paris	hopital Centre de Biologie humaine CHU Amiens	Marion Barbet et al
EPI_ISL_1036380	National Reference Center for Viruses of Respiratory Infections, Institut Pasteur, Paris	hopital Centre de Biologie humaine CHU Amiens	Marion Barbet et al
EPI_ISL_1036381	National Reference Center for Viruses of Respiratory Infections, Institut Pasteur, Paris	hopital Centre de Biologie humaine CHU Amiens	Marion Barbet et al
EPI_ISL_1036382	National Reference Center for Viruses of Respiratory Infections, Institut Pasteur, Paris	hopital Centre de Biologie humaine CHU Amiens	Marion Barbet et al
EPI_ISL_1036383	National Reference Center for Viruses of Respiratory Infections, Institut Pasteur, Paris	hopital Centre de Biologie humaine CHU Amiens	Marion Barbet et al
EPI_ISL_1036384	National Reference Center for Viruses of Respiratory Infections, Institut Pasteur, Paris	hopital Centre de Biologie humaine CHU Amiens	Marion Barbet et al
EPI_ISL_1036385	National Reference Center for Viruses of Respiratory Infections, Institut Pasteur, Paris	hopital Centre de Biologie humaine CHU Amiens	Marion Barbet et al
EPI_ISL_1036386	National Reference Center for Viruses of Respiratory Infections, Institut Pasteur, Paris	hopital Centre de Biologie humaine CHU Amiens	Marion Barbet et al
EPI_ISL_1036387	National Reference Center for Viruses of Respiratory Infections, Institut Pasteur, Paris	hopital Centre de Biologie humaine CHU Amiens	Marion Barbet et al
EPI_ISL_1036388	National Reference Center for Viruses of Respiratory Infections, Institut Pasteur, Paris	hopital Centre de Biologie humaine CHU Amiens	Marion Barbet et al
EPI_ISL_1036389	National Reference Center for Viruses of Respiratory Infections, Institut Pasteur, Paris	hopital Centre de Biologie humaine CHU Amiens	Marion Barbet et al
EPI_ISL_1036390	National Reference Center for Viruses of Respiratory Infections, Institut Pasteur, Paris	hopital Centre de Biologie humaine CHU Amiens	Marion Barbet et al
EPI_ISL_1036391	National Reference Center for Viruses of Respiratory Infections, Institut Pasteur, Paris	hopital Centre de Biologie humaine CHU Amiens	Marion Barbet et al
EPI_ISL_1036392	National Reference Center for Viruses of Respiratory Infections, Institut Pasteur, Paris	hopital Centre de Biologie humaine CHU Amiens	Marion Barbet et al
EPI_ISL_1036393	National Reference Center for Viruses of Respiratory Infections, Institut Pasteur, Paris	hopital Centre de Biologie humaine CHU Amiens	Marion Barbet et al
EPI_ISL_1036394	National Reference Center for Viruses of Respiratory Infections, Institut Pasteur, Paris	hopital Centre de Biologie humaine CHU Amiens	Marion Barbet et al
EPI_ISL_1036395	National Reference Center for Viruses of Respiratory Infections, Institut Pasteur, Paris	hopital Centre de Biologie humaine CHU Amiens	Marion Barbet et al
EPI_ISL_1036396	National Reference Center for Viruses of Respiratory Infections, Institut Pasteur, Paris	hopital Centre de Biologie humaine CHU Amiens	Marion Barbet et al
EPI_ISL_1036397	National Reference Center for Viruses of Respiratory Infections, Institut Pasteur, Paris	hopital Centre de Biologie humaine CHU Amiens	Marion Barbet et al
EPI_ISL_1036398	National Reference Center for Viruses of Respiratory Infections, Institut Pasteur, Paris	Hopital CH René Dubos - Laboratoire de Biologie médicale	Marion Barbet et al
EPI_ISL_1036399	National Reference Center for Viruses of Respiratory Infections, Institut Pasteur, Paris	Hopital CH René Dubos - Laboratoire de Biologie médicale	Marion Barbet et al
EPI_ISL_1036400	National Reference Center for Viruses of Respiratory Infections, Institut Pasteur, Paris	Hopital CH René Dubos - Laboratoire de Biologie médicale	Marion Barbet et al
EPI_ISL_1036401	National Reference Center for Viruses of Respiratory Infections, Institut Pasteur, Paris	Hopital CH René Dubos - Laboratoire de Biologie médicale	Marion Barbet et al
EPI_ISL_1036402	National Reference Center for Viruses of Respiratory Infections, Institut Pasteur, Paris	Hopital CH René Dubos - Laboratoire de Biologie médicale	Marion Barbet et al
EPI_ISL_1036403	National Reference Center for Viruses of Respiratory Infections, Institut Pasteur, Paris	Labo Analyses Med	Marion Barbet et al
EPI_ISL_1036404	National Reference Center for Viruses of Respiratory Infections, Institut Pasteur, Paris	Labo Analyses Med	Marion Barbet et al
EPI_ISL_1036407	National Reference Center for Viruses of Respiratory Infections, Institut Pasteur, Paris	Hopital HIA PERCY	Marion Barbet et al
EPI_ISL_1036408	National Reference Center for Viruses of Respiratory Infections, Institut Pasteur, Paris	hopital Hôpital Necker	Marion Barbet et al
EPI_ISL_1036409	National Reference Center for Viruses of Respiratory Infections, Institut Pasteur, Paris	Labo analyses med	Marion Barbet et al
EPI_ISL_1036410	National Reference Center for Viruses of Respiratory Infections, Institut Pasteur, Paris	Labo analyses med	Marion Barbet et al
EPI_ISL_1036411	National Reference Center for Viruses of Respiratory Infections, Institut Pasteur, Paris	Labo analyses med	Marion Barbet et al
EPI_ISL_1036412	National Reference Center for Viruses of Respiratory Infections, Institut Pasteur, Paris	Labo analyses med	Marion Barbet et al
EPI_ISL_1036413	National Reference Center for Viruses of Respiratory Infections, Institut Pasteur, Paris	Labo analyses med	Marion Barbet et al
EPI_ISL_1036414	National Reference Center for Viruses of Respiratory Infections, Institut Pasteur, Paris	Labo analyses med	Marion Barbet et al
EPI_ISL_1036415	National Reference Center for Viruses of Respiratory Infections, Institut Pasteur, Paris	Labo analyses med	Marion Barbet et al
EPI_ISL_1036416	National Reference Center for Viruses of Respiratory Infections, Institut Pasteur, Paris	Labo analyses med	Marion Barbet et al
EPI_ISL_1036417	National Reference Center for Viruses of Respiratory Infections, Institut Pasteur, Paris	Labo analyses med	Marion Barbet et al
EPI_ISL_1036418	National Reference Center for Viruses of Respiratory Infections, Institut Pasteur, Paris	Labo analyses med	Marion Barbet et al
EPI_ISL_1036419	National Reference Center for Viruses of Respiratory Infections, Institut Pasteur, Paris	Labo analyses med	Marion Barbet et al
EPI_ISL_1036421	National Reference Center for Viruses of Respiratory Infections, Institut Pasteur, Paris	Labo analyses med	Marion Barbet et al
EPI_ISL_1036422	National Reference Center for Viruses of Respiratory Infections, Institut Pasteur, Paris	Labo analyses med	Marion Barbet et al
EPI_ISL_1036423	National Reference Center for Viruses of Respiratory Infections, Institut Pasteur, Paris	Labo analyses med	Marion Barbet et al
EPI_ISL_1036424	National Reference Center for Viruses of Respiratory Infections, Institut Pasteur, Paris	Labo analyses med	Marion Barbet et al
EPI_ISL_1036425	National Reference Center for Viruses of Respiratory Infections, Institut Pasteur, Paris	Labo analyses med	Marion Barbet et al
EPI_ISL_1036426	National Reference Center for Viruses of Respiratory Infections, Institut Pasteur, Paris	Hopital Laboratoire CH Laon	Marion Barbet et al
EPI_ISL_1036427	National Reference Center for Viruses of Respiratory Infections, Institut Pasteur, Paris	Hopital Laboratoire de Virologie	Marion Barbet et al
EPI_ISL_1036428	National Reference Center for Viruses of Respiratory Infections, Institut Pasteur, Paris	Hopital Laboratoire de Virologie	Marion Barbet et al
EPI_ISL_1036429	National Reference Center for Viruses of Respiratory Infections, Institut Pasteur, Paris	Hopital Laboratoire de Virologie	Marion Barbet et al
EPI_ISL_1036430	National Reference Center for Viruses of Respiratory Infections, Institut Pasteur, Paris	Hopital Laboratoire de Virologie	Marion Barbet et al
EPI_ISL_1036431	National Reference Center for Viruses of Respiratory Infections, Institut Pasteur, Paris	Hopital Laboratoire de Virologie	Marion Barbet et al
EPI_ISL_1036432	National Reference Center for Viruses of Respiratory Infections, Institut Pasteur, Paris	Hopital Laboratoire de Virologie	Marion Barbet et al
EPI_ISL_1036575	TGen North	TGen North	Jolene Bowers et al
EPI_ISL_1036598	GIGA Medical Genomics	Synlab	Keith Durkin et al
EPI_ISL_1036599	GIGA Medical Genomics	Synlab	Keith Durkin et al
EPI_ISL_1036600	GIGA Medical Genomics	Synlab	Keith Durkin et al
EPI_ISL_1036601	GIGA Medical Genomics	Synlab	Keith Durkin et al
EPI_ISL_1036602	GIGA Medical Genomics	Synlab	Keith Durkin et al
EPI_ISL_1036603	GIGA Medical Genomics	Department of Clinical Microbiology	Keith Durkin et al
EPI_ISL_1036604	GIGA Medical Genomics	Department of Clinical Microbiology	Keith Durkin et al
EPI_ISL_1036605	GIGA Medical Genomics	Synlab	Keith Durkin et al
EPI_ISL_1036606	GIGA Medical Genomics	Synlab	Keith Durkin et al
EPI_ISL_1036607	GIGA Medical Genomics	Synlab	Keith Durkin et al
EPI_ISL_1036609	GIGA Medical Genomics	Department of Clinical Microbiology	Keith Durkin et al
EPI_ISL_1036610	GIGA Medical Genomics	Synlab	Keith Durkin et al
EPI_ISL_1036611	GIGA Medical Genomics	Synlab	Keith Durkin et al
EPI_ISL_1036612	GIGA Medical Genomics	Department of Clinical Microbiology	Keith Durkin et al
EPI_ISL_1036613	GIGA Medical Genomics	St. Nikolaus-Hospital Eupen	Keith Durkin et al
EPI_ISL_1036614	GIGA Medical Genomics	St. Nikolaus-Hospital Eupen	Keith Durkin et al
EPI_ISL_1036615	GIGA Medical Genomics	St. Nikolaus-Hospital Eupen	Keith Durkin et al
EPI_ISL_1036616	GIGA Medical Genomics	Synlab	Keith Durkin et al
EPI_ISL_1036617	GIGA Medical Genomics	Department of Clinical Microbiology	Keith Durkin et al
EPI_ISL_1036618	GIGA Medical Genomics	Synlab	Keith Durkin et al
EPI_ISL_1036619	GIGA Medical Genomics	Synlab	Keith Durkin et al
EPI_ISL_1036620	GIGA Medical Genomics	Synlab	Keith Durkin et al
EPI_ISL_1036622	Genomic Research Lab, BCSIR	National Institute of Laboratory Medicine and Referral Center	Md. Murshed Hasan Sarkar et al
EPI_ISL_1036624	Wyoming Public Health Laboratory	Wyoming Public Health Laboratory	Noah Hull et al
EPI_ISL_1036625	Wyoming Public Health Laboratory	Wyoming Public Health Laboratory	Noah Hull et al
EPI_ISL_1036626	Wyoming Public Health Laboratory	Wyoming Public Health Laboratory	Noah Hull et al
EPI_ISL_1036627	Wyoming Public Health Laboratory	Wyoming Public Health Laboratory	Noah Hull et al
EPI_ISL_1036628	Wyoming Public Health Laboratory	Wyoming Public Health Laboratory	Noah Hull et al
EPI_ISL_1036630	Wyoming Public Health Laboratory	Wyoming Public Health Laboratory	Noah Hull et al
EPI_ISL_1036634	Wyoming Public Health Laboratory	Wyoming Public Health Laboratory	Noah Hull et al
EPI_ISL_1036635	Wyoming Public Health Laboratory	Wyoming Public Health Laboratory	Noah Hull et al
EPI_ISL_1036636	Wyoming Public Health Laboratory	Wyoming Public Health Laboratory	Noah Hull et al
EPI_ISL_1036637	Wyoming Public Health Laboratory	Wyoming Public Health Laboratory	Noah Hull et al
EPI_ISL_1036638	Wyoming Public Health Laboratory	Wyoming Public Health Laboratory	Noah Hull et al
EPI_ISL_1036639	Wyoming Public Health Laboratory	Wyoming Public Health Laboratory	Noah Hull et al
EPI_ISL_1036640	Wyoming Public Health Laboratory	Wyoming Public Health Laboratory	Noah Hull et al
EPI_ISL_1036642	Wyoming Public Health Laboratory	Wyoming Public Health Laboratory	Noah Hull et al
EPI_ISL_1036643	Wyoming Public Health Laboratory	Wyoming Public Health Laboratory	Noah Hull et al
EPI_ISL_1036644	Wyoming Public Health Laboratory	Wyoming Public Health Laboratory	Noah Hull et al
EPI_ISL_1036645	Wyoming Public Health Laboratory	Wyoming Public Health Laboratory	Noah Hull et al
EPI_ISL_1036646	Wyoming Public Health Laboratory	Wyoming Public Health Laboratory	Noah Hull et al
EPI_ISL_1036648	Wyoming Public Health Laboratory	Wyoming Public Health Laboratory	Noah Hull et al
EPI_ISL_1036649	Wyoming Public Health Laboratory	Wyoming Public Health Laboratory	Noah Hull et al
EPI_ISL_1036650	Wyoming Public Health Laboratory	Wyoming Public Health Laboratory	Noah Hull et al
EPI_ISL_1036651	Wyoming Public Health Laboratory	Wyoming Public Health Laboratory	Noah Hull et al
EPI_ISL_1036652	Wyoming Public Health Laboratory	Wyoming Public Health Laboratory	Noah Hull et al
EPI_ISL_1036654	Wyoming Public Health Laboratory	Wyoming Public Health Laboratory	Noah Hull et al
EPI_ISL_1036655	Wyoming Public Health Laboratory	Wyoming Public Health Laboratory	Noah Hull et al
EPI_ISL_1036656	Wyoming Public Health Laboratory	Wyoming Public Health Laboratory	Noah Hull et al
EPI_ISL_1036657	Wyoming Public Health Laboratory	Wyoming Public Health Laboratory	Noah Hull et al
EPI_ISL_1036663	Wyoming Public Health Laboratory	Wyoming Public Health Laboratory	Noah Hull et al
EPI_ISL_1036665	Wyoming Public Health Laboratory	Wyoming Public Health Laboratory	Noah Hull et al
EPI_ISL_1036666	Wyoming Public Health Laboratory	Wyoming Public Health Laboratory	Noah Hull et al
EPI_ISL_1036667	Wyoming Public Health Laboratory	Wyoming Public Health Laboratory	Noah Hull et al
EPI_ISL_1036668	Wyoming Public Health Laboratory	Wyoming Public Health Laboratory	Noah Hull et al
EPI_ISL_1036669	Wyoming Public Health Laboratory	Wyoming Public Health Laboratory	Noah Hull et al
EPI_ISL_1036671	Wyoming Public Health Laboratory	Wyoming Public Health Laboratory	Noah Hull et al
EPI_ISL_1036672	Wyoming Public Health Laboratory	Wyoming Public Health Laboratory	Noah Hull et al
EPI_ISL_1036673	Wyoming Public Health Laboratory	Wyoming Public Health Laboratory	Noah Hull et al
EPI_ISL_1036674	Wyoming Public Health Laboratory	Wyoming Public Health Laboratory	Noah Hull et al
EPI_ISL_1036676	Wyoming Public Health Laboratory	Wyoming Public Health Laboratory	Noah Hull et al
EPI_ISL_1036677	Wyoming Public Health Laboratory	Wyoming Public Health Laboratory	Noah Hull et al
EPI_ISL_1036678	Wyoming Public Health Laboratory	Wyoming Public Health Laboratory	Noah Hull et al
EPI_ISL_1036680	Wyoming Public Health Laboratory	Wyoming Public Health Laboratory	Noah Hull et al
EPI_ISL_1036682	Wyoming Public Health Laboratory	Wyoming Public Health Laboratory	Noah Hull et al
EPI_ISL_1036688	Respiratory Viruses Branch, Division of Viral Diseases, Centers for Disease Control and Prevention	Helix/Illumina	Peter W. Cook et al
EPI_ISL_1036689	Respiratory Viruses Branch, Division of Viral Diseases, Centers for Disease Control and Prevention	Helix/Illumina	Peter W. Cook et al
EPI_ISL_1036690	Respiratory Viruses Branch, Division of Viral Diseases, Centers for Disease Control and Prevention	Helix/Illumina	Peter W. Cook et al
EPI_ISL_1036691	Respiratory Viruses Branch, Division of Viral Diseases, Centers for Disease Control and Prevention	Helix/Illumina	Peter W. Cook et al
EPI_ISL_1036692	Respiratory Viruses Branch, Division of Viral Diseases, Centers for Disease Control and Prevention	Helix/Illumina	Peter W. Cook et al
EPI_ISL_1036693	Respiratory Viruses Branch, Division of Viral Diseases, Centers for Disease Control and Prevention	Helix/Illumina	Peter W. Cook et al
EPI_ISL_1036694	Respiratory Viruses Branch, Division of Viral Diseases, Centers for Disease Control and Prevention	Helix/Illumina	Peter W. Cook et al
EPI_ISL_1036695	Respiratory Viruses Branch, Division of Viral Diseases, Centers for Disease Control and Prevention	Helix/Illumina	Peter W. Cook et al
EPI_ISL_1036696	Respiratory Viruses Branch, Division of Viral Diseases, Centers for Disease Control and Prevention	Helix/Illumina	Peter W. Cook et al
EPI_ISL_1036697	Respiratory Viruses Branch, Division of Viral Diseases, Centers for Disease Control and Prevention	Helix/Illumina	Peter W. Cook et al
EPI_ISL_1036699	Respiratory Viruses Branch, Division of Viral Diseases, Centers for Disease Control and Prevention	Helix/Illumina	Peter W. Cook et al
EPI_ISL_1036700	Respiratory Viruses Branch, Division of Viral Diseases, Centers for Disease Control and Prevention	Helix/Illumina	Peter W. Cook et al
EPI_ISL_1036701	Respiratory Viruses Branch, Division of Viral Diseases, Centers for Disease Control and Prevention	Helix/Illumina	Peter W. Cook et al
EPI_ISL_1036702	Respiratory Viruses Branch, Division of Viral Diseases, Centers for Disease Control and Prevention	Helix/Illumina	Peter W. Cook et al
EPI_ISL_1036703	Respiratory Viruses Branch, Division of Viral Diseases, Centers for Disease Control and Prevention	Helix/Illumina	Peter W. Cook et al
EPI_ISL_1036704	Respiratory Viruses Branch, Division of Viral Diseases, Centers for Disease Control and Prevention	Helix/Illumina	Peter W. Cook et al
EPI_ISL_1036705	Respiratory Viruses Branch, Division of Viral Diseases, Centers for Disease Control and Prevention	Helix/Illumina	Peter W. Cook et al
EPI_ISL_1036707	Respiratory Viruses Branch, Division of Viral Diseases, Centers for Disease Control and Prevention	Helix/Illumina	Peter W. Cook et al
EPI_ISL_1036708	Respiratory Viruses Branch, Division of Viral Diseases, Centers for Disease Control and Prevention	Helix/Illumina	Peter W. Cook et al
EPI_ISL_1036709	Respiratory Viruses Branch, Division of Viral Diseases, Centers for Disease Control and Prevention	Helix/Illumina	Peter W. Cook et al
EPI_ISL_1036710	Respiratory Viruses Branch, Division of Viral Diseases, Centers for Disease Control and Prevention	Helix/Illumina	Peter W. Cook et al
EPI_ISL_1036711	Respiratory Viruses Branch, Division of Viral Diseases, Centers for Disease Control and Prevention	Helix/Illumina	Peter W. Cook et al
EPI_ISL_1036712	Respiratory Viruses Branch, Division of Viral Diseases, Centers for Disease Control and Prevention	Helix/Illumina	Peter W. Cook et al
EPI_ISL_1036713	Respiratory Viruses Branch, Division of Viral Diseases, Centers for Disease Control and Prevention	Helix/Illumina	Peter W. Cook et al
EPI_ISL_1036714	Respiratory Viruses Branch, Division of Viral Diseases, Centers for Disease Control and Prevention	Helix/Illumina	Peter W. Cook et al
EPI_ISL_1036715	Respiratory Viruses Branch, Division of Viral Diseases, Centers for Disease Control and Prevention	Helix/Illumina	Peter W. Cook et al
EPI_ISL_1036716	Respiratory Viruses Branch, Division of Viral Diseases, Centers for Disease Control and Prevention	Helix/Illumina	Peter W. Cook et al
EPI_ISL_1036717	Respiratory Viruses Branch, Division of Viral Diseases, Centers for Disease Control and Prevention	Helix/Illumina	Peter W. Cook et al
EPI_ISL_1036718	Respiratory Viruses Branch, Division of Viral Diseases, Centers for Disease Control and Prevention	Helix/Illumina	Peter W. Cook et al
EPI_ISL_1036719	Respiratory Viruses Branch, Division of Viral Diseases, Centers for Disease Control and Prevention	Helix/Illumina	Peter W. Cook et al
EPI_ISL_1036720	Respiratory Viruses Branch, Division of Viral Diseases, Centers for Disease Control and Prevention	Helix/Illumina	Peter W. Cook et al
EPI_ISL_1036721	Respiratory Viruses Branch, Division of Viral Diseases, Centers for Disease Control and Prevention	Helix/Illumina	Peter W. Cook et al
EPI_ISL_1036722	Respiratory Viruses Branch, Division of Viral Diseases, Centers for Disease Control and Prevention	Helix/Illumina	Peter W. Cook et al
EPI_ISL_1036723	Respiratory Viruses Branch, Division of Viral Diseases, Centers for Disease Control and Prevention	Helix/Illumina	Peter W. Cook et al
EPI_ISL_1036724	Respiratory Viruses Branch, Division of Viral Diseases, Centers for Disease Control and Prevention	Helix/Illumina	Peter W. Cook et al
EPI_ISL_1036725	Respiratory Viruses Branch, Division of Viral Diseases, Centers for Disease Control and Prevention	Helix/Illumina	Peter W. Cook et al
EPI_ISL_1036727	UAntwerp, Laboratory of Medical Microbiology	Algemeen Medisch Laboratorium	Basil Britto Xavier et al
EPI_ISL_1036737	Genomic Research Lab, BCSIR	National Institute of Laboratory Medicine and Referral Center	Barna Goswami et al
EPI_ISL_1036751	Genomic Research Lab, BCSIR	National Institute of Laboratory Medicine and Referral Center	Shahina Akter et al
EPI_ISL_1036752	Genomic Research Lab, BCSIR, Dr. Qudrat-E-Khuda Road, Dhaka 1205, Bangladesh	National Institute of Laboratory Medicine and Referral Center	Tanjina Akhtar Banu et al
EPI_ISL_1036753	Genomic Research Lab, BCSIR	National Institute of Laboratory Medicine and Referral Center	Md. Saddam Hossain et al
EPI_ISL_1036755	Unità di Analisi del Rischio ed Epidemiologia Genomica, Istituto Zooprofilattico Sperimentale dell'Emilia Romagna e della Lombardia (IZSLER)	Unità Operativa di Microbiologia, IRCCS Policlinico di Sant’Orsola, Azienda Ospedaliero-Universitaria di Bologna	Giada Rossini et al
EPI_ISL_1036771	TGen North	TGen North	Jolene Bowers et al
EPI_ISL_1036793	US Air Force School of Aerospace Medicine	US Air Force School of Aerospace Medicine	Anthony Fries et al
EPI_ISL_1036796	US Air Force School of Aerospace Medicine	US Air Force School of Aerospace Medicine	Anthony Fries et al
EPI_ISL_1036797	US Air Force School of Aerospace Medicine	US Air Force School of Aerospace Medicine	Anthony Fries et al
EPI_ISL_1036798	US Air Force School of Aerospace Medicine	US Air Force School of Aerospace Medicine	Anthony Fries et al
EPI_ISL_1036800	US Air Force School of Aerospace Medicine	US Air Force School of Aerospace Medicine	Anthony Fries et al
EPI_ISL_1036803	US Air Force School of Aerospace Medicine	US Air Force School of Aerospace Medicine	Anthony Fries et al
EPI_ISL_1036806	US Air Force School of Aerospace Medicine	US Air Force School of Aerospace Medicine	Anthony Fries et al
EPI_ISL_1036808	US Air Force School of Aerospace Medicine	US Air Force School of Aerospace Medicine	Anthony Fries et al
EPI_ISL_1036820	US Air Force School of Aerospace Medicine	US Air Force School of Aerospace Medicine	Anthony Fries et al
EPI_ISL_1036821	US Air Force School of Aerospace Medicine	US Air Force School of Aerospace Medicine	Anthony Fries et al
EPI_ISL_1036822	US Air Force School of Aerospace Medicine	US Air Force School of Aerospace Medicine	Anthony Fries et al
EPI_ISL_1036823	US Air Force School of Aerospace Medicine	US Air Force School of Aerospace Medicine	Anthony Fries et al
EPI_ISL_1036824	US Air Force School of Aerospace Medicine	US Air Force School of Aerospace Medicine	Anthony Fries et al
EPI_ISL_1036825	US Air Force School of Aerospace Medicine	US Air Force School of Aerospace Medicine	Anthony Fries et al
EPI_ISL_1036826	US Air Force School of Aerospace Medicine	US Air Force School of Aerospace Medicine	Anthony Fries et al
EPI_ISL_1036828	US Air Force School of Aerospace Medicine	US Air Force School of Aerospace Medicine	Anthony Fries et al
EPI_ISL_1036829	US Air Force School of Aerospace Medicine	US Air Force School of Aerospace Medicine	Anthony Fries et al
EPI_ISL_1036830	US Air Force School of Aerospace Medicine	US Air Force School of Aerospace Medicine	Anthony Fries et al
EPI_ISL_1036831	US Air Force School of Aerospace Medicine	US Air Force School of Aerospace Medicine	Anthony Fries et al
EPI_ISL_1036832	US Air Force School of Aerospace Medicine	US Air Force School of Aerospace Medicine	Anthony Fries et al
EPI_ISL_1036833	US Air Force School of Aerospace Medicine	US Air Force School of Aerospace Medicine	Anthony Fries et al
EPI_ISL_1036834	US Air Force School of Aerospace Medicine	US Air Force School of Aerospace Medicine	Anthony Fries et al
EPI_ISL_1036835	US Air Force School of Aerospace Medicine	US Air Force School of Aerospace Medicine	Anthony Fries et al
EPI_ISL_1036836	US Air Force School of Aerospace Medicine	US Air Force School of Aerospace Medicine	Anthony Fries et al
EPI_ISL_1036837	US Air Force School of Aerospace Medicine	US Air Force School of Aerospace Medicine	Anthony Fries et al
EPI_ISL_1036838	US Air Force School of Aerospace Medicine	US Air Force School of Aerospace Medicine	Anthony Fries et al
EPI_ISL_1036839	US Air Force School of Aerospace Medicine	US Air Force School of Aerospace Medicine	Anthony Fries et al
EPI_ISL_1036840	US Air Force School of Aerospace Medicine	US Air Force School of Aerospace Medicine	Anthony Fries et al
EPI_ISL_1036855	US Air Force School of Aerospace Medicine	US Air Force School of Aerospace Medicine	Anthony Fries et al
EPI_ISL_1036856	US Air Force School of Aerospace Medicine	US Air Force School of Aerospace Medicine	Anthony Fries et al
EPI_ISL_1036857	US Air Force School of Aerospace Medicine	US Air Force School of Aerospace Medicine	Anthony Fries et al
EPI_ISL_1036858	US Air Force School of Aerospace Medicine	US Air Force School of Aerospace Medicine	Anthony Fries et al
EPI_ISL_1036859	US Air Force School of Aerospace Medicine	US Air Force School of Aerospace Medicine	Anthony Fries et al
EPI_ISL_1036860	US Air Force School of Aerospace Medicine	US Air Force School of Aerospace Medicine	Anthony Fries et al
EPI_ISL_1036861	US Air Force School of Aerospace Medicine	US Air Force School of Aerospace Medicine	Anthony Fries et al
EPI_ISL_1036862	US Air Force School of Aerospace Medicine	US Air Force School of Aerospace Medicine	Anthony Fries et al
EPI_ISL_1036863	US Air Force School of Aerospace Medicine	US Air Force School of Aerospace Medicine	Anthony Fries et al
EPI_ISL_1036864	US Air Force School of Aerospace Medicine	US Air Force School of Aerospace Medicine	Anthony Fries et al
EPI_ISL_1036865	US Air Force School of Aerospace Medicine	US Air Force School of Aerospace Medicine	Anthony Fries et al
EPI_ISL_1036866	US Air Force School of Aerospace Medicine	US Air Force School of Aerospace Medicine	Anthony Fries et al
EPI_ISL_1036867	US Air Force School of Aerospace Medicine	US Air Force School of Aerospace Medicine	Anthony Fries et al
EPI_ISL_1036868	US Air Force School of Aerospace Medicine	US Air Force School of Aerospace Medicine	Anthony Fries et al
EPI_ISL_1036869	US Air Force School of Aerospace Medicine	US Air Force School of Aerospace Medicine	Anthony Fries et al
EPI_ISL_1036870	US Air Force School of Aerospace Medicine	US Air Force School of Aerospace Medicine	Anthony Fries et al
EPI_ISL_1036871	US Air Force School of Aerospace Medicine	US Air Force School of Aerospace Medicine	Anthony Fries et al
EPI_ISL_1036876	US Air Force School of Aerospace Medicine	US Air Force School of Aerospace Medicine	Anthony Fries et al
EPI_ISL_1036877	US Air Force School of Aerospace Medicine	US Air Force School of Aerospace Medicine	Anthony Fries et al
EPI_ISL_1036878	US Air Force School of Aerospace Medicine	US Air Force School of Aerospace Medicine	Anthony Fries et al
EPI_ISL_1036882	US Air Force School of Aerospace Medicine	US Air Force School of Aerospace Medicine	Anthony Fries et al
EPI_ISL_1036883	US Air Force School of Aerospace Medicine	US Air Force School of Aerospace Medicine	Anthony Fries et al
EPI_ISL_1036884	US Air Force School of Aerospace Medicine	US Air Force School of Aerospace Medicine	Anthony Fries et al
EPI_ISL_1036885	US Air Force School of Aerospace Medicine	US Air Force School of Aerospace Medicine	Anthony Fries et al
EPI_ISL_1036886	US Air Force School of Aerospace Medicine	US Air Force School of Aerospace Medicine	Anthony Fries et al
EPI_ISL_1036887	US Air Force School of Aerospace Medicine	US Air Force School of Aerospace Medicine	Anthony Fries et al
EPI_ISL_1036888	US Air Force School of Aerospace Medicine	US Air Force School of Aerospace Medicine	Anthony Fries et al
EPI_ISL_1036889	US Air Force School of Aerospace Medicine	US Air Force School of Aerospace Medicine	Anthony Fries et al
EPI_ISL_1036892	US Air Force School of Aerospace Medicine	US Air Force School of Aerospace Medicine	Anthony Fries et al
EPI_ISL_1036893	US Air Force School of Aerospace Medicine	US Air Force School of Aerospace Medicine	Anthony Fries et al
EPI_ISL_1036894	US Air Force School of Aerospace Medicine	US Air Force School of Aerospace Medicine	Anthony Fries et al
EPI_ISL_1036895	US Air Force School of Aerospace Medicine	US Air Force School of Aerospace Medicine	Anthony Fries et al
EPI_ISL_1036896	US Air Force School of Aerospace Medicine	US Air Force School of Aerospace Medicine	Anthony Fries et al
EPI_ISL_1036897	US Air Force School of Aerospace Medicine	US Air Force School of Aerospace Medicine	Anthony Fries et al
EPI_ISL_1036898	US Air Force School of Aerospace Medicine	US Air Force School of Aerospace Medicine	Anthony Fries et al
EPI_ISL_1036899	US Air Force School of Aerospace Medicine	US Air Force School of Aerospace Medicine	Anthony Fries et al
EPI_ISL_1036900	US Air Force School of Aerospace Medicine	US Air Force School of Aerospace Medicine	Anthony Fries et al
EPI_ISL_1036901	US Air Force School of Aerospace Medicine	US Air Force School of Aerospace Medicine	Anthony Fries et al
EPI_ISL_1036902	US Air Force School of Aerospace Medicine	US Air Force School of Aerospace Medicine	Anthony Fries et al
EPI_ISL_1036903	US Air Force School of Aerospace Medicine	US Air Force School of Aerospace Medicine	Anthony Fries et al
EPI_ISL_1036904	US Air Force School of Aerospace Medicine	US Air Force School of Aerospace Medicine	Anthony Fries et al
EPI_ISL_1036905	US Air Force School of Aerospace Medicine	US Air Force School of Aerospace Medicine	Anthony Fries et al
EPI_ISL_1036906	US Air Force School of Aerospace Medicine	US Air Force School of Aerospace Medicine	Anthony Fries et al
EPI_ISL_1036907	US Air Force School of Aerospace Medicine	US Air Force School of Aerospace Medicine	Anthony Fries et al
EPI_ISL_1036908	US Air Force School of Aerospace Medicine	US Air Force School of Aerospace Medicine	Anthony Fries et al
EPI_ISL_1036909	US Air Force School of Aerospace Medicine	US Air Force School of Aerospace Medicine	Anthony Fries et al
EPI_ISL_1036910	US Air Force School of Aerospace Medicine	US Air Force School of Aerospace Medicine	Anthony Fries et al
EPI_ISL_1036911	US Air Force School of Aerospace Medicine	US Air Force School of Aerospace Medicine	Anthony Fries et al
EPI_ISL_1036912	US Air Force School of Aerospace Medicine	US Air Force School of Aerospace Medicine	Anthony Fries et al
EPI_ISL_1036913	US Air Force School of Aerospace Medicine	US Air Force School of Aerospace Medicine	Anthony Fries et al
EPI_ISL_1036914	US Air Force School of Aerospace Medicine	US Air Force School of Aerospace Medicine	Anthony Fries et al
EPI_ISL_1036915	US Air Force School of Aerospace Medicine	US Air Force School of Aerospace Medicine	Anthony Fries et al
EPI_ISL_1036916	US Air Force School of Aerospace Medicine	US Air Force School of Aerospace Medicine	Anthony Fries et al
EPI_ISL_1036917	US Air Force School of Aerospace Medicine	US Air Force School of Aerospace Medicine	Anthony Fries et al
EPI_ISL_1036918	US Air Force School of Aerospace Medicine	US Air Force School of Aerospace Medicine	Anthony Fries et al
EPI_ISL_1036919	US Air Force School of Aerospace Medicine	US Air Force School of Aerospace Medicine	Anthony Fries et al
EPI_ISL_1036920	US Air Force School of Aerospace Medicine	US Air Force School of Aerospace Medicine	Anthony Fries et al
EPI_ISL_1036921	US Air Force School of Aerospace Medicine	US Air Force School of Aerospace Medicine	Anthony Fries et al
EPI_ISL_1036922	US Air Force School of Aerospace Medicine	US Air Force School of Aerospace Medicine	Anthony Fries et al
EPI_ISL_1036923	US Air Force School of Aerospace Medicine	US Air Force School of Aerospace Medicine	Anthony Fries et al
EPI_ISL_1036924	US Air Force School of Aerospace Medicine	US Air Force School of Aerospace Medicine	Anthony Fries et al
EPI_ISL_1036925	US Air Force School of Aerospace Medicine	US Air Force School of Aerospace Medicine	Anthony Fries et al
EPI_ISL_1036926	US Air Force School of Aerospace Medicine	US Air Force School of Aerospace Medicine	Anthony Fries et al
EPI_ISL_1036927	US Air Force School of Aerospace Medicine	US Air Force School of Aerospace Medicine	Anthony Fries et al
EPI_ISL_1036928	US Air Force School of Aerospace Medicine	US Air Force School of Aerospace Medicine	Anthony Fries et al
EPI_ISL_1036929	US Air Force School of Aerospace Medicine	US Air Force School of Aerospace Medicine	Anthony Fries et al
EPI_ISL_1036930	US Air Force School of Aerospace Medicine	US Air Force School of Aerospace Medicine	Anthony Fries et al
EPI_ISL_1036931	US Air Force School of Aerospace Medicine	US Air Force School of Aerospace Medicine	Anthony Fries et al
EPI_ISL_1036932	US Air Force School of Aerospace Medicine	US Air Force School of Aerospace Medicine	Anthony Fries et al
EPI_ISL_1036934	US Air Force School of Aerospace Medicine	US Air Force School of Aerospace Medicine	Anthony Fries et al
EPI_ISL_1036936	US Air Force School of Aerospace Medicine	US Air Force School of Aerospace Medicine	Anthony Fries et al
EPI_ISL_1037137	Respiratory Viruses Branch, Division of Viral Diseases, Centers for Disease Control and Prevention	Laboratory Corporation of America	Peter W. Cook et al
EPI_ISL_1038283	Respiratory Viruses Branch, Division of Viral Diseases, Centers for Disease Control and Prevention	Laboratory Corporation of America	Peter W. Cook et al
EPI_ISL_1038285	Respiratory Viruses Branch, Division of Viral Diseases, Centers for Disease Control and Prevention	Laboratory Corporation of America	Peter W. Cook et al
EPI_ISL_1038286	Respiratory Viruses Branch, Division of Viral Diseases, Centers for Disease Control and Prevention	Laboratory Corporation of America	Peter W. Cook et al
EPI_ISL_1038287	Respiratory Viruses Branch, Division of Viral Diseases, Centers for Disease Control and Prevention	Laboratory Corporation of America	Peter W. Cook et al
EPI_ISL_1038289	Respiratory Viruses Branch, Division of Viral Diseases, Centers for Disease Control and Prevention	Laboratory Corporation of America	Peter W. Cook et al
EPI_ISL_1038291	Respiratory Viruses Branch, Division of Viral Diseases, Centers for Disease Control and Prevention	Laboratory Corporation of America	Peter W. Cook et al
EPI_ISL_1038292	Respiratory Viruses Branch, Division of Viral Diseases, Centers for Disease Control and Prevention	Laboratory Corporation of America	Peter W. Cook et al
EPI_ISL_1038294	Respiratory Viruses Branch, Division of Viral Diseases, Centers for Disease Control and Prevention	Laboratory Corporation of America	Peter W. Cook et al
EPI_ISL_1038295	Respiratory Viruses Branch, Division of Viral Diseases, Centers for Disease Control and Prevention	Laboratory Corporation of America	Peter W. Cook et al
EPI_ISL_1038296	Respiratory Viruses Branch, Division of Viral Diseases, Centers for Disease Control and Prevention	Laboratory Corporation of America	Peter W. Cook et al
EPI_ISL_1038298	Respiratory Viruses Branch, Division of Viral Diseases, Centers for Disease Control and Prevention	Laboratory Corporation of America	Peter W. Cook et al
EPI_ISL_1038300	Respiratory Viruses Branch, Division of Viral Diseases, Centers for Disease Control and Prevention	Laboratory Corporation of America	Peter W. Cook et al
EPI_ISL_1038301	Respiratory Viruses Branch, Division of Viral Diseases, Centers for Disease Control and Prevention	Laboratory Corporation of America	Peter W. Cook et al
EPI_ISL_1038302	Respiratory Viruses Branch, Division of Viral Diseases, Centers for Disease Control and Prevention	Laboratory Corporation of America	Peter W. Cook et al
EPI_ISL_1038304	Respiratory Viruses Branch, Division of Viral Diseases, Centers for Disease Control and Prevention	Laboratory Corporation of America	Peter W. Cook et al
EPI_ISL_1038305	Respiratory Viruses Branch, Division of Viral Diseases, Centers for Disease Control and Prevention	Laboratory Corporation of America	Peter W. Cook et al
EPI_ISL_1038308	Respiratory Viruses Branch, Division of Viral Diseases, Centers for Disease Control and Prevention	Laboratory Corporation of America	Peter W. Cook et al
EPI_ISL_1038309	Respiratory Viruses Branch, Division of Viral Diseases, Centers for Disease Control and Prevention	Laboratory Corporation of America	Peter W. Cook et al
EPI_ISL_1038310	Respiratory Viruses Branch, Division of Viral Diseases, Centers for Disease Control and Prevention	Laboratory Corporation of America	Peter W. Cook et al
EPI_ISL_1038312	Respiratory Viruses Branch, Division of Viral Diseases, Centers for Disease Control and Prevention	Laboratory Corporation of America	Peter W. Cook et al
EPI_ISL_1038313	Respiratory Viruses Branch, Division of Viral Diseases, Centers for Disease Control and Prevention	Laboratory Corporation of America	Peter W. Cook et al
EPI_ISL_1038315	Respiratory Viruses Branch, Division of Viral Diseases, Centers for Disease Control and Prevention	Laboratory Corporation of America	Peter W. Cook et al
EPI_ISL_1038316	Respiratory Viruses Branch, Division of Viral Diseases, Centers for Disease Control and Prevention	Laboratory Corporation of America	Peter W. Cook et al
EPI_ISL_1038317	Respiratory Viruses Branch, Division of Viral Diseases, Centers for Disease Control and Prevention	Laboratory Corporation of America	Peter W. Cook et al
EPI_ISL_1038318	Respiratory Viruses Branch, Division of Viral Diseases, Centers for Disease Control and Prevention	Laboratory Corporation of America	Peter W. Cook et al
EPI_ISL_1038320	Respiratory Viruses Branch, Division of Viral Diseases, Centers for Disease Control and Prevention	Laboratory Corporation of America	Peter W. Cook et al
EPI_ISL_1038321	Respiratory Viruses Branch, Division of Viral Diseases, Centers for Disease Control and Prevention	Laboratory Corporation of America	Peter W. Cook et al
EPI_ISL_1038322	Respiratory Viruses Branch, Division of Viral Diseases, Centers for Disease Control and Prevention	Laboratory Corporation of America	Peter W. Cook et al
EPI_ISL_1038323	Respiratory Viruses Branch, Division of Viral Diseases, Centers for Disease Control and Prevention	Laboratory Corporation of America	Peter W. Cook et al
EPI_ISL_1038324	Respiratory Viruses Branch, Division of Viral Diseases, Centers for Disease Control and Prevention	Laboratory Corporation of America	Peter W. Cook et al
EPI_ISL_1038325	Respiratory Viruses Branch, Division of Viral Diseases, Centers for Disease Control and Prevention	Laboratory Corporation of America	Peter W. Cook et al
EPI_ISL_1038327	Respiratory Viruses Branch, Division of Viral Diseases, Centers for Disease Control and Prevention	Laboratory Corporation of America	Peter W. Cook et al
EPI_ISL_1038328	Respiratory Viruses Branch, Division of Viral Diseases, Centers for Disease Control and Prevention	Laboratory Corporation of America	Peter W. Cook et al
EPI_ISL_1038329	Respiratory Viruses Branch, Division of Viral Diseases, Centers for Disease Control and Prevention	Laboratory Corporation of America	Peter W. Cook et al
EPI_ISL_1038330	Respiratory Viruses Branch, Division of Viral Diseases, Centers for Disease Control and Prevention	Laboratory Corporation of America	Peter W. Cook et al
EPI_ISL_1038331	Respiratory Viruses Branch, Division of Viral Diseases, Centers for Disease Control and Prevention	Laboratory Corporation of America	Peter W. Cook et al
EPI_ISL_1038332	Respiratory Viruses Branch, Division of Viral Diseases, Centers for Disease Control and Prevention	Laboratory Corporation of America	Peter W. Cook et al
EPI_ISL_1038333	Respiratory Viruses Branch, Division of Viral Diseases, Centers for Disease Control and Prevention	Laboratory Corporation of America	Peter W. Cook et al
EPI_ISL_1038334	Respiratory Viruses Branch, Division of Viral Diseases, Centers for Disease Control and Prevention	Laboratory Corporation of America	Peter W. Cook et al
EPI_ISL_1038335	Respiratory Viruses Branch, Division of Viral Diseases, Centers for Disease Control and Prevention	Laboratory Corporation of America	Peter W. Cook et al
EPI_ISL_1038336	Respiratory Viruses Branch, Division of Viral Diseases, Centers for Disease Control and Prevention	Laboratory Corporation of America	Peter W. Cook et al
EPI_ISL_1038337	Respiratory Viruses Branch, Division of Viral Diseases, Centers for Disease Control and Prevention	Laboratory Corporation of America	Peter W. Cook et al
EPI_ISL_1038338	Respiratory Viruses Branch, Division of Viral Diseases, Centers for Disease Control and Prevention	Laboratory Corporation of America	Peter W. Cook et al
EPI_ISL_1038339	Respiratory Viruses Branch, Division of Viral Diseases, Centers for Disease Control and Prevention	Laboratory Corporation of America	Peter W. Cook et al
EPI_ISL_1038340	Respiratory Viruses Branch, Division of Viral Diseases, Centers for Disease Control and Prevention	Laboratory Corporation of America	Peter W. Cook et al
EPI_ISL_1038341	Respiratory Viruses Branch, Division of Viral Diseases, Centers for Disease Control and Prevention	Laboratory Corporation of America	Peter W. Cook et al
EPI_ISL_1038342	Respiratory Viruses Branch, Division of Viral Diseases, Centers for Disease Control and Prevention	Laboratory Corporation of America	Peter W. Cook et al
EPI_ISL_1038343	Respiratory Viruses Branch, Division of Viral Diseases, Centers for Disease Control and Prevention	Laboratory Corporation of America	Peter W. Cook et al
EPI_ISL_1038344	Respiratory Viruses Branch, Division of Viral Diseases, Centers for Disease Control and Prevention	Laboratory Corporation of America	Peter W. Cook et al
EPI_ISL_1038345	Respiratory Viruses Branch, Division of Viral Diseases, Centers for Disease Control and Prevention	Laboratory Corporation of America	Peter W. Cook et al
EPI_ISL_1038346	Respiratory Viruses Branch, Division of Viral Diseases, Centers for Disease Control and Prevention	Laboratory Corporation of America	Peter W. Cook et al
EPI_ISL_1038347	Respiratory Viruses Branch, Division of Viral Diseases, Centers for Disease Control and Prevention	Laboratory Corporation of America	Peter W. Cook et al
EPI_ISL_1038348	Respiratory Viruses Branch, Division of Viral Diseases, Centers for Disease Control and Prevention	Laboratory Corporation of America	Peter W. Cook et al
EPI_ISL_1038349	Respiratory Viruses Branch, Division of Viral Diseases, Centers for Disease Control and Prevention	Laboratory Corporation of America	Peter W. Cook et al
EPI_ISL_1038350	Respiratory Viruses Branch, Division of Viral Diseases, Centers for Disease Control and Prevention	Laboratory Corporation of America	Peter W. Cook et al
EPI_ISL_1038351	Respiratory Viruses Branch, Division of Viral Diseases, Centers for Disease Control and Prevention	Laboratory Corporation of America	Peter W. Cook et al
EPI_ISL_1038352	Respiratory Viruses Branch, Division of Viral Diseases, Centers for Disease Control and Prevention	Laboratory Corporation of America	Peter W. Cook et al
EPI_ISL_1038353	Respiratory Viruses Branch, Division of Viral Diseases, Centers for Disease Control and Prevention	Laboratory Corporation of America	Peter W. Cook et al
EPI_ISL_1038354	Respiratory Viruses Branch, Division of Viral Diseases, Centers for Disease Control and Prevention	Laboratory Corporation of America	Peter W. Cook et al
EPI_ISL_1038355	Respiratory Viruses Branch, Division of Viral Diseases, Centers for Disease Control and Prevention	Laboratory Corporation of America	Peter W. Cook et al
EPI_ISL_1038356	Respiratory Viruses Branch, Division of Viral Diseases, Centers for Disease Control and Prevention	Laboratory Corporation of America	Peter W. Cook et al
EPI_ISL_1038358	Respiratory Viruses Branch, Division of Viral Diseases, Centers for Disease Control and Prevention	Laboratory Corporation of America	Peter W. Cook et al
EPI_ISL_1038359	Respiratory Viruses Branch, Division of Viral Diseases, Centers for Disease Control and Prevention	Laboratory Corporation of America	Peter W. Cook et al
EPI_ISL_1038360	Respiratory Viruses Branch, Division of Viral Diseases, Centers for Disease Control and Prevention	Laboratory Corporation of America	Peter W. Cook et al
EPI_ISL_1038361	Respiratory Viruses Branch, Division of Viral Diseases, Centers for Disease Control and Prevention	Laboratory Corporation of America	Peter W. Cook et al
EPI_ISL_1038362	Respiratory Viruses Branch, Division of Viral Diseases, Centers for Disease Control and Prevention	Laboratory Corporation of America	Peter W. Cook et al
EPI_ISL_1038363	Respiratory Viruses Branch, Division of Viral Diseases, Centers for Disease Control and Prevention	Laboratory Corporation of America	Peter W. Cook et al
EPI_ISL_1038364	Respiratory Viruses Branch, Division of Viral Diseases, Centers for Disease Control and Prevention	Laboratory Corporation of America	Peter W. Cook et al
EPI_ISL_1038365	Respiratory Viruses Branch, Division of Viral Diseases, Centers for Disease Control and Prevention	Laboratory Corporation of America	Peter W. Cook et al
EPI_ISL_1038366	Respiratory Viruses Branch, Division of Viral Diseases, Centers for Disease Control and Prevention	Laboratory Corporation of America	Peter W. Cook et al
EPI_ISL_1038367	Respiratory Viruses Branch, Division of Viral Diseases, Centers for Disease Control and Prevention	Laboratory Corporation of America	Peter W. Cook et al
EPI_ISL_1038368	Respiratory Viruses Branch, Division of Viral Diseases, Centers for Disease Control and Prevention	Laboratory Corporation of America	Peter W. Cook et al
EPI_ISL_1038369	Respiratory Viruses Branch, Division of Viral Diseases, Centers for Disease Control and Prevention	Laboratory Corporation of America	Peter W. Cook et al
EPI_ISL_1038370	Respiratory Viruses Branch, Division of Viral Diseases, Centers for Disease Control and Prevention	Laboratory Corporation of America	Peter W. Cook et al
EPI_ISL_1038371	Respiratory Viruses Branch, Division of Viral Diseases, Centers for Disease Control and Prevention	Laboratory Corporation of America	Peter W. Cook et al
EPI_ISL_1038372	Respiratory Viruses Branch, Division of Viral Diseases, Centers for Disease Control and Prevention	Laboratory Corporation of America	Peter W. Cook et al
EPI_ISL_1038373	Respiratory Viruses Branch, Division of Viral Diseases, Centers for Disease Control and Prevention	Laboratory Corporation of America	Peter W. Cook et al
EPI_ISL_1038374	Respiratory Viruses Branch, Division of Viral Diseases, Centers for Disease Control and Prevention	Laboratory Corporation of America	Peter W. Cook et al
EPI_ISL_1038375	Respiratory Viruses Branch, Division of Viral Diseases, Centers for Disease Control and Prevention	Laboratory Corporation of America	Peter W. Cook et al
EPI_ISL_1038376	Respiratory Viruses Branch, Division of Viral Diseases, Centers for Disease Control and Prevention	Laboratory Corporation of America	Peter W. Cook et al
EPI_ISL_1038377	Respiratory Viruses Branch, Division of Viral Diseases, Centers for Disease Control and Prevention	Laboratory Corporation of America	Peter W. Cook et al
EPI_ISL_1038378	Respiratory Viruses Branch, Division of Viral Diseases, Centers for Disease Control and Prevention	Laboratory Corporation of America	Peter W. Cook et al
EPI_ISL_1038379	Respiratory Viruses Branch, Division of Viral Diseases, Centers for Disease Control and Prevention	Laboratory Corporation of America	Peter W. Cook et al
EPI_ISL_1038380	Respiratory Viruses Branch, Division of Viral Diseases, Centers for Disease Control and Prevention	Laboratory Corporation of America	Peter W. Cook et al
EPI_ISL_1038382	Respiratory Viruses Branch, Division of Viral Diseases, Centers for Disease Control and Prevention	Laboratory Corporation of America	Peter W. Cook et al
EPI_ISL_1038383	Respiratory Viruses Branch, Division of Viral Diseases, Centers for Disease Control and Prevention	Laboratory Corporation of America	Peter W. Cook et al
EPI_ISL_1038384	Respiratory Viruses Branch, Division of Viral Diseases, Centers for Disease Control and Prevention	Laboratory Corporation of America	Peter W. Cook et al
EPI_ISL_1038385	Respiratory Viruses Branch, Division of Viral Diseases, Centers for Disease Control and Prevention	Laboratory Corporation of America	Peter W. Cook et al
EPI_ISL_1038386	Respiratory Viruses Branch, Division of Viral Diseases, Centers for Disease Control and Prevention	Laboratory Corporation of America	Peter W. Cook et al
EPI_ISL_1038387	Respiratory Viruses Branch, Division of Viral Diseases, Centers for Disease Control and Prevention	Laboratory Corporation of America	Peter W. Cook et al
EPI_ISL_1038388	Respiratory Viruses Branch, Division of Viral Diseases, Centers for Disease Control and Prevention	Laboratory Corporation of America	Peter W. Cook et al
EPI_ISL_1038389	Respiratory Viruses Branch, Division of Viral Diseases, Centers for Disease Control and Prevention	Laboratory Corporation of America	Peter W. Cook et al
EPI_ISL_1038390	Respiratory Viruses Branch, Division of Viral Diseases, Centers for Disease Control and Prevention	Laboratory Corporation of America	Peter W. Cook et al
EPI_ISL_1038391	Respiratory Viruses Branch, Division of Viral Diseases, Centers for Disease Control and Prevention	Laboratory Corporation of America	Peter W. Cook et al
EPI_ISL_1038392	Respiratory Viruses Branch, Division of Viral Diseases, Centers for Disease Control and Prevention	Laboratory Corporation of America	Peter W. Cook et al
EPI_ISL_1038393	Respiratory Viruses Branch, Division of Viral Diseases, Centers for Disease Control and Prevention	Laboratory Corporation of America	Peter W. Cook et al
EPI_ISL_1038394	Respiratory Viruses Branch, Division of Viral Diseases, Centers for Disease Control and Prevention	Laboratory Corporation of America	Peter W. Cook et al
EPI_ISL_1038395	Respiratory Viruses Branch, Division of Viral Diseases, Centers for Disease Control and Prevention	Laboratory Corporation of America	Peter W. Cook et al
EPI_ISL_1038396	Respiratory Viruses Branch, Division of Viral Diseases, Centers for Disease Control and Prevention	Laboratory Corporation of America	Peter W. Cook et al
EPI_ISL_1038397	Respiratory Viruses Branch, Division of Viral Diseases, Centers for Disease Control and Prevention	Laboratory Corporation of America	Peter W. Cook et al
EPI_ISL_1038398	Respiratory Viruses Branch, Division of Viral Diseases, Centers for Disease Control and Prevention	Laboratory Corporation of America	Peter W. Cook et al
EPI_ISL_1038399	Respiratory Viruses Branch, Division of Viral Diseases, Centers for Disease Control and Prevention	Laboratory Corporation of America	Peter W. Cook et al
EPI_ISL_1038400	Respiratory Viruses Branch, Division of Viral Diseases, Centers for Disease Control and Prevention	Laboratory Corporation of America	Peter W. Cook et al
EPI_ISL_1038401	Respiratory Viruses Branch, Division of Viral Diseases, Centers for Disease Control and Prevention	Laboratory Corporation of America	Peter W. Cook et al
EPI_ISL_1038402	Respiratory Viruses Branch, Division of Viral Diseases, Centers for Disease Control and Prevention	Laboratory Corporation of America	Peter W. Cook et al
EPI_ISL_1038403	Respiratory Viruses Branch, Division of Viral Diseases, Centers for Disease Control and Prevention	Laboratory Corporation of America	Peter W. Cook et al
EPI_ISL_1038404	Respiratory Viruses Branch, Division of Viral Diseases, Centers for Disease Control and Prevention	Laboratory Corporation of America	Peter W. Cook et al
EPI_ISL_1038406	Respiratory Viruses Branch, Division of Viral Diseases, Centers for Disease Control and Prevention	Laboratory Corporation of America	Peter W. Cook et al
EPI_ISL_1038407	Respiratory Viruses Branch, Division of Viral Diseases, Centers for Disease Control and Prevention	Laboratory Corporation of America	Peter W. Cook et al
EPI_ISL_1038408	Respiratory Viruses Branch, Division of Viral Diseases, Centers for Disease Control and Prevention	Laboratory Corporation of America	Peter W. Cook et al
EPI_ISL_1038409	Respiratory Viruses Branch, Division of Viral Diseases, Centers for Disease Control and Prevention	Laboratory Corporation of America	Peter W. Cook et al
EPI_ISL_1038410	Respiratory Viruses Branch, Division of Viral Diseases, Centers for Disease Control and Prevention	Laboratory Corporation of America	Peter W. Cook et al
EPI_ISL_1038412	Respiratory Viruses Branch, Division of Viral Diseases, Centers for Disease Control and Prevention	Laboratory Corporation of America	Peter W. Cook et al
EPI_ISL_1038413	Respiratory Viruses Branch, Division of Viral Diseases, Centers for Disease Control and Prevention	Laboratory Corporation of America	Peter W. Cook et al
EPI_ISL_1038415	Respiratory Viruses Branch, Division of Viral Diseases, Centers for Disease Control and Prevention	Laboratory Corporation of America	Peter W. Cook et al
EPI_ISL_1038416	Respiratory Viruses Branch, Division of Viral Diseases, Centers for Disease Control and Prevention	Laboratory Corporation of America	Peter W. Cook et al
EPI_ISL_1038417	Respiratory Viruses Branch, Division of Viral Diseases, Centers for Disease Control and Prevention	Laboratory Corporation of America	Peter W. Cook et al
EPI_ISL_1038418	Respiratory Viruses Branch, Division of Viral Diseases, Centers for Disease Control and Prevention	Laboratory Corporation of America	Peter W. Cook et al
EPI_ISL_1038419	Respiratory Viruses Branch, Division of Viral Diseases, Centers for Disease Control and Prevention	Laboratory Corporation of America	Peter W. Cook et al
EPI_ISL_1038420	Respiratory Viruses Branch, Division of Viral Diseases, Centers for Disease Control and Prevention	Laboratory Corporation of America	Peter W. Cook et al
EPI_ISL_1038421	Respiratory Viruses Branch, Division of Viral Diseases, Centers for Disease Control and Prevention	Laboratory Corporation of America	Peter W. Cook et al
EPI_ISL_1038422	Respiratory Viruses Branch, Division of Viral Diseases, Centers for Disease Control and Prevention	Laboratory Corporation of America	Peter W. Cook et al
EPI_ISL_1038423	Respiratory Viruses Branch, Division of Viral Diseases, Centers for Disease Control and Prevention	Laboratory Corporation of America	Peter W. Cook et al
EPI_ISL_1038424	Respiratory Viruses Branch, Division of Viral Diseases, Centers for Disease Control and Prevention	Laboratory Corporation of America	Peter W. Cook et al
EPI_ISL_1038425	Respiratory Viruses Branch, Division of Viral Diseases, Centers for Disease Control and Prevention	Laboratory Corporation of America	Peter W. Cook et al
EPI_ISL_1038426	Respiratory Viruses Branch, Division of Viral Diseases, Centers for Disease Control and Prevention	Laboratory Corporation of America	Peter W. Cook et al
EPI_ISL_1038427	Respiratory Viruses Branch, Division of Viral Diseases, Centers for Disease Control and Prevention	Laboratory Corporation of America	Peter W. Cook et al
EPI_ISL_1038428	Respiratory Viruses Branch, Division of Viral Diseases, Centers for Disease Control and Prevention	Laboratory Corporation of America	Peter W. Cook et al
EPI_ISL_1038429	Respiratory Viruses Branch, Division of Viral Diseases, Centers for Disease Control and Prevention	Laboratory Corporation of America	Peter W. Cook et al
EPI_ISL_1038430	Respiratory Viruses Branch, Division of Viral Diseases, Centers for Disease Control and Prevention	Laboratory Corporation of America	Peter W. Cook et al
EPI_ISL_1038431	Respiratory Viruses Branch, Division of Viral Diseases, Centers for Disease Control and Prevention	Laboratory Corporation of America	Peter W. Cook et al
EPI_ISL_1038432	Respiratory Viruses Branch, Division of Viral Diseases, Centers for Disease Control and Prevention	Laboratory Corporation of America	Peter W. Cook et al
EPI_ISL_1038433	Respiratory Viruses Branch, Division of Viral Diseases, Centers for Disease Control and Prevention	Laboratory Corporation of America	Peter W. Cook et al
EPI_ISL_1038434	Respiratory Viruses Branch, Division of Viral Diseases, Centers for Disease Control and Prevention	Laboratory Corporation of America	Peter W. Cook et al
EPI_ISL_1038435	Respiratory Viruses Branch, Division of Viral Diseases, Centers for Disease Control and Prevention	Laboratory Corporation of America	Peter W. Cook et al
EPI_ISL_1038436	Respiratory Viruses Branch, Division of Viral Diseases, Centers for Disease Control and Prevention	Laboratory Corporation of America	Peter W. Cook et al
EPI_ISL_1038437	Respiratory Viruses Branch, Division of Viral Diseases, Centers for Disease Control and Prevention	Laboratory Corporation of America	Peter W. Cook et al
EPI_ISL_1038440	Respiratory Viruses Branch, Division of Viral Diseases, Centers for Disease Control and Prevention	Laboratory Corporation of America	Peter W. Cook et al
EPI_ISL_1038441	Respiratory Viruses Branch, Division of Viral Diseases, Centers for Disease Control and Prevention	Laboratory Corporation of America	Peter W. Cook et al
EPI_ISL_1038444	Respiratory Viruses Branch, Division of Viral Diseases, Centers for Disease Control and Prevention	Laboratory Corporation of America	Peter W. Cook et al
EPI_ISL_1038447	Respiratory Viruses Branch, Division of Viral Diseases, Centers for Disease Control and Prevention	Laboratory Corporation of America	Peter W. Cook et al
EPI_ISL_1038448	Respiratory Viruses Branch, Division of Viral Diseases, Centers for Disease Control and Prevention	Laboratory Corporation of America	Peter W. Cook et al
EPI_ISL_1038449	Respiratory Viruses Branch, Division of Viral Diseases, Centers for Disease Control and Prevention	Laboratory Corporation of America	Peter W. Cook et al
EPI_ISL_1038450	Respiratory Viruses Branch, Division of Viral Diseases, Centers for Disease Control and Prevention	Laboratory Corporation of America	Peter W. Cook et al
EPI_ISL_1038451	Respiratory Viruses Branch, Division of Viral Diseases, Centers for Disease Control and Prevention	Laboratory Corporation of America	Peter W. Cook et al
EPI_ISL_1038452	Respiratory Viruses Branch, Division of Viral Diseases, Centers for Disease Control and Prevention	Laboratory Corporation of America	Peter W. Cook et al
EPI_ISL_1038455	Respiratory Viruses Branch, Division of Viral Diseases, Centers for Disease Control and Prevention	Laboratory Corporation of America	Peter W. Cook et al
EPI_ISL_1038456	Respiratory Viruses Branch, Division of Viral Diseases, Centers for Disease Control and Prevention	Laboratory Corporation of America	Peter W. Cook et al
EPI_ISL_1038458	Respiratory Viruses Branch, Division of Viral Diseases, Centers for Disease Control and Prevention	Laboratory Corporation of America	Peter W. Cook et al
EPI_ISL_1038459	Respiratory Viruses Branch, Division of Viral Diseases, Centers for Disease Control and Prevention	Laboratory Corporation of America	Peter W. Cook et al
EPI_ISL_1038460	Respiratory Viruses Branch, Division of Viral Diseases, Centers for Disease Control and Prevention	Laboratory Corporation of America	Peter W. Cook et al
EPI_ISL_1038461	Respiratory Viruses Branch, Division of Viral Diseases, Centers for Disease Control and Prevention	Laboratory Corporation of America	Peter W. Cook et al
EPI_ISL_1038463	Respiratory Viruses Branch, Division of Viral Diseases, Centers for Disease Control and Prevention	Laboratory Corporation of America	Peter W. Cook et al
EPI_ISL_1038466	Respiratory Viruses Branch, Division of Viral Diseases, Centers for Disease Control and Prevention	Laboratory Corporation of America	Peter W. Cook et al
EPI_ISL_1038469	Respiratory Viruses Branch, Division of Viral Diseases, Centers for Disease Control and Prevention	Laboratory Corporation of America	Peter W. Cook et al
EPI_ISL_1038470	Respiratory Viruses Branch, Division of Viral Diseases, Centers for Disease Control and Prevention	Laboratory Corporation of America	Peter W. Cook et al
EPI_ISL_1038471	Respiratory Viruses Branch, Division of Viral Diseases, Centers for Disease Control and Prevention	Laboratory Corporation of America	Peter W. Cook et al
EPI_ISL_1038472	Respiratory Viruses Branch, Division of Viral Diseases, Centers for Disease Control and Prevention	Laboratory Corporation of America	Peter W. Cook et al
EPI_ISL_1038474	Respiratory Viruses Branch, Division of Viral Diseases, Centers for Disease Control and Prevention	Laboratory Corporation of America	Peter W. Cook et al
EPI_ISL_1038477	Respiratory Viruses Branch, Division of Viral Diseases, Centers for Disease Control and Prevention	Laboratory Corporation of America	Peter W. Cook et al
EPI_ISL_1038478	Respiratory Viruses Branch, Division of Viral Diseases, Centers for Disease Control and Prevention	Laboratory Corporation of America	Peter W. Cook et al
EPI_ISL_1038479	Respiratory Viruses Branch, Division of Viral Diseases, Centers for Disease Control and Prevention	Laboratory Corporation of America	Peter W. Cook et al
EPI_ISL_1038481	Respiratory Viruses Branch, Division of Viral Diseases, Centers for Disease Control and Prevention	Laboratory Corporation of America	Peter W. Cook et al
EPI_ISL_1038483	Respiratory Viruses Branch, Division of Viral Diseases, Centers for Disease Control and Prevention	Laboratory Corporation of America	Peter W. Cook et al
EPI_ISL_1038484	Respiratory Viruses Branch, Division of Viral Diseases, Centers for Disease Control and Prevention	Laboratory Corporation of America	Peter W. Cook et al
EPI_ISL_1038486	Respiratory Viruses Branch, Division of Viral Diseases, Centers for Disease Control and Prevention	Laboratory Corporation of America	Peter W. Cook et al
EPI_ISL_1038489	Respiratory Viruses Branch, Division of Viral Diseases, Centers for Disease Control and Prevention	Laboratory Corporation of America	Peter W. Cook et al
EPI_ISL_1038490	Respiratory Viruses Branch, Division of Viral Diseases, Centers for Disease Control and Prevention	Laboratory Corporation of America	Peter W. Cook et al
EPI_ISL_1038492	Respiratory Viruses Branch, Division of Viral Diseases, Centers for Disease Control and Prevention	Laboratory Corporation of America	Peter W. Cook et al
EPI_ISL_1038494	Respiratory Viruses Branch, Division of Viral Diseases, Centers for Disease Control and Prevention	Laboratory Corporation of America	Peter W. Cook et al
EPI_ISL_1038497	Respiratory Viruses Branch, Division of Viral Diseases, Centers for Disease Control and Prevention	Laboratory Corporation of America	Peter W. Cook et al
EPI_ISL_1038498	Respiratory Viruses Branch, Division of Viral Diseases, Centers for Disease Control and Prevention	Laboratory Corporation of America	Peter W. Cook et al
EPI_ISL_1038499	Respiratory Viruses Branch, Division of Viral Diseases, Centers for Disease Control and Prevention	Laboratory Corporation of America	Peter W. Cook et al
EPI_ISL_1038500	Respiratory Viruses Branch, Division of Viral Diseases, Centers for Disease Control and Prevention	Laboratory Corporation of America	Peter W. Cook et al
EPI_ISL_1038501	Respiratory Viruses Branch, Division of Viral Diseases, Centers for Disease Control and Prevention	Laboratory Corporation of America	Peter W. Cook et al
EPI_ISL_1038503	Respiratory Viruses Branch, Division of Viral Diseases, Centers for Disease Control and Prevention	Laboratory Corporation of America	Peter W. Cook et al
EPI_ISL_1038506	Respiratory Viruses Branch, Division of Viral Diseases, Centers for Disease Control and Prevention	Laboratory Corporation of America	Peter W. Cook et al
EPI_ISL_1038507	Respiratory Viruses Branch, Division of Viral Diseases, Centers for Disease Control and Prevention	Laboratory Corporation of America	Peter W. Cook et al
EPI_ISL_1038508	Respiratory Viruses Branch, Division of Viral Diseases, Centers for Disease Control and Prevention	Laboratory Corporation of America	Peter W. Cook et al
EPI_ISL_1038509	Respiratory Viruses Branch, Division of Viral Diseases, Centers for Disease Control and Prevention	Laboratory Corporation of America	Peter W. Cook et al
EPI_ISL_1038510	Respiratory Viruses Branch, Division of Viral Diseases, Centers for Disease Control and Prevention	Laboratory Corporation of America	Peter W. Cook et al
EPI_ISL_1038511	Respiratory Viruses Branch, Division of Viral Diseases, Centers for Disease Control and Prevention	Laboratory Corporation of America	Peter W. Cook et al
EPI_ISL_1038512	Respiratory Viruses Branch, Division of Viral Diseases, Centers for Disease Control and Prevention	Laboratory Corporation of America	Peter W. Cook et al
EPI_ISL_1038513	Respiratory Viruses Branch, Division of Viral Diseases, Centers for Disease Control and Prevention	Laboratory Corporation of America	Peter W. Cook et al
EPI_ISL_1038515	Respiratory Viruses Branch, Division of Viral Diseases, Centers for Disease Control and Prevention	Laboratory Corporation of America	Peter W. Cook et al
EPI_ISL_1038516	Respiratory Viruses Branch, Division of Viral Diseases, Centers for Disease Control and Prevention	Laboratory Corporation of America	Peter W. Cook et al
EPI_ISL_1038517	Respiratory Viruses Branch, Division of Viral Diseases, Centers for Disease Control and Prevention	Laboratory Corporation of America	Peter W. Cook et al
EPI_ISL_1038518	Respiratory Viruses Branch, Division of Viral Diseases, Centers for Disease Control and Prevention	Laboratory Corporation of America	Peter W. Cook et al
EPI_ISL_1038519	Respiratory Viruses Branch, Division of Viral Diseases, Centers for Disease Control and Prevention	Laboratory Corporation of America	Peter W. Cook et al
EPI_ISL_1038522	Respiratory Viruses Branch, Division of Viral Diseases, Centers for Disease Control and Prevention	Laboratory Corporation of America	Peter W. Cook et al
EPI_ISL_1038523	Respiratory Viruses Branch, Division of Viral Diseases, Centers for Disease Control and Prevention	Laboratory Corporation of America	Peter W. Cook et al
EPI_ISL_1038525	Respiratory Viruses Branch, Division of Viral Diseases, Centers for Disease Control and Prevention	Laboratory Corporation of America	Peter W. Cook et al
EPI_ISL_1038527	Respiratory Viruses Branch, Division of Viral Diseases, Centers for Disease Control and Prevention	Laboratory Corporation of America	Peter W. Cook et al
EPI_ISL_1038528	Respiratory Viruses Branch, Division of Viral Diseases, Centers for Disease Control and Prevention	Laboratory Corporation of America	Peter W. Cook et al
EPI_ISL_1038529	Respiratory Viruses Branch, Division of Viral Diseases, Centers for Disease Control and Prevention	Laboratory Corporation of America	Peter W. Cook et al
EPI_ISL_1038530	Respiratory Viruses Branch, Division of Viral Diseases, Centers for Disease Control and Prevention	Laboratory Corporation of America	Peter W. Cook et al
EPI_ISL_1038531	Respiratory Viruses Branch, Division of Viral Diseases, Centers for Disease Control and Prevention	Laboratory Corporation of America	Peter W. Cook et al
EPI_ISL_1038532	Respiratory Viruses Branch, Division of Viral Diseases, Centers for Disease Control and Prevention	Laboratory Corporation of America	Peter W. Cook et al
EPI_ISL_1038533	Respiratory Viruses Branch, Division of Viral Diseases, Centers for Disease Control and Prevention	Laboratory Corporation of America	Peter W. Cook et al
EPI_ISL_1038534	Respiratory Viruses Branch, Division of Viral Diseases, Centers for Disease Control and Prevention	Laboratory Corporation of America	Peter W. Cook et al
EPI_ISL_1038536	Respiratory Viruses Branch, Division of Viral Diseases, Centers for Disease Control and Prevention	Laboratory Corporation of America	Peter W. Cook et al
EPI_ISL_1038537	Respiratory Viruses Branch, Division of Viral Diseases, Centers for Disease Control and Prevention	Laboratory Corporation of America	Peter W. Cook et al
EPI_ISL_1038538	Respiratory Viruses Branch, Division of Viral Diseases, Centers for Disease Control and Prevention	Laboratory Corporation of America	Peter W. Cook et al
EPI_ISL_1038540	Respiratory Viruses Branch, Division of Viral Diseases, Centers for Disease Control and Prevention	Laboratory Corporation of America	Peter W. Cook et al
EPI_ISL_1038541	Respiratory Viruses Branch, Division of Viral Diseases, Centers for Disease Control and Prevention	Laboratory Corporation of America	Peter W. Cook et al
EPI_ISL_1038542	Respiratory Viruses Branch, Division of Viral Diseases, Centers for Disease Control and Prevention	Laboratory Corporation of America	Peter W. Cook et al
EPI_ISL_1038543	Respiratory Viruses Branch, Division of Viral Diseases, Centers for Disease Control and Prevention	Laboratory Corporation of America	Peter W. Cook et al
EPI_ISL_1038546	Respiratory Viruses Branch, Division of Viral Diseases, Centers for Disease Control and Prevention	Laboratory Corporation of America	Peter W. Cook et al
EPI_ISL_1038548	Respiratory Viruses Branch, Division of Viral Diseases, Centers for Disease Control and Prevention	Laboratory Corporation of America	Peter W. Cook et al
EPI_ISL_1038561	Respiratory Viruses Branch, Division of Viral Diseases, Centers for Disease Control and Prevention	Laboratory Corporation of America	Peter W. Cook et al
EPI_ISL_1038563	Respiratory Viruses Branch, Division of Viral Diseases, Centers for Disease Control and Prevention	Laboratory Corporation of America	Peter W. Cook et al
EPI_ISL_1038564	Respiratory Viruses Branch, Division of Viral Diseases, Centers for Disease Control and Prevention	Laboratory Corporation of America	Peter W. Cook et al
EPI_ISL_1038565	Respiratory Viruses Branch, Division of Viral Diseases, Centers for Disease Control and Prevention	Laboratory Corporation of America	Peter W. Cook et al
EPI_ISL_1038566	Respiratory Viruses Branch, Division of Viral Diseases, Centers for Disease Control and Prevention	Laboratory Corporation of America	Peter W. Cook et al
EPI_ISL_1038568	Respiratory Viruses Branch, Division of Viral Diseases, Centers for Disease Control and Prevention	Laboratory Corporation of America	Peter W. Cook et al
EPI_ISL_1038571	Respiratory Viruses Branch, Division of Viral Diseases, Centers for Disease Control and Prevention	Laboratory Corporation of America	Peter W. Cook et al
EPI_ISL_1038572	Respiratory Viruses Branch, Division of Viral Diseases, Centers for Disease Control and Prevention	Laboratory Corporation of America	Peter W. Cook et al
EPI_ISL_1038573	Respiratory Viruses Branch, Division of Viral Diseases, Centers for Disease Control and Prevention	Laboratory Corporation of America	Peter W. Cook et al
EPI_ISL_1038574	Respiratory Viruses Branch, Division of Viral Diseases, Centers for Disease Control and Prevention	Laboratory Corporation of America	Peter W. Cook et al
EPI_ISL_1038575	Respiratory Viruses Branch, Division of Viral Diseases, Centers for Disease Control and Prevention	Laboratory Corporation of America	Peter W. Cook et al
EPI_ISL_1038576	Respiratory Viruses Branch, Division of Viral Diseases, Centers for Disease Control and Prevention	Laboratory Corporation of America	Peter W. Cook et al
EPI_ISL_1038577	Respiratory Viruses Branch, Division of Viral Diseases, Centers for Disease Control and Prevention	Laboratory Corporation of America	Peter W. Cook et al
EPI_ISL_1038580	Respiratory Viruses Branch, Division of Viral Diseases, Centers for Disease Control and Prevention	Laboratory Corporation of America	Peter W. Cook et al
EPI_ISL_1038581	Respiratory Viruses Branch, Division of Viral Diseases, Centers for Disease Control and Prevention	Laboratory Corporation of America	Peter W. Cook et al
EPI_ISL_1038582	Respiratory Viruses Branch, Division of Viral Diseases, Centers for Disease Control and Prevention	Laboratory Corporation of America	Peter W. Cook et al
EPI_ISL_1038583	Respiratory Viruses Branch, Division of Viral Diseases, Centers for Disease Control and Prevention	Laboratory Corporation of America	Peter W. Cook et al
EPI_ISL_1038584	Respiratory Viruses Branch, Division of Viral Diseases, Centers for Disease Control and Prevention	Laboratory Corporation of America	Peter W. Cook et al
EPI_ISL_1038585	Respiratory Viruses Branch, Division of Viral Diseases, Centers for Disease Control and Prevention	Laboratory Corporation of America	Peter W. Cook et al
EPI_ISL_1038586	Respiratory Viruses Branch, Division of Viral Diseases, Centers for Disease Control and Prevention	Laboratory Corporation of America	Peter W. Cook et al
EPI_ISL_1038587	Respiratory Viruses Branch, Division of Viral Diseases, Centers for Disease Control and Prevention	Laboratory Corporation of America	Peter W. Cook et al
EPI_ISL_1038588	Respiratory Viruses Branch, Division of Viral Diseases, Centers for Disease Control and Prevention	Laboratory Corporation of America	Peter W. Cook et al
EPI_ISL_1038589	Respiratory Viruses Branch, Division of Viral Diseases, Centers for Disease Control and Prevention	Laboratory Corporation of America	Peter W. Cook et al
EPI_ISL_1038591	Respiratory Viruses Branch, Division of Viral Diseases, Centers for Disease Control and Prevention	Laboratory Corporation of America	Peter W. Cook et al
EPI_ISL_1038593	Respiratory Viruses Branch, Division of Viral Diseases, Centers for Disease Control and Prevention	Laboratory Corporation of America	Peter W. Cook et al
EPI_ISL_1038594	Respiratory Viruses Branch, Division of Viral Diseases, Centers for Disease Control and Prevention	Laboratory Corporation of America	Peter W. Cook et al
EPI_ISL_1038595	Respiratory Viruses Branch, Division of Viral Diseases, Centers for Disease Control and Prevention	Laboratory Corporation of America	Peter W. Cook et al
EPI_ISL_1038598	Respiratory Viruses Branch, Division of Viral Diseases, Centers for Disease Control and Prevention	Laboratory Corporation of America	Peter W. Cook et al
EPI_ISL_1038599	Respiratory Viruses Branch, Division of Viral Diseases, Centers for Disease Control and Prevention	Laboratory Corporation of America	Peter W. Cook et al
EPI_ISL_1038601	Respiratory Viruses Branch, Division of Viral Diseases, Centers for Disease Control and Prevention	Laboratory Corporation of America	Peter W. Cook et al
EPI_ISL_1038605	Respiratory Viruses Branch, Division of Viral Diseases, Centers for Disease Control and Prevention	Laboratory Corporation of America	Peter W. Cook et al
EPI_ISL_1038606	Respiratory Viruses Branch, Division of Viral Diseases, Centers for Disease Control and Prevention	Laboratory Corporation of America	Peter W. Cook et al
EPI_ISL_1038607	Respiratory Viruses Branch, Division of Viral Diseases, Centers for Disease Control and Prevention	Laboratory Corporation of America	Peter W. Cook et al
EPI_ISL_1038608	Respiratory Viruses Branch, Division of Viral Diseases, Centers for Disease Control and Prevention	Laboratory Corporation of America	Peter W. Cook et al
EPI_ISL_1038610	Respiratory Viruses Branch, Division of Viral Diseases, Centers for Disease Control and Prevention	Laboratory Corporation of America	Peter W. Cook et al
EPI_ISL_1038612	Respiratory Viruses Branch, Division of Viral Diseases, Centers for Disease Control and Prevention	Laboratory Corporation of America	Peter W. Cook et al
EPI_ISL_1038613	Respiratory Viruses Branch, Division of Viral Diseases, Centers for Disease Control and Prevention	Laboratory Corporation of America	Peter W. Cook et al
EPI_ISL_1038614	Respiratory Viruses Branch, Division of Viral Diseases, Centers for Disease Control and Prevention	Laboratory Corporation of America	Peter W. Cook et al
EPI_ISL_1038615	Respiratory Viruses Branch, Division of Viral Diseases, Centers for Disease Control and Prevention	Laboratory Corporation of America	Peter W. Cook et al
EPI_ISL_1038616	Respiratory Viruses Branch, Division of Viral Diseases, Centers for Disease Control and Prevention	Laboratory Corporation of America	Peter W. Cook et al
EPI_ISL_1038617	Respiratory Viruses Branch, Division of Viral Diseases, Centers for Disease Control and Prevention	Laboratory Corporation of America	Peter W. Cook et al
EPI_ISL_1038618	Respiratory Viruses Branch, Division of Viral Diseases, Centers for Disease Control and Prevention	Laboratory Corporation of America	Peter W. Cook et al
EPI_ISL_1038619	Respiratory Viruses Branch, Division of Viral Diseases, Centers for Disease Control and Prevention	Laboratory Corporation of America	Peter W. Cook et al
EPI_ISL_1038620	Respiratory Viruses Branch, Division of Viral Diseases, Centers for Disease Control and Prevention	Laboratory Corporation of America	Peter W. Cook et al
EPI_ISL_1038623	Respiratory Viruses Branch, Division of Viral Diseases, Centers for Disease Control and Prevention	Laboratory Corporation of America	Peter W. Cook et al
EPI_ISL_1038625	Respiratory Viruses Branch, Division of Viral Diseases, Centers for Disease Control and Prevention	Laboratory Corporation of America	Peter W. Cook et al
EPI_ISL_1038627	Respiratory Viruses Branch, Division of Viral Diseases, Centers for Disease Control and Prevention	Laboratory Corporation of America	Peter W. Cook et al
EPI_ISL_1038628	Respiratory Viruses Branch, Division of Viral Diseases, Centers for Disease Control and Prevention	Laboratory Corporation of America	Peter W. Cook et al
EPI_ISL_1038629	Respiratory Viruses Branch, Division of Viral Diseases, Centers for Disease Control and Prevention	Laboratory Corporation of America	Peter W. Cook et al
EPI_ISL_1038631	Respiratory Viruses Branch, Division of Viral Diseases, Centers for Disease Control and Prevention	Laboratory Corporation of America	Peter W. Cook et al
EPI_ISL_1038633	Respiratory Viruses Branch, Division of Viral Diseases, Centers for Disease Control and Prevention	Laboratory Corporation of America	Peter W. Cook et al
EPI_ISL_1038634	Respiratory Viruses Branch, Division of Viral Diseases, Centers for Disease Control and Prevention	Laboratory Corporation of America	Peter W. Cook et al
EPI_ISL_1038636	Respiratory Viruses Branch, Division of Viral Diseases, Centers for Disease Control and Prevention	Laboratory Corporation of America	Peter W. Cook et al
EPI_ISL_1038637	Respiratory Viruses Branch, Division of Viral Diseases, Centers for Disease Control and Prevention	Laboratory Corporation of America	Peter W. Cook et al
EPI_ISL_1038638	Respiratory Viruses Branch, Division of Viral Diseases, Centers for Disease Control and Prevention	Laboratory Corporation of America	Peter W. Cook et al
EPI_ISL_1038639	Respiratory Viruses Branch, Division of Viral Diseases, Centers for Disease Control and Prevention	Laboratory Corporation of America	Peter W. Cook et al
EPI_ISL_1038641	Respiratory Viruses Branch, Division of Viral Diseases, Centers for Disease Control and Prevention	Laboratory Corporation of America	Peter W. Cook et al
EPI_ISL_1038645	Respiratory Viruses Branch, Division of Viral Diseases, Centers for Disease Control and Prevention	Laboratory Corporation of America	Peter W. Cook et al
EPI_ISL_1038648	Respiratory Viruses Branch, Division of Viral Diseases, Centers for Disease Control and Prevention	Laboratory Corporation of America	Peter W. Cook et al
EPI_ISL_1038649	Respiratory Viruses Branch, Division of Viral Diseases, Centers for Disease Control and Prevention	Laboratory Corporation of America	Peter W. Cook et al
EPI_ISL_1038652	Respiratory Viruses Branch, Division of Viral Diseases, Centers for Disease Control and Prevention	Laboratory Corporation of America	Peter W. Cook et al
EPI_ISL_1038654	Respiratory Viruses Branch, Division of Viral Diseases, Centers for Disease Control and Prevention	Laboratory Corporation of America	Peter W. Cook et al
EPI_ISL_1038655	Respiratory Viruses Branch, Division of Viral Diseases, Centers for Disease Control and Prevention	Laboratory Corporation of America	Peter W. Cook et al
EPI_ISL_1038656	Respiratory Viruses Branch, Division of Viral Diseases, Centers for Disease Control and Prevention	Laboratory Corporation of America	Peter W. Cook et al
EPI_ISL_1038657	Respiratory Viruses Branch, Division of Viral Diseases, Centers for Disease Control and Prevention	Laboratory Corporation of America	Peter W. Cook et al
EPI_ISL_1038659	Respiratory Viruses Branch, Division of Viral Diseases, Centers for Disease Control and Prevention	Laboratory Corporation of America	Peter W. Cook et al
EPI_ISL_1038661	Respiratory Viruses Branch, Division of Viral Diseases, Centers for Disease Control and Prevention	Laboratory Corporation of America	Peter W. Cook et al
EPI_ISL_1038662	Respiratory Viruses Branch, Division of Viral Diseases, Centers for Disease Control and Prevention	Laboratory Corporation of America	Peter W. Cook et al
EPI_ISL_1038663	Respiratory Viruses Branch, Division of Viral Diseases, Centers for Disease Control and Prevention	Laboratory Corporation of America	Peter W. Cook et al
EPI_ISL_1038664	Respiratory Viruses Branch, Division of Viral Diseases, Centers for Disease Control and Prevention	Laboratory Corporation of America	Peter W. Cook et al
EPI_ISL_1038665	Respiratory Viruses Branch, Division of Viral Diseases, Centers for Disease Control and Prevention	Laboratory Corporation of America	Peter W. Cook et al
EPI_ISL_1038666	Respiratory Viruses Branch, Division of Viral Diseases, Centers for Disease Control and Prevention	Laboratory Corporation of America	Peter W. Cook et al
EPI_ISL_1038669	Respiratory Viruses Branch, Division of Viral Diseases, Centers for Disease Control and Prevention	Laboratory Corporation of America	Peter W. Cook et al
EPI_ISL_1038670	Respiratory Viruses Branch, Division of Viral Diseases, Centers for Disease Control and Prevention	Laboratory Corporation of America	Peter W. Cook et al
EPI_ISL_1038671	Respiratory Viruses Branch, Division of Viral Diseases, Centers for Disease Control and Prevention	Laboratory Corporation of America	Peter W. Cook et al
EPI_ISL_1038672	Respiratory Viruses Branch, Division of Viral Diseases, Centers for Disease Control and Prevention	Laboratory Corporation of America	Peter W. Cook et al
EPI_ISL_1038673	Respiratory Viruses Branch, Division of Viral Diseases, Centers for Disease Control and Prevention	Laboratory Corporation of America	Peter W. Cook et al
EPI_ISL_1038675	Respiratory Viruses Branch, Division of Viral Diseases, Centers for Disease Control and Prevention	Laboratory Corporation of America	Peter W. Cook et al
EPI_ISL_1038677	Respiratory Viruses Branch, Division of Viral Diseases, Centers for Disease Control and Prevention	Laboratory Corporation of America	Peter W. Cook et al
EPI_ISL_1038678	Respiratory Viruses Branch, Division of Viral Diseases, Centers for Disease Control and Prevention	Laboratory Corporation of America	Peter W. Cook et al
EPI_ISL_1038679	Respiratory Viruses Branch, Division of Viral Diseases, Centers for Disease Control and Prevention	Laboratory Corporation of America	Peter W. Cook et al
EPI_ISL_1038680	Respiratory Viruses Branch, Division of Viral Diseases, Centers for Disease Control and Prevention	Laboratory Corporation of America	Peter W. Cook et al
EPI_ISL_1038682	Respiratory Viruses Branch, Division of Viral Diseases, Centers for Disease Control and Prevention	Laboratory Corporation of America	Peter W. Cook et al
EPI_ISL_1038684	Respiratory Viruses Branch, Division of Viral Diseases, Centers for Disease Control and Prevention	Laboratory Corporation of America	Peter W. Cook et al
EPI_ISL_1038685	Respiratory Viruses Branch, Division of Viral Diseases, Centers for Disease Control and Prevention	Laboratory Corporation of America	Peter W. Cook et al
EPI_ISL_1038687	Respiratory Viruses Branch, Division of Viral Diseases, Centers for Disease Control and Prevention	Laboratory Corporation of America	Peter W. Cook et al
EPI_ISL_1038691	Respiratory Viruses Branch, Division of Viral Diseases, Centers for Disease Control and Prevention	Laboratory Corporation of America	Peter W. Cook et al
EPI_ISL_1038692	Respiratory Viruses Branch, Division of Viral Diseases, Centers for Disease Control and Prevention	Laboratory Corporation of America	Peter W. Cook et al
EPI_ISL_1038693	Respiratory Viruses Branch, Division of Viral Diseases, Centers for Disease Control and Prevention	Laboratory Corporation of America	Peter W. Cook et al
EPI_ISL_1038696	Respiratory Viruses Branch, Division of Viral Diseases, Centers for Disease Control and Prevention	Laboratory Corporation of America	Peter W. Cook et al
EPI_ISL_1038697	Respiratory Viruses Branch, Division of Viral Diseases, Centers for Disease Control and Prevention	Laboratory Corporation of America	Peter W. Cook et al
EPI_ISL_1038699	Respiratory Viruses Branch, Division of Viral Diseases, Centers for Disease Control and Prevention	Laboratory Corporation of America	Peter W. Cook et al
EPI_ISL_1038700	Respiratory Viruses Branch, Division of Viral Diseases, Centers for Disease Control and Prevention	Laboratory Corporation of America	Peter W. Cook et al
EPI_ISL_1038701	Respiratory Viruses Branch, Division of Viral Diseases, Centers for Disease Control and Prevention	Laboratory Corporation of America	Peter W. Cook et al
EPI_ISL_1038702	Respiratory Viruses Branch, Division of Viral Diseases, Centers for Disease Control and Prevention	Laboratory Corporation of America	Peter W. Cook et al
EPI_ISL_1038703	Respiratory Viruses Branch, Division of Viral Diseases, Centers for Disease Control and Prevention	Laboratory Corporation of America	Peter W. Cook et al
EPI_ISL_1038704	Respiratory Viruses Branch, Division of Viral Diseases, Centers for Disease Control and Prevention	Laboratory Corporation of America	Peter W. Cook et al
EPI_ISL_1038705	Respiratory Viruses Branch, Division of Viral Diseases, Centers for Disease Control and Prevention	Laboratory Corporation of America	Peter W. Cook et al
EPI_ISL_1038707	Respiratory Viruses Branch, Division of Viral Diseases, Centers for Disease Control and Prevention	Laboratory Corporation of America	Peter W. Cook et al
EPI_ISL_1038708	Respiratory Viruses Branch, Division of Viral Diseases, Centers for Disease Control and Prevention	Laboratory Corporation of America	Peter W. Cook et al
EPI_ISL_1038709	Respiratory Viruses Branch, Division of Viral Diseases, Centers for Disease Control and Prevention	Laboratory Corporation of America	Peter W. Cook et al
EPI_ISL_1038710	Respiratory Viruses Branch, Division of Viral Diseases, Centers for Disease Control and Prevention	Laboratory Corporation of America	Peter W. Cook et al
EPI_ISL_1038711	Respiratory Viruses Branch, Division of Viral Diseases, Centers for Disease Control and Prevention	Laboratory Corporation of America	Peter W. Cook et al
EPI_ISL_1038712	Respiratory Viruses Branch, Division of Viral Diseases, Centers for Disease Control and Prevention	Laboratory Corporation of America	Peter W. Cook et al
EPI_ISL_1038713	Respiratory Viruses Branch, Division of Viral Diseases, Centers for Disease Control and Prevention	Laboratory Corporation of America	Peter W. Cook et al
EPI_ISL_1038714	Respiratory Viruses Branch, Division of Viral Diseases, Centers for Disease Control and Prevention	Laboratory Corporation of America	Peter W. Cook et al
EPI_ISL_1038716	Respiratory Viruses Branch, Division of Viral Diseases, Centers for Disease Control and Prevention	Laboratory Corporation of America	Peter W. Cook et al
EPI_ISL_1038718	Respiratory Viruses Branch, Division of Viral Diseases, Centers for Disease Control and Prevention	Laboratory Corporation of America	Peter W. Cook et al
EPI_ISL_1038720	Respiratory Viruses Branch, Division of Viral Diseases, Centers for Disease Control and Prevention	Laboratory Corporation of America	Peter W. Cook et al
EPI_ISL_1038721	Respiratory Viruses Branch, Division of Viral Diseases, Centers for Disease Control and Prevention	Laboratory Corporation of America	Peter W. Cook et al
EPI_ISL_1038722	Respiratory Viruses Branch, Division of Viral Diseases, Centers for Disease Control and Prevention	Laboratory Corporation of America	Peter W. Cook et al
EPI_ISL_1038726	Respiratory Viruses Branch, Division of Viral Diseases, Centers for Disease Control and Prevention	Laboratory Corporation of America	Peter W. Cook et al
EPI_ISL_1038727	Respiratory Viruses Branch, Division of Viral Diseases, Centers for Disease Control and Prevention	Laboratory Corporation of America	Peter W. Cook et al
EPI_ISL_1038728	Respiratory Viruses Branch, Division of Viral Diseases, Centers for Disease Control and Prevention	Laboratory Corporation of America	Peter W. Cook et al
EPI_ISL_1038729	Respiratory Viruses Branch, Division of Viral Diseases, Centers for Disease Control and Prevention	Laboratory Corporation of America	Peter W. Cook et al
EPI_ISL_1038730	Respiratory Viruses Branch, Division of Viral Diseases, Centers for Disease Control and Prevention	Laboratory Corporation of America	Peter W. Cook et al
EPI_ISL_1038731	Respiratory Viruses Branch, Division of Viral Diseases, Centers for Disease Control and Prevention	Laboratory Corporation of America	Peter W. Cook et al
EPI_ISL_1038732	Respiratory Viruses Branch, Division of Viral Diseases, Centers for Disease Control and Prevention	Laboratory Corporation of America	Peter W. Cook et al
EPI_ISL_1038734	Respiratory Viruses Branch, Division of Viral Diseases, Centers for Disease Control and Prevention	Laboratory Corporation of America	Peter W. Cook et al
EPI_ISL_1038735	Respiratory Viruses Branch, Division of Viral Diseases, Centers for Disease Control and Prevention	Laboratory Corporation of America	Peter W. Cook et al
EPI_ISL_1038736	Respiratory Viruses Branch, Division of Viral Diseases, Centers for Disease Control and Prevention	Laboratory Corporation of America	Peter W. Cook et al
EPI_ISL_1038737	Respiratory Viruses Branch, Division of Viral Diseases, Centers for Disease Control and Prevention	Laboratory Corporation of America	Peter W. Cook et al
EPI_ISL_1038738	Respiratory Viruses Branch, Division of Viral Diseases, Centers for Disease Control and Prevention	Laboratory Corporation of America	Peter W. Cook et al
EPI_ISL_1038739	Respiratory Viruses Branch, Division of Viral Diseases, Centers for Disease Control and Prevention	Laboratory Corporation of America	Peter W. Cook et al
EPI_ISL_1038740	Respiratory Viruses Branch, Division of Viral Diseases, Centers for Disease Control and Prevention	Laboratory Corporation of America	Peter W. Cook et al
EPI_ISL_1038741	Respiratory Viruses Branch, Division of Viral Diseases, Centers for Disease Control and Prevention	Laboratory Corporation of America	Peter W. Cook et al
EPI_ISL_1038742	Respiratory Viruses Branch, Division of Viral Diseases, Centers for Disease Control and Prevention	Laboratory Corporation of America	Peter W. Cook et al
EPI_ISL_1038744	Respiratory Viruses Branch, Division of Viral Diseases, Centers for Disease Control and Prevention	Laboratory Corporation of America	Peter W. Cook et al
EPI_ISL_1038745	Respiratory Viruses Branch, Division of Viral Diseases, Centers for Disease Control and Prevention	Laboratory Corporation of America	Peter W. Cook et al
EPI_ISL_1038746	Respiratory Viruses Branch, Division of Viral Diseases, Centers for Disease Control and Prevention	Laboratory Corporation of America	Peter W. Cook et al
EPI_ISL_1038747	Respiratory Viruses Branch, Division of Viral Diseases, Centers for Disease Control and Prevention	Laboratory Corporation of America	Peter W. Cook et al
EPI_ISL_1038748	Respiratory Viruses Branch, Division of Viral Diseases, Centers for Disease Control and Prevention	Laboratory Corporation of America	Peter W. Cook et al
EPI_ISL_1038749	Respiratory Viruses Branch, Division of Viral Diseases, Centers for Disease Control and Prevention	Laboratory Corporation of America	Peter W. Cook et al
EPI_ISL_1038750	Respiratory Viruses Branch, Division of Viral Diseases, Centers for Disease Control and Prevention	Laboratory Corporation of America	Peter W. Cook et al
EPI_ISL_1038751	Respiratory Viruses Branch, Division of Viral Diseases, Centers for Disease Control and Prevention	Laboratory Corporation of America	Peter W. Cook et al
EPI_ISL_1038752	Respiratory Viruses Branch, Division of Viral Diseases, Centers for Disease Control and Prevention	Laboratory Corporation of America	Peter W. Cook et al
EPI_ISL_1038754	Respiratory Viruses Branch, Division of Viral Diseases, Centers for Disease Control and Prevention	Laboratory Corporation of America	Peter W. Cook et al
EPI_ISL_1038755	Respiratory Viruses Branch, Division of Viral Diseases, Centers for Disease Control and Prevention	Laboratory Corporation of America	Peter W. Cook et al
EPI_ISL_1038756	Respiratory Viruses Branch, Division of Viral Diseases, Centers for Disease Control and Prevention	Laboratory Corporation of America	Peter W. Cook et al
EPI_ISL_1038757	Respiratory Viruses Branch, Division of Viral Diseases, Centers for Disease Control and Prevention	Laboratory Corporation of America	Peter W. Cook et al
EPI_ISL_1038759	Respiratory Viruses Branch, Division of Viral Diseases, Centers for Disease Control and Prevention	Laboratory Corporation of America	Peter W. Cook et al
EPI_ISL_1038760	Respiratory Viruses Branch, Division of Viral Diseases, Centers for Disease Control and Prevention	Laboratory Corporation of America	Peter W. Cook et al
EPI_ISL_1038761	Respiratory Viruses Branch, Division of Viral Diseases, Centers for Disease Control and Prevention	Laboratory Corporation of America	Peter W. Cook et al
EPI_ISL_1038762	Respiratory Viruses Branch, Division of Viral Diseases, Centers for Disease Control and Prevention	Laboratory Corporation of America	Peter W. Cook et al
EPI_ISL_1038766	Respiratory Viruses Branch, Division of Viral Diseases, Centers for Disease Control and Prevention	Laboratory Corporation of America	Peter W. Cook et al
EPI_ISL_1038770	Respiratory Viruses Branch, Division of Viral Diseases, Centers for Disease Control and Prevention	Laboratory Corporation of America	Peter W. Cook et al
EPI_ISL_1038772	Respiratory Viruses Branch, Division of Viral Diseases, Centers for Disease Control and Prevention	Laboratory Corporation of America	Peter W. Cook et al
EPI_ISL_1038773	Respiratory Viruses Branch, Division of Viral Diseases, Centers for Disease Control and Prevention	Laboratory Corporation of America	Peter W. Cook et al
EPI_ISL_1038777	Respiratory Viruses Branch, Division of Viral Diseases, Centers for Disease Control and Prevention	Laboratory Corporation of America	Peter W. Cook et al
EPI_ISL_1038780	Respiratory Viruses Branch, Division of Viral Diseases, Centers for Disease Control and Prevention	Laboratory Corporation of America	Peter W. Cook et al
EPI_ISL_1038781	Respiratory Viruses Branch, Division of Viral Diseases, Centers for Disease Control and Prevention	Laboratory Corporation of America	Peter W. Cook et al
EPI_ISL_1038782	Respiratory Viruses Branch, Division of Viral Diseases, Centers for Disease Control and Prevention	Laboratory Corporation of America	Peter W. Cook et al
EPI_ISL_1038783	Respiratory Viruses Branch, Division of Viral Diseases, Centers for Disease Control and Prevention	Laboratory Corporation of America	Peter W. Cook et al
EPI_ISL_1038784	Respiratory Viruses Branch, Division of Viral Diseases, Centers for Disease Control and Prevention	Laboratory Corporation of America	Peter W. Cook et al
EPI_ISL_1038785	Respiratory Viruses Branch, Division of Viral Diseases, Centers for Disease Control and Prevention	Laboratory Corporation of America	Peter W. Cook et al
EPI_ISL_1038786	Respiratory Viruses Branch, Division of Viral Diseases, Centers for Disease Control and Prevention	Laboratory Corporation of America	Peter W. Cook et al
EPI_ISL_1038787	Respiratory Viruses Branch, Division of Viral Diseases, Centers for Disease Control and Prevention	Laboratory Corporation of America	Peter W. Cook et al
EPI_ISL_1038788	Respiratory Viruses Branch, Division of Viral Diseases, Centers for Disease Control and Prevention	Laboratory Corporation of America	Peter W. Cook et al
EPI_ISL_1038789	Respiratory Viruses Branch, Division of Viral Diseases, Centers for Disease Control and Prevention	Laboratory Corporation of America	Peter W. Cook et al
EPI_ISL_1038790	Respiratory Viruses Branch, Division of Viral Diseases, Centers for Disease Control and Prevention	Laboratory Corporation of America	Peter W. Cook et al
EPI_ISL_1038791	US Air Force School of Aerospace Medicine	US Air Force School of Aerospace Medicine	Anthony Fries et al
EPI_ISL_1038792	US Air Force School of Aerospace Medicine	US Air Force School of Aerospace Medicine	Anthony Fries et al
EPI_ISL_1038795	US Air Force School of Aerospace Medicine	Landstuhl Regional Medical Center	Anthony Fries et al
EPI_ISL_1038868	Colorado Department of Puplic Health and Environment	Colorado Department of Public Health and Environment	Laura Bankers et al
EPI_ISL_1039003	Grubaugh Lab - Yale School of Public Health	Grubaugh Lab - Yale School of Public Health	Joseph Fauver et al
EPI_ISL_1039008	WHO National Influenza Centre Russian Federation	WHO National Influenza Centre Russian Federation	Andrey Komissarov et al
EPI_ISL_1039009	WHO National Influenza Centre Russian Federation	WHO National Influenza Centre Russian Federation	Andrey Komissarov et al
EPI_ISL_1039010	WHO National Influenza Centre Russian Federation	WHO National Influenza Centre Russian Federation	Andrey Komissarov et al
EPI_ISL_1039011	WHO National Influenza Centre Russian Federation	WHO National Influenza Centre Russian Federation	Andrey Komissarov et al
EPI_ISL_1039012	WHO National Influenza Centre Russian Federation	Kamchatka Regional Children's Infectious Diseases Hospital	Andrey Komissarov et al
EPI_ISL_1039013	WHO National Influenza Centre Russian Federation	Kamchatka Regional Children's Infectious Diseases Hospital	Andrey Komissarov et al
EPI_ISL_1039014	WHO National Influenza Centre Russian Federation	Kamchatka Regional Children's Infectious Diseases Hospital	Andrey Komissarov et al
EPI_ISL_1039015	WHO National Influenza Centre Russian Federation	Kamchatka Regional Children's Infectious Diseases Hospital	Andrey Komissarov et al
EPI_ISL_1039016	WHO National Influenza Centre Russian Federation	Kamchatka Regional Children's Infectious Diseases Hospital	Andrey Komissarov et al
EPI_ISL_1039017	WHO National Influenza Centre Russian Federation	Kamchatka Regional Children's Infectious Diseases Hospital	Andrey Komissarov et al
EPI_ISL_1039020	WHO National Influenza Centre Russian Federation	Kamchatka Regional Children's Infectious Diseases Hospital	Andrey Komissarov et al
EPI_ISL_1039026	WHO National Influenza Centre Russian Federation	Kamchatka Regional Children's Infectious Diseases Hospital	Andrey Komissarov et al
EPI_ISL_1039029	WHO National Influenza Centre Russian Federation	Kamchatka Regional Children's Infectious Diseases Hospital	Andrey Komissarov et al
EPI_ISL_1039031	WHO National Influenza Centre Russian Federation	Kamchatka Regional Children's Infectious Diseases Hospital	Andrey Komissarov et al
EPI_ISL_1039033	WHO National Influenza Centre Russian Federation	Kamchatka Regional Children's Infectious Diseases Hospital	Andrey Komissarov et al
EPI_ISL_1039034	WHO National Influenza Centre Russian Federation	Kamchatka Regional Children's Infectious Diseases Hospital	Andrey Komissarov et al
EPI_ISL_1039042	WHO National Influenza Centre Russian Federation	Kamchatka Regional Children's Infectious Diseases Hospital	Andrey Komissarov et al
EPI_ISL_1039043	WHO National Influenza Centre Russian Federation	Kamchatka Regional Children's Infectious Diseases Hospital	Andrey Komissarov et al
EPI_ISL_1039044	WHO National Influenza Centre Russian Federation	Kamchatka Regional Children's Infectious Diseases Hospital	Andrey Komissarov et al
EPI_ISL_1039048	WHO National Influenza Centre Russian Federation	Kamchatka Regional Children's Infectious Diseases Hospital	Andrey Komissarov et al
EPI_ISL_1039050	WHO National Influenza Centre Russian Federation	Kamchatka Regional Children's Infectious Diseases Hospital	Andrey Komissarov et al
EPI_ISL_1039053	WHO National Influenza Centre Russian Federation	Kamchatka Regional Children's Infectious Diseases Hospital	Andrey Komissarov et al
EPI_ISL_1039054	WHO National Influenza Centre Russian Federation	Kamchatka Regional Children's Infectious Diseases Hospital	Andrey Komissarov et al
EPI_ISL_1039055	WHO National Influenza Centre Russian Federation	Kamchatka Regional Children's Infectious Diseases Hospital	Andrey Komissarov et al
EPI_ISL_1039056	WHO National Influenza Centre Russian Federation	Kamchatka Regional Children's Infectious Diseases Hospital	Andrey Komissarov et al
EPI_ISL_1039057	WHO National Influenza Centre Russian Federation	Center of Hygiene and Epidemiology in Belgorod Region	Andrey Komissarov et al
EPI_ISL_1039058	WHO National Influenza Centre Russian Federation	Center of Hygiene and Epidemiology in Belgorod Region	Andrey Komissarov et al
EPI_ISL_1039063	WHO National Influenza Centre Russian Federation	Center of Hygiene and Epidemiology in Belgorod Region	Andrey Komissarov et al
EPI_ISL_1039068	WHO National Influenza Centre Russian Federation	Center of Hygiene and Epidemiology in Belgorod Region	Andrey Komissarov et al
EPI_ISL_1039070	WHO National Influenza Centre Russian Federation	Center of Hygiene and Epidemiology in Belgorod Region	Andrey Komissarov et al
EPI_ISL_1039073	WHO National Influenza Centre Russian Federation	Center of Hygiene and Epidemiology in Belgorod Region	Andrey Komissarov et al
EPI_ISL_1039078	WHO National Influenza Centre Russian Federation	Center of Hygiene and Epidemiology in Belgorod Region	Andrey Komissarov et al
EPI_ISL_1039079	WHO National Influenza Centre Russian Federation	Center of Hygiene and Epidemiology in Belgorod Region	Andrey Komissarov et al
EPI_ISL_1039082	WHO National Influenza Centre Russian Federation	Center of Hygiene and Epidemiology in Belgorod Region	Andrey Komissarov et al
EPI_ISL_1039083	WHO National Influenza Centre Russian Federation	Center of Hygiene and Epidemiology in Belgorod Region	Andrey Komissarov et al
EPI_ISL_1039086	WHO National Influenza Centre Russian Federation	Center of Hygiene and Epidemiology in Belgorod Region	Andrey Komissarov et al
EPI_ISL_1039089	WHO National Influenza Centre Russian Federation	Center of Hygiene and Epidemiology in Belgorod Region	Andrey Komissarov et al
EPI_ISL_1039090	WHO National Influenza Centre Russian Federation	Center of Hygiene and Epidemiology in Belgorod Region	Andrey Komissarov et al
EPI_ISL_1039091	WHO National Influenza Centre Russian Federation	Center of Hygiene and Epidemiology in Belgorod Region	Andrey Komissarov et al
EPI_ISL_1039095	WHO National Influenza Centre Russian Federation	Center of Hygiene and Epidemiology in Belgorod Region	Andrey Komissarov et al
EPI_ISL_1039097	WHO National Influenza Centre Russian Federation	Center of Hygiene and Epidemiology in Belgorod Region	Andrey Komissarov et al
EPI_ISL_1039098	WHO National Influenza Centre Russian Federation	Center of Hygiene and Epidemiology in Belgorod Region	Andrey Komissarov et al
EPI_ISL_1039099	WHO National Influenza Centre Russian Federation	Center of Hygiene and Epidemiology in Belgorod Region	Andrey Komissarov et al
EPI_ISL_1039101	WHO National Influenza Centre Russian Federation	Center of Hygiene and Epidemiology in Belgorod Region	Andrey Komissarov et al
EPI_ISL_1039102	WHO National Influenza Centre Russian Federation	Center of Hygiene and Epidemiology in Belgorod Region	Andrey Komissarov et al
EPI_ISL_1039103	WHO National Influenza Centre Russian Federation	Center of Hygiene and Epidemiology in Belgorod Region	Andrey Komissarov et al
EPI_ISL_1039104	WHO National Influenza Centre Russian Federation	Center of Hygiene and Epidemiology in Belgorod Region	Andrey Komissarov et al
EPI_ISL_1039112	WHO National Influenza Centre Russian Federation	Center of Hygiene and Epidemiology in Belgorod Region	Andrey Komissarov et al
EPI_ISL_1039113	WHO National Influenza Centre Russian Federation	Center of Hygiene and Epidemiology in Belgorod Region	Andrey Komissarov et al
EPI_ISL_1039118	WHO National Influenza Centre Russian Federation	Center of Hygiene and Epidemiology in Belgorod Region	Andrey Komissarov et al
EPI_ISL_1039119	WHO National Influenza Centre Russian Federation	Center of Hygiene and Epidemiology in Belgorod Region	Andrey Komissarov et al
EPI_ISL_1039122	WHO National Influenza Centre Russian Federation	Center of Hygiene and Epidemiology in Belgorod Region	Andrey Komissarov et al
EPI_ISL_1039123	WHO National Influenza Centre Russian Federation	Center of Hygiene and Epidemiology in Belgorod Region	Andrey Komissarov et al
EPI_ISL_1039126	WHO National Influenza Centre Russian Federation	HELIX LLC	Andrey Komissarov et al
EPI_ISL_1039127	WHO National Influenza Centre Russian Federation	HELIX LLC	Andrey Komissarov et al
EPI_ISL_1039128	WHO National Influenza Centre Russian Federation	HELIX LLC	Andrey Komissarov et al
EPI_ISL_1039129	WHO National Influenza Centre Russian Federation	HELIX LLC	Andrey Komissarov et al
EPI_ISL_1039130	WHO National Influenza Centre Russian Federation	HELIX LLC	Andrey Komissarov et al
EPI_ISL_1039131	WHO National Influenza Centre Russian Federation	HELIX LLC	Andrey Komissarov et al
EPI_ISL_1039132	WHO National Influenza Centre Russian Federation	HELIX LLC	Andrey Komissarov et al
EPI_ISL_1039133	WHO National Influenza Centre Russian Federation	HELIX LLC	Andrey Komissarov et al
EPI_ISL_1039134	WHO National Influenza Centre Russian Federation	HELIX LLC	Andrey Komissarov et al
EPI_ISL_1039135	WHO National Influenza Centre Russian Federation	HELIX LLC	Andrey Komissarov et al
EPI_ISL_1039136	WHO National Influenza Centre Russian Federation	HELIX LLC	Andrey Komissarov et al
EPI_ISL_1039140	WHO National Influenza Centre Russian Federation	Pathogenic Microorganisms Variability Laboratory	Andrey Komissarov et al
EPI_ISL_1039141	WHO National Influenza Centre Russian Federation	Pathogenic Microorganisms Variability Laboratory	Andrey Komissarov et al
EPI_ISL_1039146	WHO National Influenza Centre Russian Federation	Pathogenic Microorganisms Variability Laboratory	Andrey Komissarov et al
EPI_ISL_1039147	WHO National Influenza Centre Russian Federation	Pathogenic Microorganisms Variability Laboratory	Andrey Komissarov et al
EPI_ISL_1039148	WHO National Influenza Centre Russian Federation	Pathogenic Microorganisms Variability Laboratory	Andrey Komissarov et al
EPI_ISL_1039152	WHO National Influenza Centre Russian Federation	Pathogenic Microorganisms Variability Laboratory	Andrey Komissarov et al
EPI_ISL_1039158	WHO National Influenza Centre Russian Federation	WHO National Influenza Centre Russian Federation	Andrey Komissarov et al
EPI_ISL_1039160	Microbial Genomics Core Lab, National Taiwan University Centers of Genomic and Precision Medicine	Department of Laboratory Medicine, National Taiwan University Hospital	Shiou-Hwei Yeh et al
EPI_ISL_1039162	UAntwerp, Laboratory of Medical Microbiology	Algemeen Medisch Laboratorium (AML)	Basil Britto Xavier et al
EPI_ISL_1039210	UAntwerp, Laboratory of Medical Microbiology	Algemeen Medisch Laboratorium (AML)	Basil Britto Xavier et al
EPI_ISL_1039211	UAntwerp, Laboratory of Medical Microbiology	Algemeen Medisch Laboratorium (AML)	Basil Britto Xavier et al
EPI_ISL_1039249	Indian Council of Medical Research-National Institute of Virology, Microbial Containment Complex	Virus Research and Diagnostic Laboratory, Medical College Level, Kasturba Hospital for Infectious Diseases	Pragya D. Yadav et al
EPI_ISL_1039262	TIGEM	Istituto Zooprofilattico Sperimentale del Mezzogiorno	Patrizia Annunziata et al
EPI_ISL_1039264	TIGEM	Istituto Zooprofilattico Sperimentale del Mezzogiorno	Patrizia Annunziata et al
EPI_ISL_1039265	TIGEM	Istituto Zooprofilattico Sperimentale del Mezzogiorno	Patrizia Annunziata et al
EPI_ISL_1039266	TIGEM	Istituto Zooprofilattico Sperimentale del Mezzogiorno	Patrizia Annunziata et al
EPI_ISL_1039267	TIGEM	Istituto Zooprofilattico Sperimentale del Mezzogiorno	Patrizia Annunziata et al
EPI_ISL_1039268	TIGEM	Istituto Zooprofilattico Sperimentale del Mezzogiorno	Patrizia Annunziata et al
EPI_ISL_1039269	TIGEM	Istituto Zooprofilattico Sperimentale del Mezzogiorno	Patrizia Annunziata et al
EPI_ISL_1039270	TIGEM	Istituto Zooprofilattico Sperimentale del Mezzogiorno	Patrizia Annunziata et al
EPI_ISL_1039271	TIGEM	Istituto Zooprofilattico Sperimentale del Mezzogiorno	Patrizia Annunziata et al
EPI_ISL_1039273	TIGEM	Istituto Zooprofilattico Sperimentale del Mezzogiorno	Patrizia Annunziata et al
EPI_ISL_1039274	TIGEM	Istituto Zooprofilattico Sperimentale del Mezzogiorno	Patrizia Annunziata et al
EPI_ISL_1039275	TIGEM	Istituto Zooprofilattico Sperimentale del Mezzogiorno	Patrizia Annunziata et al
EPI_ISL_1039281	TIGEM	Istituto Zooprofilattico Sperimentale del Mezzogiorno	Patrizia Annunziata et al
EPI_ISL_1039287	TIGEM	Istituto Zooprofilattico Sperimentale del Mezzogiorno	Patrizia Annunziata et al
EPI_ISL_1039288	TIGEM	Istituto Zooprofilattico Sperimentale del Mezzogiorno	Patrizia Annunziata et al
EPI_ISL_1039289	TIGEM	Istituto Zooprofilattico Sperimentale del Mezzogiorno	Patrizia Annunziata et al
EPI_ISL_1039292	TIGEM	Istituto Zooprofilattico Sperimentale del Mezzogiorno	Patrizia Annunziata et al
EPI_ISL_1039294	TIGEM	Istituto Zooprofilattico Sperimentale del Mezzogiorno	Patrizia Annunziata et al
EPI_ISL_1039296	TIGEM	Istituto Zooprofilattico Sperimentale del Mezzogiorno	Patrizia Annunziata et al
EPI_ISL_1039297	TIGEM	Istituto Zooprofilattico Sperimentale del Mezzogiorno	Patrizia Annunziata et al
EPI_ISL_1039298	TIGEM	Istituto Zooprofilattico Sperimentale del Mezzogiorno	Patrizia Annunziata et al
EPI_ISL_1039301	TIGEM	Istituto Zooprofilattico Sperimentale del Mezzogiorno	Patrizia Annunziata et al
EPI_ISL_1039303	TIGEM	Istituto Zooprofilattico Sperimentale del Mezzogiorno	Patrizia Annunziata et al
EPI_ISL_1039304	TIGEM	Istituto Zooprofilattico Sperimentale del Mezzogiorno	Patrizia Annunziata et al
EPI_ISL_1039305	TIGEM	Istituto Zooprofilattico Sperimentale del Mezzogiorno	Patrizia Annunziata et al
EPI_ISL_1039307	TIGEM	Istituto Zooprofilattico Sperimentale del Mezzogiorno	Patrizia Annunziata et al
EPI_ISL_1039310	TIGEM	Istituto Zooprofilattico Sperimentale del Mezzogiorno	Patrizia Annunziata et al
EPI_ISL_1039311	TIGEM	Istituto Zooprofilattico Sperimentale del Mezzogiorno	Patrizia Annunziata et al
EPI_ISL_1039312	TIGEM	Istituto Zooprofilattico Sperimentale del Mezzogiorno	Patrizia Annunziata et al
EPI_ISL_1039313	TIGEM	Istituto Zooprofilattico Sperimentale del Mezzogiorno	Patrizia Annunziata et al
EPI_ISL_1039314	TIGEM	Istituto Zooprofilattico Sperimentale del Mezzogiorno	Patrizia Annunziata et al
EPI_ISL_1039315	TIGEM	Istituto Zooprofilattico Sperimentale del Mezzogiorno	Patrizia Annunziata et al
EPI_ISL_1039316	TIGEM	Istituto Zooprofilattico Sperimentale del Mezzogiorno	Patrizia Annunziata et al
EPI_ISL_1039317	TIGEM	Istituto Zooprofilattico Sperimentale del Mezzogiorno	Patrizia Annunziata et al
EPI_ISL_1039318	TIGEM	Istituto Zooprofilattico Sperimentale del Mezzogiorno	Patrizia Annunziata et al
EPI_ISL_1039319	TIGEM	Istituto Zooprofilattico Sperimentale del Mezzogiorno	Patrizia Annunziata et al
EPI_ISL_1039321	TIGEM	Istituto Zooprofilattico Sperimentale del Mezzogiorno	Patrizia Annunziata et al
EPI_ISL_1039322	TIGEM	Istituto Zooprofilattico Sperimentale del Mezzogiorno	Patrizia Annunziata et al
EPI_ISL_1039323	TIGEM	Istituto Zooprofilattico Sperimentale del Mezzogiorno	Patrizia Annunziata et al
EPI_ISL_1039324	TIGEM	Istituto Zooprofilattico Sperimentale del Mezzogiorno	Patrizia Annunziata et al
EPI_ISL_1039325	TIGEM	Istituto Zooprofilattico Sperimentale del Mezzogiorno	Patrizia Annunziata et al
EPI_ISL_1039326	TIGEM	Istituto Zooprofilattico Sperimentale del Mezzogiorno	Patrizia Annunziata et al
EPI_ISL_1039327	TIGEM	Istituto Zooprofilattico Sperimentale del Mezzogiorno	Patrizia Annunziata et al
EPI_ISL_1039328	TIGEM	Istituto Zooprofilattico Sperimentale del Mezzogiorno	Patrizia Annunziata et al
EPI_ISL_1039329	TIGEM	Istituto Zooprofilattico Sperimentale del Mezzogiorno	Patrizia Annunziata et al
EPI_ISL_1039330	TIGEM	Istituto Zooprofilattico Sperimentale del Mezzogiorno	Patrizia Annunziata et al
EPI_ISL_1039331	TIGEM	Istituto Zooprofilattico Sperimentale del Mezzogiorno	Patrizia Annunziata et al
EPI_ISL_1039332	TIGEM	Istituto Zooprofilattico Sperimentale del Mezzogiorno	Patrizia Annunziata et al
EPI_ISL_1039333	TIGEM	Istituto Zooprofilattico Sperimentale del Mezzogiorno	Patrizia Annunziata et al
EPI_ISL_1039334	TIGEM	Istituto Zooprofilattico Sperimentale del Mezzogiorno	Patrizia Annunziata et al
EPI_ISL_1039335	TIGEM	Istituto Zooprofilattico Sperimentale del Mezzogiorno	Patrizia Annunziata et al
EPI_ISL_1039336	TIGEM	Istituto Zooprofilattico Sperimentale del Mezzogiorno	Patrizia Annunziata et al
EPI_ISL_1039337	TIGEM	Istituto Zooprofilattico Sperimentale del Mezzogiorno	Patrizia Annunziata et al
EPI_ISL_1039338	TIGEM	Istituto Zooprofilattico Sperimentale del Mezzogiorno	Patrizia Annunziata et al
EPI_ISL_1039339	TIGEM	Istituto Zooprofilattico Sperimentale del Mezzogiorno	Patrizia Annunziata et al
EPI_ISL_1039340	TIGEM	Istituto Zooprofilattico Sperimentale del Mezzogiorno	Patrizia Annunziata et al
EPI_ISL_1039341	TIGEM	Istituto Zooprofilattico Sperimentale del Mezzogiorno	Patrizia Annunziata et al
EPI_ISL_1039342	TIGEM	Istituto Zooprofilattico Sperimentale del Mezzogiorno	Patrizia Annunziata et al
EPI_ISL_1039343	TIGEM	Istituto Zooprofilattico Sperimentale del Mezzogiorno	Patrizia Annunziata et al
EPI_ISL_1039344	TIGEM	Istituto Zooprofilattico Sperimentale del Mezzogiorno	Patrizia Annunziata et al
EPI_ISL_1039345	TIGEM	Istituto Zooprofilattico Sperimentale del Mezzogiorno	Patrizia Annunziata et al
EPI_ISL_1039346	TIGEM	Istituto Zooprofilattico Sperimentale del Mezzogiorno	Patrizia Annunziata et al
EPI_ISL_1039347	TIGEM	Istituto Zooprofilattico Sperimentale del Mezzogiorno	Patrizia Annunziata et al
EPI_ISL_1039348	TIGEM	Istituto Zooprofilattico Sperimentale del Mezzogiorno	Patrizia Annunziata et al
EPI_ISL_1039349	TIGEM	Istituto Zooprofilattico Sperimentale del Mezzogiorno	Patrizia Annunziata et al
EPI_ISL_1039350	TIGEM	Istituto Zooprofilattico Sperimentale del Mezzogiorno	Patrizia Annunziata et al
EPI_ISL_1039351	TIGEM	Istituto Zooprofilattico Sperimentale del Mezzogiorno	Patrizia Annunziata et al
EPI_ISL_1039352	TIGEM	Istituto Zooprofilattico Sperimentale del Mezzogiorno	Patrizia Annunziata et al
EPI_ISL_1039353	TIGEM	Istituto Zooprofilattico Sperimentale del Mezzogiorno	Patrizia Annunziata et al
EPI_ISL_1039354	TIGEM	Istituto Zooprofilattico Sperimentale del Mezzogiorno	Patrizia Annunziata et al
EPI_ISL_1039355	TIGEM	Istituto Zooprofilattico Sperimentale del Mezzogiorno	Patrizia Annunziata et al
EPI_ISL_1039356	TIGEM	Istituto Zooprofilattico Sperimentale del Mezzogiorno	Patrizia Annunziata et al
EPI_ISL_1039357	TIGEM	Istituto Zooprofilattico Sperimentale del Mezzogiorno	Patrizia Annunziata et al
EPI_ISL_1039359	TIGEM	Istituto Zooprofilattico Sperimentale del Mezzogiorno	Patrizia Annunziata et al
EPI_ISL_1039360	TIGEM	Istituto Zooprofilattico Sperimentale del Mezzogiorno	Patrizia Annunziata et al
EPI_ISL_1039361	TIGEM	Istituto Zooprofilattico Sperimentale del Mezzogiorno	Patrizia Annunziata et al
EPI_ISL_1039362	TIGEM	Istituto Zooprofilattico Sperimentale del Mezzogiorno	Patrizia Annunziata et al
EPI_ISL_1039363	TIGEM	Istituto Zooprofilattico Sperimentale del Mezzogiorno	Patrizia Annunziata et al
EPI_ISL_1039364	TIGEM	Istituto Zooprofilattico Sperimentale del Mezzogiorno	Patrizia Annunziata et al
EPI_ISL_1039365	TIGEM	Istituto Zooprofilattico Sperimentale del Mezzogiorno	Patrizia Annunziata et al
EPI_ISL_1039366	TIGEM	Istituto Zooprofilattico Sperimentale del Mezzogiorno	Patrizia Annunziata et al
EPI_ISL_1039367	TIGEM	Istituto Zooprofilattico Sperimentale del Mezzogiorno	Patrizia Annunziata et al
EPI_ISL_1039368	TIGEM	Istituto Zooprofilattico Sperimentale del Mezzogiorno	Patrizia Annunziata et al
EPI_ISL_1039369	TIGEM	Istituto Zooprofilattico Sperimentale del Mezzogiorno	Patrizia Annunziata et al
EPI_ISL_1039370	TIGEM	Istituto Zooprofilattico Sperimentale del Mezzogiorno	Patrizia Annunziata et al
EPI_ISL_1039371	TIGEM	Istituto Zooprofilattico Sperimentale del Mezzogiorno	Patrizia Annunziata et al
EPI_ISL_1039372	TIGEM	Istituto Zooprofilattico Sperimentale del Mezzogiorno	Patrizia Annunziata et al
EPI_ISL_1039373	TIGEM	Istituto Zooprofilattico Sperimentale del Mezzogiorno	Patrizia Annunziata et al
EPI_ISL_1039374	TIGEM	Istituto Zooprofilattico Sperimentale del Mezzogiorno	Patrizia Annunziata et al
EPI_ISL_1039375	TIGEM	Istituto Zooprofilattico Sperimentale del Mezzogiorno	Patrizia Annunziata et al
EPI_ISL_1039376	TIGEM	Istituto Zooprofilattico Sperimentale del Mezzogiorno	Patrizia Annunziata et al
EPI_ISL_1039377	TIGEM	Istituto Zooprofilattico Sperimentale del Mezzogiorno	Patrizia Annunziata et al
EPI_ISL_1039378	TIGEM	Istituto Zooprofilattico Sperimentale del Mezzogiorno	Patrizia Annunziata et al
EPI_ISL_1039379	TIGEM	Istituto Zooprofilattico Sperimentale del Mezzogiorno	Patrizia Annunziata et al
EPI_ISL_1039380	TIGEM	Istituto Zooprofilattico Sperimentale del Mezzogiorno	Patrizia Annunziata et al
EPI_ISL_1039381	TIGEM	Istituto Zooprofilattico Sperimentale del Mezzogiorno	Patrizia Annunziata et al
EPI_ISL_1039382	TIGEM	Istituto Zooprofilattico Sperimentale del Mezzogiorno	Patrizia Annunziata et al
EPI_ISL_1039383	TIGEM	Istituto Zooprofilattico Sperimentale del Mezzogiorno	Patrizia Annunziata et al
EPI_ISL_1039384	TIGEM	Istituto Zooprofilattico Sperimentale del Mezzogiorno	Patrizia Annunziata et al
EPI_ISL_1039385	TIGEM	Istituto Zooprofilattico Sperimentale del Mezzogiorno	Patrizia Annunziata et al
EPI_ISL_1039386	TIGEM	Istituto Zooprofilattico Sperimentale del Mezzogiorno	Patrizia Annunziata et al
EPI_ISL_1039387	TIGEM	Istituto Zooprofilattico Sperimentale del Mezzogiorno	Patrizia Annunziata et al
EPI_ISL_1039388	TIGEM	Istituto Zooprofilattico Sperimentale del Mezzogiorno	Patrizia Annunziata et al
EPI_ISL_1039389	TIGEM	Istituto Zooprofilattico Sperimentale del Mezzogiorno	Patrizia Annunziata et al
EPI_ISL_1039390	TIGEM	Istituto Zooprofilattico Sperimentale del Mezzogiorno	Patrizia Annunziata et al
EPI_ISL_1039391	TIGEM	Istituto Zooprofilattico Sperimentale del Mezzogiorno	Patrizia Annunziata et al
EPI_ISL_1039392	TIGEM	Istituto Zooprofilattico Sperimentale del Mezzogiorno	Patrizia Annunziata et al
EPI_ISL_1039393	TIGEM	Istituto Zooprofilattico Sperimentale del Mezzogiorno	Patrizia Annunziata et al
EPI_ISL_1039394	TIGEM	Istituto Zooprofilattico Sperimentale del Mezzogiorno	Patrizia Annunziata et al
EPI_ISL_1039395	TIGEM	Istituto Zooprofilattico Sperimentale del Mezzogiorno	Patrizia Annunziata et al
EPI_ISL_1039396	TIGEM	Istituto Zooprofilattico Sperimentale del Mezzogiorno	Patrizia Annunziata et al
EPI_ISL_1039397	TIGEM	Istituto Zooprofilattico Sperimentale del Mezzogiorno	Patrizia Annunziata et al
EPI_ISL_1039398	TIGEM	Istituto Zooprofilattico Sperimentale del Mezzogiorno	Patrizia Annunziata et al
EPI_ISL_1039399	TIGEM	Istituto Zooprofilattico Sperimentale del Mezzogiorno	Patrizia Annunziata et al
EPI_ISL_1039400	TIGEM	Istituto Zooprofilattico Sperimentale del Mezzogiorno	Patrizia Annunziata et al
EPI_ISL_1039401	TIGEM	Istituto Zooprofilattico Sperimentale del Mezzogiorno	Patrizia Annunziata et al
EPI_ISL_1039402	TIGEM	Istituto Zooprofilattico Sperimentale del Mezzogiorno	Patrizia Annunziata et al
EPI_ISL_1039403	TIGEM	Istituto Zooprofilattico Sperimentale del Mezzogiorno	Patrizia Annunziata et al
EPI_ISL_1039404	TIGEM	Istituto Zooprofilattico Sperimentale del Mezzogiorno	Patrizia Annunziata et al
EPI_ISL_1039405	TIGEM	Istituto Zooprofilattico Sperimentale del Mezzogiorno	Patrizia Annunziata et al
EPI_ISL_1039406	TIGEM	Istituto Zooprofilattico Sperimentale del Mezzogiorno	Patrizia Annunziata et al
EPI_ISL_1039407	TIGEM	Istituto Zooprofilattico Sperimentale del Mezzogiorno	Patrizia Annunziata et al
EPI_ISL_1039408	TIGEM	Istituto Zooprofilattico Sperimentale del Mezzogiorno	Patrizia Annunziata et al
EPI_ISL_1039409	TIGEM	Istituto Zooprofilattico Sperimentale del Mezzogiorno	Patrizia Annunziata et al
EPI_ISL_1039410	TIGEM	Istituto Zooprofilattico Sperimentale del Mezzogiorno	Patrizia Annunziata et al
EPI_ISL_1039411	TIGEM	Istituto Zooprofilattico Sperimentale del Mezzogiorno	Patrizia Annunziata et al
EPI_ISL_1039412	TIGEM	Istituto Zooprofilattico Sperimentale del Mezzogiorno	Patrizia Annunziata et al
EPI_ISL_1039413	TIGEM	Istituto Zooprofilattico Sperimentale del Mezzogiorno	Patrizia Annunziata et al
EPI_ISL_1039414	TIGEM	Istituto Zooprofilattico Sperimentale del Mezzogiorno	Patrizia Annunziata et al
EPI_ISL_1039415	TIGEM	Istituto Zooprofilattico Sperimentale del Mezzogiorno	Patrizia Annunziata et al
EPI_ISL_1039416	TIGEM	Istituto Zooprofilattico Sperimentale del Mezzogiorno	Patrizia Annunziata et al
EPI_ISL_1039417	TIGEM	Istituto Zooprofilattico Sperimentale del Mezzogiorno	Patrizia Annunziata et al
EPI_ISL_1039418	TIGEM	Istituto Zooprofilattico Sperimentale del Mezzogiorno	Patrizia Annunziata et al
EPI_ISL_1039419	TIGEM	Istituto Zooprofilattico Sperimentale del Mezzogiorno	Patrizia Annunziata et al
EPI_ISL_1039420	TIGEM	Istituto Zooprofilattico Sperimentale del Mezzogiorno	Patrizia Annunziata et al
EPI_ISL_1039421	TIGEM	Istituto Zooprofilattico Sperimentale del Mezzogiorno	Patrizia Annunziata et al
EPI_ISL_1039422	TIGEM	Istituto Zooprofilattico Sperimentale del Mezzogiorno	Patrizia Annunziata et al
EPI_ISL_1039423	TIGEM	Istituto Zooprofilattico Sperimentale del Mezzogiorno	Patrizia Annunziata et al
EPI_ISL_1039424	TIGEM	Istituto Zooprofilattico Sperimentale del Mezzogiorno	Patrizia Annunziata et al
EPI_ISL_1039425	TIGEM	Istituto Zooprofilattico Sperimentale del Mezzogiorno	Patrizia Annunziata et al
EPI_ISL_1039426	TIGEM	Istituto Zooprofilattico Sperimentale del Mezzogiorno	Patrizia Annunziata et al
EPI_ISL_1039427	TIGEM	Istituto Zooprofilattico Sperimentale del Mezzogiorno	Patrizia Annunziata et al
EPI_ISL_1039428	TIGEM	Istituto Zooprofilattico Sperimentale del Mezzogiorno	Patrizia Annunziata et al
EPI_ISL_1039429	TIGEM	Istituto Zooprofilattico Sperimentale del Mezzogiorno	Patrizia Annunziata et al
EPI_ISL_1039430	TIGEM	Istituto Zooprofilattico Sperimentale del Mezzogiorno	Patrizia Annunziata et al
EPI_ISL_1039431	TIGEM	Istituto Zooprofilattico Sperimentale del Mezzogiorno	Patrizia Annunziata et al
EPI_ISL_1039432	TIGEM	Istituto Zooprofilattico Sperimentale del Mezzogiorno	Patrizia Annunziata et al
EPI_ISL_1039433	TIGEM	Istituto Zooprofilattico Sperimentale del Mezzogiorno	Patrizia Annunziata et al
EPI_ISL_1039434	TIGEM	Istituto Zooprofilattico Sperimentale del Mezzogiorno	Patrizia Annunziata et al
EPI_ISL_1039435	TIGEM	Istituto Zooprofilattico Sperimentale del Mezzogiorno	Patrizia Annunziata et al
EPI_ISL_1039436	TIGEM	Istituto Zooprofilattico Sperimentale del Mezzogiorno	Patrizia Annunziata et al
EPI_ISL_1039437	TIGEM	Istituto Zooprofilattico Sperimentale del Mezzogiorno	Patrizia Annunziata et al
EPI_ISL_1039438	TIGEM	Istituto Zooprofilattico Sperimentale del Mezzogiorno	Patrizia Annunziata et al
EPI_ISL_1039440	TIGEM	Istituto Zooprofilattico Sperimentale del Mezzogiorno	Patrizia Annunziata et al
EPI_ISL_1039441	TIGEM	Istituto Zooprofilattico Sperimentale del Mezzogiorno	Patrizia Annunziata et al
EPI_ISL_1039442	TIGEM	Istituto Zooprofilattico Sperimentale del Mezzogiorno	Patrizia Annunziata et al
EPI_ISL_1039443	TIGEM	Istituto Zooprofilattico Sperimentale del Mezzogiorno	Patrizia Annunziata et al
EPI_ISL_1039444	TIGEM	Istituto Zooprofilattico Sperimentale del Mezzogiorno	Patrizia Annunziata et al
EPI_ISL_1039445	TIGEM	Istituto Zooprofilattico Sperimentale del Mezzogiorno	Patrizia Annunziata et al
EPI_ISL_1039446	TIGEM	Istituto Zooprofilattico Sperimentale del Mezzogiorno	Patrizia Annunziata et al
EPI_ISL_1039448	TIGEM	Istituto Zooprofilattico Sperimentale del Mezzogiorno	Patrizia Annunziata et al
EPI_ISL_1039449	TIGEM	Istituto Zooprofilattico Sperimentale del Mezzogiorno	Patrizia Annunziata et al
EPI_ISL_1039450	TIGEM	Istituto Zooprofilattico Sperimentale del Mezzogiorno	Patrizia Annunziata et al
EPI_ISL_1039451	TIGEM	Istituto Zooprofilattico Sperimentale del Mezzogiorno	Patrizia Annunziata et al
EPI_ISL_1039452	TIGEM	Istituto Zooprofilattico Sperimentale del Mezzogiorno	Patrizia Annunziata et al
EPI_ISL_1039453	TIGEM	Istituto Zooprofilattico Sperimentale del Mezzogiorno	Patrizia Annunziata et al
EPI_ISL_1039454	TIGEM	Istituto Zooprofilattico Sperimentale del Mezzogiorno	Patrizia Annunziata et al
EPI_ISL_1039455	TIGEM	Istituto Zooprofilattico Sperimentale del Mezzogiorno	Patrizia Annunziata et al
EPI_ISL_1039456	TIGEM	Istituto Zooprofilattico Sperimentale del Mezzogiorno	Patrizia Annunziata et al
EPI_ISL_1039457	TIGEM	Istituto Zooprofilattico Sperimentale del Mezzogiorno	Patrizia Annunziata et al
EPI_ISL_1039458	TIGEM	Istituto Zooprofilattico Sperimentale del Mezzogiorno	Patrizia Annunziata et al
EPI_ISL_1039459	TIGEM	Istituto Zooprofilattico Sperimentale del Mezzogiorno	Patrizia Annunziata et al
EPI_ISL_1039460	TIGEM	Istituto Zooprofilattico Sperimentale del Mezzogiorno	Patrizia Annunziata et al
EPI_ISL_1039461	TIGEM	Istituto Zooprofilattico Sperimentale del Mezzogiorno	Patrizia Annunziata et al
EPI_ISL_1039462	TIGEM	Istituto Zooprofilattico Sperimentale del Mezzogiorno	Patrizia Annunziata et al
EPI_ISL_1039463	TIGEM	Istituto Zooprofilattico Sperimentale del Mezzogiorno	Patrizia Annunziata et al
EPI_ISL_1039464	TIGEM	Istituto Zooprofilattico Sperimentale del Mezzogiorno	Patrizia Annunziata et al
EPI_ISL_1039465	TIGEM	Istituto Zooprofilattico Sperimentale del Mezzogiorno	Patrizia Annunziata et al
EPI_ISL_1039466	TIGEM	Istituto Zooprofilattico Sperimentale del Mezzogiorno	Patrizia Annunziata et al
EPI_ISL_1039467	TIGEM	Istituto Zooprofilattico Sperimentale del Mezzogiorno	Patrizia Annunziata et al
EPI_ISL_1039468	TIGEM	Istituto Zooprofilattico Sperimentale del Mezzogiorno	Patrizia Annunziata et al
EPI_ISL_1039469	TIGEM	Istituto Zooprofilattico Sperimentale del Mezzogiorno	Patrizia Annunziata et al
EPI_ISL_1039470	TIGEM	Istituto Zooprofilattico Sperimentale del Mezzogiorno	Patrizia Annunziata et al
EPI_ISL_1039471	TIGEM	Istituto Zooprofilattico Sperimentale del Mezzogiorno	Patrizia Annunziata et al
EPI_ISL_1039474	TIGEM	Istituto Zooprofilattico Sperimentale del Mezzogiorno	Patrizia Annunziata et al
EPI_ISL_1039475	TIGEM	Istituto Zooprofilattico Sperimentale del Mezzogiorno	Patrizia Annunziata et al
EPI_ISL_1039476	TIGEM	Istituto Zooprofilattico Sperimentale del Mezzogiorno	Patrizia Annunziata et al
EPI_ISL_1039477	TIGEM	Istituto Zooprofilattico Sperimentale del Mezzogiorno	Patrizia Annunziata et al
EPI_ISL_1039478	TIGEM	Istituto Zooprofilattico Sperimentale del Mezzogiorno	Patrizia Annunziata et al
EPI_ISL_1039479	TIGEM	Istituto Zooprofilattico Sperimentale del Mezzogiorno	Patrizia Annunziata et al
EPI_ISL_1039480	TIGEM	Istituto Zooprofilattico Sperimentale del Mezzogiorno	Patrizia Annunziata et al
EPI_ISL_1039481	TIGEM	Istituto Zooprofilattico Sperimentale del Mezzogiorno	Patrizia Annunziata et al
EPI_ISL_1039482	TIGEM	Istituto Zooprofilattico Sperimentale del Mezzogiorno	Patrizia Annunziata et al
EPI_ISL_1039483	TIGEM	Istituto Zooprofilattico Sperimentale del Mezzogiorno	Patrizia Annunziata et al
EPI_ISL_1039484	TIGEM	Istituto Zooprofilattico Sperimentale del Mezzogiorno	Patrizia Annunziata et al
EPI_ISL_1039485	TIGEM	Istituto Zooprofilattico Sperimentale del Mezzogiorno	Patrizia Annunziata et al
EPI_ISL_1039486	TIGEM	Istituto Zooprofilattico Sperimentale del Mezzogiorno	Patrizia Annunziata et al
EPI_ISL_1039487	TIGEM	Istituto Zooprofilattico Sperimentale del Mezzogiorno	Patrizia Annunziata et al
EPI_ISL_1039488	TIGEM	Istituto Zooprofilattico Sperimentale del Mezzogiorno	Patrizia Annunziata et al
EPI_ISL_1039489	TIGEM	Istituto Zooprofilattico Sperimentale del Mezzogiorno	Patrizia Annunziata et al
EPI_ISL_1039490	TIGEM	Istituto Zooprofilattico Sperimentale del Mezzogiorno	Patrizia Annunziata et al
EPI_ISL_1039491	TIGEM	Istituto Zooprofilattico Sperimentale del Mezzogiorno	Patrizia Annunziata et al
EPI_ISL_1039492	TIGEM	Istituto Zooprofilattico Sperimentale del Mezzogiorno	Patrizia Annunziata et al
EPI_ISL_1039493	TIGEM	Istituto Zooprofilattico Sperimentale del Mezzogiorno	Patrizia Annunziata et al
EPI_ISL_1039494	TIGEM	Istituto Zooprofilattico Sperimentale del Mezzogiorno	Patrizia Annunziata et al
EPI_ISL_1039495	TIGEM	Istituto Zooprofilattico Sperimentale del Mezzogiorno	Patrizia Annunziata et al
EPI_ISL_1039496	TIGEM	Istituto Zooprofilattico Sperimentale del Mezzogiorno	Patrizia Annunziata et al
EPI_ISL_1039497	TIGEM	Istituto Zooprofilattico Sperimentale del Mezzogiorno	Patrizia Annunziata et al
EPI_ISL_1039498	TIGEM	Istituto Zooprofilattico Sperimentale del Mezzogiorno	Patrizia Annunziata et al
EPI_ISL_1039500	TIGEM	Istituto Zooprofilattico Sperimentale del Mezzogiorno	Patrizia Annunziata et al
EPI_ISL_1039502	TIGEM	Istituto Zooprofilattico Sperimentale del Mezzogiorno	Patrizia Annunziata et al
EPI_ISL_1039503	TIGEM	Istituto Zooprofilattico Sperimentale del Mezzogiorno	Patrizia Annunziata et al
EPI_ISL_1039504	TIGEM	Istituto Zooprofilattico Sperimentale del Mezzogiorno	Patrizia Annunziata et al
EPI_ISL_1039505	TIGEM	Istituto Zooprofilattico Sperimentale del Mezzogiorno	Patrizia Annunziata et al
EPI_ISL_1039506	TIGEM	Istituto Zooprofilattico Sperimentale del Mezzogiorno	Patrizia Annunziata et al
EPI_ISL_1039507	TIGEM	Istituto Zooprofilattico Sperimentale del Mezzogiorno	Patrizia Annunziata et al
EPI_ISL_1039508	TIGEM	Istituto Zooprofilattico Sperimentale del Mezzogiorno	Patrizia Annunziata et al
EPI_ISL_1039509	TIGEM	Istituto Zooprofilattico Sperimentale del Mezzogiorno	Patrizia Annunziata et al
EPI_ISL_1039510	TIGEM	Istituto Zooprofilattico Sperimentale del Mezzogiorno	Patrizia Annunziata et al
EPI_ISL_1039511	TIGEM	Istituto Zooprofilattico Sperimentale del Mezzogiorno	Patrizia Annunziata et al
EPI_ISL_1039512	TIGEM	Istituto Zooprofilattico Sperimentale del Mezzogiorno	Patrizia Annunziata et al
EPI_ISL_1039513	TIGEM	Istituto Zooprofilattico Sperimentale del Mezzogiorno	Patrizia Annunziata et al
EPI_ISL_1039514	TIGEM	Istituto Zooprofilattico Sperimentale del Mezzogiorno	Patrizia Annunziata et al
EPI_ISL_1039515	TIGEM	Istituto Zooprofilattico Sperimentale del Mezzogiorno	Patrizia Annunziata et al
EPI_ISL_1039516	TIGEM	Istituto Zooprofilattico Sperimentale del Mezzogiorno	Patrizia Annunziata et al
EPI_ISL_1039521	Microbial Genome Sequencing Center	LSUHS Emerging Viral Threat Laboratory	Jeremy P. Kamil et al
EPI_ISL_1039522	Microbial Genome Sequencing Center	LSUHS Emerging Viral Threat Laboratory	Jeremy P. Kamil et al
EPI_ISL_1039523	Microbial Genome Sequencing Center	LSUHS Emerging Viral Threat Laboratory	Jeremy P. Kamil et al
EPI_ISL_1039524	Microbial Genome Sequencing Center	LSUHS Emerging Viral Threat Laboratory	Jennifer L. Carroll et al
EPI_ISL_1039525	Microbial Genome Sequencing Center	LSUHS Emerging Viral Threat Laboratory	Jeremy P. Kamil et al
EPI_ISL_1039526	Microbial Genome Sequencing Center	LSUHS Emerging Viral Threat Laboratory	Jeremy P. Kamil et al
EPI_ISL_1039527	Microbial Genome Sequencing Center	LSUHS Emerging Viral Threat Laboratory	Jeremy P. Kamil et al
EPI_ISL_1039528	Microbial Genome Sequencing Center	LSUHS Emerging Viral Threat Laboratory	Jeremy P. Kamil et al
EPI_ISL_1039529	Microbial Genome Sequencing Center	LSUHS Emerging Viral Threat Laboratory	Jeremy P. Kamil et al
EPI_ISL_1039530	Microbial Genome Sequencing Center	LSUHS Emerging Viral Threat Laboratory	Daniel J. Snyder et al
EPI_ISL_1039531	Microbial Genome Sequencing Center	LSUHS Emerging Viral Threat Laboratory	Jeremy P. Kamil et al
EPI_ISL_1039532	Microbial Genome Sequencing Center	LSUHS Emerging Viral Threat Laboratory	Jeremy P. Kamil et al
EPI_ISL_1039533	Microbial Genome Sequencing Center	LSUHS Emerging Viral Threat Laboratory	Jeremy P. Kamil et al
EPI_ISL_1039534	Microbial Genome Sequencing Center	LSUHS Emerging Viral Threat Laboratory	Jeremy P. Kamil et al
EPI_ISL_1039535	Microbial Genome Sequencing Center	LSUHS Emerging Viral Threat Laboratory	Jeremy P. Kamil et al
EPI_ISL_1039536	Microbial Genome Sequencing Center	LSUHS Emerging Viral Threat Laboratory	Jeremy P. Kamil et al
EPI_ISL_1039537	Microbial Genome Sequencing Center	LSUHS Emerging Viral Threat Laboratory	Jeremy P. Kamil et al
EPI_ISL_1039538	Microbial Genome Sequencing Center	LSUHS Emerging Viral Threat Laboratory	Jeremy P. Kamil et al
EPI_ISL_1039539	Microbial Genome Sequencing Center	LSUHS Emerging Viral Threat Laboratory	Jeremy P. Kamil et al
EPI_ISL_1039540	Microbial Genome Sequencing Center	LSUHS Emerging Viral Threat Laboratory	Jeremy P. Kamil et al
EPI_ISL_1039541	Microbial Genome Sequencing Center	LSUHS Emerging Viral Threat Laboratory	Jeremy P. Kamil et al
EPI_ISL_1039543	Microbial Genome Sequencing Center	LSUHS Emerging Viral Threat Laboratory	Jeremy P. Kamil et al
EPI_ISL_1039544	Microbial Genome Sequencing Center	LSUHS Emerging Viral Threat Laboratory	Jeremy P. Kamil et al
EPI_ISL_1039545	Microbial Genome Sequencing Center	LSUHS Emerging Viral Threat Laboratory	Jeremy P. Kamil et al
EPI_ISL_1039546	Microbial Genome Sequencing Center	LSUHS Emerging Viral Threat Laboratory	Jeremy P. Kamil et al
EPI_ISL_1039547	Microbial Genome Sequencing Center	LSUHS Emerging Viral Threat Laboratory	Jeremy P. Kamil et al
EPI_ISL_1039548	Microbial Genome Sequencing Center	LSUHS Emerging Viral Threat Laboratory	Jeremy P. Kamil et al
EPI_ISL_1039549	Microbial Genome Sequencing Center	LSUHS Emerging Viral Threat Laboratory	Jeremy P. Kamil et al
EPI_ISL_1039550	Microbial Genome Sequencing Center	LSUHS Emerging Viral Threat Laboratory	Jeremy P. Kamil et al
EPI_ISL_1039551	Microbial Genome Sequencing Center	LSUHS Emerging Viral Threat Laboratory	Jeremy P. Kamil et al
EPI_ISL_1039552	Microbial Genome Sequencing Center	LSUHS Emerging Viral Threat Laboratory	Jeremy P. Kamil et al
EPI_ISL_1039553	Microbial Genome Sequencing Center	LSUHS Emerging Viral Threat Laboratory	Jeremy P. Kamil et al
EPI_ISL_1039554	Microbial Genome Sequencing Center	LSUHS Emerging Viral Threat Laboratory	Jeremy P. Kamil et al
EPI_ISL_1039555	Microbial Genome Sequencing Center	LSUHS Emerging Viral Threat Laboratory	Jeremy P. Kamil et al
EPI_ISL_1039556	Microbial Genome Sequencing Center	LSUHS Emerging Viral Threat Laboratory	Jeremy P. Kamil et al
EPI_ISL_1039557	Microbial Genome Sequencing Center	LSUHS Emerging Viral Threat Laboratory	Jeremy P. Kamil et al
EPI_ISL_1039558	Microbial Genome Sequencing Center	LSUHS Emerging Viral Threat Laboratory	Jeremy P. Kamil et al
EPI_ISL_1039559	Microbial Genome Sequencing Center	LSUHS Emerging Viral Threat Laboratory	Jeremy P. Kamil et al
EPI_ISL_1039560	Microbial Genome Sequencing Center	LSUHS Emerging Viral Threat Laboratory	Jeremy P. Kamil et al
EPI_ISL_1039561	Microbial Genome Sequencing Center	LSUHS Emerging Viral Threat Laboratory	Jeremy P. Kamil et al
EPI_ISL_1039562	Microbial Genome Sequencing Center	LSUHS Emerging Viral Threat Laboratory	Jeremy P. Kamil et al
EPI_ISL_1039563	Microbial Genome Sequencing Center	LSUHS Emerging Viral Threat Laboratory	Jeremy P. Kamil et al
EPI_ISL_1039564	Microbial Genome Sequencing Center	LSUHS Emerging Viral Threat Laboratory	Jeremy P. Kamil et al
EPI_ISL_1039565	Microbial Genome Sequencing Center	LSUHS Emerging Viral Threat Laboratory	Jeremy P. Kamil et al
EPI_ISL_1039566	Microbial Genome Sequencing Center	LSUHS Emerging Viral Threat Laboratory	Jeremy P. Kamil et al
EPI_ISL_1039567	Microbial Genome Sequencing Center	LSUHS Emerging Viral Threat Laboratory	Jeremy P. Kamil et al
EPI_ISL_1039568	Microbial Genome Sequencing Center	LSUHS Emerging Viral Threat Laboratory	Jeremy P. Kamil et al
EPI_ISL_1039569	Microbial Genome Sequencing Center	LSUHS Emerging Viral Threat Laboratory	Jeremy P. Kamil et al
EPI_ISL_1039570	Microbial Genome Sequencing Center	LSUHS Emerging Viral Threat Laboratory	Jeremy P. Kamil et al
EPI_ISL_1039571	Microbial Genome Sequencing Center	LSUHS Emerging Viral Threat Laboratory	Jeremy P. Kamil et al
EPI_ISL_1039572	Microbial Genome Sequencing Center	LSUHS Emerging Viral Threat Laboratory	Jeremy P. Kamil et al
EPI_ISL_1039573	Microbial Genome Sequencing Center	LSUHS Emerging Viral Threat Laboratory	Jeremy P. Kamil et al
EPI_ISL_1039574	Microbial Genome Sequencing Center	LSUHS Emerging Viral Threat Laboratory	Jeremy P. Kamil et al
EPI_ISL_1039575	Microbial Genome Sequencing Center	LSUHS Emerging Viral Threat Laboratory	Jeremy P. Kamil et al
EPI_ISL_1039576	Microbial Genome Sequencing Center	LSUHS Emerging Viral Threat Laboratory	Jeremy P. Kamil et al
EPI_ISL_1039577	Microbial Genome Sequencing Center	LSUHS Emerging Viral Threat Laboratory	Jeremy P. Kamil et al
EPI_ISL_1039578	Microbial Genome Sequencing Center	LSUHS Emerging Viral Threat Laboratory	Jeremy P. Kamil et al
EPI_ISL_1039579	Microbial Genome Sequencing Center	LSUHS Emerging Viral Threat Laboratory	Jeremy P. Kamil et al
EPI_ISL_1039580	Microbial Genome Sequencing Center	LSUHS Emerging Viral Threat Laboratory	Jeremy P. Kamil et al
EPI_ISL_1039581	Microbial Genome Sequencing Center	LSUHS Emerging Viral Threat Laboratory	Jeremy P. Kamil et al
EPI_ISL_1039582	Microbial Genome Sequencing Center	LSUHS Emerging Viral Threat Laboratory	Jeremy P. Kamil et al
EPI_ISL_1039583	Microbial Genome Sequencing Center	LSUHS Emerging Viral Threat Laboratory	Jeremy P. Kamil et al
EPI_ISL_1039584	Microbial Genome Sequencing Center	LSUHS Emerging Viral Threat Laboratory	Jeremy P. Kamil et al
EPI_ISL_1039585	Microbial Genome Sequencing Center	LSUHS Emerging Viral Threat Laboratory	Jeremy P. Kamil et al
EPI_ISL_1039586	Microbial Genome Sequencing Center	LSUHS Emerging Viral Threat Laboratory	Jeremy P. Kamil et al
EPI_ISL_1039587	Microbial Genome Sequencing Center	LSUHS Emerging Viral Threat Laboratory	Jeremy P. Kamil et al
EPI_ISL_1039588	Microbial Genome Sequencing Center	LSUHS Emerging Viral Threat Laboratory	Jeremy P. Kamil et al
EPI_ISL_1039589	Microbial Genome Sequencing Center	LSUHS Emerging Viral Threat Laboratory	Jeremy P. Kamil et al
EPI_ISL_1039590	Microbial Genome Sequencing Center	LSUHS Emerging Viral Threat Laboratory	Jeremy P. Kamil et al
EPI_ISL_1039591	Microbial Genome Sequencing Center	LSUHS Emerging Viral Threat Laboratory	Jeremy P. Kamil et al
EPI_ISL_1039592	Microbial Genome Sequencing Center	LSUHS Emerging Viral Threat Laboratory	Jeremy P. Kamil et al
EPI_ISL_1039593	Microbial Genome Sequencing Center	LSUHS Emerging Viral Threat Laboratory	Jeremy P. Kamil et al
EPI_ISL_1039594	Microbial Genome Sequencing Center	LSUHS Emerging Viral Threat Laboratory	Jeremy P. Kamil et al
EPI_ISL_1039595	Microbial Genome Sequencing Center	LSUHS Emerging Viral Threat Laboratory	Jeremy P. Kamil et al
EPI_ISL_1039596	Microbial Genome Sequencing Center	LSUHS Emerging Viral Threat Laboratory	Jeremy P. Kamil et al
EPI_ISL_1039597	Microbial Genome Sequencing Center	LSUHS Emerging Viral Threat Laboratory	Jeremy P. Kamil et al
EPI_ISL_1039598	Microbial Genome Sequencing Center	LSUHS Emerging Viral Threat Laboratory	Jeremy P. Kamil et al
EPI_ISL_1039599	Microbial Genome Sequencing Center	LSUHS Emerging Viral Threat Laboratory	Jeremy P. Kamil et al
EPI_ISL_1039600	Microbial Genome Sequencing Center	LSUHS Emerging Viral Threat Laboratory	Jeremy P. Kamil et al
EPI_ISL_1039601	Microbial Genome Sequencing Center	LSUHS Emerging Viral Threat Laboratory	Jeremy P. Kamil et al
EPI_ISL_1039602	Microbial Genome Sequencing Center	LSUHS Emerging Viral Threat Laboratory	Jeremy P. Kamil et al
EPI_ISL_1039603	Microbial Genome Sequencing Center	LSUHS Emerging Viral Threat Laboratory	Jeremy P. Kamil et al
EPI_ISL_1039604	Microbial Genome Sequencing Center	LSUHS Emerging Viral Threat Laboratory	Jeremy P. Kamil et al
EPI_ISL_1039605	Microbial Genome Sequencing Center	LSUHS Emerging Viral Threat Laboratory	Jeremy P. Kamil et al
EPI_ISL_1039606	Microbial Genome Sequencing Center	LSUHS Emerging Viral Threat Laboratory	Jeremy P. Kamil et al
EPI_ISL_1039607	Microbial Genome Sequencing Center	LSUHS Emerging Viral Threat Laboratory	Jeremy P. Kamil et al
EPI_ISL_1039608	Microbial Genome Sequencing Center	LSUHS Emerging Viral Threat Laboratory	Jeremy P. Kamil et al
EPI_ISL_1039609	Microbial Genome Sequencing Center	LSUHS Emerging Viral Threat Laboratory	Jeremy P. Kamil et al
EPI_ISL_1039610	Microbial Genome Sequencing Center	LSUHS Emerging Viral Threat Laboratory	Jeremy P. Kamil et al
EPI_ISL_1039611	Microbial Genome Sequencing Center	LSUHS Emerging Viral Threat Laboratory	Jeremy P. Kamil et al
EPI_ISL_1039612	Microbial Genome Sequencing Center	LSUHS Emerging Viral Threat Laboratory	Jeremy P. Kamil et al
EPI_ISL_1039613	Microbial Genome Sequencing Center	LSUHS Emerging Viral Threat Laboratory	Jeremy P. Kamil et al
EPI_ISL_1039614	Microbial Genome Sequencing Center	LSUHS Emerging Viral Threat Laboratory	Jeremy P. Kamil et al
EPI_ISL_1039615	Microbial Genome Sequencing Center	LSUHS Emerging Viral Threat Laboratory	Jeremy P. Kamil et al
EPI_ISL_1039616	Microbial Genome Sequencing Center	LSUHS Emerging Viral Threat Laboratory	Jeremy P. Kamil et al
EPI_ISL_1039617	Microbial Genome Sequencing Center	LSUHS Emerging Viral Threat Laboratory	Jeremy P. Kamil et al
EPI_ISL_1039618	Microbial Genome Sequencing Center	LSUHS Emerging Viral Threat Laboratory	Jeremy P. Kamil et al
EPI_ISL_1039619	Microbial Genome Sequencing Center	LSUHS Emerging Viral Threat Laboratory	Jeremy P. Kamil et al
EPI_ISL_1039620	Microbial Genome Sequencing Center	LSUHS Emerging Viral Threat Laboratory	Jeremy P. Kamil et al
EPI_ISL_1039621	Microbial Genome Sequencing Center	LSUHS Emerging Viral Threat Laboratory	Jeremy P. Kamil et al
EPI_ISL_1039622	Microbial Genome Sequencing Center	LSUHS Emerging Viral Threat Laboratory	Jeremy P. Kamil et al
EPI_ISL_1039623	Microbial Genome Sequencing Center	LSUHS Emerging Viral Threat Laboratory	Jeremy P. Kamil et al
EPI_ISL_1039624	Microbial Genome Sequencing Center	LSUHS Emerging Viral Threat Laboratory	Jeremy P. Kamil et al
EPI_ISL_1039625	Microbial Genome Sequencing Center	LSUHS Emerging Viral Threat Laboratory	Jeremy P. Kamil et al
EPI_ISL_1039626	Microbial Genome Sequencing Center	LSUHS Emerging Viral Threat Laboratory	Jeremy P. Kamil et al
EPI_ISL_1039627	Microbial Genome Sequencing Center	LSUHS Emerging Viral Threat Laboratory	Jeremy P. Kamil et al
EPI_ISL_1039628	Microbial Genome Sequencing Center	LSUHS Emerging Viral Threat Laboratory	Jeremy P. Kamil et al
EPI_ISL_1039629	Microbial Genome Sequencing Center	LSUHS Emerging Viral Threat Laboratory	Jeremy P. Kamil et al
EPI_ISL_1039630	Microbial Genome Sequencing Center	LSUHS Emerging Viral Threat Laboratory	Jeremy P. Kamil et al
EPI_ISL_1039631	Microbial Genome Sequencing Center	LSUHS Emerging Viral Threat Laboratory	Jeremy P. Kamil et al
EPI_ISL_1039632	Microbial Genome Sequencing Center	LSUHS Emerging Viral Threat Laboratory	Jeremy P. Kamil et al
EPI_ISL_1039633	Microbial Genome Sequencing Center	LSUHS Emerging Viral Threat Laboratory	Jeremy P. Kamil et al
EPI_ISL_1039634	Microbial Genome Sequencing Center	LSUHS Emerging Viral Threat Laboratory	Jeremy P. Kamil et al
EPI_ISL_1039635	Microbial Genome Sequencing Center	LSUHS Emerging Viral Threat Laboratory	Jeremy P. Kamil et al
EPI_ISL_1039636	Microbial Genome Sequencing Center	LSUHS Emerging Viral Threat Laboratory	Jeremy P. Kamil et al
EPI_ISL_1039637	Microbial Genome Sequencing Center	LSUHS Emerging Viral Threat Laboratory	Jeremy P. Kamil et al
EPI_ISL_1039638	Microbial Genome Sequencing Center	LSUHS Emerging Viral Threat Laboratory	Jeremy P. Kamil et al
EPI_ISL_1039639	Microbial Genome Sequencing Center	LSUHS Emerging Viral Threat Laboratory	Jeremy P. Kamil et al
EPI_ISL_1039640	Microbial Genome Sequencing Center	LSUHS Emerging Viral Threat Laboratory	Jeremy P. Kamil et al
EPI_ISL_1039641	Microbial Genome Sequencing Center	LSUHS Emerging Viral Threat Laboratory	Jeremy P. Kamil et al
EPI_ISL_1039642	Microbial Genome Sequencing Center	LSUHS Emerging Viral Threat Laboratory	Jeremy P. Kamil et al
EPI_ISL_1039643	Microbial Genome Sequencing Center	LSUHS Emerging Viral Threat Laboratory	Jeremy P. Kamil et al
EPI_ISL_1039644	Microbial Genome Sequencing Center	LSUHS Emerging Viral Threat Laboratory	Jeremy P. Kamil et al
EPI_ISL_1039645	Microbial Genome Sequencing Center	LSUHS Emerging Viral Threat Laboratory	Jeremy P. Kamil et al
EPI_ISL_1039646	Microbial Genome Sequencing Center	LSUHS Emerging Viral Threat Laboratory	Jeremy P. Kamil et al
EPI_ISL_1039647	Microbial Genome Sequencing Center	LSUHS Emerging Viral Threat Laboratory	Jeremy P. Kamil et al
EPI_ISL_1039648	Microbial Genome Sequencing Center	LSUHS Emerging Viral Threat Laboratory	Jeremy P. Kamil et al
EPI_ISL_1039649	Microbial Genome Sequencing Center	LSUHS Emerging Viral Threat Laboratory	Maarten Van Diest et al
EPI_ISL_1039650	Microbial Genome Sequencing Center	LSUHS Emerging Viral Threat Laboratory	Maarten Van Diest et al
EPI_ISL_1039651	Microbial Genome Sequencing Center	LSUHS Emerging Viral Threat Laboratory	Maarten Van Diest et al
EPI_ISL_1039652	Microbial Genome Sequencing Center	LSUHS Emerging Viral Threat Laboratory	Maarten Van Diest et al
EPI_ISL_1039653	Microbial Genome Sequencing Center	LSUHS Emerging Viral Threat Laboratory	Maarten Van Diest et al
EPI_ISL_1039654	Microbial Genome Sequencing Center	LSUHS Emerging Viral Threat Laboratory	Maarten Van Diest et al
EPI_ISL_1039655	Microbial Genome Sequencing Center	LSUHS Emerging Viral Threat Laboratory	Maarten Van Diest et al
EPI_ISL_1039656	Microbial Genome Sequencing Center	LSUHS Emerging Viral Threat Laboratory	Maarten Van Diest et al
EPI_ISL_1039657	Microbial Genome Sequencing Center	LSUHS Emerging Viral Threat Laboratory	Maarten Van Diest et al
EPI_ISL_1039658	Microbial Genome Sequencing Center	LSUHS Emerging Viral Threat Laboratory	Maarten Van Diest et al
EPI_ISL_1039659	Microbial Genome Sequencing Center	LSUHS Emerging Viral Threat Laboratory	Maarten Van Diest et al
EPI_ISL_1039660	Microbial Genome Sequencing Center	LSUHS Emerging Viral Threat Laboratory	Daniel J. Snyder et al
EPI_ISL_1039661	Microbial Genome Sequencing Center	LSUHS Emerging Viral Threat Laboratory	Daniel J. Snyder et al
EPI_ISL_1039662	Microbial Genome Sequencing Center	LSUHS Emerging Viral Threat Laboratory	Daniel J. Snyder et al
EPI_ISL_1039663	Microbial Genome Sequencing Center	LSUHS Emerging Viral Threat Laboratory	Daniel J. Snyder et al
EPI_ISL_1039664	Microbial Genome Sequencing Center	LSUHS Emerging Viral Threat Laboratory	Daniel J. Snyder et al
EPI_ISL_1039665	Microbial Genome Sequencing Center	LSUHS Emerging Viral Threat Laboratory	Daniel J. Snyder et al
EPI_ISL_1039666	Microbial Genome Sequencing Center	LSUHS Emerging Viral Threat Laboratory	Daniel J. Snyder et al
EPI_ISL_1039667	Microbial Genome Sequencing Center	LSUHS Emerging Viral Threat Laboratory	Daniel J. Snyder et al
EPI_ISL_1039668	Microbial Genome Sequencing Center	LSUHS Emerging Viral Threat Laboratory	Rona S. Scott et al
EPI_ISL_1039669	Microbial Genome Sequencing Center	LSUHS Emerging Viral Threat Laboratory	Rona S. Scott et al
EPI_ISL_1039670	Microbial Genome Sequencing Center	LSUHS Emerging Viral Threat Laboratory	Rona S. Scott et al
EPI_ISL_1039671	Microbial Genome Sequencing Center	LSUHS Emerging Viral Threat Laboratory	Rona S. Scott et al
EPI_ISL_1039672	Microbial Genome Sequencing Center	LSUHS Emerging Viral Threat Laboratory	Rona S. Scott et al
EPI_ISL_1039673	Microbial Genome Sequencing Center	LSUHS Emerging Viral Threat Laboratory	Rona S. Scott et al
EPI_ISL_1039674	Microbial Genome Sequencing Center	LSUHS Emerging Viral Threat Laboratory	Rona S. Scott et al
EPI_ISL_1039675	Microbial Genome Sequencing Center	LSUHS Emerging Viral Threat Laboratory	Rona S. Scott et al
EPI_ISL_1039676	Microbial Genome Sequencing Center	LSUHS Emerging Viral Threat Laboratory	Rona S. Scott et al
EPI_ISL_1039677	Microbial Genome Sequencing Center	LSUHS Emerging Viral Threat Laboratory	Rona S. Scott et al
EPI_ISL_1039678	Microbial Genome Sequencing Center	LSUHS Emerging Viral Threat Laboratory	Rona S. Scott et al
EPI_ISL_1039679	Microbial Genome Sequencing Center	LSUHS Emerging Viral Threat Laboratory	Jennifer L. Carroll et al
EPI_ISL_1039680	Microbial Genome Sequencing Center	LSUHS Emerging Viral Threat Laboratory	Jennifer L. Carroll et al
EPI_ISL_1039681	Microbial Genome Sequencing Center	LSUHS Emerging Viral Threat Laboratory	Jennifer L. Carroll et al
EPI_ISL_1039682	Microbial Genome Sequencing Center	LSUHS Emerging Viral Threat Laboratory	Jennifer L. Carroll et al
EPI_ISL_1039683	Microbial Genome Sequencing Center	LSUHS Emerging Viral Threat Laboratory	Jennifer L. Carroll et al
EPI_ISL_1039684	Microbial Genome Sequencing Center	LSUHS Emerging Viral Threat Laboratory	Jennifer L. Carroll et al
EPI_ISL_1039685	Microbial Genome Sequencing Center	LSUHS Emerging Viral Threat Laboratory	Jennifer L. Carroll et al
EPI_ISL_1039686	Microbial Genome Sequencing Center	LSUHS Emerging Viral Threat Laboratory	Jennifer L. Carroll et al
EPI_ISL_1039687	Microbial Genome Sequencing Center	LSUHS Emerging Viral Threat Laboratory	Jennifer L. Carroll et al
EPI_ISL_1039688	Microbial Genome Sequencing Center	LSUHS Emerging Viral Threat Laboratory	Jennifer L. Carroll et al
EPI_ISL_1039689	Microbial Genome Sequencing Center	LSUHS Emerging Viral Threat Laboratory	Jennifer L. Carroll et al
EPI_ISL_1039691	Instituto Adolfo Lutz, Interdiciplinary Procedures Center, Strategic Laboratory	LACEN do Estado de Goias	Claudio Tavares Sacchi et al
EPI_ISL_1039692	Instituto Adolfo Lutz, Interdiciplinary Procedures Center, Strategic Laboratory	LACEN do Estado de Goias	Claudio Tavares Sacchi et al
EPI_ISL_1039693	Instituto Adolfo Lutz, Interdiciplinary Procedures Center, Strategic Laboratory	LACEN do Estado de Goias	Claudio Tavares Sacchi et al
EPI_ISL_1039694	Instituto Adolfo Lutz, Interdiciplinary Procedures Center, Strategic Laboratory	LACEN do Estado de Goias	Claudio Tavares Sacchi et al
EPI_ISL_1039695	Instituto Adolfo Lutz, Interdiciplinary Procedures Center, Strategic Laboratory	LACEN do Estado de Goias	Claudio Tavares Sacchi et al
EPI_ISL_1039696	Instituto Adolfo Lutz, Interdiciplinary Procedures Center, Strategic Laboratory	Instituto Adolfo Lutz - Regional de Presidente Prudente	Claudio Tavares Sacchi et al
EPI_ISL_1039697	Instituto Adolfo Lutz, Interdiciplinary Procedures Center, Strategic Laboratory	Instituto Adolfo Lutz Central	Claudio Tavares Sacchi et al
EPI_ISL_1039698	Instituto Adolfo Lutz, Interdiciplinary Procedures Center, Strategic Laboratory	Lab Loc - Itapecerica da Serra	Claudio Tavares Sacchi et al
EPI_ISL_1039699	Instituto Adolfo Lutz, Interdiciplinary Procedures Center, Strategic Laboratory	Instituto Adolfo Lutz - Regional de Taubate	Claudio Tavares Sacchi et al
EPI_ISL_1039700	Instituto Adolfo Lutz, Interdiciplinary Procedures Center, Strategic Laboratory	Instituto Adolfo Lutz Central	Claudio Tavares Sacchi et al
EPI_ISL_1039701	Instituto Adolfo Lutz, Interdiciplinary Procedures Center, Strategic Laboratory	Instituto Adolfo Lutz Central	Claudio Tavares Sacchi et al
EPI_ISL_1039702	Instituto Adolfo Lutz, Interdiciplinary Procedures Center, Strategic Laboratory	Instituto Adolfo Lutz - Regional de Aracatuba	Claudio Tavares Sacchi et al
EPI_ISL_1039703	Instituto Adolfo Lutz, Interdiciplinary Procedures Center, Strategic Laboratory	Instituto Adolfo Lutz - Regional de Taubate	Claudio Tavares Sacchi et al
EPI_ISL_1039704	Instituto Adolfo Lutz, Interdiciplinary Procedures Center, Strategic Laboratory	Lab Loc - Itapecerica da Serra	Claudio Tavares Sacchi et al
EPI_ISL_1039705	Instituto Adolfo Lutz, Interdiciplinary Procedures Center, Strategic Laboratory	Instituto Adolfo Lutz Central	Claudio Tavares Sacchi et al
EPI_ISL_1039706	Instituto Adolfo Lutz, Interdiciplinary Procedures Center, Strategic Laboratory	Instituto Adolfo Lutz Central	Claudio Tavares Sacchi et al
EPI_ISL_1039707	Instituto Adolfo Lutz, Interdiciplinary Procedures Center, Strategic Laboratory	Instituto Adolfo Lutz Central	Claudio Tavares Sacchi et al
EPI_ISL_1039708	Instituto Adolfo Lutz, Interdiciplinary Procedures Center, Strategic Laboratory	Instituto Adolfo Lutz Central	Claudio Tavares Sacchi et al
EPI_ISL_1039709	Instituto Adolfo Lutz, Interdiciplinary Procedures Center, Strategic Laboratory	Instituto Adolfo Lutz Central	Claudio Tavares Sacchi et al
EPI_ISL_1039710	Instituto Adolfo Lutz, Interdiciplinary Procedures Center, Strategic Laboratory	Instituto Adolfo Lutz Central	Claudio Tavares Sacchi et al
EPI_ISL_1039711	UAntwerp, Laboratory of Medical Microbiology	LHUB-ULB	Basil Britto Xavier et al
EPI_ISL_1039712	Alaska State Virology Laboratory	Alaska State Virology Laboratory	Stephanie DeRonde et al
EPI_ISL_1039713	Alaska State Virology Laboratory	Alaska State Virology Laboratory	Stephanie DeRonde et al
EPI_ISL_1039714	Alaska State Virology Laboratory	Alaska State Virology Laboratory	Stephanie DeRonde et al
EPI_ISL_1039715	Alaska State Virology Laboratory	Alaska State Virology Laboratory	Stephanie DeRonde et al
EPI_ISL_1039716	Alaska State Virology Laboratory	Alaska State Virology Laboratory	Stephanie DeRonde et al
EPI_ISL_1039717	Alaska State Virology Laboratory	Alaska State Virology Laboratory	Stephanie DeRonde et al
EPI_ISL_1039718	Alaska State Virology Laboratory	Alaska State Virology Laboratory	Stephanie DeRonde et al
EPI_ISL_1039719	Alaska State Virology Laboratory	Alaska State Virology Laboratory	Stephanie DeRonde et al
EPI_ISL_1039720	Alaska State Virology Laboratory	Alaska State Virology Laboratory	Stephanie DeRonde et al
EPI_ISL_1039721	Alaska State Virology Laboratory	Alaska State Virology Laboratory	Stephanie DeRonde et al
EPI_ISL_1039722	Alaska State Virology Laboratory	Alaska State Virology Laboratory	Stephanie DeRonde et al
EPI_ISL_1039723	Alaska State Virology Laboratory	Alaska State Virology Laboratory	Stephanie DeRonde et al
EPI_ISL_1039724	Alaska State Virology Laboratory	Alaska State Virology Laboratory	Stephanie DeRonde et al
EPI_ISL_1039725	Alaska State Virology Laboratory	Alaska State Virology Laboratory	Stephanie DeRonde et al
EPI_ISL_1039726	Alaska State Virology Laboratory	Alaska State Virology Laboratory	Stephanie DeRonde et al
EPI_ISL_1039727	Alaska State Virology Laboratory	Alaska State Virology Laboratory	Stephanie DeRonde et al
EPI_ISL_1039728	Alaska State Virology Laboratory	Alaska State Virology Laboratory	Stephanie DeRonde et al
EPI_ISL_1039729	Alaska State Virology Laboratory	Alaska State Virology Laboratory	Stephanie DeRonde et al
EPI_ISL_1039731	Alaska State Virology Laboratory	Alaska State Virology Laboratory	Stephanie DeRonde et al
EPI_ISL_1039732	Alaska State Virology Laboratory	Alaska State Virology Laboratory	Stephanie DeRonde et al
EPI_ISL_1039733	Alaska State Virology Laboratory	Alaska State Virology Laboratory	Stephanie DeRonde et al
EPI_ISL_1039734	Alaska State Virology Laboratory	Alaska State Virology Laboratory	Stephanie DeRonde et al
EPI_ISL_1039735	Alaska State Virology Laboratory	Alaska State Virology Laboratory	Stephanie DeRonde et al
EPI_ISL_1039753	Wyoming Public Health Laboratory	Wyoming Public Health Laboratory	Noah Hull et al
EPI_ISL_1039755	Wyoming Public Health Laboratory	Wyoming Public Health Laboratory	Noah Hull et al
EPI_ISL_1039756	Wyoming Public Health Laboratory	Wyoming Public Health Laboratory	Noah Hull et al
EPI_ISL_1039757	Wyoming Public Health Laboratory	Wyoming Public Health Laboratory	Noah Hull et al
EPI_ISL_1039758	Wyoming Public Health Laboratory	Wyoming Public Health Laboratory	Noah Hull et al
EPI_ISL_1039760	Wyoming Public Health Laboratory	Wyoming Public Health Laboratory	Noah Hull et al
EPI_ISL_1039761	Wyoming Public Health Laboratory	Wyoming Public Health Laboratory	Noah Hull et al
EPI_ISL_1039762	Wyoming Public Health Laboratory	Wyoming Public Health Laboratory	Noah Hull et al
EPI_ISL_1039763	Wyoming Public Health Laboratory	Wyoming Public Health Laboratory	Noah Hull et al
EPI_ISL_1039764	Wyoming Public Health Laboratory	Wyoming Public Health Laboratory	Noah Hull et al
EPI_ISL_1039766	Wyoming Public Health Laboratory	Wyoming Public Health Laboratory	Noah Hull et al
EPI_ISL_1039768	Wyoming Public Health Laboratory	Wyoming Public Health Laboratory	Noah Hull et al
EPI_ISL_1039769	Wyoming Public Health Laboratory	Wyoming Public Health Laboratory	Noah Hull et al
EPI_ISL_1039770	Wyoming Public Health Laboratory	Wyoming Public Health Laboratory	Noah Hull et al
EPI_ISL_1039771	Wyoming Public Health Laboratory	Wyoming Public Health Laboratory	Noah Hull et al
EPI_ISL_1039772	Wyoming Public Health Laboratory	Wyoming Public Health Laboratory	Noah Hull et al
EPI_ISL_1039773	Wyoming Public Health Laboratory	Wyoming Public Health Laboratory	Noah Hull et al
EPI_ISL_1039774	Wyoming Public Health Laboratory	Wyoming Public Health Laboratory	Noah Hull et al
EPI_ISL_1039775	Wyoming Public Health Laboratory	Wyoming Public Health Laboratory	Noah Hull et al
EPI_ISL_1039776	Wyoming Public Health Laboratory	Wyoming Public Health Laboratory	Noah Hull et al
EPI_ISL_1039779	Wyoming Public Health Laboratory	Wyoming Public Health Laboratory	Noah Hull et al
EPI_ISL_1039780	Wyoming Public Health Laboratory	Wyoming Public Health Laboratory	Noah Hull et al
EPI_ISL_1039781	Wyoming Public Health Laboratory	Wyoming Public Health Laboratory	Noah Hull et al
EPI_ISL_1039782	INMI Lazzaro Spallanzani IRCCS	INMI Lazzaro Spallanzani IRCCS	CEM Gruber et al
EPI_ISL_1039783	INMI Lazzaro Spallanzani IRCCS	INMI Lazzaro Spallanzani IRCCS	B Bartolini et al
EPI_ISL_1039784	INMI Lazzaro Spallanzani IRCCS	Azienda Ospedaliera San Camillo Forlanini	CEM Gruber et al
EPI_ISL_1039785	INMI Lazzaro Spallanzani IRCCS	Ospedale F. Spaziani Frosinone	B Bartolini et al
EPI_ISL_1039786	Institute of Medical Virology, University of Zurich	Kantonsspital Münsterlingen	Verena Kufner et al
EPI_ISL_1039787	Institute of Medical Virology, University of Zurich	Spital Männedorf AG	Verena Kufner et al
EPI_ISL_1039788	Institute of Medical Virology, University of Zurich	Kantonsspital Baden AG	Verena Kufner et al
EPI_ISL_1039789	Institute of Medical Virology, University of Zurich	Spital Männedorf AG	Verena Kufner et al
EPI_ISL_1039790	Institute of Medical Virology, University of Zurich	Spital Limmattal	Verena Kufner et al
EPI_ISL_1039791	Institute of Medical Virology, University of Zurich	UniversitätsSpital Zürich	Verena Kufner et al
EPI_ISL_1039792	Institute of Medical Virology, University of Zurich	UniversitätsSpital Zürich 015	Verena Kufner et al
EPI_ISL_1039793	Institute of Medical Virology, University of Zurich	Spital Männedorf AG	Verena Kufner et al
EPI_ISL_1039794	Institute of Medical Virology, University of Zurich	Spital Männedorf AG	Verena Kufner et al
EPI_ISL_1039795	Institute of Medical Virology, University of Zurich	Spital Männedorf AG	Verena Kufner et al
EPI_ISL_1039796	Institute of Medical Virology, University of Zurich	Spital Männedorf AG	Verena Kufner et al
EPI_ISL_1039797	Institute of Medical Virology, University of Zurich	Spital Limmattal	Verena Kufner et al
EPI_ISL_1039798	Institute of Medical Virology, University of Zurich	Spital Männedorf AG	Verena Kufner et al
EPI_ISL_1039799	Institute of Medical Virology, University of Zurich	Spital Männedorf AG	Verena Kufner et al
EPI_ISL_1039800	Institute of Medical Virology, University of Zurich	Spital Männedorf AG	Verena Kufner et al
EPI_ISL_1039801	Institute of Medical Virology, University of Zurich	UniversitätsSpital Zürich 009	Verena Kufner et al
EPI_ISL_1039802	Institute of Medical Virology, University of Zurich	UniversitätsSpital Zürich	Verena Kufner et al
EPI_ISL_1039803	Institute of Medical Virology, University of Zurich	USZ Flughafen	Verena Kufner et al
EPI_ISL_1039804	Institute of Medical Virology, University of Zurich	UniversitätsSpital Zürich 009	Verena Kufner et al
EPI_ISL_1039805	Institute of Medical Virology, University of Zurich	Kantonsspital Baden AG	Verena Kufner et al
EPI_ISL_1039806	Institute of Medical Virology, University of Zurich	Kantonsspital Baden AG	Verena Kufner et al
EPI_ISL_1039807	Institute of Medical Virology, University of Zurich	Kantonsspital Baden AG	Verena Kufner et al
EPI_ISL_1039808	Institute of Medical Virology, University of Zurich	Kantonsspital Baden AG	Verena Kufner et al
EPI_ISL_1039809	Institute of Medical Virology, University of Zurich	Kantonsspital Frauenfeld	Verena Kufner et al
EPI_ISL_1039810	Institute of Medical Virology, University of Zurich	Sanatorium Kilchberg	Verena Kufner et al
EPI_ISL_1039811	Institute of Medical Virology, University of Zurich	Spital Limmattal	Verena Kufner et al
EPI_ISL_1039812	Institute of Medical Virology, University of Zurich	Spital Limmattal	Verena Kufner et al
EPI_ISL_1039813	Institute of Medical Virology, University of Zurich	Spital Limmattal	Verena Kufner et al
EPI_ISL_1039814	Institute of Medical Virology, University of Zurich	Spital Limmattal	Verena Kufner et al
EPI_ISL_1039815	Institute of Medical Virology, University of Zurich	Spital Limmattal	Verena Kufner et al
EPI_ISL_1039816	Institute of Medical Virology, University of Zurich	Spital Limmattal	Verena Kufner et al
EPI_ISL_1039817	Institute of Medical Virology, University of Zurich	Spital Männedorf AG	Verena Kufner et al
EPI_ISL_1039818	Institute of Medical Virology, University of Zurich	Spital Limmattal	Verena Kufner et al
EPI_ISL_1039819	Institute of Medical Virology, University of Zurich	Spital Limmattal	Verena Kufner et al
EPI_ISL_1039820	Institute of Medical Virology, University of Zurich	Spital Männedorf AG	Verena Kufner et al
EPI_ISL_1039822	Institute of Medical Virology, University of Zurich	Spital Limmattal	Verena Kufner et al
EPI_ISL_1039823	Institute of Medical Virology, University of Zurich	Spital Limmattal	Verena Kufner et al
EPI_ISL_1039824	Institute of Medical Virology, University of Zurich	Spital Limmattal	Verena Kufner et al
EPI_ISL_1039825	Institute of Medical Virology, University of Zurich	Spital Männedorf AG	Verena Kufner et al
EPI_ISL_1039827	Institute of Medical Virology, University of Zurich	Spital Männedorf AG	Verena Kufner et al
EPI_ISL_1039828	Institute of Medical Virology, University of Zurich	UniversitätsSpital Zürich	Verena Kufner et al
EPI_ISL_1039829	Institute of Medical Virology, University of Zurich	UniversitätsSpital Zürich 009	Verena Kufner et al
EPI_ISL_1039832	UAntwerp, Laboratory of Medical Microbiology	LHUB-ULB	Basil Britto Xavier et al
EPI_ISL_1039833	UAntwerp, Laboratory of Medical Microbiology	LHUB-ULB	Basil Britto Xavier et al
EPI_ISL_1039836	National Public Health Center, National Biosafety Laboratory	National Public Health Center, COVID Laboratory	Bernadett Pályi et al
EPI_ISL_1039837	National Public Health Center, National Biosafety Laboratory	National Public Health Center, COVID Laboratory	Bernadett Pályi et al
EPI_ISL_1039838	National Public Health Center, National Biosafety Laboratory	National Public Health Center, COVID Laboratory	Bernadett Pályi et al
EPI_ISL_1039843	University of Wisconsin-Madison AIDS Vaccine Research Laboratories	University of Wisconsin-Madison AIDS Vaccine Research Laboratories	Gage Moreno et al
EPI_ISL_1039926	Institute of Molecular Medicine, Section for Molecular Cell Biology	Department Labormedizin, Abteilung III, Universitätsklinikum Halle (Saale)	Matthias Karrasch et al
EPI_ISL_1039927	Institute of Molecular Medicine, Section for Molecular Cell Biology	Department Labormedizin, Abteilung III, Universitätsklinikum Halle (Saale)	Matthias Karrasch et al
EPI_ISL_1039928	Institute of Molecular Medicine, Section for Molecular Cell Biology	Department Labormedizin, Abteilung III, Universitätsklinikum Halle (Saale)	Matthias Karrasch et al
EPI_ISL_1039929	Institute of Molecular Medicine, Section for Molecular Cell Biology	Department Labormedizin, Abteilung III, Universitätsklinikum Halle (Saale)	Matthias Karrasch et al
EPI_ISL_1039930	Institute of Molecular Medicine, Section for Molecular Cell Biology	Department Labormedizin, Abteilung III, Universitätsklinikum Halle (Saale)	Matthias Karrasch et al
EPI_ISL_1039931	Institute of Molecular Medicine, Section for Molecular Cell Biology	Department Labormedizin, Abteilung III, Universitätsklinikum Halle (Saale)	Matthias Karrasch et al
EPI_ISL_1039932	Institute of Molecular Medicine, Section for Molecular Cell Biology	Department Labormedizin, Abteilung III, Universitätsklinikum Halle (Saale)	Matthias Karrasch et al
EPI_ISL_1039933	Institute of Molecular Medicine, Section for Molecular Cell Biology	Department Labormedizin, Abteilung III, Universitätsklinikum Halle (Saale)	Matthias Karrasch et al
EPI_ISL_1039934	Institute of Molecular Medicine, Section for Molecular Cell Biology	Department Labormedizin, Abteilung III, Universitätsklinikum Halle (Saale)	Matthias Karrasch et al
EPI_ISL_1039935	Institute of Molecular Medicine, Section for Molecular Cell Biology	Department Labormedizin, Abteilung III, Universitätsklinikum Halle (Saale)	Matthias Karrasch et al
EPI_ISL_1039936	Institute of Molecular Medicine, Section for Molecular Cell Biology	Department Labormedizin, Abteilung III, Universitätsklinikum Halle (Saale)	Matthias Karrasch et al
EPI_ISL_1039937	Institute of Molecular Medicine, Section for Molecular Cell Biology	Department Labormedizin, Abteilung III, Universitätsklinikum Halle (Saale)	Matthias Karrasch et al
EPI_ISL_1039938	Institute of Molecular Medicine, Section for Molecular Cell Biology	Department Labormedizin, Abteilung III, Universitätsklinikum Halle (Saale)	Matthias Karrasch et al
EPI_ISL_1039939	Institute of Molecular Medicine, Section for Molecular Cell Biology	Department Labormedizin, Abteilung III, Universitätsklinikum Halle (Saale)	Matthias Karrasch et al
EPI_ISL_1039940	Institute of Molecular Medicine, Section for Molecular Cell Biology	Department Labormedizin, Abteilung III, Universitätsklinikum Halle (Saale)	Matthias Karrasch et al
EPI_ISL_1039941	Institute of Molecular Medicine, Section for Molecular Cell Biology	Department Labormedizin, Abteilung III, Universitätsklinikum Halle (Saale)	Matthias Karrasch et al
EPI_ISL_1039942	Institute of Molecular Medicine, Section for Molecular Cell Biology	Department Labormedizin, Abteilung III, Universitätsklinikum Halle (Saale)	Matthias Karrasch et al
EPI_ISL_1039943	Institute of Molecular Medicine, Section for Molecular Cell Biology	Department Labormedizin, Abteilung III, Universitätsklinikum Halle (Saale)	Matthias Karrasch et al
EPI_ISL_1039944	Institute of Molecular Medicine, Section for Molecular Cell Biology	Department Labormedizin, Abteilung III, Universitätsklinikum Halle (Saale)	Matthias Karrasch et al
EPI_ISL_1039945	Institute of Molecular Medicine, Section for Molecular Cell Biology	Department Labormedizin, Abteilung III, Universitätsklinikum Halle (Saale)	Matthias Karrasch et al
EPI_ISL_1039946	Institute of Molecular Medicine, Section for Molecular Cell Biology	Department Labormedizin, Abteilung III, Universitätsklinikum Halle (Saale)	Matthias Karrasch et al
EPI_ISL_1039947	Institute of Molecular Medicine, Section for Molecular Cell Biology	Department Labormedizin, Abteilung III, Universitätsklinikum Halle (Saale)	Matthias Karrasch et al
EPI_ISL_1039956	UAntwerp, Laboratory of Medical Microbiology	Platform BIS UZA/UAntwerpen	Basil Britto Xavier et al
EPI_ISL_1039959	National Public Health Center, National Biosafety Laboratory	National Public Health Center, COVID Laboratory	Bernadett Pályi et al
EPI_ISL_1039960	National Public Health Center, National Biosafety Laboratory	National Public Health Center, COVID Laboratory	Bernadett Pályi et al
EPI_ISL_1039961	National Public Health Center, National Biosafety Laboratory	National Public Health Center, COVID Laboratory	Bernadett Pályi et al
EPI_ISL_1039962	National Public Health Center, National Biosafety Laboratory	National Public Health Center, COVID Laboratory	Bernadett Pályi et al
EPI_ISL_1039963	National Public Health Center, National Biosafety Laboratory	National Public Health Center, COVID Laboratory	Bernadett Pályi et al
EPI_ISL_1039964	National Public Health Center, National Biosafety Laboratory	National Public Health Center, COVID Laboratory	Bernadett Pályi et al
EPI_ISL_1039965	National Public Health Center, National Biosafety Laboratory	National Public Health Center, COVID Laboratory	Bernadett Pályi et al
EPI_ISL_1039966	National Public Health Center, National Biosafety Laboratory	National Public Health Center, COVID Laboratory	Bernadett Pályi et al
EPI_ISL_1039967	National Public Health Center, National Biosafety Laboratory	National Public Health Center, COVID Laboratory	Bernadett Pályi et al
EPI_ISL_1039968	National Public Health Center, National Biosafety Laboratory	National Public Health Center, COVID Laboratory	Bernadett Pályi et al
EPI_ISL_1039969	National Public Health Center, National Biosafety Laboratory	National Public Health Center, COVID Laboratory	Bernadett Pályi et al
EPI_ISL_1039970	National Public Health Center, National Biosafety Laboratory	National Public Health Center, COVID Laboratory	Bernadett Pályi et al
EPI_ISL_1039971	National Public Health Center, National Biosafety Laboratory	National Public Health Center, COVID Laboratory	Bernadett Pályi et al
EPI_ISL_1039972	National Public Health Center, National Biosafety Laboratory	National Public Health Center, COVID Laboratory	Bernadett Pályi et al
EPI_ISL_1039973	National Public Health Center, National Biosafety Laboratory	National Public Health Center, COVID Laboratory	Bernadett Pályi et al
EPI_ISL_1039974	National Public Health Center, National Biosafety Laboratory	National Public Health Center, COVID Laboratory	Bernadett Pályi et al
EPI_ISL_1039975	National Public Health Center, National Biosafety Laboratory	National Public Health Center, COVID Laboratory	Bernadett Pályi et al
EPI_ISL_1039976	National Public Health Center, National Biosafety Laboratory	National Public Health Center, COVID Laboratory	Bernadett Pályi et al
EPI_ISL_1039977	National Public Health Center, National Biosafety Laboratory	National Public Health Center, COVID Laboratory	Bernadett Pályi et al
EPI_ISL_1040923	Centro de Investigaciones en Microbiología y Biotecnología-UR (CIMBIUR), Facultad de Ciencias Naturales, Universidad del Rosario, Bogotá, Colombia	Grupo de Investigación en Enfermedades Tropicales del Ejército (GINETEJ), Laboratorio de Referencia e Investigación, Dirección de Sanidad Ejército, Bogotá, Colombia	Juan David Ramírez et al
EPI_ISL_1040928	Laboratory of Recombinant Vaccines	Medical Laboratory Bruss	Lukasz Rabalski et al
EPI_ISL_1040929	Laboratory of Recombinant Vaccines	Medical Laboratory Bruss	Lukasz Rabalski et al
EPI_ISL_1040930	Laboratory of Recombinant Vaccines	Medical Laboratory Bruss	Lukasz Rabalski et al
EPI_ISL_1040931	Laboratory of Recombinant Vaccines	Medical Laboratory Bruss	Lukasz Rabalski et al
EPI_ISL_1040932	Laboratory of Recombinant Vaccines	Medical Laboratory Bruss	Lukasz Rabalski et al
EPI_ISL_1040933	Laboratory of Recombinant Vaccines	Medical Laboratory Bruss	Lukasz Rabalski et al
EPI_ISL_1040934	Laboratory of Recombinant Vaccines	Medical Laboratory Bruss	Lukasz Rabalski et al
EPI_ISL_1040935	Laboratory of Recombinant Vaccines	Medical Laboratory Bruss	Lukasz Rabalski et al
EPI_ISL_1040936	Laboratory of Recombinant Vaccines	Medical Laboratory Bruss	Lukasz Rabalski et al
EPI_ISL_1040937	Laboratory of Recombinant Vaccines	Medical Laboratory Bruss	Lukasz Rabalski et al
EPI_ISL_1040938	Laboratory of Recombinant Vaccines	Medical Laboratory Bruss	Lukasz Rabalski et al
EPI_ISL_1040939	Laboratory of Recombinant Vaccines	Hematology Laboratory, Section of Molecular Diagnostics, University Clinical Centre, Medical University of Gdansk	Lukasz Rabalski et al
EPI_ISL_1040940	Laboratory of Recombinant Vaccines	Hematology Laboratory, Section of Molecular Diagnostics, University Clinical Centre, Medical University of Gdansk	Lukasz Rabalski et al
EPI_ISL_1040941	Laboratory of Recombinant Vaccines	Hematology Laboratory, Section of Molecular Diagnostics, University Clinical Centre, Medical University of Gdansk	Lukasz Rabalski et al
EPI_ISL_1040942	Laboratory of Recombinant Vaccines	Hematology Laboratory, Section of Molecular Diagnostics, University Clinical Centre, Medical University of Gdansk	Lukasz Rabalski et al
EPI_ISL_1040943	Laboratory of Recombinant Vaccines	Hematology Laboratory, Section of Molecular Diagnostics, University Clinical Centre, Medical University of Gdansk	Lukasz Rabalski et al
EPI_ISL_1040944	Laboratory of Recombinant Vaccines	Hematology Laboratory, Section of Molecular Diagnostics, University Clinical Centre, Medical University of Gdansk	Lukasz Rabalski et al
EPI_ISL_1040945	Laboratory of Recombinant Vaccines	Hematology Laboratory, Section of Molecular Diagnostics, University Clinical Centre, Medical University of Gdansk	Lukasz Rabalski et al
EPI_ISL_1040946	Laboratory of Recombinant Vaccines	Hematology Laboratory, Section of Molecular Diagnostics, University Clinical Centre, Medical University of Gdansk	Lukasz Rabalski et al
EPI_ISL_1040947	Laboratory of Recombinant Vaccines	Hematology Laboratory, Section of Molecular Diagnostics, University Clinical Centre, Medical University of Gdansk	Lukasz Rabalski et al
EPI_ISL_1040948	Laboratory of Recombinant Vaccines	Hematology Laboratory, Section of Molecular Diagnostics, University Clinical Centre, Medical University of Gdansk	Lukasz Rabalski et al
EPI_ISL_1040949	Laboratory of Recombinant Vaccines	Hematology Laboratory, Section of Molecular Diagnostics, University Clinical Centre, Medical University of Gdansk	Lukasz Rabalski et al
EPI_ISL_1040950	Laboratory of Recombinant Vaccines	Hematology Laboratory, Section of Molecular Diagnostics, University Clinical Centre, Medical University of Gdansk	Lukasz Rabalski et al
EPI_ISL_1040951	Laboratory of Recombinant Vaccines	Hematology Laboratory, Section of Molecular Diagnostics, University Clinical Centre, Medical University of Gdansk	Lukasz Rabalski et al
EPI_ISL_1040952	Laboratory of Recombinant Vaccines	Hematology Laboratory, Section of Molecular Diagnostics, University Clinical Centre, Medical University of Gdansk	Lukasz Rabalski et al
EPI_ISL_1040953	Laboratory of Recombinant Vaccines	Hematology Laboratory, Section of Molecular Diagnostics, University Clinical Centre, Medical University of Gdansk	Lukasz Rabalski et al
EPI_ISL_1040954	Laboratory of Recombinant Vaccines	Hematology Laboratory, Section of Molecular Diagnostics, University Clinical Centre, Medical University of Gdansk	Lukasz Rabalski et al
EPI_ISL_1040955	Laboratory of Recombinant Vaccines	Hematology Laboratory, Section of Molecular Diagnostics, University Clinical Centre, Medical University of Gdansk	Lukasz Rabalski et al
EPI_ISL_1040956	Laboratory of Recombinant Vaccines	Hematology Laboratory, Section of Molecular Diagnostics, University Clinical Centre, Medical University of Gdansk	Lukasz Rabalski et al
EPI_ISL_1040957	Laboratory of Recombinant Vaccines	Hematology Laboratory, Section of Molecular Diagnostics, University Clinical Centre, Medical University of Gdansk	Lukasz Rabalski et al
EPI_ISL_1040958	Laboratory of Recombinant Vaccines	Hematology Laboratory, Section of Molecular Diagnostics, University Clinical Centre, Medical University of Gdansk	Lukasz Rabalski et al
EPI_ISL_1040959	Laboratory of Recombinant Vaccines	Hematology Laboratory, Section of Molecular Diagnostics, University Clinical Centre, Medical University of Gdansk	Lukasz Rabalski et al
EPI_ISL_1040960	Laboratory of Recombinant Vaccines	Hematology Laboratory, Section of Molecular Diagnostics, University Clinical Centre, Medical University of Gdansk	Lukasz Rabalski et al
EPI_ISL_1040961	Laboratory of Recombinant Vaccines	Hematology Laboratory, Section of Molecular Diagnostics, University Clinical Centre, Medical University of Gdansk	Lukasz Rabalski et al
EPI_ISL_1040962	Laboratory of Recombinant Vaccines	Hematology Laboratory, Section of Molecular Diagnostics, University Clinical Centre, Medical University of Gdansk	Lukasz Rabalski et al
EPI_ISL_1040963	Laboratory of Recombinant Vaccines	Hematology Laboratory, Section of Molecular Diagnostics, University Clinical Centre, Medical University of Gdansk	Lukasz Rabalski et al
EPI_ISL_1040964	Laboratory of Recombinant Vaccines	Hematology Laboratory, Section of Molecular Diagnostics, University Clinical Centre, Medical University of Gdansk	Lukasz Rabalski et al
EPI_ISL_1040965	Laboratory of Recombinant Vaccines	Hematology Laboratory, Section of Molecular Diagnostics, University Clinical Centre, Medical University of Gdansk	Lukasz Rabalski et al
EPI_ISL_1040966	Laboratory of Recombinant Vaccines	Hematology Laboratory, Section of Molecular Diagnostics, University Clinical Centre, Medical University of Gdansk	Lukasz Rabalski et al
EPI_ISL_1040967	Laboratory of Recombinant Vaccines	Hematology Laboratory, Section of Molecular Diagnostics, University Clinical Centre, Medical University of Gdansk	Lukasz Rabalski et al
EPI_ISL_1040968	Laboratory of Recombinant Vaccines	Hematology Laboratory, Section of Molecular Diagnostics, University Clinical Centre, Medical University of Gdansk	Lukasz Rabalski et al
EPI_ISL_1040969	Laboratory of Recombinant Vaccines	Hematology Laboratory, Section of Molecular Diagnostics, University Clinical Centre, Medical University of Gdansk	Lukasz Rabalski et al
EPI_ISL_1040970	Laboratory of Recombinant Vaccines	Hematology Laboratory, Section of Molecular Diagnostics, University Clinical Centre, Medical University of Gdansk	Lukasz Rabalski et al
EPI_ISL_1040971	Laboratory of Recombinant Vaccines	Hematology Laboratory, Section of Molecular Diagnostics, University Clinical Centre, Medical University of Gdansk	Lukasz Rabalski et al
EPI_ISL_1040972	Laboratory of Recombinant Vaccines	Hematology Laboratory, Section of Molecular Diagnostics, University Clinical Centre, Medical University of Gdansk	Lukasz Rabalski et al
EPI_ISL_1040973	Laboratory of Recombinant Vaccines	Hematology Laboratory, Section of Molecular Diagnostics, University Clinical Centre, Medical University of Gdansk	Lukasz Rabalski et al
EPI_ISL_1040974	Laboratory of Recombinant Vaccines	Hematology Laboratory, Section of Molecular Diagnostics, University Clinical Centre, Medical University of Gdansk	Lukasz Rabalski et al
EPI_ISL_1040975	Laboratory of Recombinant Vaccines	Hematology Laboratory, Section of Molecular Diagnostics, University Clinical Centre, Medical University of Gdansk	Lukasz Rabalski et al
EPI_ISL_1040976	Laboratory of Recombinant Vaccines	Hematology Laboratory, Section of Molecular Diagnostics, University Clinical Centre, Medical University of Gdansk	Lukasz Rabalski et al
EPI_ISL_1040977	Laboratory of Recombinant Vaccines	Hematology Laboratory, Section of Molecular Diagnostics, University Clinical Centre, Medical University of Gdansk	Lukasz Rabalski et al
EPI_ISL_1040978	Laboratory of Recombinant Vaccines	Hematology Laboratory, Section of Molecular Diagnostics, University Clinical Centre, Medical University of Gdansk	Lukasz Rabalski et al
EPI_ISL_1040979	Laboratory of Recombinant Vaccines	Hematology Laboratory, Section of Molecular Diagnostics, University Clinical Centre, Medical University of Gdansk	Lukasz Rabalski et al
EPI_ISL_1040980	Laboratory of Recombinant Vaccines	Hematology Laboratory, Section of Molecular Diagnostics, University Clinical Centre, Medical University of Gdansk	Lukasz Rabalski et al
EPI_ISL_1040981	Laboratory of Recombinant Vaccines	Hematology Laboratory, Section of Molecular Diagnostics, University Clinical Centre, Medical University of Gdansk	Lukasz Rabalski et al
EPI_ISL_1040982	Laboratory of Recombinant Vaccines	Hematology Laboratory, Section of Molecular Diagnostics, University Clinical Centre, Medical University of Gdansk	Lukasz Rabalski et al
EPI_ISL_1040983	Laboratory of Recombinant Vaccines	Hematology Laboratory, Section of Molecular Diagnostics, University Clinical Centre, Medical University of Gdansk	Lukasz Rabalski et al
EPI_ISL_1040984	Laboratory of Recombinant Vaccines	Hematology Laboratory, Section of Molecular Diagnostics, University Clinical Centre, Medical University of Gdansk	Lukasz Rabalski et al
EPI_ISL_1040985	Laboratory of Recombinant Vaccines	Hematology Laboratory, Section of Molecular Diagnostics, University Clinical Centre, Medical University of Gdansk	Lukasz Rabalski et al
EPI_ISL_1040986	Laboratory of Recombinant Vaccines	Hematology Laboratory, Section of Molecular Diagnostics, University Clinical Centre, Medical University of Gdansk	Lukasz Rabalski et al
EPI_ISL_1040987	Laboratory of Recombinant Vaccines	Medical Laboratory Bruss	Lukasz Rabalski et al
EPI_ISL_1040988	Laboratory of Recombinant Vaccines	Medical Laboratory Bruss	Lukasz Rabalski et al
EPI_ISL_1040990	Laboratory of Recombinant Vaccines	Medical Laboratory Bruss	Lukasz Rabalski et al
EPI_ISL_1040991	Laboratory of Recombinant Vaccines	Medical Laboratory Bruss	Lukasz Rabalski et al
EPI_ISL_1040994	Laboratory of Recombinant Vaccines	Hematology Laboratory, Section of Molecular Diagnostics, University Clinical Centre, Medical University of Gdansk	Lukasz Rabalski et al
EPI_ISL_1040995	Laboratory of Recombinant Vaccines	Hematology Laboratory, Section of Molecular Diagnostics, University Clinical Centre, Medical University of Gdansk	Lukasz Rabalski et al
EPI_ISL_1040996	Laboratory of Recombinant Vaccines	Hematology Laboratory, Section of Molecular Diagnostics, University Clinical Centre, Medical University of Gdansk	Lukasz Rabalski et al
EPI_ISL_1040997	Laboratory of Recombinant Vaccines	Medical Laboratory Bruss	Lukasz Rabalski et al
EPI_ISL_1040998	Laboratory of Recombinant Vaccines	Medical Laboratory Bruss	Lukasz Rabalski et al
EPI_ISL_1041002	Laboratory of Recombinant Vaccines	Medical Laboratory Bruss	Lukasz Rabalski et al
EPI_ISL_1041003	Laboratory of Recombinant Vaccines	Medical Laboratory Bruss	Lukasz Rabalski et al
EPI_ISL_1041004	Laboratory of Recombinant Vaccines	Medical Laboratory Bruss	Lukasz Rabalski et al
EPI_ISL_1041005	Laboratory of Recombinant Vaccines	Medical Laboratory Bruss	Lukasz Rabalski et al
EPI_ISL_1041006	Laboratory of Recombinant Vaccines	Medical Laboratory Bruss	Lukasz Rabalski et al
EPI_ISL_1041007	Laboratory of Recombinant Vaccines	Medical Laboratory Bruss	Lukasz Rabalski et al
EPI_ISL_1041008	Laboratory of Recombinant Vaccines	Medical Laboratory Bruss	Lukasz Rabalski et al
EPI_ISL_1041009	Laboratory of Recombinant Vaccines	Medical Laboratory Bruss	Lukasz Rabalski et al
EPI_ISL_1041010	Laboratory of Recombinant Vaccines	Medical Laboratory Bruss	Lukasz Rabalski et al
EPI_ISL_1041011	Laboratory of Recombinant Vaccines	Medical Laboratory Bruss	Lukasz Rabalski et al
EPI_ISL_1041012	Laboratory of Recombinant Vaccines	Medical Laboratory Bruss	Lukasz Rabalski et al
EPI_ISL_1041013	Laboratory of Recombinant Vaccines	Medical Laboratory Bruss	Lukasz Rabalski et al
EPI_ISL_1041014	Laboratory of Recombinant Vaccines	Medical Laboratory Bruss	Lukasz Rabalski et al
EPI_ISL_1041015	Laboratory of Recombinant Vaccines	Medical Laboratory Bruss	Lukasz Rabalski et al
EPI_ISL_1041016	Laboratory of Recombinant Vaccines	Medical Laboratory Bruss	Lukasz Rabalski et al
EPI_ISL_1041030	Faculty of Medicine, Universitas Indonesia	Dr. Cipto Mangunkusumo (RSCM) Hospital	Rina La Distia Nora et al
EPI_ISL_1041034	Innovative Genomics Institute, UC Berkeley	Innovative Genomics Institute, UC Berkeley	Stacia Wyman et al
EPI_ISL_1041035	Innovative Genomics Institute, UC Berkeley	Innovative Genomics Institute, UC Berkeley	Stacia Wyman et al
EPI_ISL_1041036	Innovative Genomics Institute, UC Berkeley	Innovative Genomics Institute, UC Berkeley	Stacia Wyman et al
EPI_ISL_1041037	Innovative Genomics Institute, UC Berkeley	Innovative Genomics Institute, UC Berkeley	Stacia Wyman et al
EPI_ISL_1041038	Innovative Genomics Institute, UC Berkeley	Innovative Genomics Institute, UC Berkeley	Stacia Wyman et al
EPI_ISL_1041039	Innovative Genomics Institute, UC Berkeley	Innovative Genomics Institute, UC Berkeley	Stacia Wyman et al
EPI_ISL_1041041	Innovative Genomics Institute, UC Berkeley	Innovative Genomics Institute, UC Berkeley	Stacia Wyman et al
EPI_ISL_1041042	Innovative Genomics Institute, UC Berkeley	Innovative Genomics Institute, UC Berkeley	Stacia Wyman et al
EPI_ISL_1041043	Innovative Genomics Institute, UC Berkeley	Innovative Genomics Institute, UC Berkeley	Stacia Wyman et al
EPI_ISL_1041044	Innovative Genomics Institute, UC Berkeley	Innovative Genomics Institute, UC Berkeley	Stacia Wyman et al
EPI_ISL_1041045	Innovative Genomics Institute, UC Berkeley	Innovative Genomics Institute, UC Berkeley	Stacia Wyman et al
EPI_ISL_1041046	Innovative Genomics Institute, UC Berkeley	Innovative Genomics Institute, UC Berkeley	Stacia Wyman et al
EPI_ISL_1041047	Innovative Genomics Institute, UC Berkeley	Innovative Genomics Institute, UC Berkeley	Stacia Wyman et al
EPI_ISL_1041049	Innovative Genomics Institute, UC Berkeley	Innovative Genomics Institute, UC Berkeley	Stacia Wyman et al
EPI_ISL_1041051	Innovative Genomics Institute, UC Berkeley	Innovative Genomics Institute, UC Berkeley	Stacia Wyman et al
EPI_ISL_1041056	Innovative Genomics Institute, UC Berkeley	Innovative Genomics Institute, UC Berkeley	Stacia Wyman et al
EPI_ISL_1041059	Innovative Genomics Institute, UC Berkeley	Innovative Genomics Institute, UC Berkeley	Stacia Wyman et al
EPI_ISL_1041068	Innovative Genomics Institute, UC Berkeley	Innovative Genomics Institute, UC Berkeley	Stacia Wyman et al
EPI_ISL_1041069	Innovative Genomics Institute, UC Berkeley	Innovative Genomics Institute, UC Berkeley	Stacia Wyman et al
EPI_ISL_1041070	Innovative Genomics Institute, UC Berkeley	Innovative Genomics Institute, UC Berkeley	Stacia Wyman et al
EPI_ISL_1041073	Innovative Genomics Institute, UC Berkeley	Innovative Genomics Institute, UC Berkeley	Stacia Wyman et al
EPI_ISL_1041077	Innovative Genomics Institute, UC Berkeley	Innovative Genomics Institute, UC Berkeley	Stacia Wyman et al
EPI_ISL_1041079	Innovative Genomics Institute, UC Berkeley	Innovative Genomics Institute, UC Berkeley	Stacia Wyman et al
EPI_ISL_1041084	Innovative Genomics Institute, UC Berkeley	Innovative Genomics Institute, UC Berkeley	Stacia Wyman et al
EPI_ISL_1041085	Innovative Genomics Institute, UC Berkeley	Innovative Genomics Institute, UC Berkeley	Stacia Wyman et al
EPI_ISL_1041086	Innovative Genomics Institute, UC Berkeley	Innovative Genomics Institute, UC Berkeley	Stacia Wyman et al
EPI_ISL_1041090	Innovative Genomics Institute, UC Berkeley	Innovative Genomics Institute, UC Berkeley	Stacia Wyman et al
EPI_ISL_1041091	Innovative Genomics Institute, UC Berkeley	Innovative Genomics Institute, UC Berkeley	Stacia Wyman et al
EPI_ISL_1041092	Innovative Genomics Institute, UC Berkeley	Innovative Genomics Institute, UC Berkeley	Stacia Wyman et al
EPI_ISL_1041094	Innovative Genomics Institute, UC Berkeley	Innovative Genomics Institute, UC Berkeley	Stacia Wyman et al
EPI_ISL_1041095	Innovative Genomics Institute, UC Berkeley	Innovative Genomics Institute, UC Berkeley	Stacia Wyman et al
EPI_ISL_1041098	Innovative Genomics Institute, UC Berkeley	Innovative Genomics Institute, UC Berkeley	Stacia Wyman et al
EPI_ISL_1041102	Innovative Genomics Institute, UC Berkeley	Innovative Genomics Institute, UC Berkeley	Stacia Wyman et al
EPI_ISL_1041104	Innovative Genomics Institute, UC Berkeley	Innovative Genomics Institute, UC Berkeley	Stacia Wyman et al
EPI_ISL_1041105	Innovative Genomics Institute, UC Berkeley	Innovative Genomics Institute, UC Berkeley	Stacia Wyman et al
EPI_ISL_1041182	Innovative Genomics Institute, UC Berkeley	Innovative Genomics Institute, UC Berkeley	Stacia Wyman et al
EPI_ISL_1041184	Innovative Genomics Institute, UC Berkeley	Innovative Genomics Institute, UC Berkeley	Stacia Wyman et al
EPI_ISL_1041185	Innovative Genomics Institute, UC Berkeley	Innovative Genomics Institute, UC Berkeley	Stacia Wyman et al
EPI_ISL_1041187	Innovative Genomics Institute, UC Berkeley	Innovative Genomics Institute, UC Berkeley	Stacia Wyman et al
EPI_ISL_1041188	Innovative Genomics Institute, UC Berkeley	Innovative Genomics Institute, UC Berkeley	Stacia Wyman et al
EPI_ISL_1041189	Innovative Genomics Institute, UC Berkeley	Innovative Genomics Institute, UC Berkeley	Stacia Wyman et al
EPI_ISL_1041190	Innovative Genomics Institute, UC Berkeley	Innovative Genomics Institute, UC Berkeley	Stacia Wyman et al
EPI_ISL_1041191	Innovative Genomics Institute, UC Berkeley	Innovative Genomics Institute, UC Berkeley	Stacia Wyman et al
EPI_ISL_1041193	Innovative Genomics Institute, UC Berkeley	Innovative Genomics Institute, UC Berkeley	Stacia Wyman et al
EPI_ISL_1041194	Innovative Genomics Institute, UC Berkeley	Innovative Genomics Institute, UC Berkeley	Stacia Wyman et al
EPI_ISL_1041196	National Laboratory of Virology, Szentágothai Research Centre	Hungarian Defence Forces Military Medical Centre	Endre Gábor Tóth et al
EPI_ISL_1041197	National Laboratory of Virology, Szentágothai Research Centre	Hungarian Defence Forces Military Medical Centre	Endre Gábor Tóth et al
EPI_ISL_1041199	National Laboratory of Virology, Szentágothai Research Centre	Hungarian Defence Forces Military Medical Centre	Endre Gábor Tóth et al
EPI_ISL_1041200	National Laboratory of Virology, Szentágothai Research Centre	Hungarian Defence Forces Military Medical Centre	Endre Gábor Tóth et al
EPI_ISL_1041201	National Laboratory of Virology, Szentágothai Research Centre	Hungarian Defence Forces Military Medical Centre	Endre Gábor Tóth et al
EPI_ISL_1041202	National Laboratory of Virology, Szentágothai Research Centre	Hungarian Defence Forces Military Medical Centre	Endre Gábor Tóth et al
EPI_ISL_1041203	National Laboratory of Virology, Szentágothai Research Centre	Hungarian Defence Forces Military Medical Centre	Endre Gábor Tóth et al
EPI_ISL_1041204	National Laboratory of Virology, Szentágothai Research Centre	Hungarian Defence Forces Military Medical Centre	Endre Gábor Tóth et al
EPI_ISL_1041205	National Laboratory of Virology, Szentágothai Research Centre	Hungarian Defence Forces Military Medical Centre	Endre Gábor Tóth et al
EPI_ISL_1041206	National Laboratory of Virology, Szentágothai Research Centre	Hungarian Defence Forces Military Medical Centre	Endre Gábor Tóth et al
EPI_ISL_1041207	National Laboratory of Virology, Szentágothai Research Centre	Hungarian Defence Forces Military Medical Centre	Endre Gábor Tóth et al
EPI_ISL_1041208	National Laboratory of Virology, Szentágothai Research Centre	Hungarian Defence Forces Military Medical Centre	Endre Gábor Tóth et al
EPI_ISL_1041210	National Laboratory of Virology, Szentágothai Research Centre	Hungarian Defence Forces Military Medical Centre	Endre Gábor Tóth et al
EPI_ISL_1041212	National Laboratory of Virology, Szentágothai Research Centre	Hungarian Defence Forces Military Medical Centre	Endre Gábor Tóth et al
EPI_ISL_1041213	Pandemic Response Lab, R&D	Pandemic Response Lab - NYC	Henry Lee et al
EPI_ISL_1041215	Pandemic Response Lab, R&D	Pandemic Response Lab - NYC	Henry Lee et al
EPI_ISL_1041216	Pandemic Response Lab, R&D	Pandemic Response Lab - NYC	Henry Lee et al
EPI_ISL_1041217	Pandemic Response Lab, R&D	Pandemic Response Lab - NYC	Henry Lee et al
EPI_ISL_1041218	Pandemic Response Lab, R&D	Pandemic Response Lab - NYC	Henry Lee et al
EPI_ISL_1041220	Pandemic Response Lab, R&D	Pandemic Response Lab - NYC	Henry Lee et al
EPI_ISL_1041221	Pandemic Response Lab, R&D	Pandemic Response Lab - NYC	Henry Lee et al
EPI_ISL_1041222	Pandemic Response Lab, R&D	Pandemic Response Lab - NYC	Henry Lee et al
EPI_ISL_1041223	Pandemic Response Lab, R&D	Pandemic Response Lab - NYC	Henry Lee et al
EPI_ISL_1041224	Pandemic Response Lab, R&D	Pandemic Response Lab - NYC	Henry Lee et al
EPI_ISL_1041226	Pandemic Response Lab, R&D	Pandemic Response Lab - NYC	Henry Lee et al
EPI_ISL_1041227	Pandemic Response Lab, R&D	Pandemic Response Lab - NYC	Henry Lee et al
EPI_ISL_1041228	Pandemic Response Lab, R&D	Pandemic Response Lab - NYC	Henry Lee et al
EPI_ISL_1041229	Pandemic Response Lab, R&D	Pandemic Response Lab - NYC	Henry Lee et al
EPI_ISL_1041230	Pandemic Response Lab, R&D	Pandemic Response Lab - NYC	Henry Lee et al
EPI_ISL_1041231	Pandemic Response Lab, R&D	Pandemic Response Lab - NYC	Henry Lee et al
EPI_ISL_1041232	Pandemic Response Lab, R&D	Pandemic Response Lab - NYC	Henry Lee et al
EPI_ISL_1041233	Pandemic Response Lab, R&D	Pandemic Response Lab - NYC	Henry Lee et al
EPI_ISL_1041235	Pandemic Response Lab, R&D	Pandemic Response Lab - NYC	Henry Lee et al
EPI_ISL_1041236	Pandemic Response Lab, R&D	Pandemic Response Lab - NYC	Henry Lee et al
EPI_ISL_1041237	Pandemic Response Lab, R&D	Pandemic Response Lab - NYC	Henry Lee et al
EPI_ISL_1041238	Pandemic Response Lab, R&D	Pandemic Response Lab - NYC	Henry Lee et al
EPI_ISL_1041239	Pandemic Response Lab, R&D	Pandemic Response Lab - NYC	Henry Lee et al
EPI_ISL_1041240	Pandemic Response Lab, R&D	Pandemic Response Lab - NYC	Henry Lee et al
EPI_ISL_1041241	Pandemic Response Lab, R&D	Pandemic Response Lab - NYC	Henry Lee et al
EPI_ISL_1041242	Pandemic Response Lab, R&D	Pandemic Response Lab - NYC	Henry Lee et al
EPI_ISL_1041243	Pandemic Response Lab, R&D	Pandemic Response Lab - NYC	Henry Lee et al
EPI_ISL_1041244	Pandemic Response Lab, R&D	Pandemic Response Lab - NYC	Henry Lee et al
EPI_ISL_1041245	Pandemic Response Lab, R&D	Pandemic Response Lab - NYC	Henry Lee et al
EPI_ISL_1041246	Pandemic Response Lab, R&D	Pandemic Response Lab - NYC	Henry Lee et al
EPI_ISL_1041247	Pandemic Response Lab, R&D	Pandemic Response Lab - NYC	Henry Lee et al
EPI_ISL_1041248	Pandemic Response Lab, R&D	Pandemic Response Lab - NYC	Henry Lee et al
EPI_ISL_1041249	Pandemic Response Lab, R&D	Pandemic Response Lab - NYC	Henry Lee et al
EPI_ISL_1041251	Pandemic Response Lab, R&D	Pandemic Response Lab - NYC	Henry Lee et al
EPI_ISL_1041252	Pandemic Response Lab, R&D	Pandemic Response Lab - NYC	Henry Lee et al
EPI_ISL_1041253	Pandemic Response Lab, R&D	Pandemic Response Lab - NYC	Henry Lee et al
EPI_ISL_1041255	Pandemic Response Lab, R&D	Pandemic Response Lab - NYC	Henry Lee et al
EPI_ISL_1041256	Pandemic Response Lab, R&D	Pandemic Response Lab - NYC	Henry Lee et al
EPI_ISL_1041257	Pandemic Response Lab, R&D	Pandemic Response Lab - NYC	Henry Lee et al
EPI_ISL_1041258	Pandemic Response Lab, R&D	Pandemic Response Lab - NYC	Henry Lee et al
EPI_ISL_1041259	Pandemic Response Lab, R&D	Pandemic Response Lab - NYC	Henry Lee et al
EPI_ISL_1041260	Pandemic Response Lab, R&D	Pandemic Response Lab - NYC	Henry Lee et al
EPI_ISL_1041261	Pandemic Response Lab, R&D	Pandemic Response Lab - NYC	Henry Lee et al
EPI_ISL_1041262	Pandemic Response Lab, R&D	Pandemic Response Lab - NYC	Henry Lee et al
EPI_ISL_1041264	Pandemic Response Lab, R&D	Pandemic Response Lab - NYC	Henry Lee et al
EPI_ISL_1041265	Pandemic Response Lab, R&D	Pandemic Response Lab - NYC	Henry Lee et al
EPI_ISL_1041266	Pandemic Response Lab, R&D	Pandemic Response Lab - NYC	Henry Lee et al
EPI_ISL_1041268	Pandemic Response Lab, R&D	Pandemic Response Lab - NYC	Henry Lee et al
EPI_ISL_1041269	Pandemic Response Lab, R&D	Pandemic Response Lab - NYC	Henry Lee et al
EPI_ISL_1041270	Pandemic Response Lab, R&D	Pandemic Response Lab - NYC	Henry Lee et al
EPI_ISL_1041272	Pandemic Response Lab, R&D	Pandemic Response Lab - NYC	Henry Lee et al
EPI_ISL_1041274	Pandemic Response Lab, R&D	Pandemic Response Lab - NYC	Henry Lee et al
EPI_ISL_1041275	Pandemic Response Lab, R&D	Pandemic Response Lab - NYC	Henry Lee et al
EPI_ISL_1041276	Pandemic Response Lab, R&D	Pandemic Response Lab - NYC	Henry Lee et al
EPI_ISL_1041277	Pandemic Response Lab, R&D	Pandemic Response Lab - NYC	Henry Lee et al
EPI_ISL_1041278	Pandemic Response Lab, R&D	Pandemic Response Lab - NYC	Henry Lee et al
EPI_ISL_1041279	Pandemic Response Lab, R&D	Pandemic Response Lab - NYC	Henry Lee et al
EPI_ISL_1041280	Pandemic Response Lab, R&D	Pandemic Response Lab - NYC	Henry Lee et al
EPI_ISL_1041281	Pandemic Response Lab, R&D	Pandemic Response Lab - NYC	Henry Lee et al
EPI_ISL_1041282	Pandemic Response Lab, R&D	Pandemic Response Lab - NYC	Henry Lee et al
EPI_ISL_1041283	Pandemic Response Lab, R&D	Pandemic Response Lab - NYC	Henry Lee et al
EPI_ISL_1041285	Pandemic Response Lab, R&D	Pandemic Response Lab - NYC	Henry Lee et al
EPI_ISL_1041287	Pandemic Response Lab, R&D	Pandemic Response Lab - NYC	Henry Lee et al
EPI_ISL_1041288	Pandemic Response Lab, R&D	Pandemic Response Lab - NYC	Henry Lee et al
EPI_ISL_1041289	Pandemic Response Lab, R&D	Pandemic Response Lab - NYC	Henry Lee et al
EPI_ISL_1041290	Pandemic Response Lab, R&D	Pandemic Response Lab - NYC	Henry Lee et al
EPI_ISL_1041291	Pandemic Response Lab, R&D	Pandemic Response Lab - NYC	Henry Lee et al
EPI_ISL_1041293	Pandemic Response Lab, R&D	Pandemic Response Lab - NYC	Henry Lee et al
EPI_ISL_1041294	Pandemic Response Lab, R&D	Pandemic Response Lab - NYC	Henry Lee et al
EPI_ISL_1041296	Pandemic Response Lab, R&D	Pandemic Response Lab - NYC	Henry Lee et al
EPI_ISL_1041297	Pandemic Response Lab, R&D	Pandemic Response Lab - NYC	Henry Lee et al
EPI_ISL_1041299	Pandemic Response Lab, R&D	Pandemic Response Lab - NYC	Henry Lee et al
EPI_ISL_1041300	Pandemic Response Lab, R&D	Pandemic Response Lab - NYC	Henry Lee et al
EPI_ISL_1041302	Pandemic Response Lab, R&D	Pandemic Response Lab - NYC	Henry Lee et al
EPI_ISL_1041303	Pandemic Response Lab, R&D	Pandemic Response Lab - NYC	Henry Lee et al
EPI_ISL_1041304	Pandemic Response Lab, R&D	Pandemic Response Lab - NYC	Henry Lee et al
EPI_ISL_1041305	Pandemic Response Lab, R&D	Pandemic Response Lab - NYC	Henry Lee et al
EPI_ISL_1041306	Pandemic Response Lab, R&D	Pandemic Response Lab - NYC	Henry Lee et al
EPI_ISL_1041307	Pandemic Response Lab, R&D	Pandemic Response Lab - NYC	Henry Lee et al
EPI_ISL_1041308	Pandemic Response Lab, R&D	Pandemic Response Lab - NYC	Henry Lee et al
EPI_ISL_1041309	Pandemic Response Lab, R&D	Pandemic Response Lab - NYC	Henry Lee et al
EPI_ISL_1041310	Pandemic Response Lab, R&D	Pandemic Response Lab - NYC	Henry Lee et al
EPI_ISL_1041311	Pandemic Response Lab, R&D	Pandemic Response Lab - NYC	Henry Lee et al
EPI_ISL_1041312	Pandemic Response Lab, R&D	Pandemic Response Lab - NYC	Henry Lee et al
EPI_ISL_1041313	Pandemic Response Lab, R&D	Pandemic Response Lab - NYC	Henry Lee et al
EPI_ISL_1041314	Pandemic Response Lab, R&D	Pandemic Response Lab - NYC	Henry Lee et al
EPI_ISL_1041315	Pandemic Response Lab, R&D	Pandemic Response Lab - NYC	Henry Lee et al
EPI_ISL_1041316	Pandemic Response Lab, R&D	Pandemic Response Lab - NYC	Henry Lee et al
EPI_ISL_1041317	Pandemic Response Lab, R&D	Pandemic Response Lab - NYC	Henry Lee et al
EPI_ISL_1041318	Pandemic Response Lab, R&D	Pandemic Response Lab - NYC	Henry Lee et al
EPI_ISL_1041320	Pandemic Response Lab, R&D	Pandemic Response Lab - NYC	Henry Lee et al
EPI_ISL_1041321	Pandemic Response Lab, R&D	Pandemic Response Lab - NYC	Henry Lee et al
EPI_ISL_1041322	Pandemic Response Lab, R&D	Pandemic Response Lab - NYC	Henry Lee et al
EPI_ISL_1041323	Pandemic Response Lab, R&D	Pandemic Response Lab - NYC	Henry Lee et al
EPI_ISL_1041324	Pandemic Response Lab, R&D	Pandemic Response Lab - NYC	Henry Lee et al
EPI_ISL_1041325	Pandemic Response Lab, R&D	Pandemic Response Lab - NYC	Henry Lee et al
EPI_ISL_1041326	Pandemic Response Lab, R&D	Pandemic Response Lab - NYC	Henry Lee et al
EPI_ISL_1041327	Pandemic Response Lab, R&D	Pandemic Response Lab - NYC	Henry Lee et al
EPI_ISL_1041328	Pandemic Response Lab, R&D	Pandemic Response Lab - NYC	Henry Lee et al
EPI_ISL_1041329	Pandemic Response Lab, R&D	Pandemic Response Lab - NYC	Henry Lee et al
EPI_ISL_1041330	Pandemic Response Lab, R&D	Pandemic Response Lab - NYC	Henry Lee et al
EPI_ISL_1041331	Pandemic Response Lab, R&D	Pandemic Response Lab - NYC	Henry Lee et al
EPI_ISL_1041332	Pandemic Response Lab, R&D	Pandemic Response Lab - NYC	Henry Lee et al
EPI_ISL_1041333	Pandemic Response Lab, R&D	Pandemic Response Lab - NYC	Henry Lee et al
EPI_ISL_1041335	Pandemic Response Lab, R&D	Pandemic Response Lab - NYC	Henry Lee et al
EPI_ISL_1041336	Pandemic Response Lab, R&D	Pandemic Response Lab - NYC	Henry Lee et al
EPI_ISL_1041337	Pandemic Response Lab, R&D	Pandemic Response Lab - NYC	Henry Lee et al
EPI_ISL_1041338	Pandemic Response Lab, R&D	Pandemic Response Lab - NYC	Henry Lee et al
EPI_ISL_1041339	Pandemic Response Lab, R&D	Pandemic Response Lab - NYC	Henry Lee et al
EPI_ISL_1041340	Pandemic Response Lab, R&D	Pandemic Response Lab - NYC	Henry Lee et al
EPI_ISL_1041341	Pandemic Response Lab, R&D	Pandemic Response Lab - NYC	Henry Lee et al
EPI_ISL_1041342	Pandemic Response Lab, R&D	Pandemic Response Lab - NYC	Henry Lee et al
EPI_ISL_1041343	Pandemic Response Lab, R&D	Pandemic Response Lab - NYC	Henry Lee et al
EPI_ISL_1041344	Pandemic Response Lab, R&D	Pandemic Response Lab - NYC	Henry Lee et al
EPI_ISL_1041345	Pandemic Response Lab, R&D	Pandemic Response Lab - NYC	Henry Lee et al
EPI_ISL_1041347	Pandemic Response Lab, R&D	Pandemic Response Lab - NYC	Henry Lee et al
EPI_ISL_1041348	Pandemic Response Lab, R&D	Pandemic Response Lab - NYC	Henry Lee et al
EPI_ISL_1041349	Pandemic Response Lab, R&D	Pandemic Response Lab - NYC	Henry Lee et al
EPI_ISL_1041350	Pandemic Response Lab, R&D	Pandemic Response Lab - NYC	Henry Lee et al
EPI_ISL_1041351	Pandemic Response Lab, R&D	Pandemic Response Lab - NYC	Henry Lee et al
EPI_ISL_1041352	Pandemic Response Lab, R&D	Pandemic Response Lab - NYC	Henry Lee et al
EPI_ISL_1041353	Pandemic Response Lab, R&D	Pandemic Response Lab - NYC	Henry Lee et al
EPI_ISL_1041354	Pandemic Response Lab, R&D	Pandemic Response Lab - NYC	Henry Lee et al
EPI_ISL_1041355	Pandemic Response Lab, R&D	Pandemic Response Lab - NYC	Henry Lee et al
EPI_ISL_1041356	Pandemic Response Lab, R&D	Pandemic Response Lab - NYC	Henry Lee et al
EPI_ISL_1041357	Pandemic Response Lab, R&D	Pandemic Response Lab - NYC	Henry Lee et al
EPI_ISL_1041358	Pandemic Response Lab, R&D	Pandemic Response Lab - NYC	Henry Lee et al
EPI_ISL_1041359	Pandemic Response Lab, R&D	Pandemic Response Lab - NYC	Henry Lee et al
EPI_ISL_1041360	Pandemic Response Lab, R&D	Pandemic Response Lab - NYC	Henry Lee et al
EPI_ISL_1041361	Pandemic Response Lab, R&D	Pandemic Response Lab - NYC	Henry Lee et al
EPI_ISL_1041362	Pandemic Response Lab, R&D	Pandemic Response Lab - NYC	Henry Lee et al
EPI_ISL_1041363	Pandemic Response Lab, R&D	Pandemic Response Lab - NYC	Henry Lee et al
EPI_ISL_1041364	Pandemic Response Lab, R&D	Pandemic Response Lab - NYC	Henry Lee et al
EPI_ISL_1041365	Pandemic Response Lab, R&D	Pandemic Response Lab - NYC	Henry Lee et al
EPI_ISL_1041366	Pandemic Response Lab, R&D	Pandemic Response Lab - NYC	Henry Lee et al
EPI_ISL_1041367	Pandemic Response Lab, R&D	Pandemic Response Lab - NYC	Henry Lee et al
EPI_ISL_1041368	Pandemic Response Lab, R&D	Pandemic Response Lab - NYC	Henry Lee et al
EPI_ISL_1041369	Pandemic Response Lab, R&D	Pandemic Response Lab - NYC	Henry Lee et al
EPI_ISL_1041370	Pandemic Response Lab, R&D	Pandemic Response Lab - NYC	Henry Lee et al
EPI_ISL_1041371	Pandemic Response Lab, R&D	Pandemic Response Lab - NYC	Henry Lee et al
EPI_ISL_1041372	Pandemic Response Lab, R&D	Pandemic Response Lab - NYC	Henry Lee et al
EPI_ISL_1041373	Pandemic Response Lab, R&D	Pandemic Response Lab - NYC	Henry Lee et al
EPI_ISL_1041374	Pandemic Response Lab, R&D	Pandemic Response Lab - NYC	Henry Lee et al
EPI_ISL_1041375	Pandemic Response Lab, R&D	Pandemic Response Lab - NYC	Henry Lee et al
EPI_ISL_1041377	Pandemic Response Lab, R&D	Pandemic Response Lab - NYC	Henry Lee et al
EPI_ISL_1041378	Pandemic Response Lab, R&D	Pandemic Response Lab - NYC	Henry Lee et al
EPI_ISL_1041379	Pandemic Response Lab, R&D	Pandemic Response Lab - NYC	Henry Lee et al
EPI_ISL_1041380	Pandemic Response Lab, R&D	Pandemic Response Lab - NYC	Henry Lee et al
EPI_ISL_1041381	Pandemic Response Lab, R&D	Pandemic Response Lab - NYC	Henry Lee et al
EPI_ISL_1041383	Pandemic Response Lab, R&D	Pandemic Response Lab - NYC	Henry Lee et al
EPI_ISL_1041384	Pandemic Response Lab, R&D	Pandemic Response Lab - NYC	Henry Lee et al
EPI_ISL_1041386	Pandemic Response Lab, R&D	Pandemic Response Lab - NYC	Henry Lee et al
EPI_ISL_1041387	Pandemic Response Lab, R&D	Pandemic Response Lab - NYC	Henry Lee et al
EPI_ISL_1041388	Pandemic Response Lab, R&D	Pandemic Response Lab - NYC	Henry Lee et al
EPI_ISL_1041389	Pandemic Response Lab, R&D	Pandemic Response Lab - NYC	Henry Lee et al
EPI_ISL_1041390	Pandemic Response Lab, R&D	Pandemic Response Lab - NYC	Henry Lee et al
EPI_ISL_1041391	Pandemic Response Lab, R&D	Pandemic Response Lab - NYC	Henry Lee et al
EPI_ISL_1041392	Pandemic Response Lab, R&D	Pandemic Response Lab - NYC	Henry Lee et al
EPI_ISL_1041393	Pandemic Response Lab, R&D	Pandemic Response Lab - NYC	Henry Lee et al
EPI_ISL_1041394	Pandemic Response Lab, R&D	Pandemic Response Lab - NYC	Henry Lee et al
EPI_ISL_1041395	Pandemic Response Lab, R&D	Pandemic Response Lab - NYC	Henry Lee et al
EPI_ISL_1041396	Pandemic Response Lab, R&D	Pandemic Response Lab - NYC	Henry Lee et al
EPI_ISL_1041397	Pandemic Response Lab, R&D	Pandemic Response Lab - NYC	Henry Lee et al
EPI_ISL_1041398	Pandemic Response Lab, R&D	Pandemic Response Lab - NYC	Henry Lee et al
EPI_ISL_1041399	Pandemic Response Lab, R&D	Pandemic Response Lab - NYC	Henry Lee et al
EPI_ISL_1041400	Pandemic Response Lab, R&D	Pandemic Response Lab - NYC	Henry Lee et al
EPI_ISL_1041401	Pandemic Response Lab, R&D	Pandemic Response Lab - NYC	Henry Lee et al
EPI_ISL_1041402	Pandemic Response Lab, R&D	Pandemic Response Lab - NYC	Henry Lee et al
EPI_ISL_1041403	Pandemic Response Lab, R&D	Pandemic Response Lab - NYC	Henry Lee et al
EPI_ISL_1041404	Pandemic Response Lab, R&D	Pandemic Response Lab - NYC	Henry Lee et al
EPI_ISL_1041406	Pandemic Response Lab, R&D	Pandemic Response Lab - NYC	Henry Lee et al
EPI_ISL_1041407	Pandemic Response Lab, R&D	Pandemic Response Lab - NYC	Henry Lee et al
EPI_ISL_1041408	Pandemic Response Lab, R&D	Pandemic Response Lab - NYC	Henry Lee et al
EPI_ISL_1041409	Pandemic Response Lab, R&D	Pandemic Response Lab - NYC	Henry Lee et al
EPI_ISL_1041410	Pandemic Response Lab, R&D	Pandemic Response Lab - NYC	Henry Lee et al
EPI_ISL_1041411	Pandemic Response Lab, R&D	Pandemic Response Lab - NYC	Henry Lee et al
EPI_ISL_1041412	Pandemic Response Lab, R&D	Pandemic Response Lab - NYC	Henry Lee et al
EPI_ISL_1041413	Pandemic Response Lab, R&D	Pandemic Response Lab - NYC	Henry Lee et al
EPI_ISL_1041414	Pandemic Response Lab, R&D	Pandemic Response Lab - NYC	Henry Lee et al
EPI_ISL_1041415	Pandemic Response Lab, R&D	Pandemic Response Lab - NYC	Henry Lee et al
EPI_ISL_1041417	Pandemic Response Lab, R&D	Pandemic Response Lab - NYC	Henry Lee et al
EPI_ISL_1041418	Pandemic Response Lab, R&D	Pandemic Response Lab - NYC	Henry Lee et al
EPI_ISL_1041419	Pandemic Response Lab, R&D	Pandemic Response Lab - NYC	Henry Lee et al
EPI_ISL_1041420	Pandemic Response Lab, R&D	Pandemic Response Lab - NYC	Henry Lee et al
EPI_ISL_1041422	Pandemic Response Lab, R&D	Pandemic Response Lab - NYC	Henry Lee et al
EPI_ISL_1041423	Pandemic Response Lab, R&D	Pandemic Response Lab - NYC	Henry Lee et al
EPI_ISL_1041424	Pandemic Response Lab, R&D	Pandemic Response Lab - NYC	Henry Lee et al
EPI_ISL_1041425	Pandemic Response Lab, R&D	Pandemic Response Lab - NYC	Henry Lee et al
EPI_ISL_1041426	Pandemic Response Lab, R&D	Pandemic Response Lab - NYC	Henry Lee et al
EPI_ISL_1041427	Pandemic Response Lab, R&D	Pandemic Response Lab - NYC	Henry Lee et al
EPI_ISL_1041428	Pandemic Response Lab, R&D	Pandemic Response Lab - NYC	Henry Lee et al
EPI_ISL_1041429	Pandemic Response Lab, R&D	Pandemic Response Lab - NYC	Henry Lee et al
EPI_ISL_1041430	Pandemic Response Lab, R&D	Pandemic Response Lab - NYC	Henry Lee et al
EPI_ISL_1041431	Pandemic Response Lab, R&D	Pandemic Response Lab - NYC	Henry Lee et al
EPI_ISL_1041432	Pandemic Response Lab, R&D	Pandemic Response Lab - NYC	Henry Lee et al
EPI_ISL_1041433	Pandemic Response Lab, R&D	Pandemic Response Lab - NYC	Henry Lee et al
EPI_ISL_1041434	Pandemic Response Lab, R&D	Pandemic Response Lab - NYC	Henry Lee et al
EPI_ISL_1041435	Pandemic Response Lab, R&D	Pandemic Response Lab - NYC	Henry Lee et al
EPI_ISL_1041436	Pandemic Response Lab, R&D	Pandemic Response Lab - NYC	Henry Lee et al
EPI_ISL_1041437	Pandemic Response Lab, R&D	Pandemic Response Lab - NYC	Henry Lee et al
EPI_ISL_1041438	Pandemic Response Lab, R&D	Pandemic Response Lab - NYC	Henry Lee et al
EPI_ISL_1041439	Pandemic Response Lab, R&D	Pandemic Response Lab - NYC	Henry Lee et al
EPI_ISL_1041440	Pandemic Response Lab, R&D	Pandemic Response Lab - NYC	Henry Lee et al
EPI_ISL_1041441	Pandemic Response Lab, R&D	Pandemic Response Lab - NYC	Henry Lee et al
EPI_ISL_1041443	Pandemic Response Lab, R&D	Pandemic Response Lab - NYC	Henry Lee et al
EPI_ISL_1041444	Pandemic Response Lab, R&D	Pandemic Response Lab - NYC	Henry Lee et al
EPI_ISL_1041445	Pandemic Response Lab, R&D	Pandemic Response Lab - NYC	Henry Lee et al
EPI_ISL_1041446	Pandemic Response Lab, R&D	Pandemic Response Lab - NYC	Henry Lee et al
EPI_ISL_1041447	Pandemic Response Lab, R&D	Pandemic Response Lab - NYC	Henry Lee et al
EPI_ISL_1041448	Pandemic Response Lab, R&D	Pandemic Response Lab - NYC	Henry Lee et al
EPI_ISL_1041449	Pandemic Response Lab, R&D	Pandemic Response Lab - NYC	Henry Lee et al
EPI_ISL_1041450	Pandemic Response Lab, R&D	Pandemic Response Lab - NYC	Henry Lee et al
EPI_ISL_1041451	Pandemic Response Lab, R&D	Pandemic Response Lab - NYC	Henry Lee et al
EPI_ISL_1041452	Pandemic Response Lab, R&D	Pandemic Response Lab - NYC	Henry Lee et al
EPI_ISL_1041453	Pandemic Response Lab, R&D	Pandemic Response Lab - NYC	Henry Lee et al
EPI_ISL_1041454	Pandemic Response Lab, R&D	Pandemic Response Lab - NYC	Henry Lee et al
EPI_ISL_1041455	Pandemic Response Lab, R&D	Pandemic Response Lab - NYC	Henry Lee et al
EPI_ISL_1041456	Pandemic Response Lab, R&D	Pandemic Response Lab - NYC	Henry Lee et al
EPI_ISL_1041457	Pandemic Response Lab, R&D	Pandemic Response Lab - NYC	Henry Lee et al
EPI_ISL_1041458	Pandemic Response Lab, R&D	Pandemic Response Lab - NYC	Henry Lee et al
EPI_ISL_1041460	Pandemic Response Lab, R&D	Pandemic Response Lab - NYC	Henry Lee et al
EPI_ISL_1041461	Pandemic Response Lab, R&D	Pandemic Response Lab - NYC	Henry Lee et al
EPI_ISL_1041462	Pandemic Response Lab, R&D	Pandemic Response Lab - NYC	Henry Lee et al
EPI_ISL_1041463	Pandemic Response Lab, R&D	Pandemic Response Lab - NYC	Henry Lee et al
EPI_ISL_1041464	Pandemic Response Lab, R&D	Pandemic Response Lab - NYC	Henry Lee et al
EPI_ISL_1041465	Pandemic Response Lab, R&D	Pandemic Response Lab - NYC	Henry Lee et al
EPI_ISL_1041466	Pandemic Response Lab, R&D	Pandemic Response Lab - NYC	Henry Lee et al
EPI_ISL_1041467	Pandemic Response Lab, R&D	Pandemic Response Lab - NYC	Henry Lee et al
EPI_ISL_1041468	Pandemic Response Lab, R&D	Pandemic Response Lab - NYC	Henry Lee et al
EPI_ISL_1041469	Pandemic Response Lab, R&D	Pandemic Response Lab - NYC	Henry Lee et al
EPI_ISL_1041470	Pandemic Response Lab, R&D	Pandemic Response Lab - NYC	Henry Lee et al
EPI_ISL_1041471	Pandemic Response Lab, R&D	Pandemic Response Lab - NYC	Henry Lee et al
EPI_ISL_1041473	Pandemic Response Lab, R&D	Pandemic Response Lab - NYC	Henry Lee et al
EPI_ISL_1041474	Pandemic Response Lab, R&D	Pandemic Response Lab - NYC	Henry Lee et al
EPI_ISL_1041475	Pandemic Response Lab, R&D	Pandemic Response Lab - NYC	Henry Lee et al
EPI_ISL_1041476	Pandemic Response Lab, R&D	Pandemic Response Lab - NYC	Henry Lee et al
EPI_ISL_1041477	Pandemic Response Lab, R&D	Pandemic Response Lab - NYC	Henry Lee et al
EPI_ISL_1041478	Pandemic Response Lab, R&D	Pandemic Response Lab - NYC	Henry Lee et al
EPI_ISL_1041479	Pandemic Response Lab, R&D	Pandemic Response Lab - NYC	Henry Lee et al
EPI_ISL_1041480	Pandemic Response Lab, R&D	Pandemic Response Lab - NYC	Henry Lee et al
EPI_ISL_1041481	Pandemic Response Lab, R&D	Pandemic Response Lab - NYC	Henry Lee et al
EPI_ISL_1041482	Pandemic Response Lab, R&D	Pandemic Response Lab - NYC	Henry Lee et al
EPI_ISL_1041483	Pandemic Response Lab, R&D	Pandemic Response Lab - NYC	Henry Lee et al
EPI_ISL_1041484	Pandemic Response Lab, R&D	Pandemic Response Lab - NYC	Henry Lee et al
EPI_ISL_1041485	Pandemic Response Lab, R&D	Pandemic Response Lab - NYC	Henry Lee et al
EPI_ISL_1041486	Pandemic Response Lab, R&D	Pandemic Response Lab - NYC	Henry Lee et al
EPI_ISL_1041487	Pandemic Response Lab, R&D	Pandemic Response Lab - NYC	Henry Lee et al
EPI_ISL_1041488	Pandemic Response Lab, R&D	Pandemic Response Lab - NYC	Henry Lee et al
EPI_ISL_1041489	Pandemic Response Lab, R&D	Pandemic Response Lab - NYC	Henry Lee et al
EPI_ISL_1041492	Pandemic Response Lab, R&D	Pandemic Response Lab - NYC	Henry Lee et al
EPI_ISL_1041493	Pandemic Response Lab, R&D	Pandemic Response Lab - NYC	Henry Lee et al
EPI_ISL_1041494	Pandemic Response Lab, R&D	Pandemic Response Lab - NYC	Henry Lee et al
EPI_ISL_1041495	Pandemic Response Lab, R&D	Pandemic Response Lab - NYC	Henry Lee et al
EPI_ISL_1041496	Pandemic Response Lab, R&D	Pandemic Response Lab - NYC	Henry Lee et al
EPI_ISL_1041497	Pandemic Response Lab, R&D	Pandemic Response Lab - NYC	Henry Lee et al
EPI_ISL_1041498	Pandemic Response Lab, R&D	Pandemic Response Lab - NYC	Henry Lee et al
EPI_ISL_1041499	Pandemic Response Lab, R&D	Pandemic Response Lab - NYC	Henry Lee et al
EPI_ISL_1041500	Pandemic Response Lab, R&D	Pandemic Response Lab - NYC	Henry Lee et al
EPI_ISL_1041501	Pandemic Response Lab, R&D	Pandemic Response Lab - NYC	Henry Lee et al
EPI_ISL_1041502	Pandemic Response Lab, R&D	Pandemic Response Lab - NYC	Henry Lee et al
EPI_ISL_1041503	Pandemic Response Lab, R&D	Pandemic Response Lab - NYC	Henry Lee et al
EPI_ISL_1041504	Pandemic Response Lab, R&D	Pandemic Response Lab - NYC	Henry Lee et al
EPI_ISL_1041505	Pandemic Response Lab, R&D	Pandemic Response Lab - NYC	Henry Lee et al
EPI_ISL_1041506	Pandemic Response Lab, R&D	Pandemic Response Lab - NYC	Henry Lee et al
EPI_ISL_1041507	Pandemic Response Lab, R&D	Pandemic Response Lab - NYC	Henry Lee et al
EPI_ISL_1041508	Pandemic Response Lab, R&D	Pandemic Response Lab - NYC	Henry Lee et al
EPI_ISL_1041509	Instituto Adolfo Lutz, Interdiciplinary Procedures Center, Strategic Laboratory	LACEN do Estado de Goias	Claudio Tavares Sacchi et al
EPI_ISL_1041510	Pandemic Response Lab, R&D	Pandemic Response Lab - NYC	Henry Lee et al
EPI_ISL_1041511	Pandemic Response Lab, R&D	Pandemic Response Lab - NYC	Henry Lee et al
EPI_ISL_1041512	Pandemic Response Lab, R&D	Pandemic Response Lab - NYC	Henry Lee et al
EPI_ISL_1041513	Pandemic Response Lab, R&D	Pandemic Response Lab - NYC	Henry Lee et al
EPI_ISL_1041514	Pandemic Response Lab, R&D	Pandemic Response Lab - NYC	Henry Lee et al
EPI_ISL_1041515	Pandemic Response Lab, R&D	Pandemic Response Lab - NYC	Henry Lee et al
EPI_ISL_1041516	Pandemic Response Lab, R&D	Pandemic Response Lab - NYC	Henry Lee et al
EPI_ISL_1041517	Pandemic Response Lab, R&D	Pandemic Response Lab - NYC	Henry Lee et al
EPI_ISL_1041518	Pandemic Response Lab, R&D	Pandemic Response Lab - NYC	Henry Lee et al
EPI_ISL_1041519	Pandemic Response Lab, R&D	Pandemic Response Lab - NYC	Henry Lee et al
EPI_ISL_1041520	Pandemic Response Lab, R&D	Pandemic Response Lab - NYC	Henry Lee et al
EPI_ISL_1041521	Pandemic Response Lab, R&D	Pandemic Response Lab - NYC	Henry Lee et al
EPI_ISL_1041522	Pandemic Response Lab, R&D	Pandemic Response Lab - NYC	Henry Lee et al
EPI_ISL_1041523	Pandemic Response Lab, R&D	Pandemic Response Lab - NYC	Henry Lee et al
EPI_ISL_1041524	Pandemic Response Lab, R&D	Pandemic Response Lab - NYC	Henry Lee et al
EPI_ISL_1041525	Pandemic Response Lab, R&D	Pandemic Response Lab - NYC	Henry Lee et al
EPI_ISL_1041526	Pandemic Response Lab, R&D	Pandemic Response Lab - NYC	Henry Lee et al
EPI_ISL_1041527	Pandemic Response Lab, R&D	Pandemic Response Lab - NYC	Henry Lee et al
EPI_ISL_1041528	Pandemic Response Lab, R&D	Pandemic Response Lab - NYC	Henry Lee et al
EPI_ISL_1041530	Pandemic Response Lab, R&D	Pandemic Response Lab - NYC	Henry Lee et al
EPI_ISL_1041532	Pandemic Response Lab, R&D	Pandemic Response Lab - NYC	Henry Lee et al
EPI_ISL_1041533	Pandemic Response Lab, R&D	Pandemic Response Lab - NYC	Henry Lee et al
EPI_ISL_1041534	Pandemic Response Lab, R&D	Pandemic Response Lab - NYC	Henry Lee et al
EPI_ISL_1041535	Pandemic Response Lab, R&D	Pandemic Response Lab - NYC	Henry Lee et al
EPI_ISL_1041536	Pandemic Response Lab, R&D	Pandemic Response Lab - NYC	Henry Lee et al
EPI_ISL_1041537	Pandemic Response Lab, R&D	Pandemic Response Lab - NYC	Henry Lee et al
EPI_ISL_1041538	Pandemic Response Lab, R&D	Pandemic Response Lab - NYC	Henry Lee et al
EPI_ISL_1041539	Pandemic Response Lab, R&D	Pandemic Response Lab - NYC	Henry Lee et al
EPI_ISL_1041540	Pandemic Response Lab, R&D	Pandemic Response Lab - NYC	Henry Lee et al
EPI_ISL_1041541	Pandemic Response Lab, R&D	Pandemic Response Lab - NYC	Henry Lee et al
EPI_ISL_1041542	Pandemic Response Lab, R&D	Pandemic Response Lab - NYC	Henry Lee et al
EPI_ISL_1041543	Pandemic Response Lab, R&D	Pandemic Response Lab - NYC	Henry Lee et al
EPI_ISL_1041545	Pandemic Response Lab, R&D	Pandemic Response Lab - NYC	Henry Lee et al
EPI_ISL_1041546	Pandemic Response Lab, R&D	Pandemic Response Lab - NYC	Henry Lee et al
EPI_ISL_1041547	Pandemic Response Lab, R&D	Pandemic Response Lab - NYC	Henry Lee et al
EPI_ISL_1041548	Pandemic Response Lab, R&D	Pandemic Response Lab - NYC	Henry Lee et al
EPI_ISL_1041549	Pandemic Response Lab, R&D	Pandemic Response Lab - NYC	Henry Lee et al
EPI_ISL_1041551	Pandemic Response Lab, R&D	Pandemic Response Lab - NYC	Henry Lee et al
EPI_ISL_1041552	Pandemic Response Lab, R&D	Pandemic Response Lab - NYC	Henry Lee et al
EPI_ISL_1041556	Pandemic Response Lab, R&D	Pandemic Response Lab - NYC	Henry Lee et al
EPI_ISL_1041557	Pandemic Response Lab, R&D	Pandemic Response Lab - NYC	Henry Lee et al
EPI_ISL_1041558	Pandemic Response Lab, R&D	Pandemic Response Lab - NYC	Henry Lee et al
EPI_ISL_1041559	Pandemic Response Lab, R&D	Pandemic Response Lab - NYC	Henry Lee et al
EPI_ISL_1041560	Pandemic Response Lab, R&D	Pandemic Response Lab - NYC	Henry Lee et al
EPI_ISL_1041561	Pandemic Response Lab, R&D	Pandemic Response Lab - NYC	Henry Lee et al
EPI_ISL_1041562	Pandemic Response Lab, R&D	Pandemic Response Lab - NYC	Henry Lee et al
EPI_ISL_1041563	Pandemic Response Lab, R&D	Pandemic Response Lab - NYC	Henry Lee et al
EPI_ISL_1041564	Pandemic Response Lab, R&D	Pandemic Response Lab - NYC	Henry Lee et al
EPI_ISL_1041565	Pandemic Response Lab, R&D	Pandemic Response Lab - NYC	Henry Lee et al
EPI_ISL_1041566	Pandemic Response Lab, R&D	Pandemic Response Lab - NYC	Henry Lee et al
EPI_ISL_1041568	Pandemic Response Lab, R&D	Pandemic Response Lab - NYC	Henry Lee et al
EPI_ISL_1041569	Pandemic Response Lab, R&D	Pandemic Response Lab - NYC	Henry Lee et al
EPI_ISL_1041570	Pandemic Response Lab, R&D	Pandemic Response Lab - NYC	Henry Lee et al
EPI_ISL_1041571	Pandemic Response Lab, R&D	Pandemic Response Lab - NYC	Henry Lee et al
EPI_ISL_1041572	Pandemic Response Lab, R&D	Pandemic Response Lab - NYC	Henry Lee et al
EPI_ISL_1041573	Pandemic Response Lab, R&D	Pandemic Response Lab - NYC	Henry Lee et al
EPI_ISL_1041574	Pandemic Response Lab, R&D	Pandemic Response Lab - NYC	Henry Lee et al
EPI_ISL_1041575	Pandemic Response Lab, R&D	Pandemic Response Lab - NYC	Henry Lee et al
EPI_ISL_1041576	Pandemic Response Lab, R&D	Pandemic Response Lab - NYC	Henry Lee et al
EPI_ISL_1041577	Pandemic Response Lab, R&D	Pandemic Response Lab - NYC	Henry Lee et al
EPI_ISL_1041578	Pandemic Response Lab, R&D	Pandemic Response Lab - NYC	Henry Lee et al
EPI_ISL_1041580	Pandemic Response Lab, R&D	Pandemic Response Lab - NYC	Henry Lee et al
EPI_ISL_1041581	Pandemic Response Lab, R&D	Pandemic Response Lab - NYC	Henry Lee et al
EPI_ISL_1041583	Pandemic Response Lab, R&D	Pandemic Response Lab - NYC	Henry Lee et al
EPI_ISL_1041584	Pandemic Response Lab, R&D	Pandemic Response Lab - NYC	Henry Lee et al
EPI_ISL_1041585	Pandemic Response Lab, R&D	Pandemic Response Lab - NYC	Henry Lee et al
EPI_ISL_1041586	Pandemic Response Lab, R&D	Pandemic Response Lab - NYC	Henry Lee et al
EPI_ISL_1041587	Pandemic Response Lab, R&D	Pandemic Response Lab - NYC	Henry Lee et al
EPI_ISL_1041589	Pandemic Response Lab, R&D	Pandemic Response Lab - NYC	Henry Lee et al
EPI_ISL_1041590	Pandemic Response Lab, R&D	Pandemic Response Lab - NYC	Henry Lee et al
EPI_ISL_1041591	Pandemic Response Lab, R&D	Pandemic Response Lab - NYC	Henry Lee et al
EPI_ISL_1041592	Pandemic Response Lab, R&D	Pandemic Response Lab - NYC	Henry Lee et al
EPI_ISL_1041593	Pandemic Response Lab, R&D	Pandemic Response Lab - NYC	Henry Lee et al
EPI_ISL_1041594	Pandemic Response Lab, R&D	Pandemic Response Lab - NYC	Henry Lee et al
EPI_ISL_1041600	Pandemic Response Lab, R&D	Pandemic Response Lab - NYC	Henry Lee et al
EPI_ISL_1041601	Pandemic Response Lab, R&D	Pandemic Response Lab - NYC	Henry Lee et al
EPI_ISL_1041602	Pandemic Response Lab, R&D	Pandemic Response Lab - NYC	Henry Lee et al
EPI_ISL_1041603	Pandemic Response Lab, R&D	Pandemic Response Lab - NYC	Henry Lee et al
EPI_ISL_1041604	Pandemic Response Lab, R&D	Pandemic Response Lab - NYC	Henry Lee et al
EPI_ISL_1041606	Pandemic Response Lab, R&D	Pandemic Response Lab - NYC	Henry Lee et al
EPI_ISL_1041607	Pandemic Response Lab, R&D	Pandemic Response Lab - NYC	Henry Lee et al
EPI_ISL_1041608	Pandemic Response Lab, R&D	Pandemic Response Lab - NYC	Henry Lee et al
EPI_ISL_1041609	Pandemic Response Lab, R&D	Pandemic Response Lab - NYC	Henry Lee et al
EPI_ISL_1041610	Pandemic Response Lab, R&D	Pandemic Response Lab - NYC	Henry Lee et al
EPI_ISL_1041611	Pandemic Response Lab, R&D	Pandemic Response Lab - NYC	Henry Lee et al
EPI_ISL_1041612	Pandemic Response Lab, R&D	Pandemic Response Lab - NYC	Henry Lee et al
EPI_ISL_1041613	Pandemic Response Lab, R&D	Pandemic Response Lab - NYC	Henry Lee et al
EPI_ISL_1041615	Pandemic Response Lab, R&D	Pandemic Response Lab - NYC	Henry Lee et al
EPI_ISL_1041616	Pandemic Response Lab, R&D	Pandemic Response Lab - NYC	Henry Lee et al
EPI_ISL_1041617	Pandemic Response Lab, R&D	Pandemic Response Lab - NYC	Henry Lee et al
EPI_ISL_1041618	Pandemic Response Lab, R&D	Pandemic Response Lab - NYC	Henry Lee et al
EPI_ISL_1041619	Pandemic Response Lab, R&D	Pandemic Response Lab - NYC	Henry Lee et al
EPI_ISL_1041620	Pandemic Response Lab, R&D	Pandemic Response Lab - NYC	Henry Lee et al
EPI_ISL_1041622	Pandemic Response Lab, R&D	Pandemic Response Lab - NYC	Henry Lee et al
EPI_ISL_1041623	Pandemic Response Lab, R&D	Pandemic Response Lab - NYC	Henry Lee et al
EPI_ISL_1041625	Pandemic Response Lab, R&D	Pandemic Response Lab - NYC	Henry Lee et al
EPI_ISL_1041628	Pandemic Response Lab, R&D	Pandemic Response Lab - NYC	Henry Lee et al
EPI_ISL_1041629	Pandemic Response Lab, R&D	Pandemic Response Lab - NYC	Henry Lee et al
EPI_ISL_1041631	Pandemic Response Lab, R&D	Pandemic Response Lab - NYC	Henry Lee et al
EPI_ISL_1041632	Pandemic Response Lab, R&D	Pandemic Response Lab - NYC	Henry Lee et al
EPI_ISL_1041633	Pandemic Response Lab, R&D	Pandemic Response Lab - NYC	Henry Lee et al
EPI_ISL_1041634	Pandemic Response Lab, R&D	Pandemic Response Lab - NYC	Henry Lee et al
EPI_ISL_1041635	Pandemic Response Lab, R&D	Pandemic Response Lab - NYC	Henry Lee et al
EPI_ISL_1041636	Pandemic Response Lab, R&D	Pandemic Response Lab - NYC	Henry Lee et al
EPI_ISL_1041637	Pandemic Response Lab, R&D	Pandemic Response Lab - NYC	Henry Lee et al
EPI_ISL_1041638	Pandemic Response Lab, R&D	Pandemic Response Lab - NYC	Henry Lee et al
EPI_ISL_1041639	Pandemic Response Lab, R&D	Pandemic Response Lab - NYC	Henry Lee et al
EPI_ISL_1041640	Pandemic Response Lab, R&D	Pandemic Response Lab - NYC	Henry Lee et al
EPI_ISL_1041641	Pandemic Response Lab, R&D	Pandemic Response Lab - NYC	Henry Lee et al
EPI_ISL_1041643	Pandemic Response Lab, R&D	Pandemic Response Lab - NYC	Henry Lee et al
EPI_ISL_1041644	Pandemic Response Lab, R&D	Pandemic Response Lab - NYC	Henry Lee et al
EPI_ISL_1041645	Pandemic Response Lab, R&D	Pandemic Response Lab - NYC	Henry Lee et al
EPI_ISL_1041647	Pandemic Response Lab, R&D	Pandemic Response Lab - NYC	Henry Lee et al
EPI_ISL_1041648	Pandemic Response Lab, R&D	Pandemic Response Lab - NYC	Henry Lee et al
EPI_ISL_1041649	Pandemic Response Lab, R&D	Pandemic Response Lab - NYC	Henry Lee et al
EPI_ISL_1041650	Pandemic Response Lab, R&D	Pandemic Response Lab - NYC	Henry Lee et al
EPI_ISL_1041652	Pandemic Response Lab, R&D	Pandemic Response Lab - NYC	Henry Lee et al
EPI_ISL_1041653	Pandemic Response Lab, R&D	Pandemic Response Lab - NYC	Henry Lee et al
EPI_ISL_1041655	Pandemic Response Lab, R&D	Pandemic Response Lab - NYC	Henry Lee et al
EPI_ISL_1041657	Pandemic Response Lab, R&D	Pandemic Response Lab - NYC	Henry Lee et al
EPI_ISL_1041658	Pandemic Response Lab, R&D	Pandemic Response Lab - NYC	Henry Lee et al
EPI_ISL_1041659	Pandemic Response Lab, R&D	Pandemic Response Lab - NYC	Henry Lee et al
EPI_ISL_1041662	Pandemic Response Lab, R&D	Pandemic Response Lab - NYC	Henry Lee et al
EPI_ISL_1041663	Pandemic Response Lab, R&D	Pandemic Response Lab - NYC	Henry Lee et al
EPI_ISL_1041664	Pandemic Response Lab, R&D	Pandemic Response Lab - NYC	Henry Lee et al
EPI_ISL_1041665	Pandemic Response Lab, R&D	Pandemic Response Lab - NYC	Henry Lee et al
EPI_ISL_1041666	Pandemic Response Lab, R&D	Pandemic Response Lab - NYC	Henry Lee et al
EPI_ISL_1041668	Pandemic Response Lab, R&D	Pandemic Response Lab - NYC	Henry Lee et al
EPI_ISL_1041669	Pandemic Response Lab, R&D	Pandemic Response Lab - NYC	Henry Lee et al
EPI_ISL_1041670	Pandemic Response Lab, R&D	Pandemic Response Lab - NYC	Henry Lee et al
EPI_ISL_1041671	Pandemic Response Lab, R&D	Pandemic Response Lab - NYC	Henry Lee et al
EPI_ISL_1041672	Pandemic Response Lab, R&D	Pandemic Response Lab - NYC	Henry Lee et al
EPI_ISL_1041675	Pandemic Response Lab, R&D	Pandemic Response Lab - NYC	Henry Lee et al
EPI_ISL_1041676	Pandemic Response Lab, R&D	Pandemic Response Lab - NYC	Henry Lee et al
EPI_ISL_1041677	Pandemic Response Lab, R&D	Pandemic Response Lab - NYC	Henry Lee et al
EPI_ISL_1041678	Pandemic Response Lab, R&D	Pandemic Response Lab - NYC	Henry Lee et al
EPI_ISL_1041679	Pandemic Response Lab, R&D	Pandemic Response Lab - NYC	Henry Lee et al
EPI_ISL_1041680	Pandemic Response Lab, R&D	Pandemic Response Lab - NYC	Henry Lee et al
EPI_ISL_1041682	Pandemic Response Lab, R&D	Pandemic Response Lab - NYC	Henry Lee et al
EPI_ISL_1041685	Pandemic Response Lab, R&D	Pandemic Response Lab - NYC	Henry Lee et al
EPI_ISL_1041686	Pandemic Response Lab, R&D	Pandemic Response Lab - NYC	Henry Lee et al
EPI_ISL_1041687	Pandemic Response Lab, R&D	Pandemic Response Lab - NYC	Henry Lee et al
EPI_ISL_1041689	Pandemic Response Lab, R&D	Pandemic Response Lab - NYC	Henry Lee et al
EPI_ISL_1041690	Pandemic Response Lab, R&D	Pandemic Response Lab - NYC	Henry Lee et al
EPI_ISL_1041691	Pandemic Response Lab, R&D	Pandemic Response Lab - NYC	Henry Lee et al
EPI_ISL_1041692	Pandemic Response Lab, R&D	Pandemic Response Lab - NYC	Henry Lee et al
EPI_ISL_1041694	Pandemic Response Lab, R&D	Pandemic Response Lab - NYC	Henry Lee et al
EPI_ISL_1041695	Pandemic Response Lab, R&D	Pandemic Response Lab - NYC	Henry Lee et al
EPI_ISL_1041697	Pandemic Response Lab, R&D	Pandemic Response Lab - NYC	Henry Lee et al
EPI_ISL_1041698	Pandemic Response Lab, R&D	Pandemic Response Lab - NYC	Henry Lee et al
EPI_ISL_1041699	Pandemic Response Lab, R&D	Pandemic Response Lab - NYC	Henry Lee et al
EPI_ISL_1041700	Pandemic Response Lab, R&D	Pandemic Response Lab - NYC	Henry Lee et al
EPI_ISL_1041702	Pandemic Response Lab, R&D	Pandemic Response Lab - NYC	Henry Lee et al
EPI_ISL_1041704	Pandemic Response Lab, R&D	Pandemic Response Lab - NYC	Henry Lee et al
EPI_ISL_1041705	Pandemic Response Lab, R&D	Pandemic Response Lab - NYC	Henry Lee et al
EPI_ISL_1041706	Pandemic Response Lab, R&D	Pandemic Response Lab - NYC	Henry Lee et al
EPI_ISL_1041707	Pandemic Response Lab, R&D	Pandemic Response Lab - NYC	Henry Lee et al
EPI_ISL_1041708	Pandemic Response Lab, R&D	Pandemic Response Lab - NYC	Henry Lee et al
EPI_ISL_1041709	Pandemic Response Lab, R&D	Pandemic Response Lab - NYC	Henry Lee et al
EPI_ISL_1041710	Pandemic Response Lab, R&D	Pandemic Response Lab - NYC	Henry Lee et al
EPI_ISL_1041711	Pandemic Response Lab, R&D	Pandemic Response Lab - NYC	Henry Lee et al
EPI_ISL_1041713	Pandemic Response Lab, R&D	Pandemic Response Lab - NYC	Henry Lee et al
EPI_ISL_1041714	Pandemic Response Lab, R&D	Pandemic Response Lab - NYC	Henry Lee et al
EPI_ISL_1041715	Pandemic Response Lab, R&D	Pandemic Response Lab - NYC	Henry Lee et al
EPI_ISL_1041716	Pandemic Response Lab, R&D	Pandemic Response Lab - NYC	Henry Lee et al
EPI_ISL_1041717	Pandemic Response Lab, R&D	Pandemic Response Lab - NYC	Henry Lee et al
EPI_ISL_1041718	Pandemic Response Lab, R&D	Pandemic Response Lab - NYC	Henry Lee et al
EPI_ISL_1041719	Pandemic Response Lab, R&D	Pandemic Response Lab - NYC	Henry Lee et al
EPI_ISL_1041720	Pandemic Response Lab, R&D	Pandemic Response Lab - NYC	Henry Lee et al
EPI_ISL_1041721	Pandemic Response Lab, R&D	Pandemic Response Lab - NYC	Henry Lee et al
EPI_ISL_1041722	Pandemic Response Lab, R&D	Pandemic Response Lab - NYC	Henry Lee et al
EPI_ISL_1041723	Pandemic Response Lab, R&D	Pandemic Response Lab - NYC	Henry Lee et al
EPI_ISL_1041724	Pandemic Response Lab, R&D	Pandemic Response Lab - NYC	Henry Lee et al
EPI_ISL_1041725	Pandemic Response Lab, R&D	Pandemic Response Lab - NYC	Henry Lee et al
EPI_ISL_1041727	Pandemic Response Lab, R&D	Pandemic Response Lab - NYC	Henry Lee et al
EPI_ISL_1041728	Pandemic Response Lab, R&D	Pandemic Response Lab - NYC	Henry Lee et al
EPI_ISL_1041729	Pandemic Response Lab, R&D	Pandemic Response Lab - NYC	Henry Lee et al
EPI_ISL_1041730	Pandemic Response Lab, R&D	Pandemic Response Lab - NYC	Henry Lee et al
EPI_ISL_1041731	Pandemic Response Lab, R&D	Pandemic Response Lab - NYC	Henry Lee et al
EPI_ISL_1041734	Pandemic Response Lab, R&D	Pandemic Response Lab - NYC	Henry Lee et al
EPI_ISL_1041736	Pandemic Response Lab, R&D	Pandemic Response Lab - NYC	Henry Lee et al
EPI_ISL_1041738	Pandemic Response Lab, R&D	Pandemic Response Lab - NYC	Henry Lee et al
EPI_ISL_1041739	Pandemic Response Lab, R&D	Pandemic Response Lab - NYC	Henry Lee et al
EPI_ISL_1041740	Pandemic Response Lab, R&D	Pandemic Response Lab - NYC	Henry Lee et al
EPI_ISL_1041741	Pandemic Response Lab, R&D	Pandemic Response Lab - NYC	Henry Lee et al
EPI_ISL_1041742	Pandemic Response Lab, R&D	Pandemic Response Lab - NYC	Henry Lee et al
EPI_ISL_1041743	Pandemic Response Lab, R&D	Pandemic Response Lab - NYC	Henry Lee et al
EPI_ISL_1041744	Pandemic Response Lab, R&D	Pandemic Response Lab - NYC	Henry Lee et al
EPI_ISL_1041745	Pandemic Response Lab, R&D	Pandemic Response Lab - NYC	Henry Lee et al
EPI_ISL_1041748	Pandemic Response Lab, R&D	Pandemic Response Lab - NYC	Henry Lee et al
EPI_ISL_1041749	Pandemic Response Lab, R&D	Pandemic Response Lab - NYC	Henry Lee et al
EPI_ISL_1041750	Pandemic Response Lab, R&D	Pandemic Response Lab - NYC	Henry Lee et al
EPI_ISL_1041751	Pandemic Response Lab, R&D	Pandemic Response Lab - NYC	Henry Lee et al
EPI_ISL_1041752	Pandemic Response Lab, R&D	Pandemic Response Lab - NYC	Henry Lee et al
EPI_ISL_1041753	Pandemic Response Lab, R&D	Pandemic Response Lab - NYC	Henry Lee et al
EPI_ISL_1041754	Pandemic Response Lab, R&D	Pandemic Response Lab - NYC	Henry Lee et al
EPI_ISL_1041755	Pandemic Response Lab, R&D	Pandemic Response Lab - NYC	Henry Lee et al
EPI_ISL_1041756	Pandemic Response Lab, R&D	Pandemic Response Lab - NYC	Henry Lee et al
EPI_ISL_1041757	Pandemic Response Lab, R&D	Pandemic Response Lab - NYC	Henry Lee et al
EPI_ISL_1041759	Pandemic Response Lab, R&D	Pandemic Response Lab - NYC	Henry Lee et al
EPI_ISL_1041760	Pandemic Response Lab, R&D	Pandemic Response Lab - NYC	Henry Lee et al
EPI_ISL_1041761	Pandemic Response Lab, R&D	Pandemic Response Lab - NYC	Henry Lee et al
EPI_ISL_1041762	Pandemic Response Lab, R&D	Pandemic Response Lab - NYC	Henry Lee et al
EPI_ISL_1041763	Pandemic Response Lab, R&D	Pandemic Response Lab - NYC	Henry Lee et al
EPI_ISL_1041764	Pandemic Response Lab, R&D	Pandemic Response Lab - NYC	Henry Lee et al
EPI_ISL_1041765	Pandemic Response Lab, R&D	Pandemic Response Lab - NYC	Henry Lee et al
EPI_ISL_1041766	Pandemic Response Lab, R&D	Pandemic Response Lab - NYC	Henry Lee et al
EPI_ISL_1041771	Pandemic Response Lab, R&D	Pandemic Response Lab - NYC	Henry Lee et al
EPI_ISL_1041772	Pandemic Response Lab, R&D	Pandemic Response Lab - NYC	Henry Lee et al
EPI_ISL_1041773	Pandemic Response Lab, R&D	Pandemic Response Lab - NYC	Henry Lee et al
EPI_ISL_1041774	Pandemic Response Lab, R&D	Pandemic Response Lab - NYC	Henry Lee et al
EPI_ISL_1041775	Pandemic Response Lab, R&D	Pandemic Response Lab - NYC	Henry Lee et al
EPI_ISL_1041776	Pandemic Response Lab, R&D	Pandemic Response Lab - NYC	Henry Lee et al
EPI_ISL_1041777	Pandemic Response Lab, R&D	Pandemic Response Lab - NYC	Henry Lee et al
EPI_ISL_1041778	Pandemic Response Lab, R&D	Pandemic Response Lab - NYC	Henry Lee et al
EPI_ISL_1041779	Pandemic Response Lab, R&D	Pandemic Response Lab - NYC	Henry Lee et al
EPI_ISL_1041782	Pandemic Response Lab, R&D	Pandemic Response Lab - NYC	Henry Lee et al
EPI_ISL_1041783	Pandemic Response Lab, R&D	Pandemic Response Lab - NYC	Henry Lee et al
EPI_ISL_1041784	Pandemic Response Lab, R&D	Pandemic Response Lab - NYC	Henry Lee et al
EPI_ISL_1041785	Pandemic Response Lab, R&D	Pandemic Response Lab - NYC	Henry Lee et al
EPI_ISL_1041786	Pandemic Response Lab, R&D	Pandemic Response Lab - NYC	Henry Lee et al
EPI_ISL_1041787	Pandemic Response Lab, R&D	Pandemic Response Lab - NYC	Henry Lee et al
EPI_ISL_1041789	Pandemic Response Lab, R&D	Pandemic Response Lab - NYC	Henry Lee et al
EPI_ISL_1041790	Pandemic Response Lab, R&D	Pandemic Response Lab - NYC	Henry Lee et al
EPI_ISL_1041791	Pandemic Response Lab, R&D	Pandemic Response Lab - NYC	Henry Lee et al
EPI_ISL_1041792	Pandemic Response Lab, R&D	Pandemic Response Lab - NYC	Henry Lee et al
EPI_ISL_1041793	Pandemic Response Lab, R&D	Pandemic Response Lab - NYC	Henry Lee et al
EPI_ISL_1041794	Pandemic Response Lab, R&D	Pandemic Response Lab - NYC	Henry Lee et al
EPI_ISL_1041801	Pandemic Response Lab, R&D	Pandemic Response Lab - NYC	Henry Lee et al
EPI_ISL_1041802	Pandemic Response Lab, R&D	Pandemic Response Lab - NYC	Henry Lee et al
EPI_ISL_1041803	Pandemic Response Lab, R&D	Pandemic Response Lab - NYC	Henry Lee et al
EPI_ISL_1041804	Pandemic Response Lab, R&D	Pandemic Response Lab - NYC	Henry Lee et al
EPI_ISL_1041805	Pandemic Response Lab, R&D	Pandemic Response Lab - NYC	Henry Lee et al
EPI_ISL_1041807	Pandemic Response Lab, R&D	Pandemic Response Lab - NYC	Henry Lee et al
EPI_ISL_1041808	Pandemic Response Lab, R&D	Pandemic Response Lab - NYC	Henry Lee et al
EPI_ISL_1041813	Pandemic Response Lab, R&D	Pandemic Response Lab - NYC	Henry Lee et al
EPI_ISL_1041815	Pandemic Response Lab, R&D	Pandemic Response Lab - NYC	Henry Lee et al
EPI_ISL_1041816	Pandemic Response Lab, R&D	Pandemic Response Lab - NYC	Henry Lee et al
EPI_ISL_1041817	Pandemic Response Lab, R&D	Pandemic Response Lab - NYC	Henry Lee et al
EPI_ISL_1041820	Pandemic Response Lab, R&D	Pandemic Response Lab - NYC	Henry Lee et al
EPI_ISL_1041821	Pandemic Response Lab, R&D	Pandemic Response Lab - NYC	Henry Lee et al
EPI_ISL_1041822	Pandemic Response Lab, R&D	Pandemic Response Lab - NYC	Henry Lee et al
EPI_ISL_1041823	Pandemic Response Lab, R&D	Pandemic Response Lab - NYC	Henry Lee et al
EPI_ISL_1041824	Pandemic Response Lab, R&D	Pandemic Response Lab - NYC	Henry Lee et al
EPI_ISL_1041825	Pandemic Response Lab, R&D	Pandemic Response Lab - NYC	Henry Lee et al
EPI_ISL_1041826	Pandemic Response Lab, R&D	Pandemic Response Lab - NYC	Henry Lee et al
EPI_ISL_1041827	Pandemic Response Lab, R&D	Pandemic Response Lab - NYC	Henry Lee et al
EPI_ISL_1041828	Pandemic Response Lab, R&D	Pandemic Response Lab - NYC	Henry Lee et al
EPI_ISL_1041829	Pandemic Response Lab, R&D	Pandemic Response Lab - NYC	Henry Lee et al
EPI_ISL_1041831	Pandemic Response Lab, R&D	Pandemic Response Lab - NYC	Henry Lee et al
EPI_ISL_1041833	Pandemic Response Lab, R&D	Pandemic Response Lab - NYC	Henry Lee et al
EPI_ISL_1041834	Pandemic Response Lab, R&D	Pandemic Response Lab - NYC	Henry Lee et al
EPI_ISL_1041837	Pandemic Response Lab, R&D	Pandemic Response Lab - NYC	Henry Lee et al
EPI_ISL_1041838	Pandemic Response Lab, R&D	Pandemic Response Lab - NYC	Henry Lee et al
EPI_ISL_1041840	Pandemic Response Lab, R&D	Pandemic Response Lab - NYC	Henry Lee et al
EPI_ISL_1041841	Pandemic Response Lab, R&D	Pandemic Response Lab - NYC	Henry Lee et al
EPI_ISL_1041842	Pandemic Response Lab, R&D	Pandemic Response Lab - NYC	Henry Lee et al
EPI_ISL_1041843	Pandemic Response Lab, R&D	Pandemic Response Lab - NYC	Henry Lee et al
EPI_ISL_1041845	Pandemic Response Lab, R&D	Pandemic Response Lab - NYC	Henry Lee et al
EPI_ISL_1041846	Pandemic Response Lab, R&D	Pandemic Response Lab - NYC	Henry Lee et al
EPI_ISL_1041848	Pandemic Response Lab, R&D	Pandemic Response Lab - NYC	Henry Lee et al
EPI_ISL_1041849	Pandemic Response Lab, R&D	Pandemic Response Lab - NYC	Henry Lee et al
EPI_ISL_1041850	Pandemic Response Lab, R&D	Pandemic Response Lab - NYC	Henry Lee et al
EPI_ISL_1041851	Pandemic Response Lab, R&D	Pandemic Response Lab - NYC	Henry Lee et al
EPI_ISL_1041852	Pandemic Response Lab, R&D	Pandemic Response Lab - NYC	Henry Lee et al
EPI_ISL_1041853	Pandemic Response Lab, R&D	Pandemic Response Lab - NYC	Henry Lee et al
EPI_ISL_1041854	Pandemic Response Lab, R&D	Pandemic Response Lab - NYC	Henry Lee et al
EPI_ISL_1041855	Pandemic Response Lab, R&D	Pandemic Response Lab - NYC	Henry Lee et al
EPI_ISL_1041856	Pandemic Response Lab, R&D	Pandemic Response Lab - NYC	Henry Lee et al
EPI_ISL_1041857	Pandemic Response Lab, R&D	Pandemic Response Lab - NYC	Henry Lee et al
EPI_ISL_1041859	Pandemic Response Lab, R&D	Pandemic Response Lab - NYC	Henry Lee et al
EPI_ISL_1041860	Pandemic Response Lab, R&D	Pandemic Response Lab - NYC	Henry Lee et al
EPI_ISL_1041861	Pandemic Response Lab, R&D	Pandemic Response Lab - NYC	Henry Lee et al
EPI_ISL_1041862	Pandemic Response Lab, R&D	Pandemic Response Lab - NYC	Henry Lee et al
EPI_ISL_1041863	Pandemic Response Lab, R&D	Pandemic Response Lab - NYC	Henry Lee et al
EPI_ISL_1041864	Pandemic Response Lab, R&D	Pandemic Response Lab - NYC	Henry Lee et al
EPI_ISL_1041865	Pandemic Response Lab, R&D	Pandemic Response Lab - NYC	Henry Lee et al
EPI_ISL_1041866	Pandemic Response Lab, R&D	Pandemic Response Lab - NYC	Henry Lee et al
EPI_ISL_1041867	Pandemic Response Lab, R&D	Pandemic Response Lab - NYC	Henry Lee et al
EPI_ISL_1041868	Pandemic Response Lab, R&D	Pandemic Response Lab - NYC	Henry Lee et al
EPI_ISL_1041869	Pandemic Response Lab, R&D	Pandemic Response Lab - NYC	Henry Lee et al
EPI_ISL_1041870	Pandemic Response Lab, R&D	Pandemic Response Lab - NYC	Henry Lee et al
EPI_ISL_1041871	Pandemic Response Lab, R&D	Pandemic Response Lab - NYC	Henry Lee et al
EPI_ISL_1041872	Pandemic Response Lab, R&D	Pandemic Response Lab - NYC	Henry Lee et al
EPI_ISL_1041874	Pandemic Response Lab, R&D	Pandemic Response Lab - NYC	Henry Lee et al
EPI_ISL_1041875	Pandemic Response Lab, R&D	Pandemic Response Lab - NYC	Henry Lee et al
EPI_ISL_1041877	Pandemic Response Lab, R&D	Pandemic Response Lab - NYC	Henry Lee et al
EPI_ISL_1041879	Pandemic Response Lab, R&D	Pandemic Response Lab - NYC	Henry Lee et al
EPI_ISL_1041880	Pandemic Response Lab, R&D	Pandemic Response Lab - NYC	Henry Lee et al
EPI_ISL_1041882	Pandemic Response Lab, R&D	Pandemic Response Lab - NYC	Henry Lee et al
EPI_ISL_1041884	Pandemic Response Lab, R&D	Pandemic Response Lab - NYC	Henry Lee et al
EPI_ISL_1041885	Pandemic Response Lab, R&D	Pandemic Response Lab - NYC	Henry Lee et al
EPI_ISL_1041886	Pandemic Response Lab, R&D	Pandemic Response Lab - NYC	Henry Lee et al
EPI_ISL_1041887	Pandemic Response Lab, R&D	Pandemic Response Lab - NYC	Henry Lee et al
EPI_ISL_1041888	Pandemic Response Lab, R&D	Pandemic Response Lab - NYC	Henry Lee et al
EPI_ISL_1041891	Pandemic Response Lab, R&D	Pandemic Response Lab - NYC	Henry Lee et al
EPI_ISL_1041892	Pandemic Response Lab, R&D	Pandemic Response Lab - NYC	Henry Lee et al
EPI_ISL_1041893	Pandemic Response Lab, R&D	Pandemic Response Lab - NYC	Henry Lee et al
EPI_ISL_1041894	Pandemic Response Lab, R&D	Pandemic Response Lab - NYC	Henry Lee et al
EPI_ISL_1041895	Pandemic Response Lab, R&D	Pandemic Response Lab - NYC	Henry Lee et al
EPI_ISL_1041896	Pandemic Response Lab, R&D	Pandemic Response Lab - NYC	Henry Lee et al
EPI_ISL_1041897	Pandemic Response Lab, R&D	Pandemic Response Lab - NYC	Henry Lee et al
EPI_ISL_1041898	Pandemic Response Lab, R&D	Pandemic Response Lab - NYC	Henry Lee et al
EPI_ISL_1041899	Pandemic Response Lab, R&D	Pandemic Response Lab - NYC	Henry Lee et al
EPI_ISL_1041900	Pandemic Response Lab, R&D	Pandemic Response Lab - NYC	Henry Lee et al
EPI_ISL_1041901	Pandemic Response Lab, R&D	Pandemic Response Lab - NYC	Henry Lee et al
EPI_ISL_1041902	Pandemic Response Lab, R&D	Pandemic Response Lab - NYC	Henry Lee et al
EPI_ISL_1041904	Pandemic Response Lab, R&D	Pandemic Response Lab - NYC	Henry Lee et al
EPI_ISL_1041905	Pandemic Response Lab, R&D	Pandemic Response Lab - NYC	Henry Lee et al
EPI_ISL_1041907	Pandemic Response Lab, R&D	Pandemic Response Lab - NYC	Henry Lee et al
EPI_ISL_1041908	Pandemic Response Lab, R&D	Pandemic Response Lab - NYC	Henry Lee et al
EPI_ISL_1041909	Pandemic Response Lab, R&D	Pandemic Response Lab - NYC	Henry Lee et al
EPI_ISL_1041910	Pandemic Response Lab, R&D	Pandemic Response Lab - NYC	Henry Lee et al
EPI_ISL_1041911	Pandemic Response Lab, R&D	Pandemic Response Lab - NYC	Henry Lee et al
EPI_ISL_1041912	Pandemic Response Lab, R&D	Pandemic Response Lab - NYC	Henry Lee et al
EPI_ISL_1041913	Pandemic Response Lab, R&D	Pandemic Response Lab - NYC	Henry Lee et al
EPI_ISL_1041914	Pandemic Response Lab, R&D	Pandemic Response Lab - NYC	Henry Lee et al
EPI_ISL_1041915	Pandemic Response Lab, R&D	Pandemic Response Lab - NYC	Henry Lee et al
EPI_ISL_1041916	Pandemic Response Lab, R&D	Pandemic Response Lab - NYC	Henry Lee et al
EPI_ISL_1041917	Pandemic Response Lab, R&D	Pandemic Response Lab - NYC	Henry Lee et al
EPI_ISL_1041918	Pandemic Response Lab, R&D	Pandemic Response Lab - NYC	Henry Lee et al
EPI_ISL_1041921	Pandemic Response Lab, R&D	Pandemic Response Lab - NYC	Henry Lee et al
EPI_ISL_1041922	Pandemic Response Lab, R&D	Pandemic Response Lab - NYC	Henry Lee et al
EPI_ISL_1041923	Pandemic Response Lab, R&D	Pandemic Response Lab - NYC	Henry Lee et al
EPI_ISL_1041924	Pandemic Response Lab, R&D	Pandemic Response Lab - NYC	Henry Lee et al
EPI_ISL_1041925	Pandemic Response Lab, R&D	Pandemic Response Lab - NYC	Henry Lee et al
EPI_ISL_1041929	Pandemic Response Lab, R&D	Pandemic Response Lab - NYC	Henry Lee et al
EPI_ISL_1041930	Pandemic Response Lab, R&D	Pandemic Response Lab - NYC	Henry Lee et al
EPI_ISL_1041931	Tokyo Metropolitan Institute of Public Health	Tokyo Metropolitan Institute of Public Health	Masaki Hayashi et al
EPI_ISL_1041932	Tokyo Metropolitan Institute of Public Health	Tokyo Metropolitan Institute of Public Health	Masaki Hayashi et al
EPI_ISL_1041933	Tokyo Metropolitan Institute of Public Health	Tokyo Metropolitan Institute of Public Health	Masaki Hayashi et al
EPI_ISL_1041934	Tokyo Metropolitan Institute of Public Health	Tokyo Metropolitan Institute of Public Health	Masaki Hayashi et al
EPI_ISL_1041935	Tokyo Metropolitan Institute of Public Health	Tokyo Metropolitan Institute of Public Health	Masaki Hayashi et al
EPI_ISL_1041936	Tokyo Metropolitan Institute of Public Health	Tokyo Metropolitan Institute of Public Health	Masaki Hayashi et al
EPI_ISL_1041937	Tokyo Metropolitan Institute of Public Health	Tokyo Metropolitan Institute of Public Health	Masaki Hayashi et al
EPI_ISL_1041938	Tokyo Metropolitan Institute of Public Health	Tokyo Metropolitan Institute of Public Health	Masaki Hayashi et al
EPI_ISL_1041939	Tokyo Metropolitan Institute of Public Health	Tokyo Metropolitan Institute of Public Health	Masaki Hayashi et al
EPI_ISL_1041940	Tokyo Metropolitan Institute of Public Health	Tokyo Metropolitan Institute of Public Health	Masaki Hayashi et al
EPI_ISL_1041941	Tokyo Metropolitan Institute of Public Health	Tokyo Metropolitan Institute of Public Health	Masaki Hayashi et al
EPI_ISL_1041942	Tokyo Metropolitan Institute of Public Health	Tokyo Metropolitan Institute of Public Health	Masaki Hayashi et al
EPI_ISL_1041943	Tokyo Metropolitan Institute of Public Health	Tokyo Metropolitan Institute of Public Health	Masaki Hayashi et al
EPI_ISL_1041944	Tokyo Metropolitan Institute of Public Health	Tokyo Metropolitan Institute of Public Health	Masaki Hayashi et al
EPI_ISL_1041945	Tokyo Metropolitan Institute of Public Health	Tokyo Metropolitan Institute of Public Health	Masaki Hayashi et al
EPI_ISL_1041946	Tokyo Metropolitan Institute of Public Health	Tokyo Metropolitan Institute of Public Health	Masaki Hayashi et al
EPI_ISL_1041947	Tokyo Metropolitan Institute of Public Health	Tokyo Metropolitan Institute of Public Health	Masaki Hayashi et al
EPI_ISL_1041948	Tokyo Metropolitan Institute of Public Health	Tokyo Metropolitan Institute of Public Health	Masaki Hayashi et al
EPI_ISL_1041949	Tokyo Metropolitan Institute of Public Health	Tokyo Metropolitan Institute of Public Health	Masaki Hayashi et al
EPI_ISL_1041950	Tokyo Metropolitan Institute of Public Health	Tokyo Metropolitan Institute of Public Health	Masaki Hayashi et al
EPI_ISL_1041951	Tokyo Metropolitan Institute of Public Health	Tokyo Metropolitan Institute of Public Health	Masaki Hayashi et al
EPI_ISL_1041952	Tokyo Metropolitan Institute of Public Health	Tokyo Metropolitan Institute of Public Health	Masaki Hayashi et al
EPI_ISL_1041953	Tokyo Metropolitan Institute of Public Health	Tokyo Metropolitan Institute of Public Health	Masaki Hayashi et al
EPI_ISL_1041954	Tokyo Metropolitan Institute of Public Health	Tokyo Metropolitan Institute of Public Health	Masaki Hayashi et al
EPI_ISL_1041955	Tokyo Metropolitan Institute of Public Health	Tokyo Metropolitan Institute of Public Health	Masaki Hayashi et al
EPI_ISL_1041957	Microbial Genomics Core Lab, National Taiwan University Centers of Genomic and Precision Medicine	Department of Laboratory Medicine, National Taiwan University Hospital	Shiou-Hwei Yeh et al
EPI_ISL_1041958	Microbial Genomics Core Lab, National Taiwan University Centers of Genomic and Precision Medicine	Department of Laboratory Medicine, National Taiwan University Hospital	Shiou-Hwei Yeh et al
EPI_ISL_1041969	Jessa	Jessa	Cruys et al. on behalf of the Jessa_cmdLab et al
EPI_ISL_1041970	Jessa	SFZ	Cruys et al. on behalf of the Jessa_cmdLab et al
EPI_ISL_1041971	Jessa	Jessa	Cruys et al. on behalf of the Jessa_cmdLab et al
EPI_ISL_1041972	Jessa	Jessa	Cruys et al. on behalf of the Jessa_cmdLab et al
EPI_ISL_1041973	Jessa	Jessa	Cruys et al. on behalf of the Jessa_cmdLab et al
EPI_ISL_1041974	Jessa	SFZ	Cruys et al. on behalf of the Jessa_cmdLab et al
EPI_ISL_1041975	Jessa	Jessa	Cruys et al. on behalf of the Jessa_cmdLab et al
EPI_ISL_1041976	Jessa	Jessa	Cruys et al. on behalf of the Jessa_cmdLab et al
EPI_ISL_1041977	Jessa	Jessa	Cruys et al. on behalf of the Jessa_cmdLab et al
EPI_ISL_1041978	Jessa	Jessa	Cruys et al. on behalf of the Jessa_cmdLab et al
EPI_ISL_1041979	Jessa	Jessa	Cruys et al. on behalf of the Jessa_cmdLab et al
EPI_ISL_1041980	Jessa	Jessa	Cruys et al. on behalf of the Jessa_cmdLab et al
EPI_ISL_1041982	Jessa	Jessa	Cruys et al. on behalf of the Jessa_cmdLab et al
EPI_ISL_1041983	Jessa	Jessa	Cruys et al. on behalf of the Jessa_cmdLab et al
EPI_ISL_1041984	Jessa	Jessa	Cruys et al. on behalf of the Jessa_cmdLab et al
EPI_ISL_1041985	Jessa	Jessa	Cruys et al. on behalf of the Jessa_cmdLab et al
EPI_ISL_1041987	Jessa	Jessa	Cruys et al. on behalf of the Jessa_cmdLab et al
EPI_ISL_1041988	Jessa	Jessa	Cruys et al. on behalf of the Jessa_cmdLab et al
EPI_ISL_1041989	Jessa	Jessa	Cruys et al. on behalf of the Jessa_cmdLab et al
EPI_ISL_1041990	Jessa	Jessa	Cruys et al. on behalf of the Jessa_cmdLab et al
EPI_ISL_1041991	Jessa	Jessa	Cruys et al. on behalf of the Jessa_cmdLab et al
EPI_ISL_1041993	Jessa	Jessa	Cruys et al. on behalf of the Jessa_cmdLab et al
EPI_ISL_1041994	Jessa	Jessa	Cruys et al. on behalf of the Jessa_cmdLab et al
EPI_ISL_1041995	Jessa	Jessa	Cruys et al. on behalf of the Jessa_cmdLab et al
EPI_ISL_1041996	Jessa	Jessa	Cruys et al. on behalf of the Jessa_cmdLab et al
EPI_ISL_1041997	Jessa	Jessa	Cruys et al. on behalf of the Jessa_cmdLab et al
EPI_ISL_1041999	Jessa	Jessa	Cruys et al. on behalf of the Jessa_cmdLab et al
EPI_ISL_1042000	Jessa	Jessa	Cruys et al. on behalf of the Jessa_cmdLab et al
EPI_ISL_1042002	Wellcome Sanger Institute for the COVID-19 Genomics UK (COG-UK) Consortium	Randox Laboratories	Randox Laboratories et al
EPI_ISL_1042003	Wellcome Sanger Institute for the COVID-19 Genomics UK (COG-UK) Consortium	Lighthouse Lab in Cambridge	Rob Howes et al
EPI_ISL_1042004	Wellcome Sanger Institute for the COVID-19 Genomics UK (COG-UK) Consortium	Randox Laboratories	Randox Laboratories et al
EPI_ISL_1042005	Wellcome Sanger Institute for the COVID-19 Genomics UK (COG-UK) Consortium	Randox Laboratories	Randox Laboratories et al
EPI_ISL_1042006	Wellcome Sanger Institute for the COVID-19 Genomics UK (COG-UK) Consortium	Randox Laboratories	Randox Laboratories et al
EPI_ISL_1042007	Wellcome Sanger Institute for the COVID-19 Genomics UK (COG-UK) Consortium	Randox Laboratories	Randox Laboratories et al
EPI_ISL_1042008	Wellcome Sanger Institute for the COVID-19 Genomics UK (COG-UK) Consortium	Lighthouse Lab in Cambridge	Rob Howes et al
EPI_ISL_1042009	Wellcome Sanger Institute for the COVID-19 Genomics UK (COG-UK) Consortium	Randox Laboratories	Randox Laboratories et al
EPI_ISL_1042010	Wellcome Sanger Institute for the COVID-19 Genomics UK (COG-UK) Consortium	Randox Laboratories	Randox Laboratories et al
EPI_ISL_1042011	Wellcome Sanger Institute for the COVID-19 Genomics UK (COG-UK) Consortium	Lighthouse Lab in Cambridge	Rob Howes et al
EPI_ISL_1042012	Wellcome Sanger Institute for the COVID-19 Genomics UK (COG-UK) Consortium	Randox Laboratories	Randox Laboratories et al
EPI_ISL_1042013	Wellcome Sanger Institute for the COVID-19 Genomics UK (COG-UK) Consortium	Randox Laboratories	Randox Laboratories et al
EPI_ISL_1042014	Wellcome Sanger Institute for the COVID-19 Genomics UK (COG-UK) Consortium	Lighthouse Lab in Cambridge	Rob Howes et al
EPI_ISL_1042015	Wellcome Sanger Institute for the COVID-19 Genomics UK (COG-UK) Consortium	Randox Laboratories	Randox Laboratories et al
EPI_ISL_1042016	Wellcome Sanger Institute for the COVID-19 Genomics UK (COG-UK) Consortium	Lighthouse Lab in Cambridge	Rob Howes et al
EPI_ISL_1042017	Wellcome Sanger Institute for the COVID-19 Genomics UK (COG-UK) Consortium	Lighthouse Lab in Cambridge	Rob Howes et al
EPI_ISL_1042018	Wellcome Sanger Institute for the COVID-19 Genomics UK (COG-UK) Consortium	Lighthouse Lab in Glasgow	Harper VanSteenhouse et al
EPI_ISL_1042019	Wellcome Sanger Institute for the COVID-19 Genomics UK (COG-UK) Consortium	Lighthouse Lab in Cambridge	Rob Howes et al
EPI_ISL_1042020	Wellcome Sanger Institute for the COVID-19 Genomics UK (COG-UK) Consortium	Lighthouse Lab in Cambridge	Rob Howes et al
EPI_ISL_1042021	Wellcome Sanger Institute for the COVID-19 Genomics UK (COG-UK) Consortium	Randox Laboratories	Randox Laboratories et al
EPI_ISL_1042022	Wellcome Sanger Institute for the COVID-19 Genomics UK (COG-UK) Consortium	Randox Laboratories	Randox Laboratories et al
EPI_ISL_1042023	Wellcome Sanger Institute for the COVID-19 Genomics UK (COG-UK) Consortium	Lighthouse Lab in Cambridge	Rob Howes et al
EPI_ISL_1042024	Wellcome Sanger Institute for the COVID-19 Genomics UK (COG-UK) Consortium	Lighthouse Lab in Cambridge	Rob Howes et al
EPI_ISL_1042025	Wellcome Sanger Institute for the COVID-19 Genomics UK (COG-UK) Consortium	Randox Laboratories	Randox Laboratories et al
EPI_ISL_1042026	Wellcome Sanger Institute for the COVID-19 Genomics UK (COG-UK) Consortium	Randox Laboratories	Randox Laboratories et al
EPI_ISL_1042027	Wellcome Sanger Institute for the COVID-19 Genomics UK (COG-UK) Consortium	Randox Laboratories	Randox Laboratories et al
EPI_ISL_1042028	Wellcome Sanger Institute for the COVID-19 Genomics UK (COG-UK) Consortium	Lighthouse Lab in Cambridge	Rob Howes et al
EPI_ISL_1042029	Wellcome Sanger Institute for the COVID-19 Genomics UK (COG-UK) Consortium	Randox Laboratories	Randox Laboratories et al
EPI_ISL_1042030	Wellcome Sanger Institute for the COVID-19 Genomics UK (COG-UK) Consortium	Lighthouse Lab in Cambridge	Rob Howes et al
EPI_ISL_1042031	Wellcome Sanger Institute for the COVID-19 Genomics UK (COG-UK) Consortium	Lighthouse Lab in Cambridge	Rob Howes et al
EPI_ISL_1042032	Wellcome Sanger Institute for the COVID-19 Genomics UK (COG-UK) Consortium	Randox Laboratories	Randox Laboratories et al
EPI_ISL_1042033	Wellcome Sanger Institute for the COVID-19 Genomics UK (COG-UK) Consortium	Lighthouse Lab in Cambridge	Rob Howes et al
EPI_ISL_1042034	Wellcome Sanger Institute for the COVID-19 Genomics UK (COG-UK) Consortium	Randox Laboratories	Randox Laboratories et al
EPI_ISL_1042035	Wellcome Sanger Institute for the COVID-19 Genomics UK (COG-UK) Consortium	Lighthouse Lab in Cambridge	Rob Howes et al
EPI_ISL_1042036	Wellcome Sanger Institute for the COVID-19 Genomics UK (COG-UK) Consortium	Lighthouse Lab in Cambridge	Rob Howes et al
EPI_ISL_1042037	Wellcome Sanger Institute for the COVID-19 Genomics UK (COG-UK) Consortium	Lighthouse Lab in Cambridge	Rob Howes et al
EPI_ISL_1042038	Wellcome Sanger Institute for the COVID-19 Genomics UK (COG-UK) Consortium	Randox Laboratories	Randox Laboratories et al
EPI_ISL_1042039	Wellcome Sanger Institute for the COVID-19 Genomics UK (COG-UK) Consortium	Randox Laboratories	Randox Laboratories et al
EPI_ISL_1042040	Wellcome Sanger Institute for the COVID-19 Genomics UK (COG-UK) Consortium	Lighthouse Lab in Cambridge	Rob Howes et al
EPI_ISL_1042041	Wellcome Sanger Institute for the COVID-19 Genomics UK (COG-UK) Consortium	Randox Laboratories	Randox Laboratories et al
EPI_ISL_1042042	Wellcome Sanger Institute for the COVID-19 Genomics UK (COG-UK) Consortium	Lighthouse Lab in Cambridge	Rob Howes et al
EPI_ISL_1042043	Wellcome Sanger Institute for the COVID-19 Genomics UK (COG-UK) Consortium	Lighthouse Lab in Cambridge	Rob Howes et al
EPI_ISL_1042044	Wellcome Sanger Institute for the COVID-19 Genomics UK (COG-UK) Consortium	Randox Laboratories	Randox Laboratories et al
EPI_ISL_1042045	Wellcome Sanger Institute for the COVID-19 Genomics UK (COG-UK) Consortium	Lighthouse Lab in Cambridge	Rob Howes et al
EPI_ISL_1042046	Wellcome Sanger Institute for the COVID-19 Genomics UK (COG-UK) Consortium	Lighthouse Lab in Cambridge	Rob Howes et al
EPI_ISL_1042047	Wellcome Sanger Institute for the COVID-19 Genomics UK (COG-UK) Consortium	Lighthouse Lab in Cambridge	Rob Howes et al
EPI_ISL_1042048	Wellcome Sanger Institute for the COVID-19 Genomics UK (COG-UK) Consortium	Lighthouse Lab in Cambridge	Rob Howes et al
EPI_ISL_1042049	Wellcome Sanger Institute for the COVID-19 Genomics UK (COG-UK) Consortium	Lighthouse Lab in Cambridge	Rob Howes et al
EPI_ISL_1042050	Wellcome Sanger Institute for the COVID-19 Genomics UK (COG-UK) Consortium	Lighthouse Lab in Cambridge	Rob Howes et al
EPI_ISL_1042051	Wellcome Sanger Institute for the COVID-19 Genomics UK (COG-UK) Consortium	Lighthouse Lab in Cambridge	Rob Howes et al
EPI_ISL_1042052	Wellcome Sanger Institute for the COVID-19 Genomics UK (COG-UK) Consortium	Randox Laboratories	Randox Laboratories et al
EPI_ISL_1042053	Wellcome Sanger Institute for the COVID-19 Genomics UK (COG-UK) Consortium	Lighthouse Lab in Cambridge	Rob Howes et al
EPI_ISL_1042054	Wellcome Sanger Institute for the COVID-19 Genomics UK (COG-UK) Consortium	Randox Laboratories	Randox Laboratories et al
EPI_ISL_1042055	Wellcome Sanger Institute for the COVID-19 Genomics UK (COG-UK) Consortium	Randox Laboratories	Randox Laboratories et al
EPI_ISL_1042056	Wellcome Sanger Institute for the COVID-19 Genomics UK (COG-UK) Consortium	Randox Laboratories	Randox Laboratories et al
EPI_ISL_1042057	Wellcome Sanger Institute for the COVID-19 Genomics UK (COG-UK) Consortium	Lighthouse Lab in Cambridge	Rob Howes et al
EPI_ISL_1042058	Wellcome Sanger Institute for the COVID-19 Genomics UK (COG-UK) Consortium	Randox Laboratories	Randox Laboratories et al
EPI_ISL_1042059	Wellcome Sanger Institute for the COVID-19 Genomics UK (COG-UK) Consortium	Lighthouse Lab in Cambridge	Rob Howes et al
EPI_ISL_1042060	Wellcome Sanger Institute for the COVID-19 Genomics UK (COG-UK) Consortium	Lighthouse Lab in Glasgow	Harper VanSteenhouse et al
EPI_ISL_1042061	Wellcome Sanger Institute for the COVID-19 Genomics UK (COG-UK) Consortium	Randox Laboratories	Randox Laboratories et al
EPI_ISL_1042062	Wellcome Sanger Institute for the COVID-19 Genomics UK (COG-UK) Consortium	Lighthouse Lab in Cambridge	Rob Howes et al
EPI_ISL_1042063	Wellcome Sanger Institute for the COVID-19 Genomics UK (COG-UK) Consortium	Randox Laboratories	Randox Laboratories et al
EPI_ISL_1042064	Wellcome Sanger Institute for the COVID-19 Genomics UK (COG-UK) Consortium	Lighthouse Lab in Cambridge	Rob Howes et al
EPI_ISL_1042065	Wellcome Sanger Institute for the COVID-19 Genomics UK (COG-UK) Consortium	Lighthouse Lab in Glasgow	Harper VanSteenhouse et al
EPI_ISL_1042066	Wellcome Sanger Institute for the COVID-19 Genomics UK (COG-UK) Consortium	Lighthouse Lab in Cambridge	Rob Howes et al
EPI_ISL_1042067	Wellcome Sanger Institute for the COVID-19 Genomics UK (COG-UK) Consortium	Lighthouse Lab in Cambridge	Rob Howes et al
EPI_ISL_1042068	Wellcome Sanger Institute for the COVID-19 Genomics UK (COG-UK) Consortium	Randox Laboratories	Randox Laboratories et al
EPI_ISL_1042069	Wellcome Sanger Institute for the COVID-19 Genomics UK (COG-UK) Consortium	Lighthouse Lab in Cambridge	Rob Howes et al
EPI_ISL_1042070	Wellcome Sanger Institute for the COVID-19 Genomics UK (COG-UK) Consortium	Randox Laboratories	Randox Laboratories et al
EPI_ISL_1042072	Wellcome Sanger Institute for the COVID-19 Genomics UK (COG-UK) Consortium	Randox Laboratories	Randox Laboratories et al
EPI_ISL_1042073	Wellcome Sanger Institute for the COVID-19 Genomics UK (COG-UK) Consortium	Lighthouse Lab in Cambridge	Rob Howes et al
EPI_ISL_1042074	Wellcome Sanger Institute for the COVID-19 Genomics UK (COG-UK) Consortium	Lighthouse Lab in Cambridge	Rob Howes et al
EPI_ISL_1042075	Wellcome Sanger Institute for the COVID-19 Genomics UK (COG-UK) Consortium	Lighthouse Lab in Cambridge	Rob Howes et al
EPI_ISL_1042076	Wellcome Sanger Institute for the COVID-19 Genomics UK (COG-UK) Consortium	Lighthouse Lab in Cambridge	Rob Howes et al
EPI_ISL_1042077	Wellcome Sanger Institute for the COVID-19 Genomics UK (COG-UK) Consortium	Lighthouse Lab in Cambridge	Rob Howes et al
EPI_ISL_1042078	Wellcome Sanger Institute for the COVID-19 Genomics UK (COG-UK) Consortium	Randox Laboratories	Randox Laboratories et al
EPI_ISL_1042080	Wellcome Sanger Institute for the COVID-19 Genomics UK (COG-UK) Consortium	Lighthouse Lab in Cambridge	Rob Howes et al
EPI_ISL_1042083	Wellcome Sanger Institute for the COVID-19 Genomics UK (COG-UK) Consortium	Randox Laboratories	Randox Laboratories et al
EPI_ISL_1042084	Wellcome Sanger Institute for the COVID-19 Genomics UK (COG-UK) Consortium	Lighthouse Lab in Cambridge	Rob Howes et al
EPI_ISL_1042085	Wellcome Sanger Institute for the COVID-19 Genomics UK (COG-UK) Consortium	Lighthouse Lab in Cambridge	Rob Howes et al
EPI_ISL_1042086	Wellcome Sanger Institute for the COVID-19 Genomics UK (COG-UK) Consortium	Randox Laboratories	Randox Laboratories et al
EPI_ISL_1042087	Wellcome Sanger Institute for the COVID-19 Genomics UK (COG-UK) Consortium	Randox Laboratories	Randox Laboratories et al
EPI_ISL_1042088	Wellcome Sanger Institute for the COVID-19 Genomics UK (COG-UK) Consortium	Randox Laboratories	Randox Laboratories et al
EPI_ISL_1042089	Wellcome Sanger Institute for the COVID-19 Genomics UK (COG-UK) Consortium	Randox Laboratories	Randox Laboratories et al
EPI_ISL_1042090	Wellcome Sanger Institute for the COVID-19 Genomics UK (COG-UK) Consortium	Randox Laboratories	Randox Laboratories et al
EPI_ISL_1042092	Wellcome Sanger Institute for the COVID-19 Genomics UK (COG-UK) Consortium	Lighthouse Lab in Cambridge	Rob Howes et al
EPI_ISL_1042093	Wellcome Sanger Institute for the COVID-19 Genomics UK (COG-UK) Consortium	Randox Laboratories	Randox Laboratories et al
EPI_ISL_1042094	Wellcome Sanger Institute for the COVID-19 Genomics UK (COG-UK) Consortium	Lighthouse Lab in Cambridge	Rob Howes et al
EPI_ISL_1042095	Wellcome Sanger Institute for the COVID-19 Genomics UK (COG-UK) Consortium	Randox Laboratories	Randox Laboratories et al
EPI_ISL_1042097	Wellcome Sanger Institute for the COVID-19 Genomics UK (COG-UK) Consortium	Lighthouse Lab in Cambridge	Rob Howes et al
EPI_ISL_1042098	Wellcome Sanger Institute for the COVID-19 Genomics UK (COG-UK) Consortium	Lighthouse Lab in Cambridge	Rob Howes et al
EPI_ISL_1042099	Wellcome Sanger Institute for the COVID-19 Genomics UK (COG-UK) Consortium	Randox Laboratories	Randox Laboratories et al
EPI_ISL_1042100	Wellcome Sanger Institute for the COVID-19 Genomics UK (COG-UK) Consortium	Lighthouse Lab in Cambridge	Rob Howes et al
EPI_ISL_1042101	Wellcome Sanger Institute for the COVID-19 Genomics UK (COG-UK) Consortium	Lighthouse Lab in Cambridge	Rob Howes et al
EPI_ISL_1042102	Wellcome Sanger Institute for the COVID-19 Genomics UK (COG-UK) Consortium	Lighthouse Lab in Glasgow	Harper VanSteenhouse et al
EPI_ISL_1042104	Wellcome Sanger Institute for the COVID-19 Genomics UK (COG-UK) Consortium	Randox Laboratories	Randox Laboratories et al
EPI_ISL_1042105	Wellcome Sanger Institute for the COVID-19 Genomics UK (COG-UK) Consortium	Randox Laboratories	Randox Laboratories et al
EPI_ISL_1042106	Wellcome Sanger Institute for the COVID-19 Genomics UK (COG-UK) Consortium	Randox Laboratories	Randox Laboratories et al
EPI_ISL_1042107	Wellcome Sanger Institute for the COVID-19 Genomics UK (COG-UK) Consortium	Randox Laboratories	Randox Laboratories et al
EPI_ISL_1042108	Wellcome Sanger Institute for the COVID-19 Genomics UK (COG-UK) Consortium	Lighthouse Lab in Cambridge	Rob Howes et al
EPI_ISL_1042109	Wellcome Sanger Institute for the COVID-19 Genomics UK (COG-UK) Consortium	Lighthouse Lab in Cambridge	Rob Howes et al
EPI_ISL_1042110	Wellcome Sanger Institute for the COVID-19 Genomics UK (COG-UK) Consortium	Randox Laboratories	Randox Laboratories et al
EPI_ISL_1042111	Wellcome Sanger Institute for the COVID-19 Genomics UK (COG-UK) Consortium	Randox Laboratories	Randox Laboratories et al
EPI_ISL_1042112	Wellcome Sanger Institute for the COVID-19 Genomics UK (COG-UK) Consortium	Lighthouse Lab in Cambridge	Rob Howes et al
EPI_ISL_1042113	Wellcome Sanger Institute for the COVID-19 Genomics UK (COG-UK) Consortium	Lighthouse Lab in Cambridge	Rob Howes et al
EPI_ISL_1042115	Wellcome Sanger Institute for the COVID-19 Genomics UK (COG-UK) Consortium	Lighthouse Lab in Cambridge	Rob Howes et al
EPI_ISL_1042116	Wellcome Sanger Institute for the COVID-19 Genomics UK (COG-UK) Consortium	Randox Laboratories	Randox Laboratories et al
EPI_ISL_1042117	Wellcome Sanger Institute for the COVID-19 Genomics UK (COG-UK) Consortium	Lighthouse Lab in Cambridge	Rob Howes et al
EPI_ISL_1042118	Wellcome Sanger Institute for the COVID-19 Genomics UK (COG-UK) Consortium	Randox Laboratories	Randox Laboratories et al
EPI_ISL_1042119	Wellcome Sanger Institute for the COVID-19 Genomics UK (COG-UK) Consortium	Randox Laboratories	Randox Laboratories et al
EPI_ISL_1042121	Wellcome Sanger Institute for the COVID-19 Genomics UK (COG-UK) Consortium	Randox Laboratories	Randox Laboratories et al
EPI_ISL_1042122	Wellcome Sanger Institute for the COVID-19 Genomics UK (COG-UK) Consortium	Lighthouse Lab in Cambridge	Rob Howes et al
EPI_ISL_1042123	Wellcome Sanger Institute for the COVID-19 Genomics UK (COG-UK) Consortium	Lighthouse Lab in Cambridge	Rob Howes et al
EPI_ISL_1042124	Wellcome Sanger Institute for the COVID-19 Genomics UK (COG-UK) Consortium	Randox Laboratories	Randox Laboratories et al
EPI_ISL_1042125	Wellcome Sanger Institute for the COVID-19 Genomics UK (COG-UK) Consortium	Randox Laboratories	Randox Laboratories et al
EPI_ISL_1042126	Wellcome Sanger Institute for the COVID-19 Genomics UK (COG-UK) Consortium	Randox Laboratories	Randox Laboratories et al
EPI_ISL_1042127	Wellcome Sanger Institute for the COVID-19 Genomics UK (COG-UK) Consortium	Randox Laboratories	Randox Laboratories et al
EPI_ISL_1042128	Wellcome Sanger Institute for the COVID-19 Genomics UK (COG-UK) Consortium	Randox Laboratories	Randox Laboratories et al
EPI_ISL_1042129	Wellcome Sanger Institute for the COVID-19 Genomics UK (COG-UK) Consortium	Randox Laboratories	Randox Laboratories et al
EPI_ISL_1042130	Wellcome Sanger Institute for the COVID-19 Genomics UK (COG-UK) Consortium	Lighthouse Lab in Cambridge	Rob Howes et al
EPI_ISL_1042131	Wellcome Sanger Institute for the COVID-19 Genomics UK (COG-UK) Consortium	Randox Laboratories	Randox Laboratories et al
EPI_ISL_1042132	Wellcome Sanger Institute for the COVID-19 Genomics UK (COG-UK) Consortium	Randox Laboratories	Randox Laboratories et al
EPI_ISL_1042133	Wellcome Sanger Institute for the COVID-19 Genomics UK (COG-UK) Consortium	Randox Laboratories	Randox Laboratories et al
EPI_ISL_1042134	Wellcome Sanger Institute for the COVID-19 Genomics UK (COG-UK) Consortium	Lighthouse Lab in Cambridge	Rob Howes et al
EPI_ISL_1042135	Wellcome Sanger Institute for the COVID-19 Genomics UK (COG-UK) Consortium	Lighthouse Lab in Cambridge	Rob Howes et al
EPI_ISL_1042136	Wellcome Sanger Institute for the COVID-19 Genomics UK (COG-UK) Consortium	Randox Laboratories	Randox Laboratories et al
EPI_ISL_1042137	Wellcome Sanger Institute for the COVID-19 Genomics UK (COG-UK) Consortium	Randox Laboratories	Randox Laboratories et al
EPI_ISL_1042138	Wellcome Sanger Institute for the COVID-19 Genomics UK (COG-UK) Consortium	Randox Laboratories	Randox Laboratories et al
EPI_ISL_1042139	Wellcome Sanger Institute for the COVID-19 Genomics UK (COG-UK) Consortium	Randox Laboratories	Randox Laboratories et al
EPI_ISL_1042140	Wellcome Sanger Institute for the COVID-19 Genomics UK (COG-UK) Consortium	Lighthouse Lab in Cambridge	Rob Howes et al
EPI_ISL_1042141	Wellcome Sanger Institute for the COVID-19 Genomics UK (COG-UK) Consortium	Lighthouse Lab in Glasgow	Harper VanSteenhouse et al
EPI_ISL_1042142	Wellcome Sanger Institute for the COVID-19 Genomics UK (COG-UK) Consortium	Randox Laboratories	Randox Laboratories et al
EPI_ISL_1042143	Wellcome Sanger Institute for the COVID-19 Genomics UK (COG-UK) Consortium	Lighthouse Lab in Cambridge	Rob Howes et al
EPI_ISL_1042144	Wellcome Sanger Institute for the COVID-19 Genomics UK (COG-UK) Consortium	Randox Laboratories	Randox Laboratories et al
EPI_ISL_1042145	Wellcome Sanger Institute for the COVID-19 Genomics UK (COG-UK) Consortium	Randox Laboratories	Randox Laboratories et al
EPI_ISL_1042146	Wellcome Sanger Institute for the COVID-19 Genomics UK (COG-UK) Consortium	Randox Laboratories	Randox Laboratories et al
EPI_ISL_1042147	Wellcome Sanger Institute for the COVID-19 Genomics UK (COG-UK) Consortium	Randox Laboratories	Randox Laboratories et al
EPI_ISL_1042148	Wellcome Sanger Institute for the COVID-19 Genomics UK (COG-UK) Consortium	Randox Laboratories	Randox Laboratories et al
EPI_ISL_1042149	Wellcome Sanger Institute for the COVID-19 Genomics UK (COG-UK) Consortium	Lighthouse Lab in Cambridge	Rob Howes et al
EPI_ISL_1042150	Wellcome Sanger Institute for the COVID-19 Genomics UK (COG-UK) Consortium	Lighthouse Lab in Cambridge	Rob Howes et al
EPI_ISL_1042151	Wellcome Sanger Institute for the COVID-19 Genomics UK (COG-UK) Consortium	Randox Laboratories	Randox Laboratories et al
EPI_ISL_1042152	Wellcome Sanger Institute for the COVID-19 Genomics UK (COG-UK) Consortium	Lighthouse Lab in Cambridge	Rob Howes et al
EPI_ISL_1042153	Wellcome Sanger Institute for the COVID-19 Genomics UK (COG-UK) Consortium	Lighthouse Lab in Cambridge	Rob Howes et al
EPI_ISL_1042154	Wellcome Sanger Institute for the COVID-19 Genomics UK (COG-UK) Consortium	Randox Laboratories	Randox Laboratories et al
EPI_ISL_1042155	Wellcome Sanger Institute for the COVID-19 Genomics UK (COG-UK) Consortium	Randox Laboratories	Randox Laboratories et al
EPI_ISL_1042156	Wellcome Sanger Institute for the COVID-19 Genomics UK (COG-UK) Consortium	Randox Laboratories	Randox Laboratories et al
EPI_ISL_1042157	Wellcome Sanger Institute for the COVID-19 Genomics UK (COG-UK) Consortium	Lighthouse Lab in Cambridge	Rob Howes et al
EPI_ISL_1042158	Wellcome Sanger Institute for the COVID-19 Genomics UK (COG-UK) Consortium	Lighthouse Lab in Cambridge	Rob Howes et al
EPI_ISL_1042159	Wellcome Sanger Institute for the COVID-19 Genomics UK (COG-UK) Consortium	Randox Laboratories	Randox Laboratories et al
EPI_ISL_1042160	Wellcome Sanger Institute for the COVID-19 Genomics UK (COG-UK) Consortium	Lighthouse Lab in Cambridge	Rob Howes et al
EPI_ISL_1042161	Wellcome Sanger Institute for the COVID-19 Genomics UK (COG-UK) Consortium	Randox Laboratories	Randox Laboratories et al
EPI_ISL_1042162	Wellcome Sanger Institute for the COVID-19 Genomics UK (COG-UK) Consortium	Lighthouse Lab in Cambridge	Rob Howes et al
EPI_ISL_1042163	Wellcome Sanger Institute for the COVID-19 Genomics UK (COG-UK) Consortium	Lighthouse Lab in Cambridge	Rob Howes et al
EPI_ISL_1042164	Wellcome Sanger Institute for the COVID-19 Genomics UK (COG-UK) Consortium	Lighthouse Lab in Cambridge	Rob Howes et al
EPI_ISL_1042165	Wellcome Sanger Institute for the COVID-19 Genomics UK (COG-UK) Consortium	Lighthouse Lab in Cambridge	Rob Howes et al
EPI_ISL_1042166	Wellcome Sanger Institute for the COVID-19 Genomics UK (COG-UK) Consortium	Randox Laboratories	Randox Laboratories et al
EPI_ISL_1042167	Wellcome Sanger Institute for the COVID-19 Genomics UK (COG-UK) Consortium	Randox Laboratories	Randox Laboratories et al
EPI_ISL_1042168	Wellcome Sanger Institute for the COVID-19 Genomics UK (COG-UK) Consortium	Lighthouse Lab in Cambridge	Rob Howes et al
EPI_ISL_1042169	Wellcome Sanger Institute for the COVID-19 Genomics UK (COG-UK) Consortium	Randox Laboratories	Randox Laboratories et al
EPI_ISL_1042170	Wellcome Sanger Institute for the COVID-19 Genomics UK (COG-UK) Consortium	Randox Laboratories	Randox Laboratories et al
EPI_ISL_1042171	Wellcome Sanger Institute for the COVID-19 Genomics UK (COG-UK) Consortium	Randox Laboratories	Randox Laboratories et al
EPI_ISL_1042172	Wellcome Sanger Institute for the COVID-19 Genomics UK (COG-UK) Consortium	Lighthouse Lab in Cambridge	Rob Howes et al
EPI_ISL_1042173	Wellcome Sanger Institute for the COVID-19 Genomics UK (COG-UK) Consortium	Randox Laboratories	Randox Laboratories et al
EPI_ISL_1042174	Wellcome Sanger Institute for the COVID-19 Genomics UK (COG-UK) Consortium	Lighthouse Lab in Glasgow	Harper VanSteenhouse et al
EPI_ISL_1042175	Wellcome Sanger Institute for the COVID-19 Genomics UK (COG-UK) Consortium	Lighthouse Lab in Cambridge	Rob Howes et al
EPI_ISL_1042176	Wellcome Sanger Institute for the COVID-19 Genomics UK (COG-UK) Consortium	Lighthouse Lab in Cambridge	Rob Howes et al
EPI_ISL_1042177	Wellcome Sanger Institute for the COVID-19 Genomics UK (COG-UK) Consortium	Lighthouse Lab in Cambridge	Rob Howes et al
EPI_ISL_1042178	Wellcome Sanger Institute for the COVID-19 Genomics UK (COG-UK) Consortium	Randox Laboratories	Randox Laboratories et al
EPI_ISL_1042179	Wellcome Sanger Institute for the COVID-19 Genomics UK (COG-UK) Consortium	Lighthouse Lab in Cambridge	Rob Howes et al
EPI_ISL_1042180	Wellcome Sanger Institute for the COVID-19 Genomics UK (COG-UK) Consortium	Randox Laboratories	Randox Laboratories et al
EPI_ISL_1042181	Wellcome Sanger Institute for the COVID-19 Genomics UK (COG-UK) Consortium	Lighthouse Lab in Cambridge	Rob Howes et al
EPI_ISL_1042182	Wellcome Sanger Institute for the COVID-19 Genomics UK (COG-UK) Consortium	Lighthouse Lab in Glasgow	Harper VanSteenhouse et al
EPI_ISL_1042183	Wellcome Sanger Institute for the COVID-19 Genomics UK (COG-UK) Consortium	Randox Laboratories	Randox Laboratories et al
EPI_ISL_1042184	Wellcome Sanger Institute for the COVID-19 Genomics UK (COG-UK) Consortium	Lighthouse Lab in Cambridge	Rob Howes et al
EPI_ISL_1042185	Wellcome Sanger Institute for the COVID-19 Genomics UK (COG-UK) Consortium	Randox Laboratories	Randox Laboratories et al
EPI_ISL_1042186	Wellcome Sanger Institute for the COVID-19 Genomics UK (COG-UK) Consortium	Randox Laboratories	Randox Laboratories et al
EPI_ISL_1042187	Wellcome Sanger Institute for the COVID-19 Genomics UK (COG-UK) Consortium	Lighthouse Lab in Cambridge	Rob Howes et al
EPI_ISL_1042188	Wellcome Sanger Institute for the COVID-19 Genomics UK (COG-UK) Consortium	Randox Laboratories	Randox Laboratories et al
EPI_ISL_1042189	Wellcome Sanger Institute for the COVID-19 Genomics UK (COG-UK) Consortium	Lighthouse Lab in Cambridge	Rob Howes et al
EPI_ISL_1042190	Wellcome Sanger Institute for the COVID-19 Genomics UK (COG-UK) Consortium	Lighthouse Lab in Cambridge	Rob Howes et al
EPI_ISL_1042191	Wellcome Sanger Institute for the COVID-19 Genomics UK (COG-UK) Consortium	Lighthouse Lab in Cambridge	Rob Howes et al
EPI_ISL_1042192	Wellcome Sanger Institute for the COVID-19 Genomics UK (COG-UK) Consortium	Randox Laboratories	Randox Laboratories et al
EPI_ISL_1042193	Wellcome Sanger Institute for the COVID-19 Genomics UK (COG-UK) Consortium	Randox Laboratories	Randox Laboratories et al
EPI_ISL_1042194	Wellcome Sanger Institute for the COVID-19 Genomics UK (COG-UK) Consortium	Lighthouse Lab in Cambridge	Rob Howes et al
EPI_ISL_1042196	Wellcome Sanger Institute for the COVID-19 Genomics UK (COG-UK) Consortium	Lighthouse Lab in Cambridge	Rob Howes et al
EPI_ISL_1042197	Wellcome Sanger Institute for the COVID-19 Genomics UK (COG-UK) Consortium	Randox Laboratories	Randox Laboratories et al
EPI_ISL_1042198	Wellcome Sanger Institute for the COVID-19 Genomics UK (COG-UK) Consortium	Randox Laboratories	Randox Laboratories et al
EPI_ISL_1042199	Wellcome Sanger Institute for the COVID-19 Genomics UK (COG-UK) Consortium	Randox Laboratories	Randox Laboratories et al
EPI_ISL_1042200	Wellcome Sanger Institute for the COVID-19 Genomics UK (COG-UK) Consortium	Randox Laboratories	Randox Laboratories et al
EPI_ISL_1042201	Wellcome Sanger Institute for the COVID-19 Genomics UK (COG-UK) Consortium	Randox Laboratories	Randox Laboratories et al
EPI_ISL_1042202	Wellcome Sanger Institute for the COVID-19 Genomics UK (COG-UK) Consortium	Lighthouse Lab in Cambridge	Rob Howes et al
EPI_ISL_1042203	Wellcome Sanger Institute for the COVID-19 Genomics UK (COG-UK) Consortium	Randox Laboratories	Randox Laboratories et al
EPI_ISL_1042204	Wellcome Sanger Institute for the COVID-19 Genomics UK (COG-UK) Consortium	Randox Laboratories	Randox Laboratories et al
EPI_ISL_1042205	Wellcome Sanger Institute for the COVID-19 Genomics UK (COG-UK) Consortium	Randox Laboratories	Randox Laboratories et al
EPI_ISL_1042206	Wellcome Sanger Institute for the COVID-19 Genomics UK (COG-UK) Consortium	Lighthouse Lab in Glasgow	Harper VanSteenhouse et al
EPI_ISL_1042208	Wellcome Sanger Institute for the COVID-19 Genomics UK (COG-UK) Consortium	Lighthouse Lab in Cambridge	Rob Howes et al
EPI_ISL_1042209	Wellcome Sanger Institute for the COVID-19 Genomics UK (COG-UK) Consortium	Randox Laboratories	Randox Laboratories et al
EPI_ISL_1042210	Wellcome Sanger Institute for the COVID-19 Genomics UK (COG-UK) Consortium	Randox Laboratories	Randox Laboratories et al
EPI_ISL_1042211	Wellcome Sanger Institute for the COVID-19 Genomics UK (COG-UK) Consortium	Randox Laboratories	Randox Laboratories et al
EPI_ISL_1042212	Wellcome Sanger Institute for the COVID-19 Genomics UK (COG-UK) Consortium	Randox Laboratories	Randox Laboratories et al
EPI_ISL_1042213	Wellcome Sanger Institute for the COVID-19 Genomics UK (COG-UK) Consortium	Lighthouse Lab in Cambridge	Rob Howes et al
EPI_ISL_1042214	Wellcome Sanger Institute for the COVID-19 Genomics UK (COG-UK) Consortium	Lighthouse Lab in Glasgow	Harper VanSteenhouse et al
EPI_ISL_1042215	Wellcome Sanger Institute for the COVID-19 Genomics UK (COG-UK) Consortium	Lighthouse Lab in Glasgow	Harper VanSteenhouse et al
EPI_ISL_1042216	Wellcome Sanger Institute for the COVID-19 Genomics UK (COG-UK) Consortium	Lighthouse Lab in Glasgow	Harper VanSteenhouse et al
EPI_ISL_1042217	Wellcome Sanger Institute for the COVID-19 Genomics UK (COG-UK) Consortium	Randox Laboratories	Randox Laboratories et al
EPI_ISL_1042218	Wellcome Sanger Institute for the COVID-19 Genomics UK (COG-UK) Consortium	Lighthouse Lab in Glasgow	Harper VanSteenhouse et al
EPI_ISL_1042219	Wellcome Sanger Institute for the COVID-19 Genomics UK (COG-UK) Consortium	Randox Laboratories	Randox Laboratories et al
EPI_ISL_1042220	Wellcome Sanger Institute for the COVID-19 Genomics UK (COG-UK) Consortium	Randox Laboratories	Randox Laboratories et al
EPI_ISL_1042221	Wellcome Sanger Institute for the COVID-19 Genomics UK (COG-UK) Consortium	Randox Laboratories	Randox Laboratories et al
EPI_ISL_1042222	Wellcome Sanger Institute for the COVID-19 Genomics UK (COG-UK) Consortium	Lighthouse Lab in Cambridge	Rob Howes et al
EPI_ISL_1042223	Wellcome Sanger Institute for the COVID-19 Genomics UK (COG-UK) Consortium	Lighthouse Lab in Cambridge	Rob Howes et al
EPI_ISL_1042224	Wellcome Sanger Institute for the COVID-19 Genomics UK (COG-UK) Consortium	Randox Laboratories	Randox Laboratories et al
EPI_ISL_1042225	Wellcome Sanger Institute for the COVID-19 Genomics UK (COG-UK) Consortium	Lighthouse Lab in Glasgow	Harper VanSteenhouse et al
EPI_ISL_1042226	Wellcome Sanger Institute for the COVID-19 Genomics UK (COG-UK) Consortium	Lighthouse Lab in Cambridge	Rob Howes et al
EPI_ISL_1042227	Wellcome Sanger Institute for the COVID-19 Genomics UK (COG-UK) Consortium	Lighthouse Lab in Glasgow	Harper VanSteenhouse et al
EPI_ISL_1042228	Wellcome Sanger Institute for the COVID-19 Genomics UK (COG-UK) Consortium	Lighthouse Lab in Cambridge	Rob Howes et al
EPI_ISL_1042229	Wellcome Sanger Institute for the COVID-19 Genomics UK (COG-UK) Consortium	Randox Laboratories	Randox Laboratories et al
EPI_ISL_1042230	Wellcome Sanger Institute for the COVID-19 Genomics UK (COG-UK) Consortium	Randox Laboratories	Randox Laboratories et al
EPI_ISL_1042231	Wellcome Sanger Institute for the COVID-19 Genomics UK (COG-UK) Consortium	Lighthouse Lab in Cambridge	Rob Howes et al
EPI_ISL_1042232	Wellcome Sanger Institute for the COVID-19 Genomics UK (COG-UK) Consortium	Lighthouse Lab in Cambridge	Rob Howes et al
EPI_ISL_1042233	Wellcome Sanger Institute for the COVID-19 Genomics UK (COG-UK) Consortium	Lighthouse Lab in Cambridge	Rob Howes et al
EPI_ISL_1042234	Wellcome Sanger Institute for the COVID-19 Genomics UK (COG-UK) Consortium	Lighthouse Lab in Glasgow	Harper VanSteenhouse et al
EPI_ISL_1042235	Wellcome Sanger Institute for the COVID-19 Genomics UK (COG-UK) Consortium	Randox Laboratories	Randox Laboratories et al
EPI_ISL_1042237	Wellcome Sanger Institute for the COVID-19 Genomics UK (COG-UK) Consortium	Randox Laboratories	Randox Laboratories et al
EPI_ISL_1042238	Wellcome Sanger Institute for the COVID-19 Genomics UK (COG-UK) Consortium	Lighthouse Lab in Cambridge	Rob Howes et al
EPI_ISL_1042239	Wellcome Sanger Institute for the COVID-19 Genomics UK (COG-UK) Consortium	Randox Laboratories	Randox Laboratories et al
EPI_ISL_1042240	Wellcome Sanger Institute for the COVID-19 Genomics UK (COG-UK) Consortium	Lighthouse Lab in Cambridge	Rob Howes et al
EPI_ISL_1042241	Wellcome Sanger Institute for the COVID-19 Genomics UK (COG-UK) Consortium	Lighthouse Lab in Cambridge	Rob Howes et al
EPI_ISL_1042243	Wellcome Sanger Institute for the COVID-19 Genomics UK (COG-UK) Consortium	Lighthouse Lab in Cambridge	Rob Howes et al
EPI_ISL_1042244	Wellcome Sanger Institute for the COVID-19 Genomics UK (COG-UK) Consortium	Randox Laboratories	Randox Laboratories et al
EPI_ISL_1042245	Wellcome Sanger Institute for the COVID-19 Genomics UK (COG-UK) Consortium	Lighthouse Lab in Cambridge	Rob Howes et al
EPI_ISL_1042246	Wellcome Sanger Institute for the COVID-19 Genomics UK (COG-UK) Consortium	Randox Laboratories	Randox Laboratories et al
EPI_ISL_1042247	Wellcome Sanger Institute for the COVID-19 Genomics UK (COG-UK) Consortium	Randox Laboratories	Randox Laboratories et al
EPI_ISL_1042248	Wellcome Sanger Institute for the COVID-19 Genomics UK (COG-UK) Consortium	Lighthouse Lab in Cambridge	Rob Howes et al
EPI_ISL_1042250	Wellcome Sanger Institute for the COVID-19 Genomics UK (COG-UK) Consortium	Lighthouse Lab in Cambridge	Rob Howes et al
EPI_ISL_1042251	Wellcome Sanger Institute for the COVID-19 Genomics UK (COG-UK) Consortium	Randox Laboratories	Randox Laboratories et al
EPI_ISL_1042253	Wellcome Sanger Institute for the COVID-19 Genomics UK (COG-UK) Consortium	Lighthouse Lab in Cambridge	Rob Howes et al
EPI_ISL_1042254	Wellcome Sanger Institute for the COVID-19 Genomics UK (COG-UK) Consortium	Randox Laboratories	Randox Laboratories et al
EPI_ISL_1042255	Wellcome Sanger Institute for the COVID-19 Genomics UK (COG-UK) Consortium	Randox Laboratories	Randox Laboratories et al
EPI_ISL_1042256	Wellcome Sanger Institute for the COVID-19 Genomics UK (COG-UK) Consortium	Randox Laboratories	Randox Laboratories et al
EPI_ISL_1042257	Wellcome Sanger Institute for the COVID-19 Genomics UK (COG-UK) Consortium	Randox Laboratories	Randox Laboratories et al
EPI_ISL_1042258	Wellcome Sanger Institute for the COVID-19 Genomics UK (COG-UK) Consortium	Randox Laboratories	Randox Laboratories et al
EPI_ISL_1042259	Wellcome Sanger Institute for the COVID-19 Genomics UK (COG-UK) Consortium	Lighthouse Lab in Cambridge	Rob Howes et al
EPI_ISL_1042260	Wellcome Sanger Institute for the COVID-19 Genomics UK (COG-UK) Consortium	Lighthouse Lab in Glasgow	Harper VanSteenhouse et al
EPI_ISL_1042261	Wellcome Sanger Institute for the COVID-19 Genomics UK (COG-UK) Consortium	Randox Laboratories	Randox Laboratories et al
EPI_ISL_1042262	Wellcome Sanger Institute for the COVID-19 Genomics UK (COG-UK) Consortium	Randox Laboratories	Randox Laboratories et al
EPI_ISL_1042263	Wellcome Sanger Institute for the COVID-19 Genomics UK (COG-UK) Consortium	Randox Laboratories	Randox Laboratories et al
EPI_ISL_1042264	Wellcome Sanger Institute for the COVID-19 Genomics UK (COG-UK) Consortium	Lighthouse Lab in Glasgow	Harper VanSteenhouse et al
EPI_ISL_1042265	Wellcome Sanger Institute for the COVID-19 Genomics UK (COG-UK) Consortium	Randox Laboratories	Randox Laboratories et al
EPI_ISL_1042266	Wellcome Sanger Institute for the COVID-19 Genomics UK (COG-UK) Consortium	Lighthouse Lab in Cambridge	Rob Howes et al
EPI_ISL_1042267	Wellcome Sanger Institute for the COVID-19 Genomics UK (COG-UK) Consortium	Lighthouse Lab in Glasgow	Harper VanSteenhouse et al
EPI_ISL_1042268	Wellcome Sanger Institute for the COVID-19 Genomics UK (COG-UK) Consortium	Randox Laboratories	Randox Laboratories et al
EPI_ISL_1042269	Wellcome Sanger Institute for the COVID-19 Genomics UK (COG-UK) Consortium	Lighthouse Lab in Cambridge	Rob Howes et al
EPI_ISL_1042270	Wellcome Sanger Institute for the COVID-19 Genomics UK (COG-UK) Consortium	Randox Laboratories	Randox Laboratories et al
EPI_ISL_1042271	Wellcome Sanger Institute for the COVID-19 Genomics UK (COG-UK) Consortium	Lighthouse Lab in Cambridge	Rob Howes et al
EPI_ISL_1042272	Wellcome Sanger Institute for the COVID-19 Genomics UK (COG-UK) Consortium	Lighthouse Lab in Cambridge	Rob Howes et al
EPI_ISL_1042273	Wellcome Sanger Institute for the COVID-19 Genomics UK (COG-UK) Consortium	Randox Laboratories	Randox Laboratories et al
EPI_ISL_1042274	Wellcome Sanger Institute for the COVID-19 Genomics UK (COG-UK) Consortium	Lighthouse Lab in Cambridge	Rob Howes et al
EPI_ISL_1042275	Wellcome Sanger Institute for the COVID-19 Genomics UK (COG-UK) Consortium	Randox Laboratories	Randox Laboratories et al
EPI_ISL_1042276	Wellcome Sanger Institute for the COVID-19 Genomics UK (COG-UK) Consortium	Randox Laboratories	Randox Laboratories et al
EPI_ISL_1042277	Wellcome Sanger Institute for the COVID-19 Genomics UK (COG-UK) Consortium	Randox Laboratories	Randox Laboratories et al
EPI_ISL_1042278	Wellcome Sanger Institute for the COVID-19 Genomics UK (COG-UK) Consortium	Randox Laboratories	Randox Laboratories et al
EPI_ISL_1042279	Wellcome Sanger Institute for the COVID-19 Genomics UK (COG-UK) Consortium	Lighthouse Lab in Cambridge	Rob Howes et al
EPI_ISL_1042281	Wellcome Sanger Institute for the COVID-19 Genomics UK (COG-UK) Consortium	Lighthouse Lab in Glasgow	Harper VanSteenhouse et al
EPI_ISL_1042282	Wellcome Sanger Institute for the COVID-19 Genomics UK (COG-UK) Consortium	Lighthouse Lab in Cambridge	Rob Howes et al
EPI_ISL_1042283	Wellcome Sanger Institute for the COVID-19 Genomics UK (COG-UK) Consortium	Randox Laboratories	Randox Laboratories et al
EPI_ISL_1042284	Wellcome Sanger Institute for the COVID-19 Genomics UK (COG-UK) Consortium	Lighthouse Lab in Cambridge	Rob Howes et al
EPI_ISL_1042285	Wellcome Sanger Institute for the COVID-19 Genomics UK (COG-UK) Consortium	Randox Laboratories	Randox Laboratories et al
EPI_ISL_1042286	Wellcome Sanger Institute for the COVID-19 Genomics UK (COG-UK) Consortium	Lighthouse Lab in Cambridge	Rob Howes et al
EPI_ISL_1042287	Wellcome Sanger Institute for the COVID-19 Genomics UK (COG-UK) Consortium	Randox Laboratories	Randox Laboratories et al
EPI_ISL_1042288	Wellcome Sanger Institute for the COVID-19 Genomics UK (COG-UK) Consortium	Lighthouse Lab in Cambridge	Rob Howes et al
EPI_ISL_1042289	Wellcome Sanger Institute for the COVID-19 Genomics UK (COG-UK) Consortium	Lighthouse Lab in Cambridge	Rob Howes et al
EPI_ISL_1042290	Wellcome Sanger Institute for the COVID-19 Genomics UK (COG-UK) Consortium	Randox Laboratories	Randox Laboratories et al
EPI_ISL_1042291	Wellcome Sanger Institute for the COVID-19 Genomics UK (COG-UK) Consortium	Lighthouse Lab in Cambridge	Rob Howes et al
EPI_ISL_1042292	Wellcome Sanger Institute for the COVID-19 Genomics UK (COG-UK) Consortium	Randox Laboratories	Randox Laboratories et al
EPI_ISL_1042293	Wellcome Sanger Institute for the COVID-19 Genomics UK (COG-UK) Consortium	Lighthouse Lab in Cambridge	Rob Howes et al
EPI_ISL_1042294	Wellcome Sanger Institute for the COVID-19 Genomics UK (COG-UK) Consortium	Randox Laboratories	Randox Laboratories et al
EPI_ISL_1042295	Wellcome Sanger Institute for the COVID-19 Genomics UK (COG-UK) Consortium	Lighthouse Lab in Cambridge	Rob Howes et al
EPI_ISL_1042296	Wellcome Sanger Institute for the COVID-19 Genomics UK (COG-UK) Consortium	Randox Laboratories	Randox Laboratories et al
EPI_ISL_1042298	Wellcome Sanger Institute for the COVID-19 Genomics UK (COG-UK) Consortium	Lighthouse Lab in Cambridge	Rob Howes et al
EPI_ISL_1042299	Wellcome Sanger Institute for the COVID-19 Genomics UK (COG-UK) Consortium	Lighthouse Lab in Cambridge	Rob Howes et al
EPI_ISL_1042300	Wellcome Sanger Institute for the COVID-19 Genomics UK (COG-UK) Consortium	Lighthouse Lab in Cambridge	Rob Howes et al
EPI_ISL_1042301	Wellcome Sanger Institute for the COVID-19 Genomics UK (COG-UK) Consortium	Randox Laboratories	Randox Laboratories et al
EPI_ISL_1042302	Wellcome Sanger Institute for the COVID-19 Genomics UK (COG-UK) Consortium	Randox Laboratories	Randox Laboratories et al
EPI_ISL_1042303	Wellcome Sanger Institute for the COVID-19 Genomics UK (COG-UK) Consortium	Randox Laboratories	Randox Laboratories et al
EPI_ISL_1042304	Wellcome Sanger Institute for the COVID-19 Genomics UK (COG-UK) Consortium	Randox Laboratories	Randox Laboratories et al
EPI_ISL_1042305	Wellcome Sanger Institute for the COVID-19 Genomics UK (COG-UK) Consortium	Randox Laboratories	Randox Laboratories et al
EPI_ISL_1042306	Wellcome Sanger Institute for the COVID-19 Genomics UK (COG-UK) Consortium	Lighthouse Lab in Cambridge	Rob Howes et al
EPI_ISL_1042307	Wellcome Sanger Institute for the COVID-19 Genomics UK (COG-UK) Consortium	Lighthouse Lab in Cambridge	Rob Howes et al
EPI_ISL_1042309	Wellcome Sanger Institute for the COVID-19 Genomics UK (COG-UK) Consortium	Randox Laboratories	Randox Laboratories et al
EPI_ISL_1042310	Wellcome Sanger Institute for the COVID-19 Genomics UK (COG-UK) Consortium	Lighthouse Lab in Glasgow	Harper VanSteenhouse et al
EPI_ISL_1042312	Wellcome Sanger Institute for the COVID-19 Genomics UK (COG-UK) Consortium	Lighthouse Lab in Cambridge	Rob Howes et al
EPI_ISL_1042315	Wellcome Sanger Institute for the COVID-19 Genomics UK (COG-UK) Consortium	Lighthouse Lab in Cambridge	Rob Howes et al
EPI_ISL_1042316	Wellcome Sanger Institute for the COVID-19 Genomics UK (COG-UK) Consortium	Randox Laboratories	Randox Laboratories et al
EPI_ISL_1042317	Wellcome Sanger Institute for the COVID-19 Genomics UK (COG-UK) Consortium	Lighthouse Lab in Cambridge	Rob Howes et al
EPI_ISL_1042318	Wellcome Sanger Institute for the COVID-19 Genomics UK (COG-UK) Consortium	Randox Laboratories	Randox Laboratories et al
EPI_ISL_1042319	Wellcome Sanger Institute for the COVID-19 Genomics UK (COG-UK) Consortium	Randox Laboratories	Randox Laboratories et al
EPI_ISL_1042320	Wellcome Sanger Institute for the COVID-19 Genomics UK (COG-UK) Consortium	Lighthouse Lab in Cambridge	Rob Howes et al
EPI_ISL_1042321	Wellcome Sanger Institute for the COVID-19 Genomics UK (COG-UK) Consortium	Lighthouse Lab in Glasgow	Harper VanSteenhouse et al
EPI_ISL_1042322	Wellcome Sanger Institute for the COVID-19 Genomics UK (COG-UK) Consortium	Lighthouse Lab in Cambridge	Rob Howes et al
EPI_ISL_1042323	Wellcome Sanger Institute for the COVID-19 Genomics UK (COG-UK) Consortium	Randox Laboratories	Randox Laboratories et al
EPI_ISL_1042324	Wellcome Sanger Institute for the COVID-19 Genomics UK (COG-UK) Consortium	Randox Laboratories	Randox Laboratories et al
EPI_ISL_1042325	Wellcome Sanger Institute for the COVID-19 Genomics UK (COG-UK) Consortium	Lighthouse Lab in Cambridge	Rob Howes et al
EPI_ISL_1042326	Wellcome Sanger Institute for the COVID-19 Genomics UK (COG-UK) Consortium	Lighthouse Lab in Cambridge	Rob Howes et al
EPI_ISL_1042327	Wellcome Sanger Institute for the COVID-19 Genomics UK (COG-UK) Consortium	Randox Laboratories	Randox Laboratories et al
EPI_ISL_1042328	Wellcome Sanger Institute for the COVID-19 Genomics UK (COG-UK) Consortium	Randox Laboratories	Randox Laboratories et al
EPI_ISL_1042329	Wellcome Sanger Institute for the COVID-19 Genomics UK (COG-UK) Consortium	Lighthouse Lab in Cambridge	Rob Howes et al
EPI_ISL_1042330	Wellcome Sanger Institute for the COVID-19 Genomics UK (COG-UK) Consortium	Randox Laboratories	Randox Laboratories et al
EPI_ISL_1042331	Wellcome Sanger Institute for the COVID-19 Genomics UK (COG-UK) Consortium	Randox Laboratories	Randox Laboratories et al
EPI_ISL_1042332	Wellcome Sanger Institute for the COVID-19 Genomics UK (COG-UK) Consortium	Randox Laboratories	Randox Laboratories et al
EPI_ISL_1042333	Wellcome Sanger Institute for the COVID-19 Genomics UK (COG-UK) Consortium	Lighthouse Lab in Cambridge	Rob Howes et al
EPI_ISL_1042334	Wellcome Sanger Institute for the COVID-19 Genomics UK (COG-UK) Consortium	Lighthouse Lab in Cambridge	Rob Howes et al
EPI_ISL_1042335	Wellcome Sanger Institute for the COVID-19 Genomics UK (COG-UK) Consortium	Lighthouse Lab in Cambridge	Rob Howes et al
EPI_ISL_1042336	Wellcome Sanger Institute for the COVID-19 Genomics UK (COG-UK) Consortium	Randox Laboratories	Randox Laboratories et al
EPI_ISL_1042337	Wellcome Sanger Institute for the COVID-19 Genomics UK (COG-UK) Consortium	Randox Laboratories	Randox Laboratories et al
EPI_ISL_1042338	Wellcome Sanger Institute for the COVID-19 Genomics UK (COG-UK) Consortium	Randox Laboratories	Randox Laboratories et al
EPI_ISL_1042339	Wellcome Sanger Institute for the COVID-19 Genomics UK (COG-UK) Consortium	Randox Laboratories	Randox Laboratories et al
EPI_ISL_1042340	Wellcome Sanger Institute for the COVID-19 Genomics UK (COG-UK) Consortium	Randox Laboratories	Randox Laboratories et al
EPI_ISL_1042341	Wellcome Sanger Institute for the COVID-19 Genomics UK (COG-UK) Consortium	Randox Laboratories	Randox Laboratories et al
EPI_ISL_1042343	Wellcome Sanger Institute for the COVID-19 Genomics UK (COG-UK) Consortium	Randox Laboratories	Randox Laboratories et al
EPI_ISL_1042344	Wellcome Sanger Institute for the COVID-19 Genomics UK (COG-UK) Consortium	Lighthouse Lab in Cambridge	Rob Howes et al
EPI_ISL_1042345	Wellcome Sanger Institute for the COVID-19 Genomics UK (COG-UK) Consortium	Lighthouse Lab in Cambridge	Rob Howes et al
EPI_ISL_1042346	Wellcome Sanger Institute for the COVID-19 Genomics UK (COG-UK) Consortium	Randox Laboratories	Randox Laboratories et al
EPI_ISL_1042347	Wellcome Sanger Institute for the COVID-19 Genomics UK (COG-UK) Consortium	Randox Laboratories	Randox Laboratories et al
EPI_ISL_1042348	Wellcome Sanger Institute for the COVID-19 Genomics UK (COG-UK) Consortium	Randox Laboratories	Randox Laboratories et al
EPI_ISL_1042349	Wellcome Sanger Institute for the COVID-19 Genomics UK (COG-UK) Consortium	Randox Laboratories	Randox Laboratories et al
EPI_ISL_1042350	Wellcome Sanger Institute for the COVID-19 Genomics UK (COG-UK) Consortium	Lighthouse Lab in Cambridge	Rob Howes et al
EPI_ISL_1042351	Wellcome Sanger Institute for the COVID-19 Genomics UK (COG-UK) Consortium	Randox Laboratories	Randox Laboratories et al
EPI_ISL_1042352	Wellcome Sanger Institute for the COVID-19 Genomics UK (COG-UK) Consortium	Randox Laboratories	Randox Laboratories et al
EPI_ISL_1042353	Wellcome Sanger Institute for the COVID-19 Genomics UK (COG-UK) Consortium	Randox Laboratories	Randox Laboratories et al
EPI_ISL_1042354	Wellcome Sanger Institute for the COVID-19 Genomics UK (COG-UK) Consortium	Randox Laboratories	Randox Laboratories et al
EPI_ISL_1042355	Wellcome Sanger Institute for the COVID-19 Genomics UK (COG-UK) Consortium	Randox Laboratories	Randox Laboratories et al
EPI_ISL_1042356	Wellcome Sanger Institute for the COVID-19 Genomics UK (COG-UK) Consortium	Lighthouse Lab in Cambridge	Rob Howes et al
EPI_ISL_1042357	Wellcome Sanger Institute for the COVID-19 Genomics UK (COG-UK) Consortium	Lighthouse Lab in Glasgow	Harper VanSteenhouse et al
EPI_ISL_1042358	Wellcome Sanger Institute for the COVID-19 Genomics UK (COG-UK) Consortium	Lighthouse Lab in Glasgow	Harper VanSteenhouse et al
EPI_ISL_1042359	Wellcome Sanger Institute for the COVID-19 Genomics UK (COG-UK) Consortium	Lighthouse Lab in Glasgow	Harper VanSteenhouse et al
EPI_ISL_1042360	Wellcome Sanger Institute for the COVID-19 Genomics UK (COG-UK) Consortium	Lighthouse Lab in Glasgow	Harper VanSteenhouse et al
EPI_ISL_1042361	Wellcome Sanger Institute for the COVID-19 Genomics UK (COG-UK) Consortium	Lighthouse Lab in Glasgow	Harper VanSteenhouse et al
EPI_ISL_1042362	Wellcome Sanger Institute for the COVID-19 Genomics UK (COG-UK) Consortium	Lighthouse Lab in Glasgow	Harper VanSteenhouse et al
EPI_ISL_1042363	Wellcome Sanger Institute for the COVID-19 Genomics UK (COG-UK) Consortium	Lighthouse Lab in Glasgow	Harper VanSteenhouse et al
EPI_ISL_1042364	Wellcome Sanger Institute for the COVID-19 Genomics UK (COG-UK) Consortium	Lighthouse Lab in Glasgow	Harper VanSteenhouse et al
EPI_ISL_1042365	Wellcome Sanger Institute for the COVID-19 Genomics UK (COG-UK) Consortium	Lighthouse Lab in Glasgow	Harper VanSteenhouse et al
EPI_ISL_1042368	Wellcome Sanger Institute for the COVID-19 Genomics UK (COG-UK) Consortium	Lighthouse Lab in Glasgow	Harper VanSteenhouse et al
EPI_ISL_1042370	Wellcome Sanger Institute for the COVID-19 Genomics UK (COG-UK) Consortium	Lighthouse Lab in Glasgow	Harper VanSteenhouse et al
EPI_ISL_1042371	Wellcome Sanger Institute for the COVID-19 Genomics UK (COG-UK) Consortium	Lighthouse Lab in Glasgow	Harper VanSteenhouse et al
EPI_ISL_1042372	Wellcome Sanger Institute for the COVID-19 Genomics UK (COG-UK) Consortium	Lighthouse Lab in Glasgow	Harper VanSteenhouse et al
EPI_ISL_1042373	Wellcome Sanger Institute for the COVID-19 Genomics UK (COG-UK) Consortium	Lighthouse Lab in Glasgow	Harper VanSteenhouse et al
EPI_ISL_1042375	Wellcome Sanger Institute for the COVID-19 Genomics UK (COG-UK) Consortium	Lighthouse Lab in Glasgow	Harper VanSteenhouse et al
EPI_ISL_1042376	Wellcome Sanger Institute for the COVID-19 Genomics UK (COG-UK) Consortium	Lighthouse Lab in Glasgow	Harper VanSteenhouse et al
EPI_ISL_1042377	Wellcome Sanger Institute for the COVID-19 Genomics UK (COG-UK) Consortium	Lighthouse Lab in Glasgow	Harper VanSteenhouse et al
EPI_ISL_1042378	Wellcome Sanger Institute for the COVID-19 Genomics UK (COG-UK) Consortium	Lighthouse Lab in Glasgow	Harper VanSteenhouse et al
EPI_ISL_1042379	Wellcome Sanger Institute for the COVID-19 Genomics UK (COG-UK) Consortium	Lighthouse Lab in Glasgow	Harper VanSteenhouse et al
EPI_ISL_1042380	Wellcome Sanger Institute for the COVID-19 Genomics UK (COG-UK) Consortium	Lighthouse Lab in Glasgow	Harper VanSteenhouse et al
EPI_ISL_1042381	Wellcome Sanger Institute for the COVID-19 Genomics UK (COG-UK) Consortium	Lighthouse Lab in Glasgow	Harper VanSteenhouse et al
EPI_ISL_1042382	Wellcome Sanger Institute for the COVID-19 Genomics UK (COG-UK) Consortium	Lighthouse Lab in Glasgow	Harper VanSteenhouse et al
EPI_ISL_1042383	Wellcome Sanger Institute for the COVID-19 Genomics UK (COG-UK) Consortium	Lighthouse Lab in Glasgow	Harper VanSteenhouse et al
EPI_ISL_1042385	Wellcome Sanger Institute for the COVID-19 Genomics UK (COG-UK) Consortium	Lighthouse Lab in Glasgow	Harper VanSteenhouse et al
EPI_ISL_1042388	Wellcome Sanger Institute for the COVID-19 Genomics UK (COG-UK) Consortium	Lighthouse Lab in Glasgow	Harper VanSteenhouse et al
EPI_ISL_1042389	Wellcome Sanger Institute for the COVID-19 Genomics UK (COG-UK) Consortium	Lighthouse Lab in Glasgow	Harper VanSteenhouse et al
EPI_ISL_1042390	Wellcome Sanger Institute for the COVID-19 Genomics UK (COG-UK) Consortium	Lighthouse Lab in Glasgow	Harper VanSteenhouse et al
EPI_ISL_1042391	Wellcome Sanger Institute for the COVID-19 Genomics UK (COG-UK) Consortium	Lighthouse Lab in Glasgow	Harper VanSteenhouse et al
EPI_ISL_1042392	Wellcome Sanger Institute for the COVID-19 Genomics UK (COG-UK) Consortium	Lighthouse Lab in Glasgow	Harper VanSteenhouse et al
EPI_ISL_1042393	Wellcome Sanger Institute for the COVID-19 Genomics UK (COG-UK) Consortium	Lighthouse Lab in Glasgow	Harper VanSteenhouse et al
EPI_ISL_1042394	Wellcome Sanger Institute for the COVID-19 Genomics UK (COG-UK) Consortium	Lighthouse Lab in Glasgow	Harper VanSteenhouse et al
EPI_ISL_1042395	Wellcome Sanger Institute for the COVID-19 Genomics UK (COG-UK) Consortium	Lighthouse Lab in Glasgow	Harper VanSteenhouse et al
EPI_ISL_1042396	Wellcome Sanger Institute for the COVID-19 Genomics UK (COG-UK) Consortium	Lighthouse Lab in Glasgow	Harper VanSteenhouse et al
EPI_ISL_1042397	Wellcome Sanger Institute for the COVID-19 Genomics UK (COG-UK) Consortium	Lighthouse Lab in Glasgow	Harper VanSteenhouse et al
EPI_ISL_1042398	Wellcome Sanger Institute for the COVID-19 Genomics UK (COG-UK) Consortium	Lighthouse Lab in Glasgow	Harper VanSteenhouse et al
EPI_ISL_1042399	Wellcome Sanger Institute for the COVID-19 Genomics UK (COG-UK) Consortium	Lighthouse Lab in Glasgow	Harper VanSteenhouse et al
EPI_ISL_1042400	Wellcome Sanger Institute for the COVID-19 Genomics UK (COG-UK) Consortium	Lighthouse Lab in Glasgow	Harper VanSteenhouse et al
EPI_ISL_1042401	Wellcome Sanger Institute for the COVID-19 Genomics UK (COG-UK) Consortium	Lighthouse Lab in Glasgow	Harper VanSteenhouse et al
EPI_ISL_1042402	Wellcome Sanger Institute for the COVID-19 Genomics UK (COG-UK) Consortium	Lighthouse Lab in Glasgow	Harper VanSteenhouse et al
EPI_ISL_1042403	Wellcome Sanger Institute for the COVID-19 Genomics UK (COG-UK) Consortium	Lighthouse Lab in Glasgow	Harper VanSteenhouse et al
EPI_ISL_1042404	Wellcome Sanger Institute for the COVID-19 Genomics UK (COG-UK) Consortium	Lighthouse Lab in Glasgow	Harper VanSteenhouse et al
EPI_ISL_1042405	Wellcome Sanger Institute for the COVID-19 Genomics UK (COG-UK) Consortium	Lighthouse Lab in Glasgow	Harper VanSteenhouse et al
EPI_ISL_1042406	Wellcome Sanger Institute for the COVID-19 Genomics UK (COG-UK) Consortium	Lighthouse Lab in Glasgow	Harper VanSteenhouse et al
EPI_ISL_1042407	Wellcome Sanger Institute for the COVID-19 Genomics UK (COG-UK) Consortium	Lighthouse Lab in Glasgow	Harper VanSteenhouse et al
EPI_ISL_1042408	Wellcome Sanger Institute for the COVID-19 Genomics UK (COG-UK) Consortium	Lighthouse Lab in Glasgow	Harper VanSteenhouse et al
EPI_ISL_1042409	Wellcome Sanger Institute for the COVID-19 Genomics UK (COG-UK) Consortium	Lighthouse Lab in Glasgow	Harper VanSteenhouse et al
EPI_ISL_1042410	Wellcome Sanger Institute for the COVID-19 Genomics UK (COG-UK) Consortium	Lighthouse Lab in Glasgow	Harper VanSteenhouse et al
EPI_ISL_1042411	Wellcome Sanger Institute for the COVID-19 Genomics UK (COG-UK) Consortium	Lighthouse Lab in Glasgow	Harper VanSteenhouse et al
EPI_ISL_1042412	Wellcome Sanger Institute for the COVID-19 Genomics UK (COG-UK) Consortium	Lighthouse Lab in Glasgow	Harper VanSteenhouse et al
EPI_ISL_1042413	Wellcome Sanger Institute for the COVID-19 Genomics UK (COG-UK) Consortium	Lighthouse Lab in Glasgow	Harper VanSteenhouse et al
EPI_ISL_1042414	Wellcome Sanger Institute for the COVID-19 Genomics UK (COG-UK) Consortium	Lighthouse Lab in Glasgow	Harper VanSteenhouse et al
EPI_ISL_1042415	Wellcome Sanger Institute for the COVID-19 Genomics UK (COG-UK) Consortium	Lighthouse Lab in Glasgow	Harper VanSteenhouse et al
EPI_ISL_1042416	Wellcome Sanger Institute for the COVID-19 Genomics UK (COG-UK) Consortium	Lighthouse Lab in Glasgow	Harper VanSteenhouse et al
EPI_ISL_1042418	Wellcome Sanger Institute for the COVID-19 Genomics UK (COG-UK) Consortium	Lighthouse Lab in Glasgow	Harper VanSteenhouse et al
EPI_ISL_1042419	Wellcome Sanger Institute for the COVID-19 Genomics UK (COG-UK) Consortium	Lighthouse Lab in Glasgow	Harper VanSteenhouse et al
EPI_ISL_1042420	Wellcome Sanger Institute for the COVID-19 Genomics UK (COG-UK) Consortium	Lighthouse Lab in Glasgow	Harper VanSteenhouse et al
EPI_ISL_1042421	Wellcome Sanger Institute for the COVID-19 Genomics UK (COG-UK) Consortium	Lighthouse Lab in Glasgow	Harper VanSteenhouse et al
EPI_ISL_1042422	Wellcome Sanger Institute for the COVID-19 Genomics UK (COG-UK) Consortium	Lighthouse Lab in Glasgow	Harper VanSteenhouse et al
EPI_ISL_1042423	Wellcome Sanger Institute for the COVID-19 Genomics UK (COG-UK) Consortium	Lighthouse Lab in Glasgow	Harper VanSteenhouse et al
EPI_ISL_1042425	Wellcome Sanger Institute for the COVID-19 Genomics UK (COG-UK) Consortium	Lighthouse Lab in Glasgow	Harper VanSteenhouse et al
EPI_ISL_1042426	Wellcome Sanger Institute for the COVID-19 Genomics UK (COG-UK) Consortium	Lighthouse Lab in Glasgow	Harper VanSteenhouse et al
EPI_ISL_1042427	Wellcome Sanger Institute for the COVID-19 Genomics UK (COG-UK) Consortium	Lighthouse Lab in Glasgow	Harper VanSteenhouse et al
EPI_ISL_1042428	Wellcome Sanger Institute for the COVID-19 Genomics UK (COG-UK) Consortium	Lighthouse Lab in Glasgow	Harper VanSteenhouse et al
EPI_ISL_1042429	Wellcome Sanger Institute for the COVID-19 Genomics UK (COG-UK) Consortium	Lighthouse Lab in Glasgow	Harper VanSteenhouse et al
EPI_ISL_1042430	Wellcome Sanger Institute for the COVID-19 Genomics UK (COG-UK) Consortium	Lighthouse Lab in Glasgow	Harper VanSteenhouse et al
EPI_ISL_1042431	Wellcome Sanger Institute for the COVID-19 Genomics UK (COG-UK) Consortium	Lighthouse Lab in Glasgow	Harper VanSteenhouse et al
EPI_ISL_1042432	Wellcome Sanger Institute for the COVID-19 Genomics UK (COG-UK) Consortium	Lighthouse Lab in Glasgow	Harper VanSteenhouse et al
EPI_ISL_1042433	Wellcome Sanger Institute for the COVID-19 Genomics UK (COG-UK) Consortium	Lighthouse Lab in Glasgow	Harper VanSteenhouse et al
EPI_ISL_1042434	Wellcome Sanger Institute for the COVID-19 Genomics UK (COG-UK) Consortium	Lighthouse Lab in Glasgow	Harper VanSteenhouse et al
EPI_ISL_1042435	Wellcome Sanger Institute for the COVID-19 Genomics UK (COG-UK) Consortium	Lighthouse Lab in Glasgow	Harper VanSteenhouse et al
EPI_ISL_1042436	Wellcome Sanger Institute for the COVID-19 Genomics UK (COG-UK) Consortium	Lighthouse Lab in Glasgow	Harper VanSteenhouse et al
EPI_ISL_1042438	Wellcome Sanger Institute for the COVID-19 Genomics UK (COG-UK) Consortium	Lighthouse Lab in Glasgow	Harper VanSteenhouse et al
EPI_ISL_1042439	Wellcome Sanger Institute for the COVID-19 Genomics UK (COG-UK) Consortium	Lighthouse Lab in Glasgow	Harper VanSteenhouse et al
EPI_ISL_1042440	Wellcome Sanger Institute for the COVID-19 Genomics UK (COG-UK) Consortium	Lighthouse Lab in Glasgow	Harper VanSteenhouse et al
EPI_ISL_1042441	Wellcome Sanger Institute for the COVID-19 Genomics UK (COG-UK) Consortium	Lighthouse Lab in Glasgow	Harper VanSteenhouse et al
EPI_ISL_1042442	Wellcome Sanger Institute for the COVID-19 Genomics UK (COG-UK) Consortium	Lighthouse Lab in Glasgow	Harper VanSteenhouse et al
EPI_ISL_1042443	Wellcome Sanger Institute for the COVID-19 Genomics UK (COG-UK) Consortium	Lighthouse Lab in Glasgow	Harper VanSteenhouse et al
EPI_ISL_1042444	Wellcome Sanger Institute for the COVID-19 Genomics UK (COG-UK) Consortium	Lighthouse Lab in Glasgow	Harper VanSteenhouse et al
EPI_ISL_1042445	Wellcome Sanger Institute for the COVID-19 Genomics UK (COG-UK) Consortium	Lighthouse Lab in Glasgow	Harper VanSteenhouse et al
EPI_ISL_1042446	Wellcome Sanger Institute for the COVID-19 Genomics UK (COG-UK) Consortium	Lighthouse Lab in Glasgow	Harper VanSteenhouse et al
EPI_ISL_1042447	Wellcome Sanger Institute for the COVID-19 Genomics UK (COG-UK) Consortium	Lighthouse Lab in Glasgow	Harper VanSteenhouse et al
EPI_ISL_1042448	Wellcome Sanger Institute for the COVID-19 Genomics UK (COG-UK) Consortium	Lighthouse Lab in Glasgow	Harper VanSteenhouse et al
EPI_ISL_1042449	Wellcome Sanger Institute for the COVID-19 Genomics UK (COG-UK) Consortium	Lighthouse Lab in Glasgow	Harper VanSteenhouse et al
EPI_ISL_1042451	Wellcome Sanger Institute for the COVID-19 Genomics UK (COG-UK) Consortium	Lighthouse Lab in Glasgow	Harper VanSteenhouse et al
EPI_ISL_1042452	Wellcome Sanger Institute for the COVID-19 Genomics UK (COG-UK) Consortium	Lighthouse Lab in Glasgow	Harper VanSteenhouse et al
EPI_ISL_1042453	Wellcome Sanger Institute for the COVID-19 Genomics UK (COG-UK) Consortium	Lighthouse Lab in Glasgow	Harper VanSteenhouse et al
EPI_ISL_1042454	Wellcome Sanger Institute for the COVID-19 Genomics UK (COG-UK) Consortium	Lighthouse Lab in Glasgow	Harper VanSteenhouse et al
EPI_ISL_1042455	Wellcome Sanger Institute for the COVID-19 Genomics UK (COG-UK) Consortium	Lighthouse Lab in Glasgow	Harper VanSteenhouse et al
EPI_ISL_1042456	Wellcome Sanger Institute for the COVID-19 Genomics UK (COG-UK) Consortium	Lighthouse Lab in Glasgow	Harper VanSteenhouse et al
EPI_ISL_1042457	Wellcome Sanger Institute for the COVID-19 Genomics UK (COG-UK) Consortium	Lighthouse Lab in Glasgow	Harper VanSteenhouse et al
EPI_ISL_1042458	Wellcome Sanger Institute for the COVID-19 Genomics UK (COG-UK) Consortium	Lighthouse Lab in Glasgow	Harper VanSteenhouse et al
EPI_ISL_1042460	Wellcome Sanger Institute for the COVID-19 Genomics UK (COG-UK) Consortium	Lighthouse Lab in Glasgow	Harper VanSteenhouse et al
EPI_ISL_1042461	Wellcome Sanger Institute for the COVID-19 Genomics UK (COG-UK) Consortium	Lighthouse Lab in Glasgow	Harper VanSteenhouse et al
EPI_ISL_1042462	Wellcome Sanger Institute for the COVID-19 Genomics UK (COG-UK) Consortium	Lighthouse Lab in Glasgow	Harper VanSteenhouse et al
EPI_ISL_1042463	Wellcome Sanger Institute for the COVID-19 Genomics UK (COG-UK) Consortium	Lighthouse Lab in Glasgow	Harper VanSteenhouse et al
EPI_ISL_1042465	Wellcome Sanger Institute for the COVID-19 Genomics UK (COG-UK) Consortium	Lighthouse Lab in Glasgow	Harper VanSteenhouse et al
EPI_ISL_1042466	Wellcome Sanger Institute for the COVID-19 Genomics UK (COG-UK) Consortium	Lighthouse Lab in Glasgow	Harper VanSteenhouse et al
EPI_ISL_1042467	Wellcome Sanger Institute for the COVID-19 Genomics UK (COG-UK) Consortium	Lighthouse Lab in Glasgow	Harper VanSteenhouse et al
EPI_ISL_1042468	Wellcome Sanger Institute for the COVID-19 Genomics UK (COG-UK) Consortium	Lighthouse Lab in Glasgow	Harper VanSteenhouse et al
EPI_ISL_1042469	Wellcome Sanger Institute for the COVID-19 Genomics UK (COG-UK) Consortium	Lighthouse Lab in Glasgow	Harper VanSteenhouse et al
EPI_ISL_1042470	Wellcome Sanger Institute for the COVID-19 Genomics UK (COG-UK) Consortium	Lighthouse Lab in Glasgow	Harper VanSteenhouse et al
EPI_ISL_1042471	Wellcome Sanger Institute for the COVID-19 Genomics UK (COG-UK) Consortium	Lighthouse Lab in Glasgow	Harper VanSteenhouse et al
EPI_ISL_1042472	Wellcome Sanger Institute for the COVID-19 Genomics UK (COG-UK) Consortium	Lighthouse Lab in Glasgow	Harper VanSteenhouse et al
EPI_ISL_1042473	Wellcome Sanger Institute for the COVID-19 Genomics UK (COG-UK) Consortium	Lighthouse Lab in Glasgow	Harper VanSteenhouse et al
EPI_ISL_1042474	Wellcome Sanger Institute for the COVID-19 Genomics UK (COG-UK) Consortium	Lighthouse Lab in Glasgow	Harper VanSteenhouse et al
EPI_ISL_1042475	Wellcome Sanger Institute for the COVID-19 Genomics UK (COG-UK) Consortium	Lighthouse Lab in Glasgow	Harper VanSteenhouse et al
EPI_ISL_1042476	Wellcome Sanger Institute for the COVID-19 Genomics UK (COG-UK) Consortium	Lighthouse Lab in Glasgow	Harper VanSteenhouse et al
EPI_ISL_1042477	Wellcome Sanger Institute for the COVID-19 Genomics UK (COG-UK) Consortium	Lighthouse Lab in Glasgow	Harper VanSteenhouse et al
EPI_ISL_1042478	Wellcome Sanger Institute for the COVID-19 Genomics UK (COG-UK) Consortium	Lighthouse Lab in Glasgow	Harper VanSteenhouse et al
EPI_ISL_1042479	Wellcome Sanger Institute for the COVID-19 Genomics UK (COG-UK) Consortium	Lighthouse Lab in Glasgow	Harper VanSteenhouse et al
EPI_ISL_1042480	Wellcome Sanger Institute for the COVID-19 Genomics UK (COG-UK) Consortium	Lighthouse Lab in Glasgow	Harper VanSteenhouse et al
EPI_ISL_1042481	Wellcome Sanger Institute for the COVID-19 Genomics UK (COG-UK) Consortium	Lighthouse Lab in Glasgow	Harper VanSteenhouse et al
EPI_ISL_1042482	Wellcome Sanger Institute for the COVID-19 Genomics UK (COG-UK) Consortium	Lighthouse Lab in Glasgow	Harper VanSteenhouse et al
EPI_ISL_1042483	Wellcome Sanger Institute for the COVID-19 Genomics UK (COG-UK) Consortium	Lighthouse Lab in Glasgow	Harper VanSteenhouse et al
EPI_ISL_1042484	Wellcome Sanger Institute for the COVID-19 Genomics UK (COG-UK) Consortium	Lighthouse Lab in Glasgow	Harper VanSteenhouse et al
EPI_ISL_1042485	Wellcome Sanger Institute for the COVID-19 Genomics UK (COG-UK) Consortium	Lighthouse Lab in Glasgow	Harper VanSteenhouse et al
EPI_ISL_1042487	Wellcome Sanger Institute for the COVID-19 Genomics UK (COG-UK) Consortium	Lighthouse Lab in Glasgow	Harper VanSteenhouse et al
EPI_ISL_1042489	Wellcome Sanger Institute for the COVID-19 Genomics UK (COG-UK) Consortium	Lighthouse Lab in Glasgow	Harper VanSteenhouse et al
EPI_ISL_1042490	Wellcome Sanger Institute for the COVID-19 Genomics UK (COG-UK) Consortium	Lighthouse Lab in Glasgow	Harper VanSteenhouse et al
EPI_ISL_1042491	Wellcome Sanger Institute for the COVID-19 Genomics UK (COG-UK) Consortium	Lighthouse Lab in Glasgow	Harper VanSteenhouse et al
EPI_ISL_1042492	Wellcome Sanger Institute for the COVID-19 Genomics UK (COG-UK) Consortium	Lighthouse Lab in Glasgow	Harper VanSteenhouse et al
EPI_ISL_1042493	Wellcome Sanger Institute for the COVID-19 Genomics UK (COG-UK) Consortium	Lighthouse Lab in Glasgow	Harper VanSteenhouse et al
EPI_ISL_1042494	Wellcome Sanger Institute for the COVID-19 Genomics UK (COG-UK) Consortium	Lighthouse Lab in Glasgow	Harper VanSteenhouse et al
EPI_ISL_1042495	Wellcome Sanger Institute for the COVID-19 Genomics UK (COG-UK) Consortium	Lighthouse Lab in Glasgow	Harper VanSteenhouse et al
EPI_ISL_1042496	Wellcome Sanger Institute for the COVID-19 Genomics UK (COG-UK) Consortium	Lighthouse Lab in Glasgow	Harper VanSteenhouse et al
EPI_ISL_1042497	Wellcome Sanger Institute for the COVID-19 Genomics UK (COG-UK) Consortium	Lighthouse Lab in Glasgow	Harper VanSteenhouse et al
EPI_ISL_1042498	Wellcome Sanger Institute for the COVID-19 Genomics UK (COG-UK) Consortium	Lighthouse Lab in Glasgow	Harper VanSteenhouse et al
EPI_ISL_1042499	Wellcome Sanger Institute for the COVID-19 Genomics UK (COG-UK) Consortium	Lighthouse Lab in Glasgow	Harper VanSteenhouse et al
EPI_ISL_1042500	Wellcome Sanger Institute for the COVID-19 Genomics UK (COG-UK) Consortium	Lighthouse Lab in Glasgow	Harper VanSteenhouse et al
EPI_ISL_1042502	Wellcome Sanger Institute for the COVID-19 Genomics UK (COG-UK) Consortium	Lighthouse Lab in Glasgow	Harper VanSteenhouse et al
EPI_ISL_1042503	Wellcome Sanger Institute for the COVID-19 Genomics UK (COG-UK) Consortium	Lighthouse Lab in Glasgow	Harper VanSteenhouse et al
EPI_ISL_1042504	Wellcome Sanger Institute for the COVID-19 Genomics UK (COG-UK) Consortium	Lighthouse Lab in Glasgow	Harper VanSteenhouse et al
EPI_ISL_1042505	Wellcome Sanger Institute for the COVID-19 Genomics UK (COG-UK) Consortium	Lighthouse Lab in Glasgow	Harper VanSteenhouse et al
EPI_ISL_1042506	Wellcome Sanger Institute for the COVID-19 Genomics UK (COG-UK) Consortium	Lighthouse Lab in Glasgow	Harper VanSteenhouse et al
EPI_ISL_1042507	Wellcome Sanger Institute for the COVID-19 Genomics UK (COG-UK) Consortium	Lighthouse Lab in Glasgow	Harper VanSteenhouse et al
EPI_ISL_1042508	Wellcome Sanger Institute for the COVID-19 Genomics UK (COG-UK) Consortium	Lighthouse Lab in Glasgow	Harper VanSteenhouse et al
EPI_ISL_1042510	Wellcome Sanger Institute for the COVID-19 Genomics UK (COG-UK) Consortium	Lighthouse Lab in Glasgow	Harper VanSteenhouse et al
EPI_ISL_1042511	Wellcome Sanger Institute for the COVID-19 Genomics UK (COG-UK) Consortium	Lighthouse Lab in Glasgow	Harper VanSteenhouse et al
EPI_ISL_1042512	Wellcome Sanger Institute for the COVID-19 Genomics UK (COG-UK) Consortium	Lighthouse Lab in Glasgow	Harper VanSteenhouse et al
EPI_ISL_1042513	Wellcome Sanger Institute for the COVID-19 Genomics UK (COG-UK) Consortium	Lighthouse Lab in Glasgow	Harper VanSteenhouse et al
EPI_ISL_1042514	Wellcome Sanger Institute for the COVID-19 Genomics UK (COG-UK) Consortium	Lighthouse Lab in Glasgow	Harper VanSteenhouse et al
EPI_ISL_1042516	Wellcome Sanger Institute for the COVID-19 Genomics UK (COG-UK) Consortium	Lighthouse Lab in Glasgow	Harper VanSteenhouse et al
EPI_ISL_1042517	Wellcome Sanger Institute for the COVID-19 Genomics UK (COG-UK) Consortium	Lighthouse Lab in Glasgow	Harper VanSteenhouse et al
EPI_ISL_1042518	Wellcome Sanger Institute for the COVID-19 Genomics UK (COG-UK) Consortium	Lighthouse Lab in Glasgow	Harper VanSteenhouse et al
EPI_ISL_1042521	Wellcome Sanger Institute for the COVID-19 Genomics UK (COG-UK) Consortium	Lighthouse Lab in Glasgow	Harper VanSteenhouse et al
EPI_ISL_1042522	Wellcome Sanger Institute for the COVID-19 Genomics UK (COG-UK) Consortium	Lighthouse Lab in Glasgow	Harper VanSteenhouse et al
EPI_ISL_1042525	Wellcome Sanger Institute for the COVID-19 Genomics UK (COG-UK) Consortium	Lighthouse Lab in Glasgow	Harper VanSteenhouse et al
EPI_ISL_1042526	Wellcome Sanger Institute for the COVID-19 Genomics UK (COG-UK) Consortium	Lighthouse Lab in Glasgow	Harper VanSteenhouse et al
EPI_ISL_1042528	Wellcome Sanger Institute for the COVID-19 Genomics UK (COG-UK) Consortium	Lighthouse Lab in Glasgow	Harper VanSteenhouse et al
EPI_ISL_1042529	Wellcome Sanger Institute for the COVID-19 Genomics UK (COG-UK) Consortium	Lighthouse Lab in Glasgow	Harper VanSteenhouse et al
EPI_ISL_1042530	Wellcome Sanger Institute for the COVID-19 Genomics UK (COG-UK) Consortium	Lighthouse Lab in Glasgow	Harper VanSteenhouse et al
EPI_ISL_1042531	Wellcome Sanger Institute for the COVID-19 Genomics UK (COG-UK) Consortium	Lighthouse Lab in Glasgow	Harper VanSteenhouse et al
EPI_ISL_1042533	Wellcome Sanger Institute for the COVID-19 Genomics UK (COG-UK) Consortium	Lighthouse Lab in Glasgow	Harper VanSteenhouse et al
EPI_ISL_1042534	Wellcome Sanger Institute for the COVID-19 Genomics UK (COG-UK) Consortium	Lighthouse Lab in Glasgow	Harper VanSteenhouse et al
EPI_ISL_1042535	Wellcome Sanger Institute for the COVID-19 Genomics UK (COG-UK) Consortium	Lighthouse Lab in Glasgow	Harper VanSteenhouse et al
EPI_ISL_1042536	Wellcome Sanger Institute for the COVID-19 Genomics UK (COG-UK) Consortium	Lighthouse Lab in Glasgow	Harper VanSteenhouse et al
EPI_ISL_1042537	Wellcome Sanger Institute for the COVID-19 Genomics UK (COG-UK) Consortium	Lighthouse Lab in Glasgow	Harper VanSteenhouse et al
EPI_ISL_1042538	Wellcome Sanger Institute for the COVID-19 Genomics UK (COG-UK) Consortium	Lighthouse Lab in Glasgow	Harper VanSteenhouse et al
EPI_ISL_1042539	Wellcome Sanger Institute for the COVID-19 Genomics UK (COG-UK) Consortium	Lighthouse Lab in Glasgow	Harper VanSteenhouse et al
EPI_ISL_1042540	Wellcome Sanger Institute for the COVID-19 Genomics UK (COG-UK) Consortium	Lighthouse Lab in Glasgow	Harper VanSteenhouse et al
EPI_ISL_1042541	Wellcome Sanger Institute for the COVID-19 Genomics UK (COG-UK) Consortium	Lighthouse Lab in Glasgow	Harper VanSteenhouse et al
EPI_ISL_1042542	Wellcome Sanger Institute for the COVID-19 Genomics UK (COG-UK) Consortium	Lighthouse Lab in Glasgow	Harper VanSteenhouse et al
EPI_ISL_1042543	Wellcome Sanger Institute for the COVID-19 Genomics UK (COG-UK) Consortium	Lighthouse Lab in Glasgow	Harper VanSteenhouse et al
EPI_ISL_1042544	Wellcome Sanger Institute for the COVID-19 Genomics UK (COG-UK) Consortium	Lighthouse Lab in Glasgow	Harper VanSteenhouse et al
EPI_ISL_1042545	Wellcome Sanger Institute for the COVID-19 Genomics UK (COG-UK) Consortium	Lighthouse Lab in Glasgow	Harper VanSteenhouse et al
EPI_ISL_1042546	Wellcome Sanger Institute for the COVID-19 Genomics UK (COG-UK) Consortium	Lighthouse Lab in Glasgow	Harper VanSteenhouse et al
EPI_ISL_1042547	Wellcome Sanger Institute for the COVID-19 Genomics UK (COG-UK) Consortium	Lighthouse Lab in Glasgow	Harper VanSteenhouse et al
EPI_ISL_1042548	Wellcome Sanger Institute for the COVID-19 Genomics UK (COG-UK) Consortium	Lighthouse Lab in Glasgow	Harper VanSteenhouse et al
EPI_ISL_1042549	Wellcome Sanger Institute for the COVID-19 Genomics UK (COG-UK) Consortium	Lighthouse Lab in Glasgow	Harper VanSteenhouse et al
EPI_ISL_1042550	Wellcome Sanger Institute for the COVID-19 Genomics UK (COG-UK) Consortium	Lighthouse Lab in Glasgow	Harper VanSteenhouse et al
EPI_ISL_1042551	Wellcome Sanger Institute for the COVID-19 Genomics UK (COG-UK) Consortium	Lighthouse Lab in Glasgow	Harper VanSteenhouse et al
EPI_ISL_1042552	Wellcome Sanger Institute for the COVID-19 Genomics UK (COG-UK) Consortium	Lighthouse Lab in Glasgow	Harper VanSteenhouse et al
EPI_ISL_1042553	Wellcome Sanger Institute for the COVID-19 Genomics UK (COG-UK) Consortium	Lighthouse Lab in Glasgow	Harper VanSteenhouse et al
EPI_ISL_1042554	Wellcome Sanger Institute for the COVID-19 Genomics UK (COG-UK) Consortium	Lighthouse Lab in Glasgow	Harper VanSteenhouse et al
EPI_ISL_1042555	Wellcome Sanger Institute for the COVID-19 Genomics UK (COG-UK) Consortium	Lighthouse Lab in Glasgow	Harper VanSteenhouse et al
EPI_ISL_1042557	Wellcome Sanger Institute for the COVID-19 Genomics UK (COG-UK) Consortium	Lighthouse Lab in Glasgow	Harper VanSteenhouse et al
EPI_ISL_1042559	Wellcome Sanger Institute for the COVID-19 Genomics UK (COG-UK) Consortium	Lighthouse Lab in Glasgow	Harper VanSteenhouse et al
EPI_ISL_1042560	Wellcome Sanger Institute for the COVID-19 Genomics UK (COG-UK) Consortium	Lighthouse Lab in Glasgow	Harper VanSteenhouse et al
EPI_ISL_1042561	Wellcome Sanger Institute for the COVID-19 Genomics UK (COG-UK) Consortium	Lighthouse Lab in Glasgow	Harper VanSteenhouse et al
EPI_ISL_1042563	Wellcome Sanger Institute for the COVID-19 Genomics UK (COG-UK) Consortium	Lighthouse Lab in Glasgow	Harper VanSteenhouse et al
EPI_ISL_1042564	Wellcome Sanger Institute for the COVID-19 Genomics UK (COG-UK) Consortium	Lighthouse Lab in Glasgow	Harper VanSteenhouse et al
EPI_ISL_1042565	Wellcome Sanger Institute for the COVID-19 Genomics UK (COG-UK) Consortium	Lighthouse Lab in Glasgow	Harper VanSteenhouse et al
EPI_ISL_1042566	Wellcome Sanger Institute for the COVID-19 Genomics UK (COG-UK) Consortium	Lighthouse Lab in Glasgow	Harper VanSteenhouse et al
EPI_ISL_1042567	Wellcome Sanger Institute for the COVID-19 Genomics UK (COG-UK) Consortium	Randox Laboratories	Randox Laboratories et al
EPI_ISL_1042568	Wellcome Sanger Institute for the COVID-19 Genomics UK (COG-UK) Consortium	Lighthouse Lab in Milton Keynes	The Lighthouse Lab in Milton Keynes et al
EPI_ISL_1042569	Wellcome Sanger Institute for the COVID-19 Genomics UK (COG-UK) Consortium	Lighthouse Lab in Milton Keynes	The Lighthouse Lab in Milton Keynes et al
EPI_ISL_1042570	Wellcome Sanger Institute for the COVID-19 Genomics UK (COG-UK) Consortium	Lighthouse Lab in Glasgow	Harper VanSteenhouse et al
EPI_ISL_1042573	Wellcome Sanger Institute for the COVID-19 Genomics UK (COG-UK) Consortium	Lighthouse Lab in Milton Keynes	The Lighthouse Lab in Milton Keynes et al
EPI_ISL_1042574	Wellcome Sanger Institute for the COVID-19 Genomics UK (COG-UK) Consortium	Lighthouse Lab in Glasgow	Harper VanSteenhouse et al
EPI_ISL_1042576	Wellcome Sanger Institute for the COVID-19 Genomics UK (COG-UK) Consortium	Lighthouse Lab in Glasgow	Harper VanSteenhouse et al
EPI_ISL_1042578	Wellcome Sanger Institute for the COVID-19 Genomics UK (COG-UK) Consortium	Lighthouse Lab in Milton Keynes	The Lighthouse Lab in Milton Keynes et al
EPI_ISL_1042579	Wellcome Sanger Institute for the COVID-19 Genomics UK (COG-UK) Consortium	Lighthouse Lab in Milton Keynes	The Lighthouse Lab in Milton Keynes et al
EPI_ISL_1042580	Wellcome Sanger Institute for the COVID-19 Genomics UK (COG-UK) Consortium	Lighthouse Lab in Glasgow	Harper VanSteenhouse et al
EPI_ISL_1042581	Wellcome Sanger Institute for the COVID-19 Genomics UK (COG-UK) Consortium	Randox Laboratories	Randox Laboratories et al
EPI_ISL_1042582	Wellcome Sanger Institute for the COVID-19 Genomics UK (COG-UK) Consortium	Lighthouse Lab in Milton Keynes	The Lighthouse Lab in Milton Keynes et al
EPI_ISL_1042584	Wellcome Sanger Institute for the COVID-19 Genomics UK (COG-UK) Consortium	Lighthouse Lab in Glasgow	Harper VanSteenhouse et al
EPI_ISL_1042586	Wellcome Sanger Institute for the COVID-19 Genomics UK (COG-UK) Consortium	Randox Laboratories	Randox Laboratories et al
EPI_ISL_1042587	Wellcome Sanger Institute for the COVID-19 Genomics UK (COG-UK) Consortium	Lighthouse Lab in Glasgow	Harper VanSteenhouse et al
EPI_ISL_1042589	Wellcome Sanger Institute for the COVID-19 Genomics UK (COG-UK) Consortium	Lighthouse Lab in Milton Keynes	The Lighthouse Lab in Milton Keynes et al
EPI_ISL_1042590	Wellcome Sanger Institute for the COVID-19 Genomics UK (COG-UK) Consortium	Lighthouse Lab in Milton Keynes	The Lighthouse Lab in Milton Keynes et al
EPI_ISL_1042591	Wellcome Sanger Institute for the COVID-19 Genomics UK (COG-UK) Consortium	Lighthouse Lab in Glasgow	Harper VanSteenhouse et al
EPI_ISL_1042592	Wellcome Sanger Institute for the COVID-19 Genomics UK (COG-UK) Consortium	Randox Laboratories	Randox Laboratories et al
EPI_ISL_1042594	Wellcome Sanger Institute for the COVID-19 Genomics UK (COG-UK) Consortium	Lighthouse Lab in Milton Keynes	The Lighthouse Lab in Milton Keynes et al
EPI_ISL_1042595	Wellcome Sanger Institute for the COVID-19 Genomics UK (COG-UK) Consortium	Lighthouse Lab in Glasgow	Harper VanSteenhouse et al
EPI_ISL_1042596	Wellcome Sanger Institute for the COVID-19 Genomics UK (COG-UK) Consortium	Randox Laboratories	Randox Laboratories et al
EPI_ISL_1042597	Wellcome Sanger Institute for the COVID-19 Genomics UK (COG-UK) Consortium	Lighthouse Lab in Glasgow	Harper VanSteenhouse et al
EPI_ISL_1042598	Wellcome Sanger Institute for the COVID-19 Genomics UK (COG-UK) Consortium	Randox Laboratories	Randox Laboratories et al
EPI_ISL_1042599	Wellcome Sanger Institute for the COVID-19 Genomics UK (COG-UK) Consortium	Randox Laboratories	Randox Laboratories et al
EPI_ISL_1042600	Wellcome Sanger Institute for the COVID-19 Genomics UK (COG-UK) Consortium	Lighthouse Lab in Glasgow	Harper VanSteenhouse et al
EPI_ISL_1042601	Wellcome Sanger Institute for the COVID-19 Genomics UK (COG-UK) Consortium	Randox Laboratories	Randox Laboratories et al
EPI_ISL_1042602	Wellcome Sanger Institute for the COVID-19 Genomics UK (COG-UK) Consortium	Lighthouse Lab in Milton Keynes	The Lighthouse Lab in Milton Keynes et al
EPI_ISL_1042603	Wellcome Sanger Institute for the COVID-19 Genomics UK (COG-UK) Consortium	Randox Laboratories	Randox Laboratories et al
EPI_ISL_1042604	Wellcome Sanger Institute for the COVID-19 Genomics UK (COG-UK) Consortium	Randox Laboratories	Randox Laboratories et al
EPI_ISL_1042605	Wellcome Sanger Institute for the COVID-19 Genomics UK (COG-UK) Consortium	Lighthouse Lab in Milton Keynes	The Lighthouse Lab in Milton Keynes et al
EPI_ISL_1042606	Wellcome Sanger Institute for the COVID-19 Genomics UK (COG-UK) Consortium	Randox Laboratories	Randox Laboratories et al
EPI_ISL_1042607	Wellcome Sanger Institute for the COVID-19 Genomics UK (COG-UK) Consortium	Lighthouse Lab in Milton Keynes	The Lighthouse Lab in Milton Keynes et al
EPI_ISL_1042608	Wellcome Sanger Institute for the COVID-19 Genomics UK (COG-UK) Consortium	Lighthouse Lab in Milton Keynes	The Lighthouse Lab in Milton Keynes et al
EPI_ISL_1042609	Wellcome Sanger Institute for the COVID-19 Genomics UK (COG-UK) Consortium	Randox Laboratories	Randox Laboratories et al
EPI_ISL_1042610	Wellcome Sanger Institute for the COVID-19 Genomics UK (COG-UK) Consortium	Lighthouse Lab in Milton Keynes	The Lighthouse Lab in Milton Keynes et al
EPI_ISL_1042611	Wellcome Sanger Institute for the COVID-19 Genomics UK (COG-UK) Consortium	Lighthouse Lab in Glasgow	Harper VanSteenhouse et al
EPI_ISL_1042612	Wellcome Sanger Institute for the COVID-19 Genomics UK (COG-UK) Consortium	Lighthouse Lab in Glasgow	Harper VanSteenhouse et al
EPI_ISL_1042613	Wellcome Sanger Institute for the COVID-19 Genomics UK (COG-UK) Consortium	Lighthouse Lab in Glasgow	Harper VanSteenhouse et al
EPI_ISL_1042614	Wellcome Sanger Institute for the COVID-19 Genomics UK (COG-UK) Consortium	Randox Laboratories	Randox Laboratories et al
EPI_ISL_1042615	Wellcome Sanger Institute for the COVID-19 Genomics UK (COG-UK) Consortium	Randox Laboratories	Randox Laboratories et al
EPI_ISL_1042617	Wellcome Sanger Institute for the COVID-19 Genomics UK (COG-UK) Consortium	Randox Laboratories	Randox Laboratories et al
EPI_ISL_1042618	Wellcome Sanger Institute for the COVID-19 Genomics UK (COG-UK) Consortium	Lighthouse Lab in Milton Keynes	The Lighthouse Lab in Milton Keynes et al
EPI_ISL_1042619	Wellcome Sanger Institute for the COVID-19 Genomics UK (COG-UK) Consortium	Randox Laboratories	Randox Laboratories et al
EPI_ISL_1042620	Wellcome Sanger Institute for the COVID-19 Genomics UK (COG-UK) Consortium	Lighthouse Lab in Glasgow	Harper VanSteenhouse et al
EPI_ISL_1042621	Wellcome Sanger Institute for the COVID-19 Genomics UK (COG-UK) Consortium	Randox Laboratories	Randox Laboratories et al
EPI_ISL_1042622	Wellcome Sanger Institute for the COVID-19 Genomics UK (COG-UK) Consortium	Lighthouse Lab in Milton Keynes	The Lighthouse Lab in Milton Keynes et al
EPI_ISL_1042623	Wellcome Sanger Institute for the COVID-19 Genomics UK (COG-UK) Consortium	Lighthouse Lab in Glasgow	Harper VanSteenhouse et al
EPI_ISL_1042624	Wellcome Sanger Institute for the COVID-19 Genomics UK (COG-UK) Consortium	Lighthouse Lab in Glasgow	Harper VanSteenhouse et al
EPI_ISL_1042626	Wellcome Sanger Institute for the COVID-19 Genomics UK (COG-UK) Consortium	Randox Laboratories	Randox Laboratories et al
EPI_ISL_1042627	Wellcome Sanger Institute for the COVID-19 Genomics UK (COG-UK) Consortium	Randox Laboratories	Randox Laboratories et al
EPI_ISL_1042628	Wellcome Sanger Institute for the COVID-19 Genomics UK (COG-UK) Consortium	Lighthouse Lab in Milton Keynes	The Lighthouse Lab in Milton Keynes et al
EPI_ISL_1042629	Wellcome Sanger Institute for the COVID-19 Genomics UK (COG-UK) Consortium	Lighthouse Lab in Milton Keynes	The Lighthouse Lab in Milton Keynes et al
EPI_ISL_1042630	Wellcome Sanger Institute for the COVID-19 Genomics UK (COG-UK) Consortium	Lighthouse Lab in Glasgow	Harper VanSteenhouse et al
EPI_ISL_1042631	Wellcome Sanger Institute for the COVID-19 Genomics UK (COG-UK) Consortium	Randox Laboratories	Randox Laboratories et al
EPI_ISL_1042632	Wellcome Sanger Institute for the COVID-19 Genomics UK (COG-UK) Consortium	Lighthouse Lab in Milton Keynes	The Lighthouse Lab in Milton Keynes et al
EPI_ISL_1042633	Wellcome Sanger Institute for the COVID-19 Genomics UK (COG-UK) Consortium	Lighthouse Lab in Glasgow	Harper VanSteenhouse et al
EPI_ISL_1042636	Wellcome Sanger Institute for the COVID-19 Genomics UK (COG-UK) Consortium	Lighthouse Lab in Milton Keynes	The Lighthouse Lab in Milton Keynes et al
EPI_ISL_1042637	Wellcome Sanger Institute for the COVID-19 Genomics UK (COG-UK) Consortium	Randox Laboratories	Randox Laboratories et al
EPI_ISL_1042638	Wellcome Sanger Institute for the COVID-19 Genomics UK (COG-UK) Consortium	Lighthouse Lab in Milton Keynes	The Lighthouse Lab in Milton Keynes et al
EPI_ISL_1042639	Wellcome Sanger Institute for the COVID-19 Genomics UK (COG-UK) Consortium	Lighthouse Lab in Milton Keynes	The Lighthouse Lab in Milton Keynes et al
EPI_ISL_1042640	Wellcome Sanger Institute for the COVID-19 Genomics UK (COG-UK) Consortium	Randox Laboratories	Randox Laboratories et al
EPI_ISL_1042641	Wellcome Sanger Institute for the COVID-19 Genomics UK (COG-UK) Consortium	Lighthouse Lab in Milton Keynes	The Lighthouse Lab in Milton Keynes et al
EPI_ISL_1042643	Wellcome Sanger Institute for the COVID-19 Genomics UK (COG-UK) Consortium	Randox Laboratories	Randox Laboratories et al
EPI_ISL_1042644	Wellcome Sanger Institute for the COVID-19 Genomics UK (COG-UK) Consortium	Lighthouse Lab in Milton Keynes	The Lighthouse Lab in Milton Keynes et al
EPI_ISL_1042646	Wellcome Sanger Institute for the COVID-19 Genomics UK (COG-UK) Consortium	Lighthouse Lab in Milton Keynes	The Lighthouse Lab in Milton Keynes et al
EPI_ISL_1042647	Wellcome Sanger Institute for the COVID-19 Genomics UK (COG-UK) Consortium	Randox Laboratories	Randox Laboratories et al
EPI_ISL_1042648	Wellcome Sanger Institute for the COVID-19 Genomics UK (COG-UK) Consortium	Lighthouse Lab in Milton Keynes	The Lighthouse Lab in Milton Keynes et al
EPI_ISL_1042649	Wellcome Sanger Institute for the COVID-19 Genomics UK (COG-UK) Consortium	Lighthouse Lab in Glasgow	Harper VanSteenhouse et al
EPI_ISL_1042650	Wellcome Sanger Institute for the COVID-19 Genomics UK (COG-UK) Consortium	Lighthouse Lab in Glasgow	Harper VanSteenhouse et al
EPI_ISL_1042651	Wellcome Sanger Institute for the COVID-19 Genomics UK (COG-UK) Consortium	Lighthouse Lab in Milton Keynes	The Lighthouse Lab in Milton Keynes et al
EPI_ISL_1042652	Wellcome Sanger Institute for the COVID-19 Genomics UK (COG-UK) Consortium	Lighthouse Lab in Milton Keynes	The Lighthouse Lab in Milton Keynes et al
EPI_ISL_1042653	Wellcome Sanger Institute for the COVID-19 Genomics UK (COG-UK) Consortium	Lighthouse Lab in Milton Keynes	The Lighthouse Lab in Milton Keynes et al
EPI_ISL_1042654	Wellcome Sanger Institute for the COVID-19 Genomics UK (COG-UK) Consortium	Lighthouse Lab in Glasgow	Harper VanSteenhouse et al
EPI_ISL_1042655	Wellcome Sanger Institute for the COVID-19 Genomics UK (COG-UK) Consortium	Lighthouse Lab in Milton Keynes	The Lighthouse Lab in Milton Keynes et al
EPI_ISL_1042658	Wellcome Sanger Institute for the COVID-19 Genomics UK (COG-UK) Consortium	Lighthouse Lab in Glasgow	Harper VanSteenhouse et al
EPI_ISL_1042659	Wellcome Sanger Institute for the COVID-19 Genomics UK (COG-UK) Consortium	Randox Laboratories	Randox Laboratories et al
EPI_ISL_1042660	Wellcome Sanger Institute for the COVID-19 Genomics UK (COG-UK) Consortium	Lighthouse Lab in Milton Keynes	The Lighthouse Lab in Milton Keynes et al
EPI_ISL_1042661	Wellcome Sanger Institute for the COVID-19 Genomics UK (COG-UK) Consortium	Randox Laboratories	Randox Laboratories et al
EPI_ISL_1042663	Wellcome Sanger Institute for the COVID-19 Genomics UK (COG-UK) Consortium	Lighthouse Lab in Glasgow	Harper VanSteenhouse et al
EPI_ISL_1042664	Wellcome Sanger Institute for the COVID-19 Genomics UK (COG-UK) Consortium	Lighthouse Lab in Milton Keynes	The Lighthouse Lab in Milton Keynes et al
EPI_ISL_1042665	Wellcome Sanger Institute for the COVID-19 Genomics UK (COG-UK) Consortium	Lighthouse Lab in Milton Keynes	The Lighthouse Lab in Milton Keynes et al
EPI_ISL_1042666	Wellcome Sanger Institute for the COVID-19 Genomics UK (COG-UK) Consortium	Randox Laboratories	Randox Laboratories et al
EPI_ISL_1042667	Wellcome Sanger Institute for the COVID-19 Genomics UK (COG-UK) Consortium	Lighthouse Lab in Milton Keynes	The Lighthouse Lab in Milton Keynes et al
EPI_ISL_1042668	Wellcome Sanger Institute for the COVID-19 Genomics UK (COG-UK) Consortium	Lighthouse Lab in Milton Keynes	The Lighthouse Lab in Milton Keynes et al
EPI_ISL_1042669	Wellcome Sanger Institute for the COVID-19 Genomics UK (COG-UK) Consortium	Lighthouse Lab in Glasgow	Harper VanSteenhouse et al
EPI_ISL_1042670	Wellcome Sanger Institute for the COVID-19 Genomics UK (COG-UK) Consortium	Lighthouse Lab in Milton Keynes	The Lighthouse Lab in Milton Keynes et al
EPI_ISL_1042671	Wellcome Sanger Institute for the COVID-19 Genomics UK (COG-UK) Consortium	Lighthouse Lab in Milton Keynes	The Lighthouse Lab in Milton Keynes et al
EPI_ISL_1042673	Wellcome Sanger Institute for the COVID-19 Genomics UK (COG-UK) Consortium	Randox Laboratories	Randox Laboratories et al
EPI_ISL_1042674	Wellcome Sanger Institute for the COVID-19 Genomics UK (COG-UK) Consortium	Randox Laboratories	Randox Laboratories et al
EPI_ISL_1042675	Wellcome Sanger Institute for the COVID-19 Genomics UK (COG-UK) Consortium	Lighthouse Lab in Milton Keynes	The Lighthouse Lab in Milton Keynes et al
EPI_ISL_1042676	Wellcome Sanger Institute for the COVID-19 Genomics UK (COG-UK) Consortium	Lighthouse Lab in Glasgow	Harper VanSteenhouse et al
EPI_ISL_1042677	Wellcome Sanger Institute for the COVID-19 Genomics UK (COG-UK) Consortium	Randox Laboratories	Randox Laboratories et al
EPI_ISL_1042678	Wellcome Sanger Institute for the COVID-19 Genomics UK (COG-UK) Consortium	Lighthouse Lab in Milton Keynes	The Lighthouse Lab in Milton Keynes et al
EPI_ISL_1042679	Wellcome Sanger Institute for the COVID-19 Genomics UK (COG-UK) Consortium	Lighthouse Lab in Milton Keynes	The Lighthouse Lab in Milton Keynes et al
EPI_ISL_1042680	Wellcome Sanger Institute for the COVID-19 Genomics UK (COG-UK) Consortium	Lighthouse Lab in Glasgow	Harper VanSteenhouse et al
EPI_ISL_1042681	Wellcome Sanger Institute for the COVID-19 Genomics UK (COG-UK) Consortium	Lighthouse Lab in Glasgow	Harper VanSteenhouse et al
EPI_ISL_1042682	Wellcome Sanger Institute for the COVID-19 Genomics UK (COG-UK) Consortium	Lighthouse Lab in Glasgow	Harper VanSteenhouse et al
EPI_ISL_1042683	Wellcome Sanger Institute for the COVID-19 Genomics UK (COG-UK) Consortium	Lighthouse Lab in Milton Keynes	The Lighthouse Lab in Milton Keynes et al
EPI_ISL_1042684	Wellcome Sanger Institute for the COVID-19 Genomics UK (COG-UK) Consortium	Randox Laboratories	Randox Laboratories et al
EPI_ISL_1042685	Wellcome Sanger Institute for the COVID-19 Genomics UK (COG-UK) Consortium	Lighthouse Lab in Milton Keynes	The Lighthouse Lab in Milton Keynes et al
EPI_ISL_1042687	Wellcome Sanger Institute for the COVID-19 Genomics UK (COG-UK) Consortium	Lighthouse Lab in Glasgow	Harper VanSteenhouse et al
EPI_ISL_1042688	Wellcome Sanger Institute for the COVID-19 Genomics UK (COG-UK) Consortium	Lighthouse Lab in Milton Keynes	The Lighthouse Lab in Milton Keynes et al
EPI_ISL_1042689	Wellcome Sanger Institute for the COVID-19 Genomics UK (COG-UK) Consortium	Lighthouse Lab in Milton Keynes	The Lighthouse Lab in Milton Keynes et al
EPI_ISL_1042690	Wellcome Sanger Institute for the COVID-19 Genomics UK (COG-UK) Consortium	Lighthouse Lab in Glasgow	Harper VanSteenhouse et al
EPI_ISL_1042691	Wellcome Sanger Institute for the COVID-19 Genomics UK (COG-UK) Consortium	Randox Laboratories	Randox Laboratories et al
EPI_ISL_1042692	Wellcome Sanger Institute for the COVID-19 Genomics UK (COG-UK) Consortium	Lighthouse Lab in Milton Keynes	The Lighthouse Lab in Milton Keynes et al
EPI_ISL_1042693	Wellcome Sanger Institute for the COVID-19 Genomics UK (COG-UK) Consortium	Lighthouse Lab in Milton Keynes	The Lighthouse Lab in Milton Keynes et al
EPI_ISL_1042694	Wellcome Sanger Institute for the COVID-19 Genomics UK (COG-UK) Consortium	Lighthouse Lab in Milton Keynes	The Lighthouse Lab in Milton Keynes et al
EPI_ISL_1042695	Wellcome Sanger Institute for the COVID-19 Genomics UK (COG-UK) Consortium	Lighthouse Lab in Milton Keynes	The Lighthouse Lab in Milton Keynes et al
EPI_ISL_1042696	Wellcome Sanger Institute for the COVID-19 Genomics UK (COG-UK) Consortium	Randox Laboratories	Randox Laboratories et al
EPI_ISL_1042698	Wellcome Sanger Institute for the COVID-19 Genomics UK (COG-UK) Consortium	Lighthouse Lab in Glasgow	Harper VanSteenhouse et al
EPI_ISL_1042699	Wellcome Sanger Institute for the COVID-19 Genomics UK (COG-UK) Consortium	Lighthouse Lab in Milton Keynes	The Lighthouse Lab in Milton Keynes et al
EPI_ISL_1042700	Wellcome Sanger Institute for the COVID-19 Genomics UK (COG-UK) Consortium	Lighthouse Lab in Milton Keynes	The Lighthouse Lab in Milton Keynes et al
EPI_ISL_1042701	Wellcome Sanger Institute for the COVID-19 Genomics UK (COG-UK) Consortium	Lighthouse Lab in Milton Keynes	The Lighthouse Lab in Milton Keynes et al
EPI_ISL_1042702	Wellcome Sanger Institute for the COVID-19 Genomics UK (COG-UK) Consortium	Lighthouse Lab in Milton Keynes	The Lighthouse Lab in Milton Keynes et al
EPI_ISL_1042703	Wellcome Sanger Institute for the COVID-19 Genomics UK (COG-UK) Consortium	Lighthouse Lab in Glasgow	Harper VanSteenhouse et al
EPI_ISL_1042704	Wellcome Sanger Institute for the COVID-19 Genomics UK (COG-UK) Consortium	Lighthouse Lab in Milton Keynes	The Lighthouse Lab in Milton Keynes et al
EPI_ISL_1042705	Wellcome Sanger Institute for the COVID-19 Genomics UK (COG-UK) Consortium	Lighthouse Lab in Milton Keynes	The Lighthouse Lab in Milton Keynes et al
EPI_ISL_1042706	Wellcome Sanger Institute for the COVID-19 Genomics UK (COG-UK) Consortium	Lighthouse Lab in Glasgow	Harper VanSteenhouse et al
EPI_ISL_1042709	Wellcome Sanger Institute for the COVID-19 Genomics UK (COG-UK) Consortium	Lighthouse Lab in Milton Keynes	The Lighthouse Lab in Milton Keynes et al
EPI_ISL_1042711	Wellcome Sanger Institute for the COVID-19 Genomics UK (COG-UK) Consortium	Lighthouse Lab in Milton Keynes	The Lighthouse Lab in Milton Keynes et al
EPI_ISL_1042712	Wellcome Sanger Institute for the COVID-19 Genomics UK (COG-UK) Consortium	Lighthouse Lab in Glasgow	Harper VanSteenhouse et al
EPI_ISL_1042713	Wellcome Sanger Institute for the COVID-19 Genomics UK (COG-UK) Consortium	Lighthouse Lab in Glasgow	Harper VanSteenhouse et al
EPI_ISL_1042714	Wellcome Sanger Institute for the COVID-19 Genomics UK (COG-UK) Consortium	Lighthouse Lab in Milton Keynes	The Lighthouse Lab in Milton Keynes et al
EPI_ISL_1042715	Wellcome Sanger Institute for the COVID-19 Genomics UK (COG-UK) Consortium	Lighthouse Lab in Milton Keynes	The Lighthouse Lab in Milton Keynes et al
EPI_ISL_1042716	Wellcome Sanger Institute for the COVID-19 Genomics UK (COG-UK) Consortium	Lighthouse Lab in Glasgow	Harper VanSteenhouse et al
EPI_ISL_1042718	Wellcome Sanger Institute for the COVID-19 Genomics UK (COG-UK) Consortium	Lighthouse Lab in Glasgow	Harper VanSteenhouse et al
EPI_ISL_1042719	Wellcome Sanger Institute for the COVID-19 Genomics UK (COG-UK) Consortium	Lighthouse Lab in Glasgow	Harper VanSteenhouse et al
EPI_ISL_1042720	Wellcome Sanger Institute for the COVID-19 Genomics UK (COG-UK) Consortium	Randox Laboratories	Randox Laboratories et al
EPI_ISL_1042721	Wellcome Sanger Institute for the COVID-19 Genomics UK (COG-UK) Consortium	Randox Laboratories	Randox Laboratories et al
EPI_ISL_1042722	Wellcome Sanger Institute for the COVID-19 Genomics UK (COG-UK) Consortium	Lighthouse Lab in Glasgow	Harper VanSteenhouse et al
EPI_ISL_1042723	Wellcome Sanger Institute for the COVID-19 Genomics UK (COG-UK) Consortium	Lighthouse Lab in Glasgow	Harper VanSteenhouse et al
EPI_ISL_1042724	Wellcome Sanger Institute for the COVID-19 Genomics UK (COG-UK) Consortium	Lighthouse Lab in Milton Keynes	The Lighthouse Lab in Milton Keynes et al
EPI_ISL_1042725	Wellcome Sanger Institute for the COVID-19 Genomics UK (COG-UK) Consortium	Lighthouse Lab in Milton Keynes	The Lighthouse Lab in Milton Keynes et al
EPI_ISL_1042726	Wellcome Sanger Institute for the COVID-19 Genomics UK (COG-UK) Consortium	Lighthouse Lab in Glasgow	Harper VanSteenhouse et al
EPI_ISL_1042727	Wellcome Sanger Institute for the COVID-19 Genomics UK (COG-UK) Consortium	Lighthouse Lab in Glasgow	Harper VanSteenhouse et al
EPI_ISL_1042728	Wellcome Sanger Institute for the COVID-19 Genomics UK (COG-UK) Consortium	Lighthouse Lab in Glasgow	Harper VanSteenhouse et al
EPI_ISL_1042729	Wellcome Sanger Institute for the COVID-19 Genomics UK (COG-UK) Consortium	Lighthouse Lab in Glasgow	Harper VanSteenhouse et al
EPI_ISL_1042730	Wellcome Sanger Institute for the COVID-19 Genomics UK (COG-UK) Consortium	Randox Laboratories	Randox Laboratories et al
EPI_ISL_1042731	Wellcome Sanger Institute for the COVID-19 Genomics UK (COG-UK) Consortium	Randox Laboratories	Randox Laboratories et al
EPI_ISL_1042732	Wellcome Sanger Institute for the COVID-19 Genomics UK (COG-UK) Consortium	Lighthouse Lab in Glasgow	Harper VanSteenhouse et al
EPI_ISL_1042734	Wellcome Sanger Institute for the COVID-19 Genomics UK (COG-UK) Consortium	Randox Laboratories	Randox Laboratories et al
EPI_ISL_1042735	Wellcome Sanger Institute for the COVID-19 Genomics UK (COG-UK) Consortium	Lighthouse Lab in Milton Keynes	The Lighthouse Lab in Milton Keynes et al
EPI_ISL_1042736	Wellcome Sanger Institute for the COVID-19 Genomics UK (COG-UK) Consortium	Lighthouse Lab in Glasgow	Harper VanSteenhouse et al
EPI_ISL_1042737	Wellcome Sanger Institute for the COVID-19 Genomics UK (COG-UK) Consortium	Lighthouse Lab in Glasgow	Harper VanSteenhouse et al
EPI_ISL_1042738	Wellcome Sanger Institute for the COVID-19 Genomics UK (COG-UK) Consortium	Lighthouse Lab in Glasgow	Harper VanSteenhouse et al
EPI_ISL_1042740	Wellcome Sanger Institute for the COVID-19 Genomics UK (COG-UK) Consortium	Lighthouse Lab in Milton Keynes	The Lighthouse Lab in Milton Keynes et al
EPI_ISL_1042741	Wellcome Sanger Institute for the COVID-19 Genomics UK (COG-UK) Consortium	Lighthouse Lab in Glasgow	Harper VanSteenhouse et al
EPI_ISL_1042742	Wellcome Sanger Institute for the COVID-19 Genomics UK (COG-UK) Consortium	Randox Laboratories	Randox Laboratories et al
EPI_ISL_1042743	Wellcome Sanger Institute for the COVID-19 Genomics UK (COG-UK) Consortium	Lighthouse Lab in Milton Keynes	The Lighthouse Lab in Milton Keynes et al
EPI_ISL_1042744	Wellcome Sanger Institute for the COVID-19 Genomics UK (COG-UK) Consortium	Randox Laboratories	Randox Laboratories et al
EPI_ISL_1042746	Wellcome Sanger Institute for the COVID-19 Genomics UK (COG-UK) Consortium	Lighthouse Lab in Glasgow	Harper VanSteenhouse et al
EPI_ISL_1042747	Wellcome Sanger Institute for the COVID-19 Genomics UK (COG-UK) Consortium	Lighthouse Lab in Glasgow	Harper VanSteenhouse et al
EPI_ISL_1042748	Wellcome Sanger Institute for the COVID-19 Genomics UK (COG-UK) Consortium	Lighthouse Lab in Milton Keynes	The Lighthouse Lab in Milton Keynes et al
EPI_ISL_1042749	Wellcome Sanger Institute for the COVID-19 Genomics UK (COG-UK) Consortium	Lighthouse Lab in Milton Keynes	The Lighthouse Lab in Milton Keynes et al
EPI_ISL_1042750	Wellcome Sanger Institute for the COVID-19 Genomics UK (COG-UK) Consortium	Lighthouse Lab in Milton Keynes	The Lighthouse Lab in Milton Keynes et al
EPI_ISL_1042751	Wellcome Sanger Institute for the COVID-19 Genomics UK (COG-UK) Consortium	Lighthouse Lab in Glasgow	Harper VanSteenhouse et al
EPI_ISL_1042752	Wellcome Sanger Institute for the COVID-19 Genomics UK (COG-UK) Consortium	Lighthouse Lab in Glasgow	Harper VanSteenhouse et al
EPI_ISL_1042753	Wellcome Sanger Institute for the COVID-19 Genomics UK (COG-UK) Consortium	Lighthouse Lab in Glasgow	Harper VanSteenhouse et al
EPI_ISL_1042754	Wellcome Sanger Institute for the COVID-19 Genomics UK (COG-UK) Consortium	Lighthouse Lab in Milton Keynes	The Lighthouse Lab in Milton Keynes et al
EPI_ISL_1042755	Wellcome Sanger Institute for the COVID-19 Genomics UK (COG-UK) Consortium	Lighthouse Lab in Milton Keynes	The Lighthouse Lab in Milton Keynes et al
EPI_ISL_1042756	Wellcome Sanger Institute for the COVID-19 Genomics UK (COG-UK) Consortium	Randox Laboratories	Randox Laboratories et al
EPI_ISL_1042757	Wellcome Sanger Institute for the COVID-19 Genomics UK (COG-UK) Consortium	Lighthouse Lab in Milton Keynes	The Lighthouse Lab in Milton Keynes et al
EPI_ISL_1042758	Wellcome Sanger Institute for the COVID-19 Genomics UK (COG-UK) Consortium	Lighthouse Lab in Milton Keynes	The Lighthouse Lab in Milton Keynes et al
EPI_ISL_1042759	Wellcome Sanger Institute for the COVID-19 Genomics UK (COG-UK) Consortium	Lighthouse Lab in Glasgow	Harper VanSteenhouse et al
EPI_ISL_1042760	Wellcome Sanger Institute for the COVID-19 Genomics UK (COG-UK) Consortium	Lighthouse Lab in Glasgow	Harper VanSteenhouse et al
EPI_ISL_1042761	Wellcome Sanger Institute for the COVID-19 Genomics UK (COG-UK) Consortium	Lighthouse Lab in Glasgow	Harper VanSteenhouse et al
EPI_ISL_1042762	Wellcome Sanger Institute for the COVID-19 Genomics UK (COG-UK) Consortium	Lighthouse Lab in Milton Keynes	The Lighthouse Lab in Milton Keynes et al
EPI_ISL_1042764	Wellcome Sanger Institute for the COVID-19 Genomics UK (COG-UK) Consortium	Lighthouse Lab in Glasgow	Harper VanSteenhouse et al
EPI_ISL_1042765	Wellcome Sanger Institute for the COVID-19 Genomics UK (COG-UK) Consortium	Randox Laboratories	Randox Laboratories et al
EPI_ISL_1042766	Wellcome Sanger Institute for the COVID-19 Genomics UK (COG-UK) Consortium	Lighthouse Lab in Glasgow	Harper VanSteenhouse et al
EPI_ISL_1042767	Wellcome Sanger Institute for the COVID-19 Genomics UK (COG-UK) Consortium	Lighthouse Lab in Milton Keynes	The Lighthouse Lab in Milton Keynes et al
EPI_ISL_1042768	Wellcome Sanger Institute for the COVID-19 Genomics UK (COG-UK) Consortium	Lighthouse Lab in Milton Keynes	The Lighthouse Lab in Milton Keynes et al
EPI_ISL_1042769	Wellcome Sanger Institute for the COVID-19 Genomics UK (COG-UK) Consortium	Randox Laboratories	Randox Laboratories et al
EPI_ISL_1042770	Wellcome Sanger Institute for the COVID-19 Genomics UK (COG-UK) Consortium	Lighthouse Lab in Milton Keynes	The Lighthouse Lab in Milton Keynes et al
EPI_ISL_1042771	Wellcome Sanger Institute for the COVID-19 Genomics UK (COG-UK) Consortium	Lighthouse Lab in Milton Keynes	The Lighthouse Lab in Milton Keynes et al
EPI_ISL_1042772	Wellcome Sanger Institute for the COVID-19 Genomics UK (COG-UK) Consortium	Lighthouse Lab in Glasgow	Harper VanSteenhouse et al
EPI_ISL_1042773	Wellcome Sanger Institute for the COVID-19 Genomics UK (COG-UK) Consortium	Lighthouse Lab in Milton Keynes	The Lighthouse Lab in Milton Keynes et al
EPI_ISL_1042774	Wellcome Sanger Institute for the COVID-19 Genomics UK (COG-UK) Consortium	Randox Laboratories	Randox Laboratories et al
EPI_ISL_1042775	Wellcome Sanger Institute for the COVID-19 Genomics UK (COG-UK) Consortium	Lighthouse Lab in Milton Keynes	The Lighthouse Lab in Milton Keynes et al
EPI_ISL_1042776	Wellcome Sanger Institute for the COVID-19 Genomics UK (COG-UK) Consortium	Lighthouse Lab in Glasgow	Harper VanSteenhouse et al
EPI_ISL_1042777	Wellcome Sanger Institute for the COVID-19 Genomics UK (COG-UK) Consortium	Randox Laboratories	Randox Laboratories et al
EPI_ISL_1042778	Wellcome Sanger Institute for the COVID-19 Genomics UK (COG-UK) Consortium	Lighthouse Lab in Milton Keynes	The Lighthouse Lab in Milton Keynes et al
EPI_ISL_1042779	Wellcome Sanger Institute for the COVID-19 Genomics UK (COG-UK) Consortium	Randox Laboratories	Randox Laboratories et al
EPI_ISL_1042780	Wellcome Sanger Institute for the COVID-19 Genomics UK (COG-UK) Consortium	Lighthouse Lab in Glasgow	Harper VanSteenhouse et al
EPI_ISL_1042781	Wellcome Sanger Institute for the COVID-19 Genomics UK (COG-UK) Consortium	Lighthouse Lab in Glasgow	Harper VanSteenhouse et al
EPI_ISL_1042782	Wellcome Sanger Institute for the COVID-19 Genomics UK (COG-UK) Consortium	Randox Laboratories	Randox Laboratories et al
EPI_ISL_1042783	Wellcome Sanger Institute for the COVID-19 Genomics UK (COG-UK) Consortium	Randox Laboratories	Randox Laboratories et al
EPI_ISL_1042784	Wellcome Sanger Institute for the COVID-19 Genomics UK (COG-UK) Consortium	Randox Laboratories	Randox Laboratories et al
EPI_ISL_1042785	Wellcome Sanger Institute for the COVID-19 Genomics UK (COG-UK) Consortium	Lighthouse Lab in Glasgow	Harper VanSteenhouse et al
EPI_ISL_1042786	Wellcome Sanger Institute for the COVID-19 Genomics UK (COG-UK) Consortium	Randox Laboratories	Randox Laboratories et al
EPI_ISL_1042787	Wellcome Sanger Institute for the COVID-19 Genomics UK (COG-UK) Consortium	Lighthouse Lab in Milton Keynes	The Lighthouse Lab in Milton Keynes et al
EPI_ISL_1042788	Wellcome Sanger Institute for the COVID-19 Genomics UK (COG-UK) Consortium	Lighthouse Lab in Glasgow	Harper VanSteenhouse et al
EPI_ISL_1042789	Wellcome Sanger Institute for the COVID-19 Genomics UK (COG-UK) Consortium	Randox Laboratories	Randox Laboratories et al
EPI_ISL_1042790	Wellcome Sanger Institute for the COVID-19 Genomics UK (COG-UK) Consortium	Lighthouse Lab in Milton Keynes	The Lighthouse Lab in Milton Keynes et al
EPI_ISL_1042791	Wellcome Sanger Institute for the COVID-19 Genomics UK (COG-UK) Consortium	Lighthouse Lab in Milton Keynes	The Lighthouse Lab in Milton Keynes et al
EPI_ISL_1042793	Wellcome Sanger Institute for the COVID-19 Genomics UK (COG-UK) Consortium	Randox Laboratories	Randox Laboratories et al
EPI_ISL_1042795	Wellcome Sanger Institute for the COVID-19 Genomics UK (COG-UK) Consortium	Lighthouse Lab in Milton Keynes	The Lighthouse Lab in Milton Keynes et al
EPI_ISL_1042796	Wellcome Sanger Institute for the COVID-19 Genomics UK (COG-UK) Consortium	Lighthouse Lab in Milton Keynes	The Lighthouse Lab in Milton Keynes et al
EPI_ISL_1042797	Wellcome Sanger Institute for the COVID-19 Genomics UK (COG-UK) Consortium	Lighthouse Lab in Milton Keynes	The Lighthouse Lab in Milton Keynes et al
EPI_ISL_1042798	Wellcome Sanger Institute for the COVID-19 Genomics UK (COG-UK) Consortium	Lighthouse Lab in Milton Keynes	The Lighthouse Lab in Milton Keynes et al
EPI_ISL_1042799	Wellcome Sanger Institute for the COVID-19 Genomics UK (COG-UK) Consortium	Lighthouse Lab in Glasgow	Harper VanSteenhouse et al
EPI_ISL_1042800	Wellcome Sanger Institute for the COVID-19 Genomics UK (COG-UK) Consortium	Randox Laboratories	Randox Laboratories et al
EPI_ISL_1042801	Wellcome Sanger Institute for the COVID-19 Genomics UK (COG-UK) Consortium	Randox Laboratories	Randox Laboratories et al
EPI_ISL_1042802	Wellcome Sanger Institute for the COVID-19 Genomics UK (COG-UK) Consortium	Lighthouse Lab in Milton Keynes	The Lighthouse Lab in Milton Keynes et al
EPI_ISL_1042803	Wellcome Sanger Institute for the COVID-19 Genomics UK (COG-UK) Consortium	Randox Laboratories	Randox Laboratories et al
EPI_ISL_1042804	Wellcome Sanger Institute for the COVID-19 Genomics UK (COG-UK) Consortium	Lighthouse Lab in Glasgow	Harper VanSteenhouse et al
EPI_ISL_1042805	Wellcome Sanger Institute for the COVID-19 Genomics UK (COG-UK) Consortium	Lighthouse Lab in Milton Keynes	The Lighthouse Lab in Milton Keynes et al
EPI_ISL_1042806	Wellcome Sanger Institute for the COVID-19 Genomics UK (COG-UK) Consortium	Lighthouse Lab in Milton Keynes	The Lighthouse Lab in Milton Keynes et al
EPI_ISL_1042807	Wellcome Sanger Institute for the COVID-19 Genomics UK (COG-UK) Consortium	Randox Laboratories	Randox Laboratories et al
EPI_ISL_1042808	Wellcome Sanger Institute for the COVID-19 Genomics UK (COG-UK) Consortium	Lighthouse Lab in Milton Keynes	The Lighthouse Lab in Milton Keynes et al
EPI_ISL_1042809	Wellcome Sanger Institute for the COVID-19 Genomics UK (COG-UK) Consortium	Randox Laboratories	Randox Laboratories et al
EPI_ISL_1042810	Wellcome Sanger Institute for the COVID-19 Genomics UK (COG-UK) Consortium	Lighthouse Lab in Glasgow	Harper VanSteenhouse et al
EPI_ISL_1042811	Wellcome Sanger Institute for the COVID-19 Genomics UK (COG-UK) Consortium	Lighthouse Lab in Milton Keynes	The Lighthouse Lab in Milton Keynes et al
EPI_ISL_1042812	Wellcome Sanger Institute for the COVID-19 Genomics UK (COG-UK) Consortium	Lighthouse Lab in Glasgow	Harper VanSteenhouse et al
EPI_ISL_1042813	Wellcome Sanger Institute for the COVID-19 Genomics UK (COG-UK) Consortium	Randox Laboratories	Randox Laboratories et al
EPI_ISL_1042814	Wellcome Sanger Institute for the COVID-19 Genomics UK (COG-UK) Consortium	Lighthouse Lab in Milton Keynes	The Lighthouse Lab in Milton Keynes et al
EPI_ISL_1042815	Wellcome Sanger Institute for the COVID-19 Genomics UK (COG-UK) Consortium	Randox Laboratories	Randox Laboratories et al
EPI_ISL_1042816	Wellcome Sanger Institute for the COVID-19 Genomics UK (COG-UK) Consortium	Lighthouse Lab in Milton Keynes	The Lighthouse Lab in Milton Keynes et al
EPI_ISL_1042817	Wellcome Sanger Institute for the COVID-19 Genomics UK (COG-UK) Consortium	Lighthouse Lab in Glasgow	Harper VanSteenhouse et al
EPI_ISL_1042818	Wellcome Sanger Institute for the COVID-19 Genomics UK (COG-UK) Consortium	Lighthouse Lab in Glasgow	Harper VanSteenhouse et al
EPI_ISL_1042819	Wellcome Sanger Institute for the COVID-19 Genomics UK (COG-UK) Consortium	Randox Laboratories	Randox Laboratories et al
EPI_ISL_1042820	Wellcome Sanger Institute for the COVID-19 Genomics UK (COG-UK) Consortium	Lighthouse Lab in Milton Keynes	The Lighthouse Lab in Milton Keynes et al
EPI_ISL_1042821	Wellcome Sanger Institute for the COVID-19 Genomics UK (COG-UK) Consortium	Randox Laboratories	Randox Laboratories et al
EPI_ISL_1042822	Wellcome Sanger Institute for the COVID-19 Genomics UK (COG-UK) Consortium	Lighthouse Lab in Milton Keynes	The Lighthouse Lab in Milton Keynes et al
EPI_ISL_1042823	Wellcome Sanger Institute for the COVID-19 Genomics UK (COG-UK) Consortium	Lighthouse Lab in Milton Keynes	The Lighthouse Lab in Milton Keynes et al
EPI_ISL_1042824	Wellcome Sanger Institute for the COVID-19 Genomics UK (COG-UK) Consortium	Randox Laboratories	Randox Laboratories et al
EPI_ISL_1042825	Wellcome Sanger Institute for the COVID-19 Genomics UK (COG-UK) Consortium	Lighthouse Lab in Glasgow	Harper VanSteenhouse et al
EPI_ISL_1042826	Wellcome Sanger Institute for the COVID-19 Genomics UK (COG-UK) Consortium	Lighthouse Lab in Glasgow	Harper VanSteenhouse et al
EPI_ISL_1042827	Wellcome Sanger Institute for the COVID-19 Genomics UK (COG-UK) Consortium	Lighthouse Lab in Milton Keynes	The Lighthouse Lab in Milton Keynes et al
EPI_ISL_1042828	Wellcome Sanger Institute for the COVID-19 Genomics UK (COG-UK) Consortium	Randox Laboratories	Randox Laboratories et al
EPI_ISL_1042829	Wellcome Sanger Institute for the COVID-19 Genomics UK (COG-UK) Consortium	Lighthouse Lab in Milton Keynes	The Lighthouse Lab in Milton Keynes et al
EPI_ISL_1042830	Wellcome Sanger Institute for the COVID-19 Genomics UK (COG-UK) Consortium	Lighthouse Lab in Glasgow	Harper VanSteenhouse et al
EPI_ISL_1042831	Wellcome Sanger Institute for the COVID-19 Genomics UK (COG-UK) Consortium	Lighthouse Lab in Milton Keynes	The Lighthouse Lab in Milton Keynes et al
EPI_ISL_1042833	Wellcome Sanger Institute for the COVID-19 Genomics UK (COG-UK) Consortium	Lighthouse Lab in Glasgow	Harper VanSteenhouse et al
EPI_ISL_1042834	Wellcome Sanger Institute for the COVID-19 Genomics UK (COG-UK) Consortium	Lighthouse Lab in Alderley Park	Jacquelyn Wynn et al
EPI_ISL_1042835	Wellcome Sanger Institute for the COVID-19 Genomics UK (COG-UK) Consortium	Lighthouse Lab in Alderley Park	Jacquelyn Wynn et al
EPI_ISL_1042836	Wellcome Sanger Institute for the COVID-19 Genomics UK (COG-UK) Consortium	Lighthouse Lab in Alderley Park	Jacquelyn Wynn et al
EPI_ISL_1042837	Wellcome Sanger Institute for the COVID-19 Genomics UK (COG-UK) Consortium	Lighthouse Lab in Alderley Park	Jacquelyn Wynn et al
EPI_ISL_1042838	Wellcome Sanger Institute for the COVID-19 Genomics UK (COG-UK) Consortium	Lighthouse Lab in Alderley Park	Jacquelyn Wynn et al
EPI_ISL_1042839	Wellcome Sanger Institute for the COVID-19 Genomics UK (COG-UK) Consortium	Lighthouse Lab in Alderley Park	Jacquelyn Wynn et al
EPI_ISL_1042840	Wellcome Sanger Institute for the COVID-19 Genomics UK (COG-UK) Consortium	Lighthouse Lab in Alderley Park	Jacquelyn Wynn et al
EPI_ISL_1042841	Wellcome Sanger Institute for the COVID-19 Genomics UK (COG-UK) Consortium	Lighthouse Lab in Alderley Park	Jacquelyn Wynn et al
EPI_ISL_1042844	Wellcome Sanger Institute for the COVID-19 Genomics UK (COG-UK) Consortium	Lighthouse Lab in Alderley Park	Jacquelyn Wynn et al
EPI_ISL_1042845	Wellcome Sanger Institute for the COVID-19 Genomics UK (COG-UK) Consortium	Lighthouse Lab in Alderley Park	Jacquelyn Wynn et al
EPI_ISL_1042846	Wellcome Sanger Institute for the COVID-19 Genomics UK (COG-UK) Consortium	Lighthouse Lab in Alderley Park	Jacquelyn Wynn et al
EPI_ISL_1042847	Wellcome Sanger Institute for the COVID-19 Genomics UK (COG-UK) Consortium	Lighthouse Lab in Alderley Park	Jacquelyn Wynn et al
EPI_ISL_1042849	Wellcome Sanger Institute for the COVID-19 Genomics UK (COG-UK) Consortium	Lighthouse Lab in Alderley Park	Jacquelyn Wynn et al
EPI_ISL_1042850	Wellcome Sanger Institute for the COVID-19 Genomics UK (COG-UK) Consortium	Lighthouse Lab in Alderley Park	Jacquelyn Wynn et al
EPI_ISL_1042851	Wellcome Sanger Institute for the COVID-19 Genomics UK (COG-UK) Consortium	Lighthouse Lab in Alderley Park	Jacquelyn Wynn et al
EPI_ISL_1042852	Wellcome Sanger Institute for the COVID-19 Genomics UK (COG-UK) Consortium	Lighthouse Lab in Alderley Park	Jacquelyn Wynn et al
EPI_ISL_1042853	Wellcome Sanger Institute for the COVID-19 Genomics UK (COG-UK) Consortium	Lighthouse Lab in Alderley Park	Jacquelyn Wynn et al
EPI_ISL_1042854	Wellcome Sanger Institute for the COVID-19 Genomics UK (COG-UK) Consortium	Lighthouse Lab in Alderley Park	Jacquelyn Wynn et al
EPI_ISL_1042855	Wellcome Sanger Institute for the COVID-19 Genomics UK (COG-UK) Consortium	Lighthouse Lab in Alderley Park	Jacquelyn Wynn et al
EPI_ISL_1042856	Wellcome Sanger Institute for the COVID-19 Genomics UK (COG-UK) Consortium	Lighthouse Lab in Alderley Park	Jacquelyn Wynn et al
EPI_ISL_1042857	Wellcome Sanger Institute for the COVID-19 Genomics UK (COG-UK) Consortium	Lighthouse Lab in Alderley Park	Jacquelyn Wynn et al
EPI_ISL_1042858	Wellcome Sanger Institute for the COVID-19 Genomics UK (COG-UK) Consortium	Lighthouse Lab in Alderley Park	Jacquelyn Wynn et al
EPI_ISL_1042859	Wellcome Sanger Institute for the COVID-19 Genomics UK (COG-UK) Consortium	Lighthouse Lab in Alderley Park	Jacquelyn Wynn et al
EPI_ISL_1042860	Wellcome Sanger Institute for the COVID-19 Genomics UK (COG-UK) Consortium	Lighthouse Lab in Alderley Park	Jacquelyn Wynn et al
EPI_ISL_1042861	Wellcome Sanger Institute for the COVID-19 Genomics UK (COG-UK) Consortium	Lighthouse Lab in Alderley Park	Jacquelyn Wynn et al
EPI_ISL_1042862	Wellcome Sanger Institute for the COVID-19 Genomics UK (COG-UK) Consortium	Lighthouse Lab in Alderley Park	Jacquelyn Wynn et al
EPI_ISL_1042863	Wellcome Sanger Institute for the COVID-19 Genomics UK (COG-UK) Consortium	Lighthouse Lab in Alderley Park	Jacquelyn Wynn et al
EPI_ISL_1042864	Wellcome Sanger Institute for the COVID-19 Genomics UK (COG-UK) Consortium	Lighthouse Lab in Alderley Park	Jacquelyn Wynn et al
EPI_ISL_1042865	Wellcome Sanger Institute for the COVID-19 Genomics UK (COG-UK) Consortium	Lighthouse Lab in Alderley Park	Jacquelyn Wynn et al
EPI_ISL_1042867	Wellcome Sanger Institute for the COVID-19 Genomics UK (COG-UK) Consortium	Lighthouse Lab in Alderley Park	Jacquelyn Wynn et al
EPI_ISL_1042870	Wellcome Sanger Institute for the COVID-19 Genomics UK (COG-UK) Consortium	Lighthouse Lab in Alderley Park	Jacquelyn Wynn et al
EPI_ISL_1042871	Wellcome Sanger Institute for the COVID-19 Genomics UK (COG-UK) Consortium	Lighthouse Lab in Alderley Park	Jacquelyn Wynn et al
EPI_ISL_1042872	Wellcome Sanger Institute for the COVID-19 Genomics UK (COG-UK) Consortium	Lighthouse Lab in Alderley Park	Jacquelyn Wynn et al
EPI_ISL_1042874	Wellcome Sanger Institute for the COVID-19 Genomics UK (COG-UK) Consortium	Lighthouse Lab in Alderley Park	Jacquelyn Wynn et al
EPI_ISL_1042875	Wellcome Sanger Institute for the COVID-19 Genomics UK (COG-UK) Consortium	Lighthouse Lab in Alderley Park	Jacquelyn Wynn et al
EPI_ISL_1042876	Wellcome Sanger Institute for the COVID-19 Genomics UK (COG-UK) Consortium	Lighthouse Lab in Alderley Park	Jacquelyn Wynn et al
EPI_ISL_1042878	Wellcome Sanger Institute for the COVID-19 Genomics UK (COG-UK) Consortium	Lighthouse Lab in Alderley Park	Jacquelyn Wynn et al
EPI_ISL_1042879	Wellcome Sanger Institute for the COVID-19 Genomics UK (COG-UK) Consortium	Lighthouse Lab in Alderley Park	Jacquelyn Wynn et al
EPI_ISL_1042880	Wellcome Sanger Institute for the COVID-19 Genomics UK (COG-UK) Consortium	Lighthouse Lab in Alderley Park	Jacquelyn Wynn et al
EPI_ISL_1042881	Wellcome Sanger Institute for the COVID-19 Genomics UK (COG-UK) Consortium	Lighthouse Lab in Alderley Park	Jacquelyn Wynn et al
EPI_ISL_1042882	Wellcome Sanger Institute for the COVID-19 Genomics UK (COG-UK) Consortium	Lighthouse Lab in Alderley Park	Jacquelyn Wynn et al
EPI_ISL_1042883	Wellcome Sanger Institute for the COVID-19 Genomics UK (COG-UK) Consortium	Lighthouse Lab in Alderley Park	Jacquelyn Wynn et al
EPI_ISL_1042884	Wellcome Sanger Institute for the COVID-19 Genomics UK (COG-UK) Consortium	Lighthouse Lab in Alderley Park	Jacquelyn Wynn et al
EPI_ISL_1042885	Wellcome Sanger Institute for the COVID-19 Genomics UK (COG-UK) Consortium	Lighthouse Lab in Alderley Park	Jacquelyn Wynn et al
EPI_ISL_1042886	Wellcome Sanger Institute for the COVID-19 Genomics UK (COG-UK) Consortium	Lighthouse Lab in Alderley Park	Jacquelyn Wynn et al
EPI_ISL_1042887	Wellcome Sanger Institute for the COVID-19 Genomics UK (COG-UK) Consortium	Lighthouse Lab in Alderley Park	Jacquelyn Wynn et al
EPI_ISL_1042889	Wellcome Sanger Institute for the COVID-19 Genomics UK (COG-UK) Consortium	Lighthouse Lab in Alderley Park	Jacquelyn Wynn et al
EPI_ISL_1042890	Wellcome Sanger Institute for the COVID-19 Genomics UK (COG-UK) Consortium	Lighthouse Lab in Alderley Park	Jacquelyn Wynn et al
EPI_ISL_1042891	Wellcome Sanger Institute for the COVID-19 Genomics UK (COG-UK) Consortium	Lighthouse Lab in Alderley Park	Jacquelyn Wynn et al
EPI_ISL_1042892	Wellcome Sanger Institute for the COVID-19 Genomics UK (COG-UK) Consortium	Lighthouse Lab in Alderley Park	Jacquelyn Wynn et al
EPI_ISL_1042894	Wellcome Sanger Institute for the COVID-19 Genomics UK (COG-UK) Consortium	Lighthouse Lab in Alderley Park	Jacquelyn Wynn et al
EPI_ISL_1042895	Wellcome Sanger Institute for the COVID-19 Genomics UK (COG-UK) Consortium	Lighthouse Lab in Alderley Park	Jacquelyn Wynn et al
EPI_ISL_1042897	Wellcome Sanger Institute for the COVID-19 Genomics UK (COG-UK) Consortium	Lighthouse Lab in Alderley Park	Jacquelyn Wynn et al
EPI_ISL_1042898	Wellcome Sanger Institute for the COVID-19 Genomics UK (COG-UK) Consortium	Lighthouse Lab in Alderley Park	Jacquelyn Wynn et al
EPI_ISL_1042899	Wellcome Sanger Institute for the COVID-19 Genomics UK (COG-UK) Consortium	Lighthouse Lab in Alderley Park	Jacquelyn Wynn et al
EPI_ISL_1042900	Wellcome Sanger Institute for the COVID-19 Genomics UK (COG-UK) Consortium	Lighthouse Lab in Alderley Park	Jacquelyn Wynn et al
EPI_ISL_1042901	Wellcome Sanger Institute for the COVID-19 Genomics UK (COG-UK) Consortium	Lighthouse Lab in Alderley Park	Jacquelyn Wynn et al
EPI_ISL_1042902	Wellcome Sanger Institute for the COVID-19 Genomics UK (COG-UK) Consortium	Lighthouse Lab in Alderley Park	Jacquelyn Wynn et al
EPI_ISL_1042903	Wellcome Sanger Institute for the COVID-19 Genomics UK (COG-UK) Consortium	Lighthouse Lab in Alderley Park	Jacquelyn Wynn et al
EPI_ISL_1042904	Wellcome Sanger Institute for the COVID-19 Genomics UK (COG-UK) Consortium	Lighthouse Lab in Alderley Park	Jacquelyn Wynn et al
EPI_ISL_1042905	Wellcome Sanger Institute for the COVID-19 Genomics UK (COG-UK) Consortium	Lighthouse Lab in Alderley Park	Jacquelyn Wynn et al
EPI_ISL_1042906	Wellcome Sanger Institute for the COVID-19 Genomics UK (COG-UK) Consortium	Lighthouse Lab in Alderley Park	Jacquelyn Wynn et al
EPI_ISL_1042907	Wellcome Sanger Institute for the COVID-19 Genomics UK (COG-UK) Consortium	Lighthouse Lab in Alderley Park	Jacquelyn Wynn et al
EPI_ISL_1042909	Wellcome Sanger Institute for the COVID-19 Genomics UK (COG-UK) Consortium	Lighthouse Lab in Alderley Park	Jacquelyn Wynn et al
EPI_ISL_1042910	Wellcome Sanger Institute for the COVID-19 Genomics UK (COG-UK) Consortium	Lighthouse Lab in Alderley Park	Jacquelyn Wynn et al
EPI_ISL_1042912	Wellcome Sanger Institute for the COVID-19 Genomics UK (COG-UK) Consortium	Lighthouse Lab in Alderley Park	Jacquelyn Wynn et al
EPI_ISL_1042913	Wellcome Sanger Institute for the COVID-19 Genomics UK (COG-UK) Consortium	Lighthouse Lab in Alderley Park	Jacquelyn Wynn et al
EPI_ISL_1042914	Wellcome Sanger Institute for the COVID-19 Genomics UK (COG-UK) Consortium	Lighthouse Lab in Alderley Park	Jacquelyn Wynn et al
EPI_ISL_1042915	Wellcome Sanger Institute for the COVID-19 Genomics UK (COG-UK) Consortium	Lighthouse Lab in Alderley Park	Jacquelyn Wynn et al
EPI_ISL_1042916	Wellcome Sanger Institute for the COVID-19 Genomics UK (COG-UK) Consortium	Lighthouse Lab in Alderley Park	Jacquelyn Wynn et al
EPI_ISL_1042917	Wellcome Sanger Institute for the COVID-19 Genomics UK (COG-UK) Consortium	Lighthouse Lab in Alderley Park	Jacquelyn Wynn et al
EPI_ISL_1042918	Wellcome Sanger Institute for the COVID-19 Genomics UK (COG-UK) Consortium	Lighthouse Lab in Alderley Park	Jacquelyn Wynn et al
EPI_ISL_1042920	Wellcome Sanger Institute for the COVID-19 Genomics UK (COG-UK) Consortium	Lighthouse Lab in Alderley Park	Jacquelyn Wynn et al
EPI_ISL_1042921	Wellcome Sanger Institute for the COVID-19 Genomics UK (COG-UK) Consortium	Lighthouse Lab in Alderley Park	Jacquelyn Wynn et al
EPI_ISL_1042924	Wellcome Sanger Institute for the COVID-19 Genomics UK (COG-UK) Consortium	Lighthouse Lab in Alderley Park	Jacquelyn Wynn et al
EPI_ISL_1042925	Wellcome Sanger Institute for the COVID-19 Genomics UK (COG-UK) Consortium	Lighthouse Lab in Alderley Park	Jacquelyn Wynn et al
EPI_ISL_1042926	Wellcome Sanger Institute for the COVID-19 Genomics UK (COG-UK) Consortium	Lighthouse Lab in Alderley Park	Jacquelyn Wynn et al
EPI_ISL_1042927	Wellcome Sanger Institute for the COVID-19 Genomics UK (COG-UK) Consortium	Lighthouse Lab in Alderley Park	Jacquelyn Wynn et al
EPI_ISL_1042928	Wellcome Sanger Institute for the COVID-19 Genomics UK (COG-UK) Consortium	Lighthouse Lab in Alderley Park	Jacquelyn Wynn et al
EPI_ISL_1042929	Wellcome Sanger Institute for the COVID-19 Genomics UK (COG-UK) Consortium	Lighthouse Lab in Alderley Park	Jacquelyn Wynn et al
EPI_ISL_1042930	Wellcome Sanger Institute for the COVID-19 Genomics UK (COG-UK) Consortium	Lighthouse Lab in Alderley Park	Jacquelyn Wynn et al
EPI_ISL_1042931	Wellcome Sanger Institute for the COVID-19 Genomics UK (COG-UK) Consortium	Lighthouse Lab in Alderley Park	Jacquelyn Wynn et al
EPI_ISL_1042933	Wellcome Sanger Institute for the COVID-19 Genomics UK (COG-UK) Consortium	Lighthouse Lab in Alderley Park	Jacquelyn Wynn et al
EPI_ISL_1042934	Wellcome Sanger Institute for the COVID-19 Genomics UK (COG-UK) Consortium	Lighthouse Lab in Alderley Park	Jacquelyn Wynn et al
EPI_ISL_1042935	Wellcome Sanger Institute for the COVID-19 Genomics UK (COG-UK) Consortium	Lighthouse Lab in Alderley Park	Jacquelyn Wynn et al
EPI_ISL_1042936	Wellcome Sanger Institute for the COVID-19 Genomics UK (COG-UK) Consortium	Lighthouse Lab in Alderley Park	Jacquelyn Wynn et al
EPI_ISL_1042938	Wellcome Sanger Institute for the COVID-19 Genomics UK (COG-UK) Consortium	Lighthouse Lab in Alderley Park	Jacquelyn Wynn et al
EPI_ISL_1042939	Wellcome Sanger Institute for the COVID-19 Genomics UK (COG-UK) Consortium	Lighthouse Lab in Alderley Park	Jacquelyn Wynn et al
EPI_ISL_1042941	Wellcome Sanger Institute for the COVID-19 Genomics UK (COG-UK) Consortium	Lighthouse Lab in Alderley Park	Jacquelyn Wynn et al
EPI_ISL_1042942	Wellcome Sanger Institute for the COVID-19 Genomics UK (COG-UK) Consortium	Lighthouse Lab in Alderley Park	Jacquelyn Wynn et al
EPI_ISL_1042944	Wellcome Sanger Institute for the COVID-19 Genomics UK (COG-UK) Consortium	Lighthouse Lab in Alderley Park	Jacquelyn Wynn et al
EPI_ISL_1042946	Wellcome Sanger Institute for the COVID-19 Genomics UK (COG-UK) Consortium	Lighthouse Lab in Alderley Park	Jacquelyn Wynn et al
EPI_ISL_1042947	Wellcome Sanger Institute for the COVID-19 Genomics UK (COG-UK) Consortium	Lighthouse Lab in Alderley Park	Jacquelyn Wynn et al
EPI_ISL_1042948	Wellcome Sanger Institute for the COVID-19 Genomics UK (COG-UK) Consortium	Lighthouse Lab in Alderley Park	Jacquelyn Wynn et al
EPI_ISL_1042949	Wellcome Sanger Institute for the COVID-19 Genomics UK (COG-UK) Consortium	Lighthouse Lab in Alderley Park	Jacquelyn Wynn et al
EPI_ISL_1042951	Wellcome Sanger Institute for the COVID-19 Genomics UK (COG-UK) Consortium	Lighthouse Lab in Alderley Park	Jacquelyn Wynn et al
EPI_ISL_1042952	Wellcome Sanger Institute for the COVID-19 Genomics UK (COG-UK) Consortium	Lighthouse Lab in Alderley Park	Jacquelyn Wynn et al
EPI_ISL_1042954	Wellcome Sanger Institute for the COVID-19 Genomics UK (COG-UK) Consortium	Lighthouse Lab in Alderley Park	Jacquelyn Wynn et al
EPI_ISL_1042955	Wellcome Sanger Institute for the COVID-19 Genomics UK (COG-UK) Consortium	Lighthouse Lab in Alderley Park	Jacquelyn Wynn et al
EPI_ISL_1042956	Wellcome Sanger Institute for the COVID-19 Genomics UK (COG-UK) Consortium	Lighthouse Lab in Alderley Park	Jacquelyn Wynn et al
EPI_ISL_1042957	Wellcome Sanger Institute for the COVID-19 Genomics UK (COG-UK) Consortium	Lighthouse Lab in Alderley Park	Jacquelyn Wynn et al
EPI_ISL_1042958	Wellcome Sanger Institute for the COVID-19 Genomics UK (COG-UK) Consortium	Lighthouse Lab in Alderley Park	Jacquelyn Wynn et al
EPI_ISL_1042959	Wellcome Sanger Institute for the COVID-19 Genomics UK (COG-UK) Consortium	Lighthouse Lab in Alderley Park	Jacquelyn Wynn et al
EPI_ISL_1042960	Wellcome Sanger Institute for the COVID-19 Genomics UK (COG-UK) Consortium	Lighthouse Lab in Alderley Park	Jacquelyn Wynn et al
EPI_ISL_1042962	Wellcome Sanger Institute for the COVID-19 Genomics UK (COG-UK) Consortium	Lighthouse Lab in Alderley Park	Jacquelyn Wynn et al
EPI_ISL_1042963	Wellcome Sanger Institute for the COVID-19 Genomics UK (COG-UK) Consortium	Lighthouse Lab in Alderley Park	Jacquelyn Wynn et al
EPI_ISL_1042964	Wellcome Sanger Institute for the COVID-19 Genomics UK (COG-UK) Consortium	Lighthouse Lab in Alderley Park	Jacquelyn Wynn et al
EPI_ISL_1042965	Wellcome Sanger Institute for the COVID-19 Genomics UK (COG-UK) Consortium	Lighthouse Lab in Alderley Park	Jacquelyn Wynn et al
EPI_ISL_1042966	Wellcome Sanger Institute for the COVID-19 Genomics UK (COG-UK) Consortium	Lighthouse Lab in Alderley Park	Jacquelyn Wynn et al
EPI_ISL_1042967	Wellcome Sanger Institute for the COVID-19 Genomics UK (COG-UK) Consortium	Lighthouse Lab in Alderley Park	Jacquelyn Wynn et al
EPI_ISL_1042968	Wellcome Sanger Institute for the COVID-19 Genomics UK (COG-UK) Consortium	Lighthouse Lab in Alderley Park	Jacquelyn Wynn et al
EPI_ISL_1042970	Wellcome Sanger Institute for the COVID-19 Genomics UK (COG-UK) Consortium	Lighthouse Lab in Alderley Park	Jacquelyn Wynn et al
EPI_ISL_1042971	Wellcome Sanger Institute for the COVID-19 Genomics UK (COG-UK) Consortium	Lighthouse Lab in Alderley Park	Jacquelyn Wynn et al
EPI_ISL_1042972	Wellcome Sanger Institute for the COVID-19 Genomics UK (COG-UK) Consortium	Lighthouse Lab in Alderley Park	Jacquelyn Wynn et al
EPI_ISL_1042973	Wellcome Sanger Institute for the COVID-19 Genomics UK (COG-UK) Consortium	Lighthouse Lab in Alderley Park	Jacquelyn Wynn et al
EPI_ISL_1042974	Wellcome Sanger Institute for the COVID-19 Genomics UK (COG-UK) Consortium	Lighthouse Lab in Alderley Park	Jacquelyn Wynn et al
EPI_ISL_1042975	Wellcome Sanger Institute for the COVID-19 Genomics UK (COG-UK) Consortium	Lighthouse Lab in Alderley Park	Jacquelyn Wynn et al
EPI_ISL_1042976	Wellcome Sanger Institute for the COVID-19 Genomics UK (COG-UK) Consortium	Lighthouse Lab in Alderley Park	Jacquelyn Wynn et al
EPI_ISL_1042977	Wellcome Sanger Institute for the COVID-19 Genomics UK (COG-UK) Consortium	Lighthouse Lab in Alderley Park	Jacquelyn Wynn et al
EPI_ISL_1042978	Wellcome Sanger Institute for the COVID-19 Genomics UK (COG-UK) Consortium	Lighthouse Lab in Alderley Park	Jacquelyn Wynn et al
EPI_ISL_1042979	Wellcome Sanger Institute for the COVID-19 Genomics UK (COG-UK) Consortium	Lighthouse Lab in Alderley Park	Jacquelyn Wynn et al
EPI_ISL_1042982	Wellcome Sanger Institute for the COVID-19 Genomics UK (COG-UK) Consortium	Lighthouse Lab in Alderley Park	Jacquelyn Wynn et al
EPI_ISL_1042983	Wellcome Sanger Institute for the COVID-19 Genomics UK (COG-UK) Consortium	Lighthouse Lab in Alderley Park	Jacquelyn Wynn et al
EPI_ISL_1042985	Wellcome Sanger Institute for the COVID-19 Genomics UK (COG-UK) Consortium	Lighthouse Lab in Alderley Park	Jacquelyn Wynn et al
EPI_ISL_1042986	Wellcome Sanger Institute for the COVID-19 Genomics UK (COG-UK) Consortium	Lighthouse Lab in Alderley Park	Jacquelyn Wynn et al
EPI_ISL_1042988	Wellcome Sanger Institute for the COVID-19 Genomics UK (COG-UK) Consortium	Lighthouse Lab in Alderley Park	Jacquelyn Wynn et al
EPI_ISL_1042990	Wellcome Sanger Institute for the COVID-19 Genomics UK (COG-UK) Consortium	Lighthouse Lab in Alderley Park	Jacquelyn Wynn et al
EPI_ISL_1042991	Wellcome Sanger Institute for the COVID-19 Genomics UK (COG-UK) Consortium	Lighthouse Lab in Alderley Park	Jacquelyn Wynn et al
EPI_ISL_1042992	Wellcome Sanger Institute for the COVID-19 Genomics UK (COG-UK) Consortium	Lighthouse Lab in Alderley Park	Jacquelyn Wynn et al
EPI_ISL_1042993	Wellcome Sanger Institute for the COVID-19 Genomics UK (COG-UK) Consortium	Lighthouse Lab in Alderley Park	Jacquelyn Wynn et al
EPI_ISL_1042994	Wellcome Sanger Institute for the COVID-19 Genomics UK (COG-UK) Consortium	Lighthouse Lab in Alderley Park	Jacquelyn Wynn et al
EPI_ISL_1042995	Wellcome Sanger Institute for the COVID-19 Genomics UK (COG-UK) Consortium	Lighthouse Lab in Alderley Park	Jacquelyn Wynn et al
EPI_ISL_1042996	Wellcome Sanger Institute for the COVID-19 Genomics UK (COG-UK) Consortium	Lighthouse Lab in Alderley Park	Jacquelyn Wynn et al
EPI_ISL_1042997	Wellcome Sanger Institute for the COVID-19 Genomics UK (COG-UK) Consortium	Lighthouse Lab in Alderley Park	Jacquelyn Wynn et al
EPI_ISL_1042998	Wellcome Sanger Institute for the COVID-19 Genomics UK (COG-UK) Consortium	Lighthouse Lab in Alderley Park	Jacquelyn Wynn et al
EPI_ISL_1042999	Wellcome Sanger Institute for the COVID-19 Genomics UK (COG-UK) Consortium	Lighthouse Lab in Alderley Park	Jacquelyn Wynn et al
EPI_ISL_1043000	Wellcome Sanger Institute for the COVID-19 Genomics UK (COG-UK) Consortium	Lighthouse Lab in Alderley Park	Jacquelyn Wynn et al
EPI_ISL_1043001	Wellcome Sanger Institute for the COVID-19 Genomics UK (COG-UK) Consortium	Lighthouse Lab in Alderley Park	Jacquelyn Wynn et al
EPI_ISL_1043002	Wellcome Sanger Institute for the COVID-19 Genomics UK (COG-UK) Consortium	Lighthouse Lab in Alderley Park	Jacquelyn Wynn et al
EPI_ISL_1043003	Wellcome Sanger Institute for the COVID-19 Genomics UK (COG-UK) Consortium	Lighthouse Lab in Alderley Park	Jacquelyn Wynn et al
EPI_ISL_1043004	Wellcome Sanger Institute for the COVID-19 Genomics UK (COG-UK) Consortium	Lighthouse Lab in Alderley Park	Jacquelyn Wynn et al
EPI_ISL_1043005	Wellcome Sanger Institute for the COVID-19 Genomics UK (COG-UK) Consortium	Lighthouse Lab in Alderley Park	Jacquelyn Wynn et al
EPI_ISL_1043007	Wellcome Sanger Institute for the COVID-19 Genomics UK (COG-UK) Consortium	Lighthouse Lab in Alderley Park	Jacquelyn Wynn et al
EPI_ISL_1043008	Wellcome Sanger Institute for the COVID-19 Genomics UK (COG-UK) Consortium	Lighthouse Lab in Alderley Park	Jacquelyn Wynn et al
EPI_ISL_1043009	Wellcome Sanger Institute for the COVID-19 Genomics UK (COG-UK) Consortium	Lighthouse Lab in Alderley Park	Jacquelyn Wynn et al
EPI_ISL_1043010	Wellcome Sanger Institute for the COVID-19 Genomics UK (COG-UK) Consortium	Lighthouse Lab in Alderley Park	Jacquelyn Wynn et al
EPI_ISL_1043011	Wellcome Sanger Institute for the COVID-19 Genomics UK (COG-UK) Consortium	Lighthouse Lab in Alderley Park	Jacquelyn Wynn et al
EPI_ISL_1043012	Wellcome Sanger Institute for the COVID-19 Genomics UK (COG-UK) Consortium	Lighthouse Lab in Alderley Park	Jacquelyn Wynn et al
EPI_ISL_1043013	Wellcome Sanger Institute for the COVID-19 Genomics UK (COG-UK) Consortium	Lighthouse Lab in Alderley Park	Jacquelyn Wynn et al
EPI_ISL_1043014	Wellcome Sanger Institute for the COVID-19 Genomics UK (COG-UK) Consortium	Lighthouse Lab in Alderley Park	Jacquelyn Wynn et al
EPI_ISL_1043015	Wellcome Sanger Institute for the COVID-19 Genomics UK (COG-UK) Consortium	Lighthouse Lab in Alderley Park	Jacquelyn Wynn et al
EPI_ISL_1043016	Wellcome Sanger Institute for the COVID-19 Genomics UK (COG-UK) Consortium	Lighthouse Lab in Alderley Park	Jacquelyn Wynn et al
EPI_ISL_1043017	Wellcome Sanger Institute for the COVID-19 Genomics UK (COG-UK) Consortium	Lighthouse Lab in Alderley Park	Jacquelyn Wynn et al
EPI_ISL_1043018	Wellcome Sanger Institute for the COVID-19 Genomics UK (COG-UK) Consortium	Lighthouse Lab in Alderley Park	Jacquelyn Wynn et al
EPI_ISL_1043019	Wellcome Sanger Institute for the COVID-19 Genomics UK (COG-UK) Consortium	Lighthouse Lab in Alderley Park	Jacquelyn Wynn et al
EPI_ISL_1043020	Wellcome Sanger Institute for the COVID-19 Genomics UK (COG-UK) Consortium	Lighthouse Lab in Alderley Park	Jacquelyn Wynn et al
EPI_ISL_1043021	Wellcome Sanger Institute for the COVID-19 Genomics UK (COG-UK) Consortium	Lighthouse Lab in Alderley Park	Jacquelyn Wynn et al
EPI_ISL_1043022	Wellcome Sanger Institute for the COVID-19 Genomics UK (COG-UK) Consortium	Lighthouse Lab in Alderley Park	Jacquelyn Wynn et al
EPI_ISL_1043023	Wellcome Sanger Institute for the COVID-19 Genomics UK (COG-UK) Consortium	Lighthouse Lab in Alderley Park	Jacquelyn Wynn et al
EPI_ISL_1043024	Wellcome Sanger Institute for the COVID-19 Genomics UK (COG-UK) Consortium	Lighthouse Lab in Alderley Park	Jacquelyn Wynn et al
EPI_ISL_1043027	Wellcome Sanger Institute for the COVID-19 Genomics UK (COG-UK) Consortium	Lighthouse Lab in Alderley Park	Jacquelyn Wynn et al
EPI_ISL_1043028	Wellcome Sanger Institute for the COVID-19 Genomics UK (COG-UK) Consortium	Lighthouse Lab in Alderley Park	Jacquelyn Wynn et al
EPI_ISL_1043029	Wellcome Sanger Institute for the COVID-19 Genomics UK (COG-UK) Consortium	Lighthouse Lab in Alderley Park	Jacquelyn Wynn et al
EPI_ISL_1043030	Wellcome Sanger Institute for the COVID-19 Genomics UK (COG-UK) Consortium	Lighthouse Lab in Alderley Park	Jacquelyn Wynn et al
EPI_ISL_1043031	Wellcome Sanger Institute for the COVID-19 Genomics UK (COG-UK) Consortium	Lighthouse Lab in Alderley Park	Jacquelyn Wynn et al
EPI_ISL_1043033	Wellcome Sanger Institute for the COVID-19 Genomics UK (COG-UK) Consortium	Lighthouse Lab in Alderley Park	Jacquelyn Wynn et al
EPI_ISL_1043034	Wellcome Sanger Institute for the COVID-19 Genomics UK (COG-UK) Consortium	Lighthouse Lab in Alderley Park	Jacquelyn Wynn et al
EPI_ISL_1043036	Wellcome Sanger Institute for the COVID-19 Genomics UK (COG-UK) Consortium	Lighthouse Lab in Alderley Park	Jacquelyn Wynn et al
EPI_ISL_1043037	Wellcome Sanger Institute for the COVID-19 Genomics UK (COG-UK) Consortium	Lighthouse Lab in Alderley Park	Jacquelyn Wynn et al
EPI_ISL_1043038	Wellcome Sanger Institute for the COVID-19 Genomics UK (COG-UK) Consortium	Lighthouse Lab in Alderley Park	Jacquelyn Wynn et al
EPI_ISL_1043039	Wellcome Sanger Institute for the COVID-19 Genomics UK (COG-UK) Consortium	Lighthouse Lab in Alderley Park	Jacquelyn Wynn et al
EPI_ISL_1043040	Wellcome Sanger Institute for the COVID-19 Genomics UK (COG-UK) Consortium	Lighthouse Lab in Alderley Park	Jacquelyn Wynn et al
EPI_ISL_1043041	Wellcome Sanger Institute for the COVID-19 Genomics UK (COG-UK) Consortium	Lighthouse Lab in Alderley Park	Jacquelyn Wynn et al
EPI_ISL_1043042	Wellcome Sanger Institute for the COVID-19 Genomics UK (COG-UK) Consortium	Lighthouse Lab in Alderley Park	Jacquelyn Wynn et al
EPI_ISL_1043043	Wellcome Sanger Institute for the COVID-19 Genomics UK (COG-UK) Consortium	Lighthouse Lab in Alderley Park	Jacquelyn Wynn et al
EPI_ISL_1043044	Wellcome Sanger Institute for the COVID-19 Genomics UK (COG-UK) Consortium	Lighthouse Lab in Alderley Park	Jacquelyn Wynn et al
EPI_ISL_1043045	Wellcome Sanger Institute for the COVID-19 Genomics UK (COG-UK) Consortium	Lighthouse Lab in Alderley Park	Jacquelyn Wynn et al
EPI_ISL_1043046	Wellcome Sanger Institute for the COVID-19 Genomics UK (COG-UK) Consortium	Lighthouse Lab in Alderley Park	Jacquelyn Wynn et al
EPI_ISL_1043047	Wellcome Sanger Institute for the COVID-19 Genomics UK (COG-UK) Consortium	Lighthouse Lab in Alderley Park	Jacquelyn Wynn et al
EPI_ISL_1043048	Wellcome Sanger Institute for the COVID-19 Genomics UK (COG-UK) Consortium	Lighthouse Lab in Alderley Park	Jacquelyn Wynn et al
EPI_ISL_1043049	Wellcome Sanger Institute for the COVID-19 Genomics UK (COG-UK) Consortium	Lighthouse Lab in Alderley Park	Jacquelyn Wynn et al
EPI_ISL_1043050	Wellcome Sanger Institute for the COVID-19 Genomics UK (COG-UK) Consortium	Lighthouse Lab in Alderley Park	Jacquelyn Wynn et al
EPI_ISL_1043051	Wellcome Sanger Institute for the COVID-19 Genomics UK (COG-UK) Consortium	Lighthouse Lab in Alderley Park	Jacquelyn Wynn et al
EPI_ISL_1043052	Wellcome Sanger Institute for the COVID-19 Genomics UK (COG-UK) Consortium	Lighthouse Lab in Alderley Park	Jacquelyn Wynn et al
EPI_ISL_1043053	Wellcome Sanger Institute for the COVID-19 Genomics UK (COG-UK) Consortium	Lighthouse Lab in Alderley Park	Jacquelyn Wynn et al
EPI_ISL_1043054	Wellcome Sanger Institute for the COVID-19 Genomics UK (COG-UK) Consortium	Lighthouse Lab in Alderley Park	Jacquelyn Wynn et al
EPI_ISL_1043055	Wellcome Sanger Institute for the COVID-19 Genomics UK (COG-UK) Consortium	Lighthouse Lab in Alderley Park	Jacquelyn Wynn et al
EPI_ISL_1043056	Wellcome Sanger Institute for the COVID-19 Genomics UK (COG-UK) Consortium	Lighthouse Lab in Alderley Park	Jacquelyn Wynn et al
EPI_ISL_1043057	Wellcome Sanger Institute for the COVID-19 Genomics UK (COG-UK) Consortium	Lighthouse Lab in Alderley Park	Jacquelyn Wynn et al
EPI_ISL_1043058	Wellcome Sanger Institute for the COVID-19 Genomics UK (COG-UK) Consortium	Lighthouse Lab in Alderley Park	Jacquelyn Wynn et al
EPI_ISL_1043059	Wellcome Sanger Institute for the COVID-19 Genomics UK (COG-UK) Consortium	Lighthouse Lab in Alderley Park	Jacquelyn Wynn et al
EPI_ISL_1043060	Wellcome Sanger Institute for the COVID-19 Genomics UK (COG-UK) Consortium	Lighthouse Lab in Alderley Park	Jacquelyn Wynn et al
EPI_ISL_1043061	Wellcome Sanger Institute for the COVID-19 Genomics UK (COG-UK) Consortium	Lighthouse Lab in Alderley Park	Jacquelyn Wynn et al
EPI_ISL_1043062	Wellcome Sanger Institute for the COVID-19 Genomics UK (COG-UK) Consortium	Lighthouse Lab in Alderley Park	Jacquelyn Wynn et al
EPI_ISL_1043063	Wellcome Sanger Institute for the COVID-19 Genomics UK (COG-UK) Consortium	Lighthouse Lab in Alderley Park	Jacquelyn Wynn et al
EPI_ISL_1043064	Wellcome Sanger Institute for the COVID-19 Genomics UK (COG-UK) Consortium	Lighthouse Lab in Alderley Park	Jacquelyn Wynn et al
EPI_ISL_1043066	Wellcome Sanger Institute for the COVID-19 Genomics UK (COG-UK) Consortium	Lighthouse Lab in Alderley Park	Jacquelyn Wynn et al
EPI_ISL_1043067	Wellcome Sanger Institute for the COVID-19 Genomics UK (COG-UK) Consortium	Lighthouse Lab in Alderley Park	Jacquelyn Wynn et al
EPI_ISL_1043068	Wellcome Sanger Institute for the COVID-19 Genomics UK (COG-UK) Consortium	Lighthouse Lab in Alderley Park	Jacquelyn Wynn et al
EPI_ISL_1043069	Wellcome Sanger Institute for the COVID-19 Genomics UK (COG-UK) Consortium	Lighthouse Lab in Alderley Park	Jacquelyn Wynn et al
EPI_ISL_1043070	Wellcome Sanger Institute for the COVID-19 Genomics UK (COG-UK) Consortium	Lighthouse Lab in Alderley Park	Jacquelyn Wynn et al
EPI_ISL_1043071	Wellcome Sanger Institute for the COVID-19 Genomics UK (COG-UK) Consortium	Lighthouse Lab in Alderley Park	Jacquelyn Wynn et al
EPI_ISL_1043073	Wellcome Sanger Institute for the COVID-19 Genomics UK (COG-UK) Consortium	Lighthouse Lab in Alderley Park	Jacquelyn Wynn et al
EPI_ISL_1043074	Wellcome Sanger Institute for the COVID-19 Genomics UK (COG-UK) Consortium	Lighthouse Lab in Alderley Park	Jacquelyn Wynn et al
EPI_ISL_1043075	Wellcome Sanger Institute for the COVID-19 Genomics UK (COG-UK) Consortium	Lighthouse Lab in Alderley Park	Jacquelyn Wynn et al
EPI_ISL_1043076	Wellcome Sanger Institute for the COVID-19 Genomics UK (COG-UK) Consortium	Lighthouse Lab in Alderley Park	Jacquelyn Wynn et al
EPI_ISL_1043077	Wellcome Sanger Institute for the COVID-19 Genomics UK (COG-UK) Consortium	Lighthouse Lab in Alderley Park	Jacquelyn Wynn et al
EPI_ISL_1043078	Wellcome Sanger Institute for the COVID-19 Genomics UK (COG-UK) Consortium	Lighthouse Lab in Alderley Park	Jacquelyn Wynn et al
EPI_ISL_1043079	Wellcome Sanger Institute for the COVID-19 Genomics UK (COG-UK) Consortium	Lighthouse Lab in Alderley Park	Jacquelyn Wynn et al
EPI_ISL_1043080	Wellcome Sanger Institute for the COVID-19 Genomics UK (COG-UK) Consortium	Lighthouse Lab in Alderley Park	Jacquelyn Wynn et al
EPI_ISL_1043081	Wellcome Sanger Institute for the COVID-19 Genomics UK (COG-UK) Consortium	Lighthouse Lab in Alderley Park	Jacquelyn Wynn et al
EPI_ISL_1043082	Wellcome Sanger Institute for the COVID-19 Genomics UK (COG-UK) Consortium	Lighthouse Lab in Alderley Park	Jacquelyn Wynn et al
EPI_ISL_1043083	Wellcome Sanger Institute for the COVID-19 Genomics UK (COG-UK) Consortium	Lighthouse Lab in Alderley Park	Jacquelyn Wynn et al
EPI_ISL_1043084	Wellcome Sanger Institute for the COVID-19 Genomics UK (COG-UK) Consortium	Lighthouse Lab in Alderley Park	Jacquelyn Wynn et al
EPI_ISL_1043086	Wellcome Sanger Institute for the COVID-19 Genomics UK (COG-UK) Consortium	Lighthouse Lab in Alderley Park	Jacquelyn Wynn et al
EPI_ISL_1043087	Wellcome Sanger Institute for the COVID-19 Genomics UK (COG-UK) Consortium	Lighthouse Lab in Alderley Park	Jacquelyn Wynn et al
EPI_ISL_1043088	Wellcome Sanger Institute for the COVID-19 Genomics UK (COG-UK) Consortium	Lighthouse Lab in Alderley Park	Jacquelyn Wynn et al
EPI_ISL_1043089	Wellcome Sanger Institute for the COVID-19 Genomics UK (COG-UK) Consortium	Lighthouse Lab in Alderley Park	Jacquelyn Wynn et al
EPI_ISL_1043091	Wellcome Sanger Institute for the COVID-19 Genomics UK (COG-UK) Consortium	Lighthouse Lab in Alderley Park	Jacquelyn Wynn et al
EPI_ISL_1043092	Wellcome Sanger Institute for the COVID-19 Genomics UK (COG-UK) Consortium	Lighthouse Lab in Alderley Park	Jacquelyn Wynn et al
EPI_ISL_1043093	Wellcome Sanger Institute for the COVID-19 Genomics UK (COG-UK) Consortium	Lighthouse Lab in Alderley Park	Jacquelyn Wynn et al
EPI_ISL_1043094	Wellcome Sanger Institute for the COVID-19 Genomics UK (COG-UK) Consortium	Lighthouse Lab in Alderley Park	Jacquelyn Wynn et al
EPI_ISL_1043095	Wellcome Sanger Institute for the COVID-19 Genomics UK (COG-UK) Consortium	Lighthouse Lab in Alderley Park	Jacquelyn Wynn et al
EPI_ISL_1043096	Wellcome Sanger Institute for the COVID-19 Genomics UK (COG-UK) Consortium	Lighthouse Lab in Alderley Park	Jacquelyn Wynn et al
EPI_ISL_1043097	Wellcome Sanger Institute for the COVID-19 Genomics UK (COG-UK) Consortium	Lighthouse Lab in Alderley Park	Jacquelyn Wynn et al
EPI_ISL_1043098	Wellcome Sanger Institute for the COVID-19 Genomics UK (COG-UK) Consortium	Lighthouse Lab in Alderley Park	Jacquelyn Wynn et al
EPI_ISL_1043102	Wellcome Sanger Institute for the COVID-19 Genomics UK (COG-UK) Consortium	Lighthouse Lab in Alderley Park	Jacquelyn Wynn et al
EPI_ISL_1043103	Wellcome Sanger Institute for the COVID-19 Genomics UK (COG-UK) Consortium	Lighthouse Lab in Alderley Park	Jacquelyn Wynn et al
EPI_ISL_1043104	Wellcome Sanger Institute for the COVID-19 Genomics UK (COG-UK) Consortium	Lighthouse Lab in Alderley Park	Jacquelyn Wynn et al
EPI_ISL_1043105	Wellcome Sanger Institute for the COVID-19 Genomics UK (COG-UK) Consortium	Lighthouse Lab in Alderley Park	Jacquelyn Wynn et al
EPI_ISL_1043106	Wellcome Sanger Institute for the COVID-19 Genomics UK (COG-UK) Consortium	Lighthouse Lab in Alderley Park	Jacquelyn Wynn et al
EPI_ISL_1043107	Wellcome Sanger Institute for the COVID-19 Genomics UK (COG-UK) Consortium	Lighthouse Lab in Alderley Park	Jacquelyn Wynn et al
EPI_ISL_1043109	Wellcome Sanger Institute for the COVID-19 Genomics UK (COG-UK) Consortium	Lighthouse Lab in Alderley Park	Jacquelyn Wynn et al
EPI_ISL_1043110	Wellcome Sanger Institute for the COVID-19 Genomics UK (COG-UK) Consortium	Lighthouse Lab in Alderley Park	Jacquelyn Wynn et al
EPI_ISL_1043111	Wellcome Sanger Institute for the COVID-19 Genomics UK (COG-UK) Consortium	Lighthouse Lab in Alderley Park	Jacquelyn Wynn et al
EPI_ISL_1043112	Wellcome Sanger Institute for the COVID-19 Genomics UK (COG-UK) Consortium	Lighthouse Lab in Alderley Park	Jacquelyn Wynn et al
EPI_ISL_1043114	Wellcome Sanger Institute for the COVID-19 Genomics UK (COG-UK) Consortium	Lighthouse Lab in Alderley Park	Jacquelyn Wynn et al
EPI_ISL_1043115	Wellcome Sanger Institute for the COVID-19 Genomics UK (COG-UK) Consortium	Lighthouse Lab in Alderley Park	Jacquelyn Wynn et al
EPI_ISL_1043116	Wellcome Sanger Institute for the COVID-19 Genomics UK (COG-UK) Consortium	Lighthouse Lab in Alderley Park	Jacquelyn Wynn et al
EPI_ISL_1043117	Wellcome Sanger Institute for the COVID-19 Genomics UK (COG-UK) Consortium	Lighthouse Lab in Alderley Park	Jacquelyn Wynn et al
EPI_ISL_1043118	Wellcome Sanger Institute for the COVID-19 Genomics UK (COG-UK) Consortium	Lighthouse Lab in Alderley Park	Jacquelyn Wynn et al
EPI_ISL_1043119	Wellcome Sanger Institute for the COVID-19 Genomics UK (COG-UK) Consortium	Lighthouse Lab in Alderley Park	Jacquelyn Wynn et al
EPI_ISL_1043120	Wellcome Sanger Institute for the COVID-19 Genomics UK (COG-UK) Consortium	Lighthouse Lab in Alderley Park	Jacquelyn Wynn et al
EPI_ISL_1043121	Wellcome Sanger Institute for the COVID-19 Genomics UK (COG-UK) Consortium	Lighthouse Lab in Alderley Park	Jacquelyn Wynn et al
EPI_ISL_1043122	Wellcome Sanger Institute for the COVID-19 Genomics UK (COG-UK) Consortium	Lighthouse Lab in Alderley Park	Jacquelyn Wynn et al
EPI_ISL_1043123	Wellcome Sanger Institute for the COVID-19 Genomics UK (COG-UK) Consortium	Lighthouse Lab in Alderley Park	Jacquelyn Wynn et al
EPI_ISL_1043124	Wellcome Sanger Institute for the COVID-19 Genomics UK (COG-UK) Consortium	Lighthouse Lab in Alderley Park	Jacquelyn Wynn et al
EPI_ISL_1043125	Wellcome Sanger Institute for the COVID-19 Genomics UK (COG-UK) Consortium	Lighthouse Lab in Alderley Park	Jacquelyn Wynn et al
EPI_ISL_1043126	Wellcome Sanger Institute for the COVID-19 Genomics UK (COG-UK) Consortium	Lighthouse Lab in Alderley Park	Jacquelyn Wynn et al
EPI_ISL_1043128	Wellcome Sanger Institute for the COVID-19 Genomics UK (COG-UK) Consortium	Lighthouse Lab in Alderley Park	Jacquelyn Wynn et al
EPI_ISL_1043129	Wellcome Sanger Institute for the COVID-19 Genomics UK (COG-UK) Consortium	Lighthouse Lab in Alderley Park	Jacquelyn Wynn et al
EPI_ISL_1043130	Wellcome Sanger Institute for the COVID-19 Genomics UK (COG-UK) Consortium	Lighthouse Lab in Alderley Park	Jacquelyn Wynn et al
EPI_ISL_1043131	Wellcome Sanger Institute for the COVID-19 Genomics UK (COG-UK) Consortium	Lighthouse Lab in Alderley Park	Jacquelyn Wynn et al
EPI_ISL_1043132	Wellcome Sanger Institute for the COVID-19 Genomics UK (COG-UK) Consortium	Lighthouse Lab in Alderley Park	Jacquelyn Wynn et al
EPI_ISL_1043133	Wellcome Sanger Institute for the COVID-19 Genomics UK (COG-UK) Consortium	Lighthouse Lab in Alderley Park	Jacquelyn Wynn et al
EPI_ISL_1043134	Wellcome Sanger Institute for the COVID-19 Genomics UK (COG-UK) Consortium	Lighthouse Lab in Alderley Park	Jacquelyn Wynn et al
EPI_ISL_1043136	Wellcome Sanger Institute for the COVID-19 Genomics UK (COG-UK) Consortium	Lighthouse Lab in Alderley Park	Jacquelyn Wynn et al
EPI_ISL_1043137	Wellcome Sanger Institute for the COVID-19 Genomics UK (COG-UK) Consortium	Lighthouse Lab in Alderley Park	Jacquelyn Wynn et al
EPI_ISL_1043139	Wellcome Sanger Institute for the COVID-19 Genomics UK (COG-UK) Consortium	Lighthouse Lab in Alderley Park	Jacquelyn Wynn et al
EPI_ISL_1043140	Wellcome Sanger Institute for the COVID-19 Genomics UK (COG-UK) Consortium	Lighthouse Lab in Alderley Park	Jacquelyn Wynn et al
EPI_ISL_1043141	Wellcome Sanger Institute for the COVID-19 Genomics UK (COG-UK) Consortium	Lighthouse Lab in Alderley Park	Jacquelyn Wynn et al
EPI_ISL_1043142	Wellcome Sanger Institute for the COVID-19 Genomics UK (COG-UK) Consortium	Lighthouse Lab in Alderley Park	Jacquelyn Wynn et al
EPI_ISL_1043143	Wellcome Sanger Institute for the COVID-19 Genomics UK (COG-UK) Consortium	Lighthouse Lab in Alderley Park	Jacquelyn Wynn et al
EPI_ISL_1043145	Wellcome Sanger Institute for the COVID-19 Genomics UK (COG-UK) Consortium	Lighthouse Lab in Alderley Park	Jacquelyn Wynn et al
EPI_ISL_1043146	Wellcome Sanger Institute for the COVID-19 Genomics UK (COG-UK) Consortium	Lighthouse Lab in Alderley Park	Jacquelyn Wynn et al
EPI_ISL_1043147	Wellcome Sanger Institute for the COVID-19 Genomics UK (COG-UK) Consortium	Lighthouse Lab in Alderley Park	Jacquelyn Wynn et al
EPI_ISL_1043148	Wellcome Sanger Institute for the COVID-19 Genomics UK (COG-UK) Consortium	Lighthouse Lab in Alderley Park	Jacquelyn Wynn et al
EPI_ISL_1043150	Wellcome Sanger Institute for the COVID-19 Genomics UK (COG-UK) Consortium	Lighthouse Lab in Alderley Park	Jacquelyn Wynn et al
EPI_ISL_1043151	Wellcome Sanger Institute for the COVID-19 Genomics UK (COG-UK) Consortium	Lighthouse Lab in Alderley Park	Jacquelyn Wynn et al
EPI_ISL_1043153	Wellcome Sanger Institute for the COVID-19 Genomics UK (COG-UK) Consortium	Lighthouse Lab in Alderley Park	Jacquelyn Wynn et al
EPI_ISL_1043154	Wellcome Sanger Institute for the COVID-19 Genomics UK (COG-UK) Consortium	Lighthouse Lab in Alderley Park	Jacquelyn Wynn et al
EPI_ISL_1043155	Wellcome Sanger Institute for the COVID-19 Genomics UK (COG-UK) Consortium	Lighthouse Lab in Alderley Park	Jacquelyn Wynn et al
EPI_ISL_1043156	Wellcome Sanger Institute for the COVID-19 Genomics UK (COG-UK) Consortium	Lighthouse Lab in Alderley Park	Jacquelyn Wynn et al
EPI_ISL_1043157	Wellcome Sanger Institute for the COVID-19 Genomics UK (COG-UK) Consortium	Lighthouse Lab in Alderley Park	Jacquelyn Wynn et al
EPI_ISL_1043158	Wellcome Sanger Institute for the COVID-19 Genomics UK (COG-UK) Consortium	Lighthouse Lab in Alderley Park	Jacquelyn Wynn et al
EPI_ISL_1043159	Wellcome Sanger Institute for the COVID-19 Genomics UK (COG-UK) Consortium	Lighthouse Lab in Alderley Park	Jacquelyn Wynn et al
EPI_ISL_1043160	Wellcome Sanger Institute for the COVID-19 Genomics UK (COG-UK) Consortium	Lighthouse Lab in Alderley Park	Jacquelyn Wynn et al
EPI_ISL_1043161	Wellcome Sanger Institute for the COVID-19 Genomics UK (COG-UK) Consortium	Lighthouse Lab in Alderley Park	Jacquelyn Wynn et al
EPI_ISL_1043162	Wellcome Sanger Institute for the COVID-19 Genomics UK (COG-UK) Consortium	Lighthouse Lab in Alderley Park	Jacquelyn Wynn et al
EPI_ISL_1043163	Wellcome Sanger Institute for the COVID-19 Genomics UK (COG-UK) Consortium	Lighthouse Lab in Alderley Park	Jacquelyn Wynn et al
EPI_ISL_1043164	Wellcome Sanger Institute for the COVID-19 Genomics UK (COG-UK) Consortium	Lighthouse Lab in Alderley Park	Jacquelyn Wynn et al
EPI_ISL_1043165	Wellcome Sanger Institute for the COVID-19 Genomics UK (COG-UK) Consortium	Lighthouse Lab in Milton Keynes	The Lighthouse Lab in Milton Keynes et al
EPI_ISL_1043166	Wellcome Sanger Institute for the COVID-19 Genomics UK (COG-UK) Consortium	Lighthouse Lab in Milton Keynes	The Lighthouse Lab in Milton Keynes et al
EPI_ISL_1043167	Wellcome Sanger Institute for the COVID-19 Genomics UK (COG-UK) Consortium	Lighthouse Lab in Milton Keynes	The Lighthouse Lab in Milton Keynes et al
EPI_ISL_1043168	Wellcome Sanger Institute for the COVID-19 Genomics UK (COG-UK) Consortium	Lighthouse Lab in Milton Keynes	The Lighthouse Lab in Milton Keynes et al
EPI_ISL_1043169	Wellcome Sanger Institute for the COVID-19 Genomics UK (COG-UK) Consortium	Lighthouse Lab in Milton Keynes	The Lighthouse Lab in Milton Keynes et al
EPI_ISL_1043170	Wellcome Sanger Institute for the COVID-19 Genomics UK (COG-UK) Consortium	Lighthouse Lab in Milton Keynes	The Lighthouse Lab in Milton Keynes et al
EPI_ISL_1043171	Wellcome Sanger Institute for the COVID-19 Genomics UK (COG-UK) Consortium	Lighthouse Lab in Milton Keynes	The Lighthouse Lab in Milton Keynes et al
EPI_ISL_1043173	Wellcome Sanger Institute for the COVID-19 Genomics UK (COG-UK) Consortium	Lighthouse Lab in Milton Keynes	The Lighthouse Lab in Milton Keynes et al
EPI_ISL_1043174	Wellcome Sanger Institute for the COVID-19 Genomics UK (COG-UK) Consortium	Lighthouse Lab in Milton Keynes	The Lighthouse Lab in Milton Keynes et al
EPI_ISL_1043175	Wellcome Sanger Institute for the COVID-19 Genomics UK (COG-UK) Consortium	Lighthouse Lab in Milton Keynes	The Lighthouse Lab in Milton Keynes et al
EPI_ISL_1043176	Wellcome Sanger Institute for the COVID-19 Genomics UK (COG-UK) Consortium	Lighthouse Lab in Milton Keynes	The Lighthouse Lab in Milton Keynes et al
EPI_ISL_1043178	Wellcome Sanger Institute for the COVID-19 Genomics UK (COG-UK) Consortium	Randox Laboratories	Randox Laboratories et al
EPI_ISL_1043179	Wellcome Sanger Institute for the COVID-19 Genomics UK (COG-UK) Consortium	Lighthouse Lab in Milton Keynes	The Lighthouse Lab in Milton Keynes et al
EPI_ISL_1043181	Wellcome Sanger Institute for the COVID-19 Genomics UK (COG-UK) Consortium	Lighthouse Lab in Milton Keynes	The Lighthouse Lab in Milton Keynes et al
EPI_ISL_1043182	Wellcome Sanger Institute for the COVID-19 Genomics UK (COG-UK) Consortium	Lighthouse Lab in Milton Keynes	The Lighthouse Lab in Milton Keynes et al
EPI_ISL_1043183	Wellcome Sanger Institute for the COVID-19 Genomics UK (COG-UK) Consortium	Lighthouse Lab in Milton Keynes	The Lighthouse Lab in Milton Keynes et al
EPI_ISL_1043184	Wellcome Sanger Institute for the COVID-19 Genomics UK (COG-UK) Consortium	Lighthouse Lab in Milton Keynes	The Lighthouse Lab in Milton Keynes et al
EPI_ISL_1043186	Wellcome Sanger Institute for the COVID-19 Genomics UK (COG-UK) Consortium	Lighthouse Lab in Milton Keynes	The Lighthouse Lab in Milton Keynes et al
EPI_ISL_1043188	Wellcome Sanger Institute for the COVID-19 Genomics UK (COG-UK) Consortium	Lighthouse Lab in Milton Keynes	The Lighthouse Lab in Milton Keynes et al
EPI_ISL_1043189	Wellcome Sanger Institute for the COVID-19 Genomics UK (COG-UK) Consortium	Lighthouse Lab in Milton Keynes	The Lighthouse Lab in Milton Keynes et al
EPI_ISL_1043190	Wellcome Sanger Institute for the COVID-19 Genomics UK (COG-UK) Consortium	Lighthouse Lab in Milton Keynes	The Lighthouse Lab in Milton Keynes et al
EPI_ISL_1043191	Wellcome Sanger Institute for the COVID-19 Genomics UK (COG-UK) Consortium	Randox Laboratories	Randox Laboratories et al
EPI_ISL_1043192	Wellcome Sanger Institute for the COVID-19 Genomics UK (COG-UK) Consortium	Lighthouse Lab in Milton Keynes	The Lighthouse Lab in Milton Keynes et al
EPI_ISL_1043193	Wellcome Sanger Institute for the COVID-19 Genomics UK (COG-UK) Consortium	Lighthouse Lab in Milton Keynes	The Lighthouse Lab in Milton Keynes et al
EPI_ISL_1043194	Wellcome Sanger Institute for the COVID-19 Genomics UK (COG-UK) Consortium	Lighthouse Lab in Milton Keynes	The Lighthouse Lab in Milton Keynes et al
EPI_ISL_1043196	Wellcome Sanger Institute for the COVID-19 Genomics UK (COG-UK) Consortium	Lighthouse Lab in Milton Keynes	The Lighthouse Lab in Milton Keynes et al
EPI_ISL_1043197	Wellcome Sanger Institute for the COVID-19 Genomics UK (COG-UK) Consortium	Lighthouse Lab in Milton Keynes	The Lighthouse Lab in Milton Keynes et al
EPI_ISL_1043198	Wellcome Sanger Institute for the COVID-19 Genomics UK (COG-UK) Consortium	Randox Laboratories	Randox Laboratories et al
EPI_ISL_1043199	Wellcome Sanger Institute for the COVID-19 Genomics UK (COG-UK) Consortium	Lighthouse Lab in Milton Keynes	The Lighthouse Lab in Milton Keynes et al
EPI_ISL_1043200	Wellcome Sanger Institute for the COVID-19 Genomics UK (COG-UK) Consortium	Randox Laboratories	Randox Laboratories et al
EPI_ISL_1043201	Wellcome Sanger Institute for the COVID-19 Genomics UK (COG-UK) Consortium	Lighthouse Lab in Milton Keynes	The Lighthouse Lab in Milton Keynes et al
EPI_ISL_1043202	Wellcome Sanger Institute for the COVID-19 Genomics UK (COG-UK) Consortium	Randox Laboratories	Randox Laboratories et al
EPI_ISL_1043203	Wellcome Sanger Institute for the COVID-19 Genomics UK (COG-UK) Consortium	Lighthouse Lab in Milton Keynes	The Lighthouse Lab in Milton Keynes et al
EPI_ISL_1043204	Wellcome Sanger Institute for the COVID-19 Genomics UK (COG-UK) Consortium	Lighthouse Lab in Milton Keynes	The Lighthouse Lab in Milton Keynes et al
EPI_ISL_1043206	Wellcome Sanger Institute for the COVID-19 Genomics UK (COG-UK) Consortium	Lighthouse Lab in Milton Keynes	The Lighthouse Lab in Milton Keynes et al
EPI_ISL_1043207	Wellcome Sanger Institute for the COVID-19 Genomics UK (COG-UK) Consortium	Lighthouse Lab in Milton Keynes	The Lighthouse Lab in Milton Keynes et al
EPI_ISL_1043208	Wellcome Sanger Institute for the COVID-19 Genomics UK (COG-UK) Consortium	Lighthouse Lab in Milton Keynes	The Lighthouse Lab in Milton Keynes et al
EPI_ISL_1043209	Wellcome Sanger Institute for the COVID-19 Genomics UK (COG-UK) Consortium	Lighthouse Lab in Milton Keynes	The Lighthouse Lab in Milton Keynes et al
EPI_ISL_1043210	Wellcome Sanger Institute for the COVID-19 Genomics UK (COG-UK) Consortium	Lighthouse Lab in Milton Keynes	The Lighthouse Lab in Milton Keynes et al
EPI_ISL_1043211	Wellcome Sanger Institute for the COVID-19 Genomics UK (COG-UK) Consortium	Lighthouse Lab in Milton Keynes	The Lighthouse Lab in Milton Keynes et al
EPI_ISL_1043212	Wellcome Sanger Institute for the COVID-19 Genomics UK (COG-UK) Consortium	Randox Laboratories	Randox Laboratories et al
EPI_ISL_1043213	Wellcome Sanger Institute for the COVID-19 Genomics UK (COG-UK) Consortium	Lighthouse Lab in Milton Keynes	The Lighthouse Lab in Milton Keynes et al
EPI_ISL_1043214	Wellcome Sanger Institute for the COVID-19 Genomics UK (COG-UK) Consortium	Lighthouse Lab in Milton Keynes	The Lighthouse Lab in Milton Keynes et al
EPI_ISL_1043216	Wellcome Sanger Institute for the COVID-19 Genomics UK (COG-UK) Consortium	Lighthouse Lab in Milton Keynes	The Lighthouse Lab in Milton Keynes et al
EPI_ISL_1043220	Wellcome Sanger Institute for the COVID-19 Genomics UK (COG-UK) Consortium	Randox Laboratories	Randox Laboratories et al
EPI_ISL_1043221	Wellcome Sanger Institute for the COVID-19 Genomics UK (COG-UK) Consortium	Lighthouse Lab in Milton Keynes	The Lighthouse Lab in Milton Keynes et al
EPI_ISL_1043222	Wellcome Sanger Institute for the COVID-19 Genomics UK (COG-UK) Consortium	Lighthouse Lab in Milton Keynes	The Lighthouse Lab in Milton Keynes et al
EPI_ISL_1043223	Wellcome Sanger Institute for the COVID-19 Genomics UK (COG-UK) Consortium	Lighthouse Lab in Milton Keynes	The Lighthouse Lab in Milton Keynes et al
EPI_ISL_1043224	Wellcome Sanger Institute for the COVID-19 Genomics UK (COG-UK) Consortium	Lighthouse Lab in Milton Keynes	The Lighthouse Lab in Milton Keynes et al
EPI_ISL_1043225	Wellcome Sanger Institute for the COVID-19 Genomics UK (COG-UK) Consortium	Lighthouse Lab in Milton Keynes	The Lighthouse Lab in Milton Keynes et al
EPI_ISL_1043226	Wellcome Sanger Institute for the COVID-19 Genomics UK (COG-UK) Consortium	Lighthouse Lab in Milton Keynes	The Lighthouse Lab in Milton Keynes et al
EPI_ISL_1043227	Wellcome Sanger Institute for the COVID-19 Genomics UK (COG-UK) Consortium	Randox Laboratories	Randox Laboratories et al
EPI_ISL_1043229	Wellcome Sanger Institute for the COVID-19 Genomics UK (COG-UK) Consortium	Lighthouse Lab in Milton Keynes	The Lighthouse Lab in Milton Keynes et al
EPI_ISL_1043230	Wellcome Sanger Institute for the COVID-19 Genomics UK (COG-UK) Consortium	Lighthouse Lab in Milton Keynes	The Lighthouse Lab in Milton Keynes et al
EPI_ISL_1043231	Wellcome Sanger Institute for the COVID-19 Genomics UK (COG-UK) Consortium	Lighthouse Lab in Milton Keynes	The Lighthouse Lab in Milton Keynes et al
EPI_ISL_1043232	Wellcome Sanger Institute for the COVID-19 Genomics UK (COG-UK) Consortium	Lighthouse Lab in Milton Keynes	The Lighthouse Lab in Milton Keynes et al
EPI_ISL_1043233	Wellcome Sanger Institute for the COVID-19 Genomics UK (COG-UK) Consortium	Lighthouse Lab in Milton Keynes	The Lighthouse Lab in Milton Keynes et al
EPI_ISL_1043234	Wellcome Sanger Institute for the COVID-19 Genomics UK (COG-UK) Consortium	Lighthouse Lab in Milton Keynes	The Lighthouse Lab in Milton Keynes et al
EPI_ISL_1043235	Wellcome Sanger Institute for the COVID-19 Genomics UK (COG-UK) Consortium	Lighthouse Lab in Milton Keynes	The Lighthouse Lab in Milton Keynes et al
EPI_ISL_1043236	Wellcome Sanger Institute for the COVID-19 Genomics UK (COG-UK) Consortium	Lighthouse Lab in Milton Keynes	The Lighthouse Lab in Milton Keynes et al
EPI_ISL_1043237	Wellcome Sanger Institute for the COVID-19 Genomics UK (COG-UK) Consortium	Lighthouse Lab in Milton Keynes	The Lighthouse Lab in Milton Keynes et al
EPI_ISL_1043238	Wellcome Sanger Institute for the COVID-19 Genomics UK (COG-UK) Consortium	Lighthouse Lab in Milton Keynes	The Lighthouse Lab in Milton Keynes et al
EPI_ISL_1043239	Wellcome Sanger Institute for the COVID-19 Genomics UK (COG-UK) Consortium	Randox Laboratories	Randox Laboratories et al
EPI_ISL_1043240	Wellcome Sanger Institute for the COVID-19 Genomics UK (COG-UK) Consortium	Lighthouse Lab in Milton Keynes	The Lighthouse Lab in Milton Keynes et al
EPI_ISL_1043241	Wellcome Sanger Institute for the COVID-19 Genomics UK (COG-UK) Consortium	Lighthouse Lab in Milton Keynes	The Lighthouse Lab in Milton Keynes et al
EPI_ISL_1043242	Wellcome Sanger Institute for the COVID-19 Genomics UK (COG-UK) Consortium	Lighthouse Lab in Milton Keynes	The Lighthouse Lab in Milton Keynes et al
EPI_ISL_1043243	Wellcome Sanger Institute for the COVID-19 Genomics UK (COG-UK) Consortium	Lighthouse Lab in Milton Keynes	The Lighthouse Lab in Milton Keynes et al
EPI_ISL_1043244	Wellcome Sanger Institute for the COVID-19 Genomics UK (COG-UK) Consortium	Lighthouse Lab in Milton Keynes	The Lighthouse Lab in Milton Keynes et al
EPI_ISL_1043245	Wellcome Sanger Institute for the COVID-19 Genomics UK (COG-UK) Consortium	Randox Laboratories	Randox Laboratories et al
EPI_ISL_1043246	Wellcome Sanger Institute for the COVID-19 Genomics UK (COG-UK) Consortium	Lighthouse Lab in Milton Keynes	The Lighthouse Lab in Milton Keynes et al
EPI_ISL_1043247	Wellcome Sanger Institute for the COVID-19 Genomics UK (COG-UK) Consortium	Lighthouse Lab in Milton Keynes	The Lighthouse Lab in Milton Keynes et al
EPI_ISL_1043248	Wellcome Sanger Institute for the COVID-19 Genomics UK (COG-UK) Consortium	Lighthouse Lab in Milton Keynes	The Lighthouse Lab in Milton Keynes et al
EPI_ISL_1043249	Wellcome Sanger Institute for the COVID-19 Genomics UK (COG-UK) Consortium	Lighthouse Lab in Milton Keynes	The Lighthouse Lab in Milton Keynes et al
EPI_ISL_1043250	Wellcome Sanger Institute for the COVID-19 Genomics UK (COG-UK) Consortium	Lighthouse Lab in Milton Keynes	The Lighthouse Lab in Milton Keynes et al
EPI_ISL_1043251	Wellcome Sanger Institute for the COVID-19 Genomics UK (COG-UK) Consortium	Lighthouse Lab in Milton Keynes	The Lighthouse Lab in Milton Keynes et al
EPI_ISL_1043252	Wellcome Sanger Institute for the COVID-19 Genomics UK (COG-UK) Consortium	Lighthouse Lab in Milton Keynes	The Lighthouse Lab in Milton Keynes et al
EPI_ISL_1043253	Wellcome Sanger Institute for the COVID-19 Genomics UK (COG-UK) Consortium	Lighthouse Lab in Milton Keynes	The Lighthouse Lab in Milton Keynes et al
EPI_ISL_1043254	Wellcome Sanger Institute for the COVID-19 Genomics UK (COG-UK) Consortium	Lighthouse Lab in Milton Keynes	The Lighthouse Lab in Milton Keynes et al
EPI_ISL_1043255	Wellcome Sanger Institute for the COVID-19 Genomics UK (COG-UK) Consortium	Lighthouse Lab in Milton Keynes	The Lighthouse Lab in Milton Keynes et al
EPI_ISL_1043256	Wellcome Sanger Institute for the COVID-19 Genomics UK (COG-UK) Consortium	Lighthouse Lab in Milton Keynes	The Lighthouse Lab in Milton Keynes et al
EPI_ISL_1043257	Wellcome Sanger Institute for the COVID-19 Genomics UK (COG-UK) Consortium	Lighthouse Lab in Milton Keynes	The Lighthouse Lab in Milton Keynes et al
EPI_ISL_1043258	Wellcome Sanger Institute for the COVID-19 Genomics UK (COG-UK) Consortium	Lighthouse Lab in Milton Keynes	The Lighthouse Lab in Milton Keynes et al
EPI_ISL_1043260	Wellcome Sanger Institute for the COVID-19 Genomics UK (COG-UK) Consortium	Lighthouse Lab in Milton Keynes	The Lighthouse Lab in Milton Keynes et al
EPI_ISL_1043261	Wellcome Sanger Institute for the COVID-19 Genomics UK (COG-UK) Consortium	Lighthouse Lab in Milton Keynes	The Lighthouse Lab in Milton Keynes et al
EPI_ISL_1043262	Wellcome Sanger Institute for the COVID-19 Genomics UK (COG-UK) Consortium	Lighthouse Lab in Milton Keynes	The Lighthouse Lab in Milton Keynes et al
EPI_ISL_1043263	Wellcome Sanger Institute for the COVID-19 Genomics UK (COG-UK) Consortium	Lighthouse Lab in Milton Keynes	The Lighthouse Lab in Milton Keynes et al
EPI_ISL_1043264	Wellcome Sanger Institute for the COVID-19 Genomics UK (COG-UK) Consortium	Lighthouse Lab in Milton Keynes	The Lighthouse Lab in Milton Keynes et al
EPI_ISL_1043265	Wellcome Sanger Institute for the COVID-19 Genomics UK (COG-UK) Consortium	Lighthouse Lab in Milton Keynes	The Lighthouse Lab in Milton Keynes et al
EPI_ISL_1043266	Wellcome Sanger Institute for the COVID-19 Genomics UK (COG-UK) Consortium	Randox Laboratories	Randox Laboratories et al
EPI_ISL_1043267	Wellcome Sanger Institute for the COVID-19 Genomics UK (COG-UK) Consortium	Lighthouse Lab in Milton Keynes	The Lighthouse Lab in Milton Keynes et al
EPI_ISL_1043268	Wellcome Sanger Institute for the COVID-19 Genomics UK (COG-UK) Consortium	Randox Laboratories	Randox Laboratories et al
EPI_ISL_1043269	Wellcome Sanger Institute for the COVID-19 Genomics UK (COG-UK) Consortium	Lighthouse Lab in Milton Keynes	The Lighthouse Lab in Milton Keynes et al
EPI_ISL_1043270	Wellcome Sanger Institute for the COVID-19 Genomics UK (COG-UK) Consortium	Lighthouse Lab in Milton Keynes	The Lighthouse Lab in Milton Keynes et al
EPI_ISL_1043271	Wellcome Sanger Institute for the COVID-19 Genomics UK (COG-UK) Consortium	Lighthouse Lab in Milton Keynes	The Lighthouse Lab in Milton Keynes et al
EPI_ISL_1043272	Wellcome Sanger Institute for the COVID-19 Genomics UK (COG-UK) Consortium	Lighthouse Lab in Milton Keynes	The Lighthouse Lab in Milton Keynes et al
EPI_ISL_1043273	Wellcome Sanger Institute for the COVID-19 Genomics UK (COG-UK) Consortium	Lighthouse Lab in Milton Keynes	The Lighthouse Lab in Milton Keynes et al
EPI_ISL_1043274	Wellcome Sanger Institute for the COVID-19 Genomics UK (COG-UK) Consortium	Lighthouse Lab in Milton Keynes	The Lighthouse Lab in Milton Keynes et al
EPI_ISL_1043275	Wellcome Sanger Institute for the COVID-19 Genomics UK (COG-UK) Consortium	Lighthouse Lab in Milton Keynes	The Lighthouse Lab in Milton Keynes et al
EPI_ISL_1043276	Wellcome Sanger Institute for the COVID-19 Genomics UK (COG-UK) Consortium	Lighthouse Lab in Milton Keynes	The Lighthouse Lab in Milton Keynes et al
EPI_ISL_1043277	Wellcome Sanger Institute for the COVID-19 Genomics UK (COG-UK) Consortium	Randox Laboratories	Randox Laboratories et al
EPI_ISL_1043278	Wellcome Sanger Institute for the COVID-19 Genomics UK (COG-UK) Consortium	Lighthouse Lab in Milton Keynes	The Lighthouse Lab in Milton Keynes et al
EPI_ISL_1043279	Wellcome Sanger Institute for the COVID-19 Genomics UK (COG-UK) Consortium	Lighthouse Lab in Milton Keynes	The Lighthouse Lab in Milton Keynes et al
EPI_ISL_1043280	Wellcome Sanger Institute for the COVID-19 Genomics UK (COG-UK) Consortium	Randox Laboratories	Randox Laboratories et al
EPI_ISL_1043281	Wellcome Sanger Institute for the COVID-19 Genomics UK (COG-UK) Consortium	Lighthouse Lab in Milton Keynes	The Lighthouse Lab in Milton Keynes et al
EPI_ISL_1043282	Wellcome Sanger Institute for the COVID-19 Genomics UK (COG-UK) Consortium	Randox Laboratories	Randox Laboratories et al
EPI_ISL_1043283	Wellcome Sanger Institute for the COVID-19 Genomics UK (COG-UK) Consortium	Lighthouse Lab in Milton Keynes	The Lighthouse Lab in Milton Keynes et al
EPI_ISL_1043284	Wellcome Sanger Institute for the COVID-19 Genomics UK (COG-UK) Consortium	Lighthouse Lab in Milton Keynes	The Lighthouse Lab in Milton Keynes et al
EPI_ISL_1043285	Wellcome Sanger Institute for the COVID-19 Genomics UK (COG-UK) Consortium	Lighthouse Lab in Milton Keynes	The Lighthouse Lab in Milton Keynes et al
EPI_ISL_1043286	Wellcome Sanger Institute for the COVID-19 Genomics UK (COG-UK) Consortium	Lighthouse Lab in Milton Keynes	The Lighthouse Lab in Milton Keynes et al
EPI_ISL_1043288	Wellcome Sanger Institute for the COVID-19 Genomics UK (COG-UK) Consortium	Lighthouse Lab in Milton Keynes	The Lighthouse Lab in Milton Keynes et al
EPI_ISL_1043289	Wellcome Sanger Institute for the COVID-19 Genomics UK (COG-UK) Consortium	Lighthouse Lab in Milton Keynes	The Lighthouse Lab in Milton Keynes et al
EPI_ISL_1043290	Wellcome Sanger Institute for the COVID-19 Genomics UK (COG-UK) Consortium	Lighthouse Lab in Milton Keynes	The Lighthouse Lab in Milton Keynes et al
EPI_ISL_1043291	Wellcome Sanger Institute for the COVID-19 Genomics UK (COG-UK) Consortium	Randox Laboratories	Randox Laboratories et al
EPI_ISL_1043292	Wellcome Sanger Institute for the COVID-19 Genomics UK (COG-UK) Consortium	Lighthouse Lab in Milton Keynes	The Lighthouse Lab in Milton Keynes et al
EPI_ISL_1043293	Wellcome Sanger Institute for the COVID-19 Genomics UK (COG-UK) Consortium	Lighthouse Lab in Milton Keynes	The Lighthouse Lab in Milton Keynes et al
EPI_ISL_1043294	Wellcome Sanger Institute for the COVID-19 Genomics UK (COG-UK) Consortium	Lighthouse Lab in Milton Keynes	The Lighthouse Lab in Milton Keynes et al
EPI_ISL_1043295	Wellcome Sanger Institute for the COVID-19 Genomics UK (COG-UK) Consortium	Lighthouse Lab in Milton Keynes	The Lighthouse Lab in Milton Keynes et al
EPI_ISL_1043296	Wellcome Sanger Institute for the COVID-19 Genomics UK (COG-UK) Consortium	Lighthouse Lab in Milton Keynes	The Lighthouse Lab in Milton Keynes et al
EPI_ISL_1043297	Wellcome Sanger Institute for the COVID-19 Genomics UK (COG-UK) Consortium	Lighthouse Lab in Milton Keynes	The Lighthouse Lab in Milton Keynes et al
EPI_ISL_1043298	Wellcome Sanger Institute for the COVID-19 Genomics UK (COG-UK) Consortium	Lighthouse Lab in Milton Keynes	The Lighthouse Lab in Milton Keynes et al
EPI_ISL_1043299	Wellcome Sanger Institute for the COVID-19 Genomics UK (COG-UK) Consortium	Lighthouse Lab in Milton Keynes	The Lighthouse Lab in Milton Keynes et al
EPI_ISL_1043300	Wellcome Sanger Institute for the COVID-19 Genomics UK (COG-UK) Consortium	Lighthouse Lab in Milton Keynes	The Lighthouse Lab in Milton Keynes et al
EPI_ISL_1043301	Wellcome Sanger Institute for the COVID-19 Genomics UK (COG-UK) Consortium	Randox Laboratories	Randox Laboratories et al
EPI_ISL_1043302	Wellcome Sanger Institute for the COVID-19 Genomics UK (COG-UK) Consortium	Lighthouse Lab in Milton Keynes	The Lighthouse Lab in Milton Keynes et al
EPI_ISL_1043303	Wellcome Sanger Institute for the COVID-19 Genomics UK (COG-UK) Consortium	Lighthouse Lab in Milton Keynes	The Lighthouse Lab in Milton Keynes et al
EPI_ISL_1043304	Wellcome Sanger Institute for the COVID-19 Genomics UK (COG-UK) Consortium	Lighthouse Lab in Milton Keynes	The Lighthouse Lab in Milton Keynes et al
EPI_ISL_1043305	Wellcome Sanger Institute for the COVID-19 Genomics UK (COG-UK) Consortium	Lighthouse Lab in Milton Keynes	The Lighthouse Lab in Milton Keynes et al
EPI_ISL_1043306	Wellcome Sanger Institute for the COVID-19 Genomics UK (COG-UK) Consortium	Lighthouse Lab in Milton Keynes	The Lighthouse Lab in Milton Keynes et al
EPI_ISL_1043307	Wellcome Sanger Institute for the COVID-19 Genomics UK (COG-UK) Consortium	Randox Laboratories	Randox Laboratories et al
EPI_ISL_1043309	Wellcome Sanger Institute for the COVID-19 Genomics UK (COG-UK) Consortium	Lighthouse Lab in Milton Keynes	The Lighthouse Lab in Milton Keynes et al
EPI_ISL_1043310	Wellcome Sanger Institute for the COVID-19 Genomics UK (COG-UK) Consortium	Randox Laboratories	Randox Laboratories et al
EPI_ISL_1043311	Wellcome Sanger Institute for the COVID-19 Genomics UK (COG-UK) Consortium	Lighthouse Lab in Milton Keynes	The Lighthouse Lab in Milton Keynes et al
EPI_ISL_1043312	Wellcome Sanger Institute for the COVID-19 Genomics UK (COG-UK) Consortium	Lighthouse Lab in Milton Keynes	The Lighthouse Lab in Milton Keynes et al
EPI_ISL_1043313	Wellcome Sanger Institute for the COVID-19 Genomics UK (COG-UK) Consortium	Lighthouse Lab in Milton Keynes	The Lighthouse Lab in Milton Keynes et al
EPI_ISL_1043314	Wellcome Sanger Institute for the COVID-19 Genomics UK (COG-UK) Consortium	Lighthouse Lab in Milton Keynes	The Lighthouse Lab in Milton Keynes et al
EPI_ISL_1043315	Wellcome Sanger Institute for the COVID-19 Genomics UK (COG-UK) Consortium	Randox Laboratories	Randox Laboratories et al
EPI_ISL_1043316	Wellcome Sanger Institute for the COVID-19 Genomics UK (COG-UK) Consortium	Lighthouse Lab in Milton Keynes	The Lighthouse Lab in Milton Keynes et al
EPI_ISL_1043317	Wellcome Sanger Institute for the COVID-19 Genomics UK (COG-UK) Consortium	Randox Laboratories	Randox Laboratories et al
EPI_ISL_1043318	Wellcome Sanger Institute for the COVID-19 Genomics UK (COG-UK) Consortium	Lighthouse Lab in Milton Keynes	The Lighthouse Lab in Milton Keynes et al
EPI_ISL_1043319	Wellcome Sanger Institute for the COVID-19 Genomics UK (COG-UK) Consortium	Randox Laboratories	Randox Laboratories et al
EPI_ISL_1043320	Wellcome Sanger Institute for the COVID-19 Genomics UK (COG-UK) Consortium	Lighthouse Lab in Milton Keynes	The Lighthouse Lab in Milton Keynes et al
EPI_ISL_1043321	Wellcome Sanger Institute for the COVID-19 Genomics UK (COG-UK) Consortium	Lighthouse Lab in Milton Keynes	The Lighthouse Lab in Milton Keynes et al
EPI_ISL_1043322	Wellcome Sanger Institute for the COVID-19 Genomics UK (COG-UK) Consortium	Lighthouse Lab in Milton Keynes	The Lighthouse Lab in Milton Keynes et al
EPI_ISL_1043323	Wellcome Sanger Institute for the COVID-19 Genomics UK (COG-UK) Consortium	Lighthouse Lab in Milton Keynes	The Lighthouse Lab in Milton Keynes et al
EPI_ISL_1043325	Wellcome Sanger Institute for the COVID-19 Genomics UK (COG-UK) Consortium	Lighthouse Lab in Milton Keynes	The Lighthouse Lab in Milton Keynes et al
EPI_ISL_1043326	Wellcome Sanger Institute for the COVID-19 Genomics UK (COG-UK) Consortium	Lighthouse Lab in Milton Keynes	The Lighthouse Lab in Milton Keynes et al
EPI_ISL_1043327	Wellcome Sanger Institute for the COVID-19 Genomics UK (COG-UK) Consortium	Randox Laboratories	Randox Laboratories et al
EPI_ISL_1043328	Wellcome Sanger Institute for the COVID-19 Genomics UK (COG-UK) Consortium	Lighthouse Lab in Milton Keynes	The Lighthouse Lab in Milton Keynes et al
EPI_ISL_1043330	Wellcome Sanger Institute for the COVID-19 Genomics UK (COG-UK) Consortium	Lighthouse Lab in Milton Keynes	The Lighthouse Lab in Milton Keynes et al
EPI_ISL_1043331	Wellcome Sanger Institute for the COVID-19 Genomics UK (COG-UK) Consortium	Lighthouse Lab in Milton Keynes	The Lighthouse Lab in Milton Keynes et al
EPI_ISL_1043332	Wellcome Sanger Institute for the COVID-19 Genomics UK (COG-UK) Consortium	Lighthouse Lab in Milton Keynes	The Lighthouse Lab in Milton Keynes et al
EPI_ISL_1043333	Wellcome Sanger Institute for the COVID-19 Genomics UK (COG-UK) Consortium	Lighthouse Lab in Milton Keynes	The Lighthouse Lab in Milton Keynes et al
EPI_ISL_1043334	Wellcome Sanger Institute for the COVID-19 Genomics UK (COG-UK) Consortium	Lighthouse Lab in Milton Keynes	The Lighthouse Lab in Milton Keynes et al
EPI_ISL_1043335	Wellcome Sanger Institute for the COVID-19 Genomics UK (COG-UK) Consortium	Lighthouse Lab in Milton Keynes	The Lighthouse Lab in Milton Keynes et al
EPI_ISL_1043336	Wellcome Sanger Institute for the COVID-19 Genomics UK (COG-UK) Consortium	Lighthouse Lab in Milton Keynes	The Lighthouse Lab in Milton Keynes et al
EPI_ISL_1043337	Wellcome Sanger Institute for the COVID-19 Genomics UK (COG-UK) Consortium	Lighthouse Lab in Milton Keynes	The Lighthouse Lab in Milton Keynes et al
EPI_ISL_1043338	Wellcome Sanger Institute for the COVID-19 Genomics UK (COG-UK) Consortium	Lighthouse Lab in Milton Keynes	The Lighthouse Lab in Milton Keynes et al
EPI_ISL_1043339	Wellcome Sanger Institute for the COVID-19 Genomics UK (COG-UK) Consortium	Lighthouse Lab in Milton Keynes	The Lighthouse Lab in Milton Keynes et al
EPI_ISL_1043340	Wellcome Sanger Institute for the COVID-19 Genomics UK (COG-UK) Consortium	Lighthouse Lab in Milton Keynes	The Lighthouse Lab in Milton Keynes et al
EPI_ISL_1043342	Wellcome Sanger Institute for the COVID-19 Genomics UK (COG-UK) Consortium	Randox Laboratories	Randox Laboratories et al
EPI_ISL_1043344	Wellcome Sanger Institute for the COVID-19 Genomics UK (COG-UK) Consortium	Lighthouse Lab in Glasgow	Harper VanSteenhouse et al
EPI_ISL_1043345	Wellcome Sanger Institute for the COVID-19 Genomics UK (COG-UK) Consortium	Lighthouse Lab in Milton Keynes	The Lighthouse Lab in Milton Keynes et al
EPI_ISL_1043346	Wellcome Sanger Institute for the COVID-19 Genomics UK (COG-UK) Consortium	Randox Laboratories	Randox Laboratories et al
EPI_ISL_1043347	Wellcome Sanger Institute for the COVID-19 Genomics UK (COG-UK) Consortium	Lighthouse Lab in Milton Keynes	The Lighthouse Lab in Milton Keynes et al
EPI_ISL_1043348	Wellcome Sanger Institute for the COVID-19 Genomics UK (COG-UK) Consortium	Lighthouse Lab in Milton Keynes	The Lighthouse Lab in Milton Keynes et al
EPI_ISL_1043349	Wellcome Sanger Institute for the COVID-19 Genomics UK (COG-UK) Consortium	Randox Laboratories	Randox Laboratories et al
EPI_ISL_1043350	Wellcome Sanger Institute for the COVID-19 Genomics UK (COG-UK) Consortium	Lighthouse Lab in Milton Keynes	The Lighthouse Lab in Milton Keynes et al
EPI_ISL_1043351	Wellcome Sanger Institute for the COVID-19 Genomics UK (COG-UK) Consortium	Randox Laboratories	Randox Laboratories et al
EPI_ISL_1043352	Wellcome Sanger Institute for the COVID-19 Genomics UK (COG-UK) Consortium	Randox Laboratories	Randox Laboratories et al
EPI_ISL_1043353	Wellcome Sanger Institute for the COVID-19 Genomics UK (COG-UK) Consortium	Lighthouse Lab in Milton Keynes	The Lighthouse Lab in Milton Keynes et al
EPI_ISL_1043354	Wellcome Sanger Institute for the COVID-19 Genomics UK (COG-UK) Consortium	Randox Laboratories	Randox Laboratories et al
EPI_ISL_1043355	Wellcome Sanger Institute for the COVID-19 Genomics UK (COG-UK) Consortium	Lighthouse Lab in Milton Keynes	The Lighthouse Lab in Milton Keynes et al
EPI_ISL_1043356	Wellcome Sanger Institute for the COVID-19 Genomics UK (COG-UK) Consortium	Lighthouse Lab in Milton Keynes	The Lighthouse Lab in Milton Keynes et al
EPI_ISL_1043357	Wellcome Sanger Institute for the COVID-19 Genomics UK (COG-UK) Consortium	Randox Laboratories	Randox Laboratories et al
EPI_ISL_1043358	Wellcome Sanger Institute for the COVID-19 Genomics UK (COG-UK) Consortium	Lighthouse Lab in Milton Keynes	The Lighthouse Lab in Milton Keynes et al
EPI_ISL_1043359	Wellcome Sanger Institute for the COVID-19 Genomics UK (COG-UK) Consortium	Randox Laboratories	Randox Laboratories et al
EPI_ISL_1043360	Wellcome Sanger Institute for the COVID-19 Genomics UK (COG-UK) Consortium	Lighthouse Lab in Milton Keynes	The Lighthouse Lab in Milton Keynes et al
EPI_ISL_1043361	Wellcome Sanger Institute for the COVID-19 Genomics UK (COG-UK) Consortium	Randox Laboratories	Randox Laboratories et al
EPI_ISL_1043362	Wellcome Sanger Institute for the COVID-19 Genomics UK (COG-UK) Consortium	Randox Laboratories	Randox Laboratories et al
EPI_ISL_1043363	Wellcome Sanger Institute for the COVID-19 Genomics UK (COG-UK) Consortium	Lighthouse Lab in Milton Keynes	The Lighthouse Lab in Milton Keynes et al
EPI_ISL_1043364	Wellcome Sanger Institute for the COVID-19 Genomics UK (COG-UK) Consortium	Randox Laboratories	Randox Laboratories et al
EPI_ISL_1043365	Wellcome Sanger Institute for the COVID-19 Genomics UK (COG-UK) Consortium	Lighthouse Lab in Milton Keynes	The Lighthouse Lab in Milton Keynes et al
EPI_ISL_1043366	Wellcome Sanger Institute for the COVID-19 Genomics UK (COG-UK) Consortium	Lighthouse Lab in Milton Keynes	The Lighthouse Lab in Milton Keynes et al
EPI_ISL_1043367	Wellcome Sanger Institute for the COVID-19 Genomics UK (COG-UK) Consortium	Lighthouse Lab in Milton Keynes	The Lighthouse Lab in Milton Keynes et al
EPI_ISL_1043368	Wellcome Sanger Institute for the COVID-19 Genomics UK (COG-UK) Consortium	Randox Laboratories	Randox Laboratories et al
EPI_ISL_1043369	Wellcome Sanger Institute for the COVID-19 Genomics UK (COG-UK) Consortium	Randox Laboratories	Randox Laboratories et al
EPI_ISL_1043370	Wellcome Sanger Institute for the COVID-19 Genomics UK (COG-UK) Consortium	Randox Laboratories	Randox Laboratories et al
EPI_ISL_1043371	Wellcome Sanger Institute for the COVID-19 Genomics UK (COG-UK) Consortium	Randox Laboratories	Randox Laboratories et al
EPI_ISL_1043372	Wellcome Sanger Institute for the COVID-19 Genomics UK (COG-UK) Consortium	Lighthouse Lab in Milton Keynes	The Lighthouse Lab in Milton Keynes et al
EPI_ISL_1043373	Wellcome Sanger Institute for the COVID-19 Genomics UK (COG-UK) Consortium	Lighthouse Lab in Milton Keynes	The Lighthouse Lab in Milton Keynes et al
EPI_ISL_1043374	Wellcome Sanger Institute for the COVID-19 Genomics UK (COG-UK) Consortium	Lighthouse Lab in Glasgow	Harper VanSteenhouse et al
EPI_ISL_1043375	Wellcome Sanger Institute for the COVID-19 Genomics UK (COG-UK) Consortium	Lighthouse Lab in Glasgow	Harper VanSteenhouse et al
EPI_ISL_1043376	Wellcome Sanger Institute for the COVID-19 Genomics UK (COG-UK) Consortium	Randox Laboratories	Randox Laboratories et al
EPI_ISL_1043377	Wellcome Sanger Institute for the COVID-19 Genomics UK (COG-UK) Consortium	Randox Laboratories	Randox Laboratories et al
EPI_ISL_1043378	Wellcome Sanger Institute for the COVID-19 Genomics UK (COG-UK) Consortium	Randox Laboratories	Randox Laboratories et al
EPI_ISL_1043379	Wellcome Sanger Institute for the COVID-19 Genomics UK (COG-UK) Consortium	Randox Laboratories	Randox Laboratories et al
EPI_ISL_1043380	Wellcome Sanger Institute for the COVID-19 Genomics UK (COG-UK) Consortium	Lighthouse Lab in Milton Keynes	The Lighthouse Lab in Milton Keynes et al
EPI_ISL_1043381	Wellcome Sanger Institute for the COVID-19 Genomics UK (COG-UK) Consortium	Randox Laboratories	Randox Laboratories et al
EPI_ISL_1043382	Wellcome Sanger Institute for the COVID-19 Genomics UK (COG-UK) Consortium	Lighthouse Lab in Milton Keynes	The Lighthouse Lab in Milton Keynes et al
EPI_ISL_1043383	Wellcome Sanger Institute for the COVID-19 Genomics UK (COG-UK) Consortium	Randox Laboratories	Randox Laboratories et al
EPI_ISL_1043384	Wellcome Sanger Institute for the COVID-19 Genomics UK (COG-UK) Consortium	Lighthouse Lab in Milton Keynes	The Lighthouse Lab in Milton Keynes et al
EPI_ISL_1043385	Wellcome Sanger Institute for the COVID-19 Genomics UK (COG-UK) Consortium	Lighthouse Lab in Glasgow	Harper VanSteenhouse et al
EPI_ISL_1043386	Wellcome Sanger Institute for the COVID-19 Genomics UK (COG-UK) Consortium	Lighthouse Lab in Glasgow	Harper VanSteenhouse et al
EPI_ISL_1043387	Wellcome Sanger Institute for the COVID-19 Genomics UK (COG-UK) Consortium	Randox Laboratories	Randox Laboratories et al
EPI_ISL_1043388	Wellcome Sanger Institute for the COVID-19 Genomics UK (COG-UK) Consortium	Lighthouse Lab in Glasgow	Harper VanSteenhouse et al
EPI_ISL_1043389	Wellcome Sanger Institute for the COVID-19 Genomics UK (COG-UK) Consortium	Lighthouse Lab in Glasgow	Harper VanSteenhouse et al
EPI_ISL_1043390	Wellcome Sanger Institute for the COVID-19 Genomics UK (COG-UK) Consortium	Randox Laboratories	Randox Laboratories et al
EPI_ISL_1043391	Wellcome Sanger Institute for the COVID-19 Genomics UK (COG-UK) Consortium	Randox Laboratories	Randox Laboratories et al
EPI_ISL_1043392	Wellcome Sanger Institute for the COVID-19 Genomics UK (COG-UK) Consortium	Randox Laboratories	Randox Laboratories et al
EPI_ISL_1043393	Wellcome Sanger Institute for the COVID-19 Genomics UK (COG-UK) Consortium	Randox Laboratories	Randox Laboratories et al
EPI_ISL_1043394	Wellcome Sanger Institute for the COVID-19 Genomics UK (COG-UK) Consortium	Lighthouse Lab in Milton Keynes	The Lighthouse Lab in Milton Keynes et al
EPI_ISL_1043395	Wellcome Sanger Institute for the COVID-19 Genomics UK (COG-UK) Consortium	Randox Laboratories	Randox Laboratories et al
EPI_ISL_1043396	Wellcome Sanger Institute for the COVID-19 Genomics UK (COG-UK) Consortium	Lighthouse Lab in Milton Keynes	The Lighthouse Lab in Milton Keynes et al
EPI_ISL_1043397	Wellcome Sanger Institute for the COVID-19 Genomics UK (COG-UK) Consortium	Randox Laboratories	Randox Laboratories et al
EPI_ISL_1043398	Wellcome Sanger Institute for the COVID-19 Genomics UK (COG-UK) Consortium	Lighthouse Lab in Glasgow	Harper VanSteenhouse et al
EPI_ISL_1043399	Wellcome Sanger Institute for the COVID-19 Genomics UK (COG-UK) Consortium	Lighthouse Lab in Milton Keynes	The Lighthouse Lab in Milton Keynes et al
EPI_ISL_1043400	Wellcome Sanger Institute for the COVID-19 Genomics UK (COG-UK) Consortium	Lighthouse Lab in Milton Keynes	The Lighthouse Lab in Milton Keynes et al
EPI_ISL_1043401	Wellcome Sanger Institute for the COVID-19 Genomics UK (COG-UK) Consortium	Randox Laboratories	Randox Laboratories et al
EPI_ISL_1043402	Wellcome Sanger Institute for the COVID-19 Genomics UK (COG-UK) Consortium	Lighthouse Lab in Milton Keynes	The Lighthouse Lab in Milton Keynes et al
EPI_ISL_1043403	Wellcome Sanger Institute for the COVID-19 Genomics UK (COG-UK) Consortium	Lighthouse Lab in Milton Keynes	The Lighthouse Lab in Milton Keynes et al
EPI_ISL_1043404	Wellcome Sanger Institute for the COVID-19 Genomics UK (COG-UK) Consortium	Randox Laboratories	Randox Laboratories et al
EPI_ISL_1043406	Wellcome Sanger Institute for the COVID-19 Genomics UK (COG-UK) Consortium	Randox Laboratories	Randox Laboratories et al
EPI_ISL_1043408	Wellcome Sanger Institute for the COVID-19 Genomics UK (COG-UK) Consortium	Randox Laboratories	Randox Laboratories et al
EPI_ISL_1043409	Wellcome Sanger Institute for the COVID-19 Genomics UK (COG-UK) Consortium	Randox Laboratories	Randox Laboratories et al
EPI_ISL_1043410	Wellcome Sanger Institute for the COVID-19 Genomics UK (COG-UK) Consortium	Randox Laboratories	Randox Laboratories et al
EPI_ISL_1043411	Wellcome Sanger Institute for the COVID-19 Genomics UK (COG-UK) Consortium	Lighthouse Lab in Glasgow	Harper VanSteenhouse et al
EPI_ISL_1043412	Wellcome Sanger Institute for the COVID-19 Genomics UK (COG-UK) Consortium	Randox Laboratories	Randox Laboratories et al
EPI_ISL_1043413	Wellcome Sanger Institute for the COVID-19 Genomics UK (COG-UK) Consortium	Lighthouse Lab in Milton Keynes	The Lighthouse Lab in Milton Keynes et al
EPI_ISL_1043414	Wellcome Sanger Institute for the COVID-19 Genomics UK (COG-UK) Consortium	Lighthouse Lab in Glasgow	Harper VanSteenhouse et al
EPI_ISL_1043415	Wellcome Sanger Institute for the COVID-19 Genomics UK (COG-UK) Consortium	Randox Laboratories	Randox Laboratories et al
EPI_ISL_1043416	Wellcome Sanger Institute for the COVID-19 Genomics UK (COG-UK) Consortium	Lighthouse Lab in Milton Keynes	The Lighthouse Lab in Milton Keynes et al
EPI_ISL_1043418	Wellcome Sanger Institute for the COVID-19 Genomics UK (COG-UK) Consortium	Randox Laboratories	Randox Laboratories et al
EPI_ISL_1043419	Wellcome Sanger Institute for the COVID-19 Genomics UK (COG-UK) Consortium	Lighthouse Lab in Glasgow	Harper VanSteenhouse et al
EPI_ISL_1043420	Wellcome Sanger Institute for the COVID-19 Genomics UK (COG-UK) Consortium	Randox Laboratories	Randox Laboratories et al
EPI_ISL_1043421	Wellcome Sanger Institute for the COVID-19 Genomics UK (COG-UK) Consortium	Lighthouse Lab in Milton Keynes	The Lighthouse Lab in Milton Keynes et al
EPI_ISL_1043422	Wellcome Sanger Institute for the COVID-19 Genomics UK (COG-UK) Consortium	Lighthouse Lab in Milton Keynes	The Lighthouse Lab in Milton Keynes et al
EPI_ISL_1043423	Wellcome Sanger Institute for the COVID-19 Genomics UK (COG-UK) Consortium	Randox Laboratories	Randox Laboratories et al
EPI_ISL_1043424	Wellcome Sanger Institute for the COVID-19 Genomics UK (COG-UK) Consortium	Randox Laboratories	Randox Laboratories et al
EPI_ISL_1043425	Wellcome Sanger Institute for the COVID-19 Genomics UK (COG-UK) Consortium	Randox Laboratories	Randox Laboratories et al
EPI_ISL_1043426	Wellcome Sanger Institute for the COVID-19 Genomics UK (COG-UK) Consortium	Lighthouse Lab in Milton Keynes	The Lighthouse Lab in Milton Keynes et al
EPI_ISL_1043427	Wellcome Sanger Institute for the COVID-19 Genomics UK (COG-UK) Consortium	Lighthouse Lab in Milton Keynes	The Lighthouse Lab in Milton Keynes et al
EPI_ISL_1043428	Wellcome Sanger Institute for the COVID-19 Genomics UK (COG-UK) Consortium	Randox Laboratories	Randox Laboratories et al
EPI_ISL_1043429	Wellcome Sanger Institute for the COVID-19 Genomics UK (COG-UK) Consortium	Lighthouse Lab in Glasgow	Harper VanSteenhouse et al
EPI_ISL_1043430	Wellcome Sanger Institute for the COVID-19 Genomics UK (COG-UK) Consortium	Lighthouse Lab in Glasgow	Harper VanSteenhouse et al
EPI_ISL_1043431	Wellcome Sanger Institute for the COVID-19 Genomics UK (COG-UK) Consortium	Randox Laboratories	Randox Laboratories et al
EPI_ISL_1043432	Wellcome Sanger Institute for the COVID-19 Genomics UK (COG-UK) Consortium	Randox Laboratories	Randox Laboratories et al
EPI_ISL_1043433	Wellcome Sanger Institute for the COVID-19 Genomics UK (COG-UK) Consortium	Randox Laboratories	Randox Laboratories et al
EPI_ISL_1043434	Wellcome Sanger Institute for the COVID-19 Genomics UK (COG-UK) Consortium	Randox Laboratories	Randox Laboratories et al
EPI_ISL_1043435	Wellcome Sanger Institute for the COVID-19 Genomics UK (COG-UK) Consortium	Lighthouse Lab in Milton Keynes	The Lighthouse Lab in Milton Keynes et al
EPI_ISL_1043436	Wellcome Sanger Institute for the COVID-19 Genomics UK (COG-UK) Consortium	Randox Laboratories	Randox Laboratories et al
EPI_ISL_1043437	Wellcome Sanger Institute for the COVID-19 Genomics UK (COG-UK) Consortium	Randox Laboratories	Randox Laboratories et al
EPI_ISL_1043438	Wellcome Sanger Institute for the COVID-19 Genomics UK (COG-UK) Consortium	Randox Laboratories	Randox Laboratories et al
EPI_ISL_1043439	Wellcome Sanger Institute for the COVID-19 Genomics UK (COG-UK) Consortium	Lighthouse Lab in Milton Keynes	The Lighthouse Lab in Milton Keynes et al
EPI_ISL_1043440	Wellcome Sanger Institute for the COVID-19 Genomics UK (COG-UK) Consortium	Lighthouse Lab in Milton Keynes	The Lighthouse Lab in Milton Keynes et al
EPI_ISL_1043441	Wellcome Sanger Institute for the COVID-19 Genomics UK (COG-UK) Consortium	Lighthouse Lab in Milton Keynes	The Lighthouse Lab in Milton Keynes et al
EPI_ISL_1043442	Wellcome Sanger Institute for the COVID-19 Genomics UK (COG-UK) Consortium	Randox Laboratories	Randox Laboratories et al
EPI_ISL_1043443	Wellcome Sanger Institute for the COVID-19 Genomics UK (COG-UK) Consortium	Lighthouse Lab in Milton Keynes	The Lighthouse Lab in Milton Keynes et al
EPI_ISL_1043444	Wellcome Sanger Institute for the COVID-19 Genomics UK (COG-UK) Consortium	Lighthouse Lab in Glasgow	Harper VanSteenhouse et al
EPI_ISL_1043445	Wellcome Sanger Institute for the COVID-19 Genomics UK (COG-UK) Consortium	Lighthouse Lab in Glasgow	Harper VanSteenhouse et al
EPI_ISL_1043446	Wellcome Sanger Institute for the COVID-19 Genomics UK (COG-UK) Consortium	Randox Laboratories	Randox Laboratories et al
EPI_ISL_1043447	Wellcome Sanger Institute for the COVID-19 Genomics UK (COG-UK) Consortium	Randox Laboratories	Randox Laboratories et al
EPI_ISL_1043448	Wellcome Sanger Institute for the COVID-19 Genomics UK (COG-UK) Consortium	Randox Laboratories	Randox Laboratories et al
EPI_ISL_1043449	Wellcome Sanger Institute for the COVID-19 Genomics UK (COG-UK) Consortium	Randox Laboratories	Randox Laboratories et al
EPI_ISL_1043450	Wellcome Sanger Institute for the COVID-19 Genomics UK (COG-UK) Consortium	Randox Laboratories	Randox Laboratories et al
EPI_ISL_1043451	Wellcome Sanger Institute for the COVID-19 Genomics UK (COG-UK) Consortium	Randox Laboratories	Randox Laboratories et al
EPI_ISL_1043452	Wellcome Sanger Institute for the COVID-19 Genomics UK (COG-UK) Consortium	Lighthouse Lab in Glasgow	Harper VanSteenhouse et al
EPI_ISL_1043453	Wellcome Sanger Institute for the COVID-19 Genomics UK (COG-UK) Consortium	Lighthouse Lab in Milton Keynes	The Lighthouse Lab in Milton Keynes et al
EPI_ISL_1043454	Wellcome Sanger Institute for the COVID-19 Genomics UK (COG-UK) Consortium	Randox Laboratories	Randox Laboratories et al
EPI_ISL_1043455	Wellcome Sanger Institute for the COVID-19 Genomics UK (COG-UK) Consortium	Lighthouse Lab in Milton Keynes	The Lighthouse Lab in Milton Keynes et al
EPI_ISL_1043456	Wellcome Sanger Institute for the COVID-19 Genomics UK (COG-UK) Consortium	Randox Laboratories	Randox Laboratories et al
EPI_ISL_1043457	Wellcome Sanger Institute for the COVID-19 Genomics UK (COG-UK) Consortium	Randox Laboratories	Randox Laboratories et al
EPI_ISL_1043458	Wellcome Sanger Institute for the COVID-19 Genomics UK (COG-UK) Consortium	Randox Laboratories	Randox Laboratories et al
EPI_ISL_1043459	Wellcome Sanger Institute for the COVID-19 Genomics UK (COG-UK) Consortium	Lighthouse Lab in Milton Keynes	The Lighthouse Lab in Milton Keynes et al
EPI_ISL_1043461	Wellcome Sanger Institute for the COVID-19 Genomics UK (COG-UK) Consortium	Lighthouse Lab in Glasgow	Harper VanSteenhouse et al
EPI_ISL_1043462	Wellcome Sanger Institute for the COVID-19 Genomics UK (COG-UK) Consortium	Randox Laboratories	Randox Laboratories et al
EPI_ISL_1043463	Wellcome Sanger Institute for the COVID-19 Genomics UK (COG-UK) Consortium	Randox Laboratories	Randox Laboratories et al
EPI_ISL_1043465	Wellcome Sanger Institute for the COVID-19 Genomics UK (COG-UK) Consortium	Lighthouse Lab in Milton Keynes	The Lighthouse Lab in Milton Keynes et al
EPI_ISL_1043466	Wellcome Sanger Institute for the COVID-19 Genomics UK (COG-UK) Consortium	Randox Laboratories	Randox Laboratories et al
EPI_ISL_1043467	Wellcome Sanger Institute for the COVID-19 Genomics UK (COG-UK) Consortium	Randox Laboratories	Randox Laboratories et al
EPI_ISL_1043468	Wellcome Sanger Institute for the COVID-19 Genomics UK (COG-UK) Consortium	Lighthouse Lab in Milton Keynes	The Lighthouse Lab in Milton Keynes et al
EPI_ISL_1043469	Wellcome Sanger Institute for the COVID-19 Genomics UK (COG-UK) Consortium	Randox Laboratories	Randox Laboratories et al
EPI_ISL_1043470	Wellcome Sanger Institute for the COVID-19 Genomics UK (COG-UK) Consortium	Randox Laboratories	Randox Laboratories et al
EPI_ISL_1043471	Wellcome Sanger Institute for the COVID-19 Genomics UK (COG-UK) Consortium	Lighthouse Lab in Milton Keynes	The Lighthouse Lab in Milton Keynes et al
EPI_ISL_1043472	Wellcome Sanger Institute for the COVID-19 Genomics UK (COG-UK) Consortium	Lighthouse Lab in Milton Keynes	The Lighthouse Lab in Milton Keynes et al
EPI_ISL_1043473	Wellcome Sanger Institute for the COVID-19 Genomics UK (COG-UK) Consortium	Randox Laboratories	Randox Laboratories et al
EPI_ISL_1043474	Wellcome Sanger Institute for the COVID-19 Genomics UK (COG-UK) Consortium	Randox Laboratories	Randox Laboratories et al
EPI_ISL_1043475	Wellcome Sanger Institute for the COVID-19 Genomics UK (COG-UK) Consortium	Randox Laboratories	Randox Laboratories et al
EPI_ISL_1043476	Wellcome Sanger Institute for the COVID-19 Genomics UK (COG-UK) Consortium	Lighthouse Lab in Milton Keynes	The Lighthouse Lab in Milton Keynes et al
EPI_ISL_1043477	Wellcome Sanger Institute for the COVID-19 Genomics UK (COG-UK) Consortium	Lighthouse Lab in Milton Keynes	The Lighthouse Lab in Milton Keynes et al
EPI_ISL_1043478	Wellcome Sanger Institute for the COVID-19 Genomics UK (COG-UK) Consortium	Randox Laboratories	Randox Laboratories et al
EPI_ISL_1043479	Wellcome Sanger Institute for the COVID-19 Genomics UK (COG-UK) Consortium	Randox Laboratories	Randox Laboratories et al
EPI_ISL_1043480	Wellcome Sanger Institute for the COVID-19 Genomics UK (COG-UK) Consortium	Randox Laboratories	Randox Laboratories et al
EPI_ISL_1043481	Wellcome Sanger Institute for the COVID-19 Genomics UK (COG-UK) Consortium	Lighthouse Lab in Glasgow	Harper VanSteenhouse et al
EPI_ISL_1043482	Wellcome Sanger Institute for the COVID-19 Genomics UK (COG-UK) Consortium	Lighthouse Lab in Milton Keynes	The Lighthouse Lab in Milton Keynes et al
EPI_ISL_1043483	Wellcome Sanger Institute for the COVID-19 Genomics UK (COG-UK) Consortium	Lighthouse Lab in Milton Keynes	The Lighthouse Lab in Milton Keynes et al
EPI_ISL_1043484	Wellcome Sanger Institute for the COVID-19 Genomics UK (COG-UK) Consortium	Randox Laboratories	Randox Laboratories et al
EPI_ISL_1043485	Wellcome Sanger Institute for the COVID-19 Genomics UK (COG-UK) Consortium	Lighthouse Lab in Milton Keynes	The Lighthouse Lab in Milton Keynes et al
EPI_ISL_1043486	Wellcome Sanger Institute for the COVID-19 Genomics UK (COG-UK) Consortium	Randox Laboratories	Randox Laboratories et al
EPI_ISL_1043487	Wellcome Sanger Institute for the COVID-19 Genomics UK (COG-UK) Consortium	Randox Laboratories	Randox Laboratories et al
EPI_ISL_1043489	Wellcome Sanger Institute for the COVID-19 Genomics UK (COG-UK) Consortium	Randox Laboratories	Randox Laboratories et al
EPI_ISL_1043490	Wellcome Sanger Institute for the COVID-19 Genomics UK (COG-UK) Consortium	Randox Laboratories	Randox Laboratories et al
EPI_ISL_1043492	Wellcome Sanger Institute for the COVID-19 Genomics UK (COG-UK) Consortium	Randox Laboratories	Randox Laboratories et al
EPI_ISL_1043493	Wellcome Sanger Institute for the COVID-19 Genomics UK (COG-UK) Consortium	Lighthouse Lab in Milton Keynes	The Lighthouse Lab in Milton Keynes et al
EPI_ISL_1043494	Wellcome Sanger Institute for the COVID-19 Genomics UK (COG-UK) Consortium	Lighthouse Lab in Milton Keynes	The Lighthouse Lab in Milton Keynes et al
EPI_ISL_1043496	Wellcome Sanger Institute for the COVID-19 Genomics UK (COG-UK) Consortium	Lighthouse Lab in Milton Keynes	The Lighthouse Lab in Milton Keynes et al
EPI_ISL_1043497	Wellcome Sanger Institute for the COVID-19 Genomics UK (COG-UK) Consortium	Lighthouse Lab in Glasgow	Harper VanSteenhouse et al
EPI_ISL_1043498	Wellcome Sanger Institute for the COVID-19 Genomics UK (COG-UK) Consortium	Randox Laboratories	Randox Laboratories et al
EPI_ISL_1043499	Wellcome Sanger Institute for the COVID-19 Genomics UK (COG-UK) Consortium	Randox Laboratories	Randox Laboratories et al
EPI_ISL_1043500	Wellcome Sanger Institute for the COVID-19 Genomics UK (COG-UK) Consortium	Lighthouse Lab in Milton Keynes	The Lighthouse Lab in Milton Keynes et al
EPI_ISL_1043501	Wellcome Sanger Institute for the COVID-19 Genomics UK (COG-UK) Consortium	Lighthouse Lab in Milton Keynes	The Lighthouse Lab in Milton Keynes et al
EPI_ISL_1043502	Wellcome Sanger Institute for the COVID-19 Genomics UK (COG-UK) Consortium	Randox Laboratories	Randox Laboratories et al
EPI_ISL_1043503	Wellcome Sanger Institute for the COVID-19 Genomics UK (COG-UK) Consortium	Randox Laboratories	Randox Laboratories et al
EPI_ISL_1043504	Wellcome Sanger Institute for the COVID-19 Genomics UK (COG-UK) Consortium	Lighthouse Lab in Milton Keynes	The Lighthouse Lab in Milton Keynes et al
EPI_ISL_1043505	Wellcome Sanger Institute for the COVID-19 Genomics UK (COG-UK) Consortium	Randox Laboratories	Randox Laboratories et al
EPI_ISL_1043506	Wellcome Sanger Institute for the COVID-19 Genomics UK (COG-UK) Consortium	Randox Laboratories	Randox Laboratories et al
EPI_ISL_1043507	Wellcome Sanger Institute for the COVID-19 Genomics UK (COG-UK) Consortium	Randox Laboratories	Randox Laboratories et al
EPI_ISL_1043508	Wellcome Sanger Institute for the COVID-19 Genomics UK (COG-UK) Consortium	Randox Laboratories	Randox Laboratories et al
EPI_ISL_1043510	Wellcome Sanger Institute for the COVID-19 Genomics UK (COG-UK) Consortium	Randox Laboratories	Randox Laboratories et al
EPI_ISL_1043511	Wellcome Sanger Institute for the COVID-19 Genomics UK (COG-UK) Consortium	Randox Laboratories	Randox Laboratories et al
EPI_ISL_1043512	Wellcome Sanger Institute for the COVID-19 Genomics UK (COG-UK) Consortium	Lighthouse Lab in Milton Keynes	The Lighthouse Lab in Milton Keynes et al
EPI_ISL_1043513	Wellcome Sanger Institute for the COVID-19 Genomics UK (COG-UK) Consortium	Randox Laboratories	Randox Laboratories et al
EPI_ISL_1043514	Wellcome Sanger Institute for the COVID-19 Genomics UK (COG-UK) Consortium	Randox Laboratories	Randox Laboratories et al
EPI_ISL_1043515	Wellcome Sanger Institute for the COVID-19 Genomics UK (COG-UK) Consortium	Lighthouse Lab in Milton Keynes	The Lighthouse Lab in Milton Keynes et al
EPI_ISL_1043516	Wellcome Sanger Institute for the COVID-19 Genomics UK (COG-UK) Consortium	Randox Laboratories	Randox Laboratories et al
EPI_ISL_1043517	Wellcome Sanger Institute for the COVID-19 Genomics UK (COG-UK) Consortium	Randox Laboratories	Randox Laboratories et al
EPI_ISL_1043518	Wellcome Sanger Institute for the COVID-19 Genomics UK (COG-UK) Consortium	Randox Laboratories	Randox Laboratories et al
EPI_ISL_1043519	Wellcome Sanger Institute for the COVID-19 Genomics UK (COG-UK) Consortium	Randox Laboratories	Randox Laboratories et al
EPI_ISL_1043520	Wellcome Sanger Institute for the COVID-19 Genomics UK (COG-UK) Consortium	Randox Laboratories	Randox Laboratories et al
EPI_ISL_1043521	Wellcome Sanger Institute for the COVID-19 Genomics UK (COG-UK) Consortium	Lighthouse Lab in Milton Keynes	The Lighthouse Lab in Milton Keynes et al
EPI_ISL_1043523	Wellcome Sanger Institute for the COVID-19 Genomics UK (COG-UK) Consortium	Randox Laboratories	Randox Laboratories et al
EPI_ISL_1043524	Wellcome Sanger Institute for the COVID-19 Genomics UK (COG-UK) Consortium	Lighthouse Lab in Milton Keynes	The Lighthouse Lab in Milton Keynes et al
EPI_ISL_1043525	Wellcome Sanger Institute for the COVID-19 Genomics UK (COG-UK) Consortium	Randox Laboratories	Randox Laboratories et al
EPI_ISL_1043526	Wellcome Sanger Institute for the COVID-19 Genomics UK (COG-UK) Consortium	Lighthouse Lab in Milton Keynes	The Lighthouse Lab in Milton Keynes et al
EPI_ISL_1043528	Wellcome Sanger Institute for the COVID-19 Genomics UK (COG-UK) Consortium	Randox Laboratories	Randox Laboratories et al
EPI_ISL_1043529	Wellcome Sanger Institute for the COVID-19 Genomics UK (COG-UK) Consortium	Lighthouse Lab in Milton Keynes	The Lighthouse Lab in Milton Keynes et al
EPI_ISL_1043532	Wellcome Sanger Institute for the COVID-19 Genomics UK (COG-UK) Consortium	Lighthouse Lab in Milton Keynes	The Lighthouse Lab in Milton Keynes et al
EPI_ISL_1043533	Wellcome Sanger Institute for the COVID-19 Genomics UK (COG-UK) Consortium	Randox Laboratories	Randox Laboratories et al
EPI_ISL_1043534	Wellcome Sanger Institute for the COVID-19 Genomics UK (COG-UK) Consortium	Randox Laboratories	Randox Laboratories et al
EPI_ISL_1043535	Wellcome Sanger Institute for the COVID-19 Genomics UK (COG-UK) Consortium	Randox Laboratories	Randox Laboratories et al
EPI_ISL_1043536	Wellcome Sanger Institute for the COVID-19 Genomics UK (COG-UK) Consortium	Lighthouse Lab in Milton Keynes	The Lighthouse Lab in Milton Keynes et al
EPI_ISL_1043537	Wellcome Sanger Institute for the COVID-19 Genomics UK (COG-UK) Consortium	Randox Laboratories	Randox Laboratories et al
EPI_ISL_1043538	Wellcome Sanger Institute for the COVID-19 Genomics UK (COG-UK) Consortium	Lighthouse Lab in Milton Keynes	The Lighthouse Lab in Milton Keynes et al
EPI_ISL_1043539	Wellcome Sanger Institute for the COVID-19 Genomics UK (COG-UK) Consortium	Lighthouse Lab in Milton Keynes	The Lighthouse Lab in Milton Keynes et al
EPI_ISL_1043541	Wellcome Sanger Institute for the COVID-19 Genomics UK (COG-UK) Consortium	Randox Laboratories	Randox Laboratories et al
EPI_ISL_1043542	Wellcome Sanger Institute for the COVID-19 Genomics UK (COG-UK) Consortium	Randox Laboratories	Randox Laboratories et al
EPI_ISL_1043544	Wellcome Sanger Institute for the COVID-19 Genomics UK (COG-UK) Consortium	Lighthouse Lab in Milton Keynes	The Lighthouse Lab in Milton Keynes et al
EPI_ISL_1043545	Wellcome Sanger Institute for the COVID-19 Genomics UK (COG-UK) Consortium	Lighthouse Lab in Milton Keynes	The Lighthouse Lab in Milton Keynes et al
EPI_ISL_1043546	Wellcome Sanger Institute for the COVID-19 Genomics UK (COG-UK) Consortium	Randox Laboratories	Randox Laboratories et al
EPI_ISL_1043547	Wellcome Sanger Institute for the COVID-19 Genomics UK (COG-UK) Consortium	Randox Laboratories	Randox Laboratories et al
EPI_ISL_1043548	Wellcome Sanger Institute for the COVID-19 Genomics UK (COG-UK) Consortium	Randox Laboratories	Randox Laboratories et al
EPI_ISL_1043549	Wellcome Sanger Institute for the COVID-19 Genomics UK (COG-UK) Consortium	Lighthouse Lab in Milton Keynes	The Lighthouse Lab in Milton Keynes et al
EPI_ISL_1043550	Wellcome Sanger Institute for the COVID-19 Genomics UK (COG-UK) Consortium	Lighthouse Lab in Glasgow	Harper VanSteenhouse et al
EPI_ISL_1043551	Wellcome Sanger Institute for the COVID-19 Genomics UK (COG-UK) Consortium	Lighthouse Lab in Milton Keynes	The Lighthouse Lab in Milton Keynes et al
EPI_ISL_1043552	Wellcome Sanger Institute for the COVID-19 Genomics UK (COG-UK) Consortium	Randox Laboratories	Randox Laboratories et al
EPI_ISL_1043553	Wellcome Sanger Institute for the COVID-19 Genomics UK (COG-UK) Consortium	Randox Laboratories	Randox Laboratories et al
EPI_ISL_1043554	Wellcome Sanger Institute for the COVID-19 Genomics UK (COG-UK) Consortium	Lighthouse Lab in Milton Keynes	The Lighthouse Lab in Milton Keynes et al
EPI_ISL_1043555	Wellcome Sanger Institute for the COVID-19 Genomics UK (COG-UK) Consortium	Randox Laboratories	Randox Laboratories et al
EPI_ISL_1043556	Wellcome Sanger Institute for the COVID-19 Genomics UK (COG-UK) Consortium	Lighthouse Lab in Milton Keynes	The Lighthouse Lab in Milton Keynes et al
EPI_ISL_1043557	Wellcome Sanger Institute for the COVID-19 Genomics UK (COG-UK) Consortium	Lighthouse Lab in Milton Keynes	The Lighthouse Lab in Milton Keynes et al
EPI_ISL_1043558	Wellcome Sanger Institute for the COVID-19 Genomics UK (COG-UK) Consortium	Lighthouse Lab in Milton Keynes	The Lighthouse Lab in Milton Keynes et al
EPI_ISL_1043559	Wellcome Sanger Institute for the COVID-19 Genomics UK (COG-UK) Consortium	Randox Laboratories	Randox Laboratories et al
EPI_ISL_1043560	Wellcome Sanger Institute for the COVID-19 Genomics UK (COG-UK) Consortium	Lighthouse Lab in Milton Keynes	The Lighthouse Lab in Milton Keynes et al
EPI_ISL_1043561	Wellcome Sanger Institute for the COVID-19 Genomics UK (COG-UK) Consortium	Lighthouse Lab in Milton Keynes	The Lighthouse Lab in Milton Keynes et al
EPI_ISL_1043562	Wellcome Sanger Institute for the COVID-19 Genomics UK (COG-UK) Consortium	Lighthouse Lab in Glasgow	Harper VanSteenhouse et al
EPI_ISL_1043563	Wellcome Sanger Institute for the COVID-19 Genomics UK (COG-UK) Consortium	Lighthouse Lab in Glasgow	Harper VanSteenhouse et al
EPI_ISL_1043564	Wellcome Sanger Institute for the COVID-19 Genomics UK (COG-UK) Consortium	Lighthouse Lab in Milton Keynes	The Lighthouse Lab in Milton Keynes et al
EPI_ISL_1043566	Wellcome Sanger Institute for the COVID-19 Genomics UK (COG-UK) Consortium	Randox Laboratories	Randox Laboratories et al
EPI_ISL_1043567	Wellcome Sanger Institute for the COVID-19 Genomics UK (COG-UK) Consortium	Lighthouse Lab in Milton Keynes	The Lighthouse Lab in Milton Keynes et al
EPI_ISL_1043568	Wellcome Sanger Institute for the COVID-19 Genomics UK (COG-UK) Consortium	Randox Laboratories	Randox Laboratories et al
EPI_ISL_1043569	Wellcome Sanger Institute for the COVID-19 Genomics UK (COG-UK) Consortium	Lighthouse Lab in Alderley Park	Jacquelyn Wynn et al
EPI_ISL_1043570	Wellcome Sanger Institute for the COVID-19 Genomics UK (COG-UK) Consortium	Lighthouse Lab in Alderley Park	Jacquelyn Wynn et al
EPI_ISL_1043572	Wellcome Sanger Institute for the COVID-19 Genomics UK (COG-UK) Consortium	Lighthouse Lab in Alderley Park	Jacquelyn Wynn et al
EPI_ISL_1043573	Wellcome Sanger Institute for the COVID-19 Genomics UK (COG-UK) Consortium	Lighthouse Lab in Alderley Park	Jacquelyn Wynn et al
EPI_ISL_1043574	Wellcome Sanger Institute for the COVID-19 Genomics UK (COG-UK) Consortium	Lighthouse Lab in Alderley Park	Jacquelyn Wynn et al
EPI_ISL_1043575	Wellcome Sanger Institute for the COVID-19 Genomics UK (COG-UK) Consortium	Lighthouse Lab in Alderley Park	Jacquelyn Wynn et al
EPI_ISL_1043576	Wellcome Sanger Institute for the COVID-19 Genomics UK (COG-UK) Consortium	Lighthouse Lab in Alderley Park	Jacquelyn Wynn et al
EPI_ISL_1043577	Wellcome Sanger Institute for the COVID-19 Genomics UK (COG-UK) Consortium	Lighthouse Lab in Alderley Park	Jacquelyn Wynn et al
EPI_ISL_1043578	Wellcome Sanger Institute for the COVID-19 Genomics UK (COG-UK) Consortium	Lighthouse Lab in Alderley Park	Jacquelyn Wynn et al
EPI_ISL_1043579	Wellcome Sanger Institute for the COVID-19 Genomics UK (COG-UK) Consortium	Lighthouse Lab in Alderley Park	Jacquelyn Wynn et al
EPI_ISL_1043580	Wellcome Sanger Institute for the COVID-19 Genomics UK (COG-UK) Consortium	Lighthouse Lab in Alderley Park	Jacquelyn Wynn et al
EPI_ISL_1043581	Wellcome Sanger Institute for the COVID-19 Genomics UK (COG-UK) Consortium	Lighthouse Lab in Alderley Park	Jacquelyn Wynn et al
EPI_ISL_1043582	Wellcome Sanger Institute for the COVID-19 Genomics UK (COG-UK) Consortium	Lighthouse Lab in Alderley Park	Jacquelyn Wynn et al
EPI_ISL_1043584	Wellcome Sanger Institute for the COVID-19 Genomics UK (COG-UK) Consortium	Lighthouse Lab in Alderley Park	Jacquelyn Wynn et al
EPI_ISL_1043586	Wellcome Sanger Institute for the COVID-19 Genomics UK (COG-UK) Consortium	Lighthouse Lab in Alderley Park	Jacquelyn Wynn et al
EPI_ISL_1043587	Wellcome Sanger Institute for the COVID-19 Genomics UK (COG-UK) Consortium	Lighthouse Lab in Alderley Park	Jacquelyn Wynn et al
EPI_ISL_1043588	Wellcome Sanger Institute for the COVID-19 Genomics UK (COG-UK) Consortium	Lighthouse Lab in Alderley Park	Jacquelyn Wynn et al
EPI_ISL_1043589	Wellcome Sanger Institute for the COVID-19 Genomics UK (COG-UK) Consortium	Lighthouse Lab in Alderley Park	Jacquelyn Wynn et al
EPI_ISL_1043590	Wellcome Sanger Institute for the COVID-19 Genomics UK (COG-UK) Consortium	Lighthouse Lab in Alderley Park	Jacquelyn Wynn et al
EPI_ISL_1043592	Wellcome Sanger Institute for the COVID-19 Genomics UK (COG-UK) Consortium	Lighthouse Lab in Alderley Park	Jacquelyn Wynn et al
EPI_ISL_1043593	Wellcome Sanger Institute for the COVID-19 Genomics UK (COG-UK) Consortium	Lighthouse Lab in Alderley Park	Jacquelyn Wynn et al
EPI_ISL_1043595	Wellcome Sanger Institute for the COVID-19 Genomics UK (COG-UK) Consortium	Lighthouse Lab in Alderley Park	Jacquelyn Wynn et al
EPI_ISL_1043596	Wellcome Sanger Institute for the COVID-19 Genomics UK (COG-UK) Consortium	Lighthouse Lab in Alderley Park	Jacquelyn Wynn et al
EPI_ISL_1043597	Wellcome Sanger Institute for the COVID-19 Genomics UK (COG-UK) Consortium	Lighthouse Lab in Alderley Park	Jacquelyn Wynn et al
EPI_ISL_1043598	Wellcome Sanger Institute for the COVID-19 Genomics UK (COG-UK) Consortium	Lighthouse Lab in Alderley Park	Jacquelyn Wynn et al
EPI_ISL_1043599	Wellcome Sanger Institute for the COVID-19 Genomics UK (COG-UK) Consortium	Lighthouse Lab in Alderley Park	Jacquelyn Wynn et al
EPI_ISL_1043600	Wellcome Sanger Institute for the COVID-19 Genomics UK (COG-UK) Consortium	Lighthouse Lab in Alderley Park	Jacquelyn Wynn et al
EPI_ISL_1043601	Wellcome Sanger Institute for the COVID-19 Genomics UK (COG-UK) Consortium	Lighthouse Lab in Alderley Park	Jacquelyn Wynn et al
EPI_ISL_1043602	Wellcome Sanger Institute for the COVID-19 Genomics UK (COG-UK) Consortium	Lighthouse Lab in Alderley Park	Jacquelyn Wynn et al
EPI_ISL_1043604	Wellcome Sanger Institute for the COVID-19 Genomics UK (COG-UK) Consortium	Lighthouse Lab in Alderley Park	Jacquelyn Wynn et al
EPI_ISL_1043605	Wellcome Sanger Institute for the COVID-19 Genomics UK (COG-UK) Consortium	Lighthouse Lab in Alderley Park	Jacquelyn Wynn et al
EPI_ISL_1043606	Wellcome Sanger Institute for the COVID-19 Genomics UK (COG-UK) Consortium	Lighthouse Lab in Alderley Park	Jacquelyn Wynn et al
EPI_ISL_1043607	Wellcome Sanger Institute for the COVID-19 Genomics UK (COG-UK) Consortium	Lighthouse Lab in Alderley Park	Jacquelyn Wynn et al
EPI_ISL_1043608	Wellcome Sanger Institute for the COVID-19 Genomics UK (COG-UK) Consortium	Lighthouse Lab in Alderley Park	Jacquelyn Wynn et al
EPI_ISL_1043609	Wellcome Sanger Institute for the COVID-19 Genomics UK (COG-UK) Consortium	Lighthouse Lab in Alderley Park	Jacquelyn Wynn et al
EPI_ISL_1043610	Wellcome Sanger Institute for the COVID-19 Genomics UK (COG-UK) Consortium	Lighthouse Lab in Alderley Park	Jacquelyn Wynn et al
EPI_ISL_1043611	Wellcome Sanger Institute for the COVID-19 Genomics UK (COG-UK) Consortium	Lighthouse Lab in Alderley Park	Jacquelyn Wynn et al
EPI_ISL_1043612	Wellcome Sanger Institute for the COVID-19 Genomics UK (COG-UK) Consortium	Lighthouse Lab in Alderley Park	Jacquelyn Wynn et al
EPI_ISL_1043613	Wellcome Sanger Institute for the COVID-19 Genomics UK (COG-UK) Consortium	Lighthouse Lab in Alderley Park	Jacquelyn Wynn et al
EPI_ISL_1043614	Wellcome Sanger Institute for the COVID-19 Genomics UK (COG-UK) Consortium	Lighthouse Lab in Alderley Park	Jacquelyn Wynn et al
EPI_ISL_1043615	Wellcome Sanger Institute for the COVID-19 Genomics UK (COG-UK) Consortium	Lighthouse Lab in Alderley Park	Jacquelyn Wynn et al
EPI_ISL_1043616	Wellcome Sanger Institute for the COVID-19 Genomics UK (COG-UK) Consortium	Lighthouse Lab in Alderley Park	Jacquelyn Wynn et al
EPI_ISL_1043617	Wellcome Sanger Institute for the COVID-19 Genomics UK (COG-UK) Consortium	Lighthouse Lab in Alderley Park	Jacquelyn Wynn et al
EPI_ISL_1043618	Wellcome Sanger Institute for the COVID-19 Genomics UK (COG-UK) Consortium	Lighthouse Lab in Alderley Park	Jacquelyn Wynn et al
EPI_ISL_1043619	Wellcome Sanger Institute for the COVID-19 Genomics UK (COG-UK) Consortium	Lighthouse Lab in Alderley Park	Jacquelyn Wynn et al
EPI_ISL_1043620	Wellcome Sanger Institute for the COVID-19 Genomics UK (COG-UK) Consortium	Lighthouse Lab in Alderley Park	Jacquelyn Wynn et al
EPI_ISL_1043622	Wellcome Sanger Institute for the COVID-19 Genomics UK (COG-UK) Consortium	Lighthouse Lab in Alderley Park	Jacquelyn Wynn et al
EPI_ISL_1043623	Wellcome Sanger Institute for the COVID-19 Genomics UK (COG-UK) Consortium	Lighthouse Lab in Alderley Park	Jacquelyn Wynn et al
EPI_ISL_1043625	Wellcome Sanger Institute for the COVID-19 Genomics UK (COG-UK) Consortium	Lighthouse Lab in Alderley Park	Jacquelyn Wynn et al
EPI_ISL_1043626	Wellcome Sanger Institute for the COVID-19 Genomics UK (COG-UK) Consortium	Lighthouse Lab in Alderley Park	Jacquelyn Wynn et al
EPI_ISL_1043627	Wellcome Sanger Institute for the COVID-19 Genomics UK (COG-UK) Consortium	Lighthouse Lab in Alderley Park	Jacquelyn Wynn et al
EPI_ISL_1043628	Wellcome Sanger Institute for the COVID-19 Genomics UK (COG-UK) Consortium	Lighthouse Lab in Alderley Park	Jacquelyn Wynn et al
EPI_ISL_1043630	Wellcome Sanger Institute for the COVID-19 Genomics UK (COG-UK) Consortium	Lighthouse Lab in Alderley Park	Jacquelyn Wynn et al
EPI_ISL_1043631	Wellcome Sanger Institute for the COVID-19 Genomics UK (COG-UK) Consortium	Lighthouse Lab in Alderley Park	Jacquelyn Wynn et al
EPI_ISL_1043633	Wellcome Sanger Institute for the COVID-19 Genomics UK (COG-UK) Consortium	Lighthouse Lab in Alderley Park	Jacquelyn Wynn et al
EPI_ISL_1043636	Wellcome Sanger Institute for the COVID-19 Genomics UK (COG-UK) Consortium	Lighthouse Lab in Alderley Park	Jacquelyn Wynn et al
EPI_ISL_1043637	Wellcome Sanger Institute for the COVID-19 Genomics UK (COG-UK) Consortium	Lighthouse Lab in Alderley Park	Jacquelyn Wynn et al
EPI_ISL_1043638	Wellcome Sanger Institute for the COVID-19 Genomics UK (COG-UK) Consortium	Lighthouse Lab in Alderley Park	Jacquelyn Wynn et al
EPI_ISL_1043639	Wellcome Sanger Institute for the COVID-19 Genomics UK (COG-UK) Consortium	Lighthouse Lab in Alderley Park	Jacquelyn Wynn et al
EPI_ISL_1043640	Wellcome Sanger Institute for the COVID-19 Genomics UK (COG-UK) Consortium	Lighthouse Lab in Alderley Park	Jacquelyn Wynn et al
EPI_ISL_1043641	Wellcome Sanger Institute for the COVID-19 Genomics UK (COG-UK) Consortium	Lighthouse Lab in Alderley Park	Jacquelyn Wynn et al
EPI_ISL_1043642	Wellcome Sanger Institute for the COVID-19 Genomics UK (COG-UK) Consortium	Lighthouse Lab in Alderley Park	Jacquelyn Wynn et al
EPI_ISL_1043643	Wellcome Sanger Institute for the COVID-19 Genomics UK (COG-UK) Consortium	Lighthouse Lab in Alderley Park	Jacquelyn Wynn et al
EPI_ISL_1043644	Wellcome Sanger Institute for the COVID-19 Genomics UK (COG-UK) Consortium	Lighthouse Lab in Alderley Park	Jacquelyn Wynn et al
EPI_ISL_1043645	Wellcome Sanger Institute for the COVID-19 Genomics UK (COG-UK) Consortium	Lighthouse Lab in Alderley Park	Jacquelyn Wynn et al
EPI_ISL_1043646	Wellcome Sanger Institute for the COVID-19 Genomics UK (COG-UK) Consortium	Lighthouse Lab in Alderley Park	Jacquelyn Wynn et al
EPI_ISL_1043647	Wellcome Sanger Institute for the COVID-19 Genomics UK (COG-UK) Consortium	Lighthouse Lab in Alderley Park	Jacquelyn Wynn et al
EPI_ISL_1043648	Wellcome Sanger Institute for the COVID-19 Genomics UK (COG-UK) Consortium	Lighthouse Lab in Alderley Park	Jacquelyn Wynn et al
EPI_ISL_1043649	Wellcome Sanger Institute for the COVID-19 Genomics UK (COG-UK) Consortium	Lighthouse Lab in Alderley Park	Jacquelyn Wynn et al
EPI_ISL_1043650	Wellcome Sanger Institute for the COVID-19 Genomics UK (COG-UK) Consortium	Lighthouse Lab in Alderley Park	Jacquelyn Wynn et al
EPI_ISL_1043651	Wellcome Sanger Institute for the COVID-19 Genomics UK (COG-UK) Consortium	Lighthouse Lab in Alderley Park	Jacquelyn Wynn et al
EPI_ISL_1043652	Wellcome Sanger Institute for the COVID-19 Genomics UK (COG-UK) Consortium	Lighthouse Lab in Alderley Park	Jacquelyn Wynn et al
EPI_ISL_1043653	Wellcome Sanger Institute for the COVID-19 Genomics UK (COG-UK) Consortium	Lighthouse Lab in Alderley Park	Jacquelyn Wynn et al
EPI_ISL_1043654	Wellcome Sanger Institute for the COVID-19 Genomics UK (COG-UK) Consortium	Lighthouse Lab in Alderley Park	Jacquelyn Wynn et al
EPI_ISL_1043655	Wellcome Sanger Institute for the COVID-19 Genomics UK (COG-UK) Consortium	Lighthouse Lab in Alderley Park	Jacquelyn Wynn et al
EPI_ISL_1043656	Wellcome Sanger Institute for the COVID-19 Genomics UK (COG-UK) Consortium	Lighthouse Lab in Alderley Park	Jacquelyn Wynn et al
EPI_ISL_1043658	Wellcome Sanger Institute for the COVID-19 Genomics UK (COG-UK) Consortium	Lighthouse Lab in Alderley Park	Jacquelyn Wynn et al
EPI_ISL_1043659	Wellcome Sanger Institute for the COVID-19 Genomics UK (COG-UK) Consortium	Lighthouse Lab in Alderley Park	Jacquelyn Wynn et al
EPI_ISL_1043660	Wellcome Sanger Institute for the COVID-19 Genomics UK (COG-UK) Consortium	Lighthouse Lab in Alderley Park	Jacquelyn Wynn et al
EPI_ISL_1043661	Wellcome Sanger Institute for the COVID-19 Genomics UK (COG-UK) Consortium	Lighthouse Lab in Alderley Park	Jacquelyn Wynn et al
EPI_ISL_1043662	Wellcome Sanger Institute for the COVID-19 Genomics UK (COG-UK) Consortium	Lighthouse Lab in Alderley Park	Jacquelyn Wynn et al
EPI_ISL_1043663	Wellcome Sanger Institute for the COVID-19 Genomics UK (COG-UK) Consortium	Lighthouse Lab in Alderley Park	Jacquelyn Wynn et al
EPI_ISL_1043664	Wellcome Sanger Institute for the COVID-19 Genomics UK (COG-UK) Consortium	Lighthouse Lab in Alderley Park	Jacquelyn Wynn et al
EPI_ISL_1043665	Wellcome Sanger Institute for the COVID-19 Genomics UK (COG-UK) Consortium	Lighthouse Lab in Alderley Park	Jacquelyn Wynn et al
EPI_ISL_1043666	Wellcome Sanger Institute for the COVID-19 Genomics UK (COG-UK) Consortium	Lighthouse Lab in Alderley Park	Jacquelyn Wynn et al
EPI_ISL_1043667	Wellcome Sanger Institute for the COVID-19 Genomics UK (COG-UK) Consortium	Lighthouse Lab in Alderley Park	Jacquelyn Wynn et al
EPI_ISL_1043668	Wellcome Sanger Institute for the COVID-19 Genomics UK (COG-UK) Consortium	Lighthouse Lab in Alderley Park	Jacquelyn Wynn et al
EPI_ISL_1043669	Wellcome Sanger Institute for the COVID-19 Genomics UK (COG-UK) Consortium	Lighthouse Lab in Alderley Park	Jacquelyn Wynn et al
EPI_ISL_1043670	Wellcome Sanger Institute for the COVID-19 Genomics UK (COG-UK) Consortium	Lighthouse Lab in Alderley Park	Jacquelyn Wynn et al
EPI_ISL_1043671	Wellcome Sanger Institute for the COVID-19 Genomics UK (COG-UK) Consortium	Lighthouse Lab in Alderley Park	Jacquelyn Wynn et al
EPI_ISL_1043672	Wellcome Sanger Institute for the COVID-19 Genomics UK (COG-UK) Consortium	Lighthouse Lab in Alderley Park	Jacquelyn Wynn et al
EPI_ISL_1043673	Wellcome Sanger Institute for the COVID-19 Genomics UK (COG-UK) Consortium	Lighthouse Lab in Alderley Park	Jacquelyn Wynn et al
EPI_ISL_1043674	Wellcome Sanger Institute for the COVID-19 Genomics UK (COG-UK) Consortium	Lighthouse Lab in Alderley Park	Jacquelyn Wynn et al
EPI_ISL_1043675	Wellcome Sanger Institute for the COVID-19 Genomics UK (COG-UK) Consortium	Lighthouse Lab in Alderley Park	Jacquelyn Wynn et al
EPI_ISL_1043676	Wellcome Sanger Institute for the COVID-19 Genomics UK (COG-UK) Consortium	Lighthouse Lab in Alderley Park	Jacquelyn Wynn et al
EPI_ISL_1043677	Wellcome Sanger Institute for the COVID-19 Genomics UK (COG-UK) Consortium	Lighthouse Lab in Alderley Park	Jacquelyn Wynn et al
EPI_ISL_1043678	Wellcome Sanger Institute for the COVID-19 Genomics UK (COG-UK) Consortium	Lighthouse Lab in Alderley Park	Jacquelyn Wynn et al
EPI_ISL_1043679	Wellcome Sanger Institute for the COVID-19 Genomics UK (COG-UK) Consortium	Lighthouse Lab in Alderley Park	Jacquelyn Wynn et al
EPI_ISL_1043680	Wellcome Sanger Institute for the COVID-19 Genomics UK (COG-UK) Consortium	Lighthouse Lab in Alderley Park	Jacquelyn Wynn et al
EPI_ISL_1043681	Wellcome Sanger Institute for the COVID-19 Genomics UK (COG-UK) Consortium	Lighthouse Lab in Alderley Park	Jacquelyn Wynn et al
EPI_ISL_1043682	Wellcome Sanger Institute for the COVID-19 Genomics UK (COG-UK) Consortium	Lighthouse Lab in Alderley Park	Jacquelyn Wynn et al
EPI_ISL_1043683	Wellcome Sanger Institute for the COVID-19 Genomics UK (COG-UK) Consortium	Lighthouse Lab in Alderley Park	Jacquelyn Wynn et al
EPI_ISL_1043684	Wellcome Sanger Institute for the COVID-19 Genomics UK (COG-UK) Consortium	Lighthouse Lab in Alderley Park	Jacquelyn Wynn et al
EPI_ISL_1043685	Wellcome Sanger Institute for the COVID-19 Genomics UK (COG-UK) Consortium	Lighthouse Lab in Alderley Park	Jacquelyn Wynn et al
EPI_ISL_1043687	Wellcome Sanger Institute for the COVID-19 Genomics UK (COG-UK) Consortium	Lighthouse Lab in Alderley Park	Jacquelyn Wynn et al
EPI_ISL_1043688	Wellcome Sanger Institute for the COVID-19 Genomics UK (COG-UK) Consortium	Lighthouse Lab in Alderley Park	Jacquelyn Wynn et al
EPI_ISL_1043689	Wellcome Sanger Institute for the COVID-19 Genomics UK (COG-UK) Consortium	Lighthouse Lab in Alderley Park	Jacquelyn Wynn et al
EPI_ISL_1043692	Wellcome Sanger Institute for the COVID-19 Genomics UK (COG-UK) Consortium	Lighthouse Lab in Alderley Park	Jacquelyn Wynn et al
EPI_ISL_1043694	Wellcome Sanger Institute for the COVID-19 Genomics UK (COG-UK) Consortium	Lighthouse Lab in Alderley Park	Jacquelyn Wynn et al
EPI_ISL_1043695	Wellcome Sanger Institute for the COVID-19 Genomics UK (COG-UK) Consortium	Lighthouse Lab in Alderley Park	Jacquelyn Wynn et al
EPI_ISL_1043696	Wellcome Sanger Institute for the COVID-19 Genomics UK (COG-UK) Consortium	Lighthouse Lab in Alderley Park	Jacquelyn Wynn et al
EPI_ISL_1043697	Wellcome Sanger Institute for the COVID-19 Genomics UK (COG-UK) Consortium	Lighthouse Lab in Alderley Park	Jacquelyn Wynn et al
EPI_ISL_1043698	Wellcome Sanger Institute for the COVID-19 Genomics UK (COG-UK) Consortium	Lighthouse Lab in Alderley Park	Jacquelyn Wynn et al
EPI_ISL_1043700	Wellcome Sanger Institute for the COVID-19 Genomics UK (COG-UK) Consortium	Lighthouse Lab in Alderley Park	Jacquelyn Wynn et al
EPI_ISL_1043701	Wellcome Sanger Institute for the COVID-19 Genomics UK (COG-UK) Consortium	Lighthouse Lab in Alderley Park	Jacquelyn Wynn et al
EPI_ISL_1043702	Wellcome Sanger Institute for the COVID-19 Genomics UK (COG-UK) Consortium	Lighthouse Lab in Alderley Park	Jacquelyn Wynn et al
EPI_ISL_1043703	Wellcome Sanger Institute for the COVID-19 Genomics UK (COG-UK) Consortium	Lighthouse Lab in Alderley Park	Jacquelyn Wynn et al
EPI_ISL_1043704	Wellcome Sanger Institute for the COVID-19 Genomics UK (COG-UK) Consortium	Lighthouse Lab in Alderley Park	Jacquelyn Wynn et al
EPI_ISL_1043705	Wellcome Sanger Institute for the COVID-19 Genomics UK (COG-UK) Consortium	Lighthouse Lab in Alderley Park	Jacquelyn Wynn et al
EPI_ISL_1043707	Wellcome Sanger Institute for the COVID-19 Genomics UK (COG-UK) Consortium	Lighthouse Lab in Alderley Park	Jacquelyn Wynn et al
EPI_ISL_1043709	Wellcome Sanger Institute for the COVID-19 Genomics UK (COG-UK) Consortium	Lighthouse Lab in Alderley Park	Jacquelyn Wynn et al
EPI_ISL_1043710	Wellcome Sanger Institute for the COVID-19 Genomics UK (COG-UK) Consortium	Lighthouse Lab in Alderley Park	Jacquelyn Wynn et al
EPI_ISL_1043711	Wellcome Sanger Institute for the COVID-19 Genomics UK (COG-UK) Consortium	Lighthouse Lab in Alderley Park	Jacquelyn Wynn et al
EPI_ISL_1043712	Wellcome Sanger Institute for the COVID-19 Genomics UK (COG-UK) Consortium	Lighthouse Lab in Alderley Park	Jacquelyn Wynn et al
EPI_ISL_1043713	Wellcome Sanger Institute for the COVID-19 Genomics UK (COG-UK) Consortium	Lighthouse Lab in Alderley Park	Jacquelyn Wynn et al
EPI_ISL_1043714	Wellcome Sanger Institute for the COVID-19 Genomics UK (COG-UK) Consortium	Lighthouse Lab in Alderley Park	Jacquelyn Wynn et al
EPI_ISL_1043715	Wellcome Sanger Institute for the COVID-19 Genomics UK (COG-UK) Consortium	Lighthouse Lab in Alderley Park	Jacquelyn Wynn et al
EPI_ISL_1043718	Wellcome Sanger Institute for the COVID-19 Genomics UK (COG-UK) Consortium	Lighthouse Lab in Alderley Park	Jacquelyn Wynn et al
EPI_ISL_1043719	Wellcome Sanger Institute for the COVID-19 Genomics UK (COG-UK) Consortium	Lighthouse Lab in Alderley Park	Jacquelyn Wynn et al
EPI_ISL_1043720	Wellcome Sanger Institute for the COVID-19 Genomics UK (COG-UK) Consortium	Lighthouse Lab in Alderley Park	Jacquelyn Wynn et al
EPI_ISL_1043721	Wellcome Sanger Institute for the COVID-19 Genomics UK (COG-UK) Consortium	Lighthouse Lab in Alderley Park	Jacquelyn Wynn et al
EPI_ISL_1043722	Wellcome Sanger Institute for the COVID-19 Genomics UK (COG-UK) Consortium	Lighthouse Lab in Alderley Park	Jacquelyn Wynn et al
EPI_ISL_1043723	Wellcome Sanger Institute for the COVID-19 Genomics UK (COG-UK) Consortium	Lighthouse Lab in Alderley Park	Jacquelyn Wynn et al
EPI_ISL_1043724	Wellcome Sanger Institute for the COVID-19 Genomics UK (COG-UK) Consortium	Lighthouse Lab in Alderley Park	Jacquelyn Wynn et al
EPI_ISL_1043725	Wellcome Sanger Institute for the COVID-19 Genomics UK (COG-UK) Consortium	Lighthouse Lab in Alderley Park	Jacquelyn Wynn et al
EPI_ISL_1043726	Wellcome Sanger Institute for the COVID-19 Genomics UK (COG-UK) Consortium	Lighthouse Lab in Alderley Park	Jacquelyn Wynn et al
EPI_ISL_1043727	Wellcome Sanger Institute for the COVID-19 Genomics UK (COG-UK) Consortium	Lighthouse Lab in Alderley Park	Jacquelyn Wynn et al
EPI_ISL_1043728	Wellcome Sanger Institute for the COVID-19 Genomics UK (COG-UK) Consortium	Lighthouse Lab in Alderley Park	Jacquelyn Wynn et al
EPI_ISL_1043729	Wellcome Sanger Institute for the COVID-19 Genomics UK (COG-UK) Consortium	Lighthouse Lab in Alderley Park	Jacquelyn Wynn et al
EPI_ISL_1043730	Wellcome Sanger Institute for the COVID-19 Genomics UK (COG-UK) Consortium	Lighthouse Lab in Alderley Park	Jacquelyn Wynn et al
EPI_ISL_1043731	Wellcome Sanger Institute for the COVID-19 Genomics UK (COG-UK) Consortium	Lighthouse Lab in Alderley Park	Jacquelyn Wynn et al
EPI_ISL_1043732	Wellcome Sanger Institute for the COVID-19 Genomics UK (COG-UK) Consortium	Lighthouse Lab in Alderley Park	Jacquelyn Wynn et al
EPI_ISL_1043733	Wellcome Sanger Institute for the COVID-19 Genomics UK (COG-UK) Consortium	Lighthouse Lab in Alderley Park	Jacquelyn Wynn et al
EPI_ISL_1043734	Wellcome Sanger Institute for the COVID-19 Genomics UK (COG-UK) Consortium	Lighthouse Lab in Alderley Park	Jacquelyn Wynn et al
EPI_ISL_1043735	Wellcome Sanger Institute for the COVID-19 Genomics UK (COG-UK) Consortium	Lighthouse Lab in Alderley Park	Jacquelyn Wynn et al
EPI_ISL_1043737	Wellcome Sanger Institute for the COVID-19 Genomics UK (COG-UK) Consortium	Lighthouse Lab in Alderley Park	Jacquelyn Wynn et al
EPI_ISL_1043738	Wellcome Sanger Institute for the COVID-19 Genomics UK (COG-UK) Consortium	Lighthouse Lab in Alderley Park	Jacquelyn Wynn et al
EPI_ISL_1043739	Wellcome Sanger Institute for the COVID-19 Genomics UK (COG-UK) Consortium	Lighthouse Lab in Alderley Park	Jacquelyn Wynn et al
EPI_ISL_1043740	Wellcome Sanger Institute for the COVID-19 Genomics UK (COG-UK) Consortium	Lighthouse Lab in Alderley Park	Jacquelyn Wynn et al
EPI_ISL_1043741	Wellcome Sanger Institute for the COVID-19 Genomics UK (COG-UK) Consortium	Lighthouse Lab in Alderley Park	Jacquelyn Wynn et al
EPI_ISL_1043742	Wellcome Sanger Institute for the COVID-19 Genomics UK (COG-UK) Consortium	Lighthouse Lab in Alderley Park	Jacquelyn Wynn et al
EPI_ISL_1043743	Wellcome Sanger Institute for the COVID-19 Genomics UK (COG-UK) Consortium	Lighthouse Lab in Alderley Park	Jacquelyn Wynn et al
EPI_ISL_1043744	Wellcome Sanger Institute for the COVID-19 Genomics UK (COG-UK) Consortium	Lighthouse Lab in Alderley Park	Jacquelyn Wynn et al
EPI_ISL_1043745	Wellcome Sanger Institute for the COVID-19 Genomics UK (COG-UK) Consortium	Lighthouse Lab in Alderley Park	Jacquelyn Wynn et al
EPI_ISL_1043747	Wellcome Sanger Institute for the COVID-19 Genomics UK (COG-UK) Consortium	Lighthouse Lab in Alderley Park	Jacquelyn Wynn et al
EPI_ISL_1043748	Wellcome Sanger Institute for the COVID-19 Genomics UK (COG-UK) Consortium	Lighthouse Lab in Alderley Park	Jacquelyn Wynn et al
EPI_ISL_1043749	Wellcome Sanger Institute for the COVID-19 Genomics UK (COG-UK) Consortium	Lighthouse Lab in Alderley Park	Jacquelyn Wynn et al
EPI_ISL_1043750	Wellcome Sanger Institute for the COVID-19 Genomics UK (COG-UK) Consortium	Lighthouse Lab in Alderley Park	Jacquelyn Wynn et al
EPI_ISL_1043751	Wellcome Sanger Institute for the COVID-19 Genomics UK (COG-UK) Consortium	Lighthouse Lab in Alderley Park	Jacquelyn Wynn et al
EPI_ISL_1043752	Wellcome Sanger Institute for the COVID-19 Genomics UK (COG-UK) Consortium	Lighthouse Lab in Alderley Park	Jacquelyn Wynn et al
EPI_ISL_1043753	Wellcome Sanger Institute for the COVID-19 Genomics UK (COG-UK) Consortium	Lighthouse Lab in Alderley Park	Jacquelyn Wynn et al
EPI_ISL_1043754	Wellcome Sanger Institute for the COVID-19 Genomics UK (COG-UK) Consortium	Lighthouse Lab in Alderley Park	Jacquelyn Wynn et al
EPI_ISL_1043755	Wellcome Sanger Institute for the COVID-19 Genomics UK (COG-UK) Consortium	Lighthouse Lab in Alderley Park	Jacquelyn Wynn et al
EPI_ISL_1043756	Wellcome Sanger Institute for the COVID-19 Genomics UK (COG-UK) Consortium	Lighthouse Lab in Alderley Park	Jacquelyn Wynn et al
EPI_ISL_1043757	Wellcome Sanger Institute for the COVID-19 Genomics UK (COG-UK) Consortium	Lighthouse Lab in Alderley Park	Jacquelyn Wynn et al
EPI_ISL_1043758	Wellcome Sanger Institute for the COVID-19 Genomics UK (COG-UK) Consortium	Lighthouse Lab in Alderley Park	Jacquelyn Wynn et al
EPI_ISL_1043759	Wellcome Sanger Institute for the COVID-19 Genomics UK (COG-UK) Consortium	Lighthouse Lab in Alderley Park	Jacquelyn Wynn et al
EPI_ISL_1043760	Wellcome Sanger Institute for the COVID-19 Genomics UK (COG-UK) Consortium	Lighthouse Lab in Alderley Park	Jacquelyn Wynn et al
EPI_ISL_1043762	Wellcome Sanger Institute for the COVID-19 Genomics UK (COG-UK) Consortium	Lighthouse Lab in Alderley Park	Jacquelyn Wynn et al
EPI_ISL_1043763	Wellcome Sanger Institute for the COVID-19 Genomics UK (COG-UK) Consortium	Lighthouse Lab in Alderley Park	Jacquelyn Wynn et al
EPI_ISL_1043764	Wellcome Sanger Institute for the COVID-19 Genomics UK (COG-UK) Consortium	Lighthouse Lab in Alderley Park	Jacquelyn Wynn et al
EPI_ISL_1043765	Wellcome Sanger Institute for the COVID-19 Genomics UK (COG-UK) Consortium	Lighthouse Lab in Alderley Park	Jacquelyn Wynn et al
EPI_ISL_1043766	Wellcome Sanger Institute for the COVID-19 Genomics UK (COG-UK) Consortium	Lighthouse Lab in Alderley Park	Jacquelyn Wynn et al
EPI_ISL_1043767	Wellcome Sanger Institute for the COVID-19 Genomics UK (COG-UK) Consortium	Lighthouse Lab in Alderley Park	Jacquelyn Wynn et al
EPI_ISL_1043768	Wellcome Sanger Institute for the COVID-19 Genomics UK (COG-UK) Consortium	Lighthouse Lab in Alderley Park	Jacquelyn Wynn et al
EPI_ISL_1043769	Wellcome Sanger Institute for the COVID-19 Genomics UK (COG-UK) Consortium	Lighthouse Lab in Alderley Park	Jacquelyn Wynn et al
EPI_ISL_1043770	Wellcome Sanger Institute for the COVID-19 Genomics UK (COG-UK) Consortium	Lighthouse Lab in Alderley Park	Jacquelyn Wynn et al
EPI_ISL_1043771	Wellcome Sanger Institute for the COVID-19 Genomics UK (COG-UK) Consortium	Lighthouse Lab in Alderley Park	Jacquelyn Wynn et al
EPI_ISL_1043772	Wellcome Sanger Institute for the COVID-19 Genomics UK (COG-UK) Consortium	Lighthouse Lab in Alderley Park	Jacquelyn Wynn et al
EPI_ISL_1043773	Wellcome Sanger Institute for the COVID-19 Genomics UK (COG-UK) Consortium	Lighthouse Lab in Alderley Park	Jacquelyn Wynn et al
EPI_ISL_1043774	Wellcome Sanger Institute for the COVID-19 Genomics UK (COG-UK) Consortium	Lighthouse Lab in Alderley Park	Jacquelyn Wynn et al
EPI_ISL_1043775	Wellcome Sanger Institute for the COVID-19 Genomics UK (COG-UK) Consortium	Lighthouse Lab in Alderley Park	Jacquelyn Wynn et al
EPI_ISL_1043776	Wellcome Sanger Institute for the COVID-19 Genomics UK (COG-UK) Consortium	Lighthouse Lab in Alderley Park	Jacquelyn Wynn et al
EPI_ISL_1043777	Wellcome Sanger Institute for the COVID-19 Genomics UK (COG-UK) Consortium	Lighthouse Lab in Alderley Park	Jacquelyn Wynn et al
EPI_ISL_1043778	Wellcome Sanger Institute for the COVID-19 Genomics UK (COG-UK) Consortium	Lighthouse Lab in Alderley Park	Jacquelyn Wynn et al
EPI_ISL_1043779	Wellcome Sanger Institute for the COVID-19 Genomics UK (COG-UK) Consortium	Lighthouse Lab in Alderley Park	Jacquelyn Wynn et al
EPI_ISL_1043780	Wellcome Sanger Institute for the COVID-19 Genomics UK (COG-UK) Consortium	Lighthouse Lab in Alderley Park	Jacquelyn Wynn et al
EPI_ISL_1043781	Wellcome Sanger Institute for the COVID-19 Genomics UK (COG-UK) Consortium	Lighthouse Lab in Alderley Park	Jacquelyn Wynn et al
EPI_ISL_1043782	Wellcome Sanger Institute for the COVID-19 Genomics UK (COG-UK) Consortium	Lighthouse Lab in Alderley Park	Jacquelyn Wynn et al
EPI_ISL_1043783	Wellcome Sanger Institute for the COVID-19 Genomics UK (COG-UK) Consortium	Lighthouse Lab in Alderley Park	Jacquelyn Wynn et al
EPI_ISL_1043784	Wellcome Sanger Institute for the COVID-19 Genomics UK (COG-UK) Consortium	Lighthouse Lab in Alderley Park	Jacquelyn Wynn et al
EPI_ISL_1043785	Wellcome Sanger Institute for the COVID-19 Genomics UK (COG-UK) Consortium	Lighthouse Lab in Alderley Park	Jacquelyn Wynn et al
EPI_ISL_1043787	Wellcome Sanger Institute for the COVID-19 Genomics UK (COG-UK) Consortium	Lighthouse Lab in Alderley Park	Jacquelyn Wynn et al
EPI_ISL_1043788	Wellcome Sanger Institute for the COVID-19 Genomics UK (COG-UK) Consortium	Lighthouse Lab in Alderley Park	Jacquelyn Wynn et al
EPI_ISL_1043789	Wellcome Sanger Institute for the COVID-19 Genomics UK (COG-UK) Consortium	Lighthouse Lab in Alderley Park	Jacquelyn Wynn et al
EPI_ISL_1043792	Wellcome Sanger Institute for the COVID-19 Genomics UK (COG-UK) Consortium	Lighthouse Lab in Alderley Park	Jacquelyn Wynn et al
EPI_ISL_1043793	Wellcome Sanger Institute for the COVID-19 Genomics UK (COG-UK) Consortium	Lighthouse Lab in Alderley Park	Jacquelyn Wynn et al
EPI_ISL_1043794	Wellcome Sanger Institute for the COVID-19 Genomics UK (COG-UK) Consortium	Lighthouse Lab in Alderley Park	Jacquelyn Wynn et al
EPI_ISL_1043795	Wellcome Sanger Institute for the COVID-19 Genomics UK (COG-UK) Consortium	Lighthouse Lab in Alderley Park	Jacquelyn Wynn et al
EPI_ISL_1043796	Wellcome Sanger Institute for the COVID-19 Genomics UK (COG-UK) Consortium	Lighthouse Lab in Alderley Park	Jacquelyn Wynn et al
EPI_ISL_1043797	Wellcome Sanger Institute for the COVID-19 Genomics UK (COG-UK) Consortium	Lighthouse Lab in Alderley Park	Jacquelyn Wynn et al
EPI_ISL_1043798	Wellcome Sanger Institute for the COVID-19 Genomics UK (COG-UK) Consortium	Lighthouse Lab in Alderley Park	Jacquelyn Wynn et al
EPI_ISL_1043799	Wellcome Sanger Institute for the COVID-19 Genomics UK (COG-UK) Consortium	Lighthouse Lab in Alderley Park	Jacquelyn Wynn et al
EPI_ISL_1043800	Wellcome Sanger Institute for the COVID-19 Genomics UK (COG-UK) Consortium	Lighthouse Lab in Alderley Park	Jacquelyn Wynn et al
EPI_ISL_1043801	Wellcome Sanger Institute for the COVID-19 Genomics UK (COG-UK) Consortium	Lighthouse Lab in Alderley Park	Jacquelyn Wynn et al
EPI_ISL_1043802	Wellcome Sanger Institute for the COVID-19 Genomics UK (COG-UK) Consortium	Lighthouse Lab in Alderley Park	Jacquelyn Wynn et al
EPI_ISL_1043805	Wellcome Sanger Institute for the COVID-19 Genomics UK (COG-UK) Consortium	Lighthouse Lab in Alderley Park	Jacquelyn Wynn et al
EPI_ISL_1043806	Wellcome Sanger Institute for the COVID-19 Genomics UK (COG-UK) Consortium	Lighthouse Lab in Alderley Park	Jacquelyn Wynn et al
EPI_ISL_1043807	Wellcome Sanger Institute for the COVID-19 Genomics UK (COG-UK) Consortium	Lighthouse Lab in Alderley Park	Jacquelyn Wynn et al
EPI_ISL_1043808	Wellcome Sanger Institute for the COVID-19 Genomics UK (COG-UK) Consortium	Lighthouse Lab in Alderley Park	Jacquelyn Wynn et al
EPI_ISL_1043810	Wellcome Sanger Institute for the COVID-19 Genomics UK (COG-UK) Consortium	Lighthouse Lab in Alderley Park	Jacquelyn Wynn et al
EPI_ISL_1043811	Wellcome Sanger Institute for the COVID-19 Genomics UK (COG-UK) Consortium	Lighthouse Lab in Alderley Park	Jacquelyn Wynn et al
EPI_ISL_1043812	Wellcome Sanger Institute for the COVID-19 Genomics UK (COG-UK) Consortium	Lighthouse Lab in Alderley Park	Jacquelyn Wynn et al
EPI_ISL_1043813	Wellcome Sanger Institute for the COVID-19 Genomics UK (COG-UK) Consortium	Lighthouse Lab in Alderley Park	Jacquelyn Wynn et al
EPI_ISL_1043815	Wellcome Sanger Institute for the COVID-19 Genomics UK (COG-UK) Consortium	Lighthouse Lab in Alderley Park	Jacquelyn Wynn et al
EPI_ISL_1043817	Wellcome Sanger Institute for the COVID-19 Genomics UK (COG-UK) Consortium	Lighthouse Lab in Alderley Park	Jacquelyn Wynn et al
EPI_ISL_1043818	Wellcome Sanger Institute for the COVID-19 Genomics UK (COG-UK) Consortium	Lighthouse Lab in Alderley Park	Jacquelyn Wynn et al
EPI_ISL_1043819	Wellcome Sanger Institute for the COVID-19 Genomics UK (COG-UK) Consortium	Lighthouse Lab in Alderley Park	Jacquelyn Wynn et al
EPI_ISL_1043821	Wellcome Sanger Institute for the COVID-19 Genomics UK (COG-UK) Consortium	Lighthouse Lab in Alderley Park	Jacquelyn Wynn et al
EPI_ISL_1043822	Wellcome Sanger Institute for the COVID-19 Genomics UK (COG-UK) Consortium	Lighthouse Lab in Alderley Park	Jacquelyn Wynn et al
EPI_ISL_1043823	Wellcome Sanger Institute for the COVID-19 Genomics UK (COG-UK) Consortium	Lighthouse Lab in Alderley Park	Jacquelyn Wynn et al
EPI_ISL_1043824	Wellcome Sanger Institute for the COVID-19 Genomics UK (COG-UK) Consortium	Lighthouse Lab in Alderley Park	Jacquelyn Wynn et al
EPI_ISL_1043825	Wellcome Sanger Institute for the COVID-19 Genomics UK (COG-UK) Consortium	Lighthouse Lab in Alderley Park	Jacquelyn Wynn et al
EPI_ISL_1043827	Wellcome Sanger Institute for the COVID-19 Genomics UK (COG-UK) Consortium	Lighthouse Lab in Alderley Park	Jacquelyn Wynn et al
EPI_ISL_1043828	Wellcome Sanger Institute for the COVID-19 Genomics UK (COG-UK) Consortium	Lighthouse Lab in Alderley Park	Jacquelyn Wynn et al
EPI_ISL_1043829	Wellcome Sanger Institute for the COVID-19 Genomics UK (COG-UK) Consortium	Lighthouse Lab in Alderley Park	Jacquelyn Wynn et al
EPI_ISL_1043830	Wellcome Sanger Institute for the COVID-19 Genomics UK (COG-UK) Consortium	Lighthouse Lab in Alderley Park	Jacquelyn Wynn et al
EPI_ISL_1043831	Wellcome Sanger Institute for the COVID-19 Genomics UK (COG-UK) Consortium	Lighthouse Lab in Alderley Park	Jacquelyn Wynn et al
EPI_ISL_1043832	Wellcome Sanger Institute for the COVID-19 Genomics UK (COG-UK) Consortium	Lighthouse Lab in Alderley Park	Jacquelyn Wynn et al
EPI_ISL_1043833	Wellcome Sanger Institute for the COVID-19 Genomics UK (COG-UK) Consortium	Lighthouse Lab in Alderley Park	Jacquelyn Wynn et al
EPI_ISL_1043834	Wellcome Sanger Institute for the COVID-19 Genomics UK (COG-UK) Consortium	Lighthouse Lab in Alderley Park	Jacquelyn Wynn et al
EPI_ISL_1043835	Wellcome Sanger Institute for the COVID-19 Genomics UK (COG-UK) Consortium	Lighthouse Lab in Alderley Park	Jacquelyn Wynn et al
EPI_ISL_1043836	Wellcome Sanger Institute for the COVID-19 Genomics UK (COG-UK) Consortium	Lighthouse Lab in Alderley Park	Jacquelyn Wynn et al
EPI_ISL_1043837	Wellcome Sanger Institute for the COVID-19 Genomics UK (COG-UK) Consortium	Lighthouse Lab in Alderley Park	Jacquelyn Wynn et al
EPI_ISL_1043838	Wellcome Sanger Institute for the COVID-19 Genomics UK (COG-UK) Consortium	Lighthouse Lab in Alderley Park	Jacquelyn Wynn et al
EPI_ISL_1043839	Wellcome Sanger Institute for the COVID-19 Genomics UK (COG-UK) Consortium	Lighthouse Lab in Alderley Park	Jacquelyn Wynn et al
EPI_ISL_1043840	Wellcome Sanger Institute for the COVID-19 Genomics UK (COG-UK) Consortium	Lighthouse Lab in Alderley Park	Jacquelyn Wynn et al
EPI_ISL_1043841	Wellcome Sanger Institute for the COVID-19 Genomics UK (COG-UK) Consortium	Lighthouse Lab in Alderley Park	Jacquelyn Wynn et al
EPI_ISL_1043842	Wellcome Sanger Institute for the COVID-19 Genomics UK (COG-UK) Consortium	Lighthouse Lab in Alderley Park	Jacquelyn Wynn et al
EPI_ISL_1043843	Wellcome Sanger Institute for the COVID-19 Genomics UK (COG-UK) Consortium	Lighthouse Lab in Alderley Park	Jacquelyn Wynn et al
EPI_ISL_1043844	Wellcome Sanger Institute for the COVID-19 Genomics UK (COG-UK) Consortium	Lighthouse Lab in Alderley Park	Jacquelyn Wynn et al
EPI_ISL_1043845	Wellcome Sanger Institute for the COVID-19 Genomics UK (COG-UK) Consortium	Lighthouse Lab in Alderley Park	Jacquelyn Wynn et al
EPI_ISL_1043846	Wellcome Sanger Institute for the COVID-19 Genomics UK (COG-UK) Consortium	Lighthouse Lab in Alderley Park	Jacquelyn Wynn et al
EPI_ISL_1043847	Wellcome Sanger Institute for the COVID-19 Genomics UK (COG-UK) Consortium	Lighthouse Lab in Alderley Park	Jacquelyn Wynn et al
EPI_ISL_1043848	Wellcome Sanger Institute for the COVID-19 Genomics UK (COG-UK) Consortium	Lighthouse Lab in Alderley Park	Jacquelyn Wynn et al
EPI_ISL_1043849	Wellcome Sanger Institute for the COVID-19 Genomics UK (COG-UK) Consortium	Lighthouse Lab in Alderley Park	Jacquelyn Wynn et al
EPI_ISL_1043850	Wellcome Sanger Institute for the COVID-19 Genomics UK (COG-UK) Consortium	Lighthouse Lab in Alderley Park	Jacquelyn Wynn et al
EPI_ISL_1043851	Wellcome Sanger Institute for the COVID-19 Genomics UK (COG-UK) Consortium	Lighthouse Lab in Alderley Park	Jacquelyn Wynn et al
EPI_ISL_1043852	Wellcome Sanger Institute for the COVID-19 Genomics UK (COG-UK) Consortium	Lighthouse Lab in Alderley Park	Jacquelyn Wynn et al
EPI_ISL_1043853	Wellcome Sanger Institute for the COVID-19 Genomics UK (COG-UK) Consortium	Lighthouse Lab in Alderley Park	Jacquelyn Wynn et al
EPI_ISL_1043854	Wellcome Sanger Institute for the COVID-19 Genomics UK (COG-UK) Consortium	Lighthouse Lab in Alderley Park	Jacquelyn Wynn et al
EPI_ISL_1043856	Wellcome Sanger Institute for the COVID-19 Genomics UK (COG-UK) Consortium	Lighthouse Lab in Alderley Park	Jacquelyn Wynn et al
EPI_ISL_1043857	Wellcome Sanger Institute for the COVID-19 Genomics UK (COG-UK) Consortium	Lighthouse Lab in Alderley Park	Jacquelyn Wynn et al
EPI_ISL_1043858	Wellcome Sanger Institute for the COVID-19 Genomics UK (COG-UK) Consortium	Lighthouse Lab in Alderley Park	Jacquelyn Wynn et al
EPI_ISL_1043860	Wellcome Sanger Institute for the COVID-19 Genomics UK (COG-UK) Consortium	Lighthouse Lab in Alderley Park	Jacquelyn Wynn et al
EPI_ISL_1043861	Wellcome Sanger Institute for the COVID-19 Genomics UK (COG-UK) Consortium	Lighthouse Lab in Alderley Park	Jacquelyn Wynn et al
EPI_ISL_1043862	Wellcome Sanger Institute for the COVID-19 Genomics UK (COG-UK) Consortium	Lighthouse Lab in Alderley Park	Jacquelyn Wynn et al
EPI_ISL_1043863	Wellcome Sanger Institute for the COVID-19 Genomics UK (COG-UK) Consortium	Lighthouse Lab in Alderley Park	Jacquelyn Wynn et al
EPI_ISL_1043864	Wellcome Sanger Institute for the COVID-19 Genomics UK (COG-UK) Consortium	Lighthouse Lab in Alderley Park	Jacquelyn Wynn et al
EPI_ISL_1043865	Wellcome Sanger Institute for the COVID-19 Genomics UK (COG-UK) Consortium	Lighthouse Lab in Alderley Park	Jacquelyn Wynn et al
EPI_ISL_1043867	Wellcome Sanger Institute for the COVID-19 Genomics UK (COG-UK) Consortium	Lighthouse Lab in Alderley Park	Jacquelyn Wynn et al
EPI_ISL_1043869	Wellcome Sanger Institute for the COVID-19 Genomics UK (COG-UK) Consortium	Lighthouse Lab in Alderley Park	Jacquelyn Wynn et al
EPI_ISL_1043870	Wellcome Sanger Institute for the COVID-19 Genomics UK (COG-UK) Consortium	Lighthouse Lab in Alderley Park	Jacquelyn Wynn et al
EPI_ISL_1043871	Wellcome Sanger Institute for the COVID-19 Genomics UK (COG-UK) Consortium	Lighthouse Lab in Alderley Park	Jacquelyn Wynn et al
EPI_ISL_1043872	Wellcome Sanger Institute for the COVID-19 Genomics UK (COG-UK) Consortium	Lighthouse Lab in Alderley Park	Jacquelyn Wynn et al
EPI_ISL_1043873	Wellcome Sanger Institute for the COVID-19 Genomics UK (COG-UK) Consortium	Lighthouse Lab in Alderley Park	Jacquelyn Wynn et al
EPI_ISL_1043874	Wellcome Sanger Institute for the COVID-19 Genomics UK (COG-UK) Consortium	Lighthouse Lab in Alderley Park	Jacquelyn Wynn et al
EPI_ISL_1043875	Wellcome Sanger Institute for the COVID-19 Genomics UK (COG-UK) Consortium	Lighthouse Lab in Alderley Park	Jacquelyn Wynn et al
EPI_ISL_1043878	Wellcome Sanger Institute for the COVID-19 Genomics UK (COG-UK) Consortium	Lighthouse Lab in Alderley Park	Jacquelyn Wynn et al
EPI_ISL_1043879	Wellcome Sanger Institute for the COVID-19 Genomics UK (COG-UK) Consortium	Lighthouse Lab in Alderley Park	Jacquelyn Wynn et al
EPI_ISL_1043880	Wellcome Sanger Institute for the COVID-19 Genomics UK (COG-UK) Consortium	Lighthouse Lab in Alderley Park	Jacquelyn Wynn et al
EPI_ISL_1043882	Wellcome Sanger Institute for the COVID-19 Genomics UK (COG-UK) Consortium	Lighthouse Lab in Alderley Park	Jacquelyn Wynn et al
EPI_ISL_1043883	Wellcome Sanger Institute for the COVID-19 Genomics UK (COG-UK) Consortium	Lighthouse Lab in Alderley Park	Jacquelyn Wynn et al
EPI_ISL_1043884	Wellcome Sanger Institute for the COVID-19 Genomics UK (COG-UK) Consortium	Lighthouse Lab in Alderley Park	Jacquelyn Wynn et al
EPI_ISL_1043885	Wellcome Sanger Institute for the COVID-19 Genomics UK (COG-UK) Consortium	Lighthouse Lab in Alderley Park	Jacquelyn Wynn et al
EPI_ISL_1043886	Wellcome Sanger Institute for the COVID-19 Genomics UK (COG-UK) Consortium	Lighthouse Lab in Alderley Park	Jacquelyn Wynn et al
EPI_ISL_1043887	Wellcome Sanger Institute for the COVID-19 Genomics UK (COG-UK) Consortium	Lighthouse Lab in Alderley Park	Jacquelyn Wynn et al
EPI_ISL_1043888	Wellcome Sanger Institute for the COVID-19 Genomics UK (COG-UK) Consortium	Lighthouse Lab in Alderley Park	Jacquelyn Wynn et al
EPI_ISL_1043890	Wellcome Sanger Institute for the COVID-19 Genomics UK (COG-UK) Consortium	Lighthouse Lab in Alderley Park	Jacquelyn Wynn et al
EPI_ISL_1043891	Wellcome Sanger Institute for the COVID-19 Genomics UK (COG-UK) Consortium	Lighthouse Lab in Alderley Park	Jacquelyn Wynn et al
EPI_ISL_1043892	Wellcome Sanger Institute for the COVID-19 Genomics UK (COG-UK) Consortium	Lighthouse Lab in Alderley Park	Jacquelyn Wynn et al
EPI_ISL_1043893	Wellcome Sanger Institute for the COVID-19 Genomics UK (COG-UK) Consortium	Lighthouse Lab in Alderley Park	Jacquelyn Wynn et al
EPI_ISL_1043894	Wellcome Sanger Institute for the COVID-19 Genomics UK (COG-UK) Consortium	Lighthouse Lab in Alderley Park	Jacquelyn Wynn et al
EPI_ISL_1043895	Wellcome Sanger Institute for the COVID-19 Genomics UK (COG-UK) Consortium	Lighthouse Lab in Alderley Park	Jacquelyn Wynn et al
EPI_ISL_1043896	Wellcome Sanger Institute for the COVID-19 Genomics UK (COG-UK) Consortium	Lighthouse Lab in Alderley Park	Jacquelyn Wynn et al
EPI_ISL_1043897	Wellcome Sanger Institute for the COVID-19 Genomics UK (COG-UK) Consortium	Lighthouse Lab in Alderley Park	Jacquelyn Wynn et al
EPI_ISL_1043898	Wellcome Sanger Institute for the COVID-19 Genomics UK (COG-UK) Consortium	Lighthouse Lab in Alderley Park	Jacquelyn Wynn et al
EPI_ISL_1043899	Wellcome Sanger Institute for the COVID-19 Genomics UK (COG-UK) Consortium	Lighthouse Lab in Alderley Park	Jacquelyn Wynn et al
EPI_ISL_1043900	Wellcome Sanger Institute for the COVID-19 Genomics UK (COG-UK) Consortium	Lighthouse Lab in Alderley Park	Jacquelyn Wynn et al
EPI_ISL_1043901	Wellcome Sanger Institute for the COVID-19 Genomics UK (COG-UK) Consortium	Lighthouse Lab in Alderley Park	Jacquelyn Wynn et al
EPI_ISL_1043902	Wellcome Sanger Institute for the COVID-19 Genomics UK (COG-UK) Consortium	Lighthouse Lab in Alderley Park	Jacquelyn Wynn et al
EPI_ISL_1043903	Wellcome Sanger Institute for the COVID-19 Genomics UK (COG-UK) Consortium	Lighthouse Lab in Alderley Park	Jacquelyn Wynn et al
EPI_ISL_1043904	Wellcome Sanger Institute for the COVID-19 Genomics UK (COG-UK) Consortium	Lighthouse Lab in Alderley Park	Jacquelyn Wynn et al
EPI_ISL_1043905	Wellcome Sanger Institute for the COVID-19 Genomics UK (COG-UK) Consortium	Lighthouse Lab in Alderley Park	Jacquelyn Wynn et al
EPI_ISL_1043906	Wellcome Sanger Institute for the COVID-19 Genomics UK (COG-UK) Consortium	Lighthouse Lab in Alderley Park	Jacquelyn Wynn et al
EPI_ISL_1043907	Wellcome Sanger Institute for the COVID-19 Genomics UK (COG-UK) Consortium	Lighthouse Lab in Alderley Park	Jacquelyn Wynn et al
EPI_ISL_1043908	Wellcome Sanger Institute for the COVID-19 Genomics UK (COG-UK) Consortium	Lighthouse Lab in Alderley Park	Jacquelyn Wynn et al
EPI_ISL_1043909	Wellcome Sanger Institute for the COVID-19 Genomics UK (COG-UK) Consortium	Lighthouse Lab in Alderley Park	Jacquelyn Wynn et al
EPI_ISL_1043910	Wellcome Sanger Institute for the COVID-19 Genomics UK (COG-UK) Consortium	Lighthouse Lab in Alderley Park	Jacquelyn Wynn et al
EPI_ISL_1043911	Wellcome Sanger Institute for the COVID-19 Genomics UK (COG-UK) Consortium	Lighthouse Lab in Alderley Park	Jacquelyn Wynn et al
EPI_ISL_1043912	Wellcome Sanger Institute for the COVID-19 Genomics UK (COG-UK) Consortium	Lighthouse Lab in Alderley Park	Jacquelyn Wynn et al
EPI_ISL_1043913	Wellcome Sanger Institute for the COVID-19 Genomics UK (COG-UK) Consortium	Lighthouse Lab in Alderley Park	Jacquelyn Wynn et al
EPI_ISL_1043914	Wellcome Sanger Institute for the COVID-19 Genomics UK (COG-UK) Consortium	Lighthouse Lab in Alderley Park	Jacquelyn Wynn et al
EPI_ISL_1043915	Wellcome Sanger Institute for the COVID-19 Genomics UK (COG-UK) Consortium	Lighthouse Lab in Alderley Park	Jacquelyn Wynn et al
EPI_ISL_1043916	Wellcome Sanger Institute for the COVID-19 Genomics UK (COG-UK) Consortium	Lighthouse Lab in Alderley Park	Jacquelyn Wynn et al
EPI_ISL_1043917	Wellcome Sanger Institute for the COVID-19 Genomics UK (COG-UK) Consortium	Lighthouse Lab in Alderley Park	Jacquelyn Wynn et al
EPI_ISL_1043918	Wellcome Sanger Institute for the COVID-19 Genomics UK (COG-UK) Consortium	Lighthouse Lab in Alderley Park	Jacquelyn Wynn et al
EPI_ISL_1043919	Wellcome Sanger Institute for the COVID-19 Genomics UK (COG-UK) Consortium	Lighthouse Lab in Alderley Park	Jacquelyn Wynn et al
EPI_ISL_1043920	Wellcome Sanger Institute for the COVID-19 Genomics UK (COG-UK) Consortium	Lighthouse Lab in Alderley Park	Jacquelyn Wynn et al
EPI_ISL_1043921	Wellcome Sanger Institute for the COVID-19 Genomics UK (COG-UK) Consortium	Lighthouse Lab in Alderley Park	Jacquelyn Wynn et al
EPI_ISL_1043922	Wellcome Sanger Institute for the COVID-19 Genomics UK (COG-UK) Consortium	Lighthouse Lab in Alderley Park	Jacquelyn Wynn et al
EPI_ISL_1043923	Wellcome Sanger Institute for the COVID-19 Genomics UK (COG-UK) Consortium	Lighthouse Lab in Alderley Park	Jacquelyn Wynn et al
EPI_ISL_1043924	Wellcome Sanger Institute for the COVID-19 Genomics UK (COG-UK) Consortium	Lighthouse Lab in Alderley Park	Jacquelyn Wynn et al
EPI_ISL_1043925	Wellcome Sanger Institute for the COVID-19 Genomics UK (COG-UK) Consortium	Lighthouse Lab in Alderley Park	Jacquelyn Wynn et al
EPI_ISL_1043926	Wellcome Sanger Institute for the COVID-19 Genomics UK (COG-UK) Consortium	Lighthouse Lab in Alderley Park	Jacquelyn Wynn et al
EPI_ISL_1043927	Wellcome Sanger Institute for the COVID-19 Genomics UK (COG-UK) Consortium	Lighthouse Lab in Alderley Park	Jacquelyn Wynn et al
EPI_ISL_1043928	Wellcome Sanger Institute for the COVID-19 Genomics UK (COG-UK) Consortium	Lighthouse Lab in Alderley Park	Jacquelyn Wynn et al
EPI_ISL_1043929	Wellcome Sanger Institute for the COVID-19 Genomics UK (COG-UK) Consortium	Lighthouse Lab in Alderley Park	Jacquelyn Wynn et al
EPI_ISL_1043930	Wellcome Sanger Institute for the COVID-19 Genomics UK (COG-UK) Consortium	Lighthouse Lab in Alderley Park	Jacquelyn Wynn et al
EPI_ISL_1043932	Wellcome Sanger Institute for the COVID-19 Genomics UK (COG-UK) Consortium	Lighthouse Lab in Alderley Park	Jacquelyn Wynn et al
EPI_ISL_1043933	Wellcome Sanger Institute for the COVID-19 Genomics UK (COG-UK) Consortium	Lighthouse Lab in Alderley Park	Jacquelyn Wynn et al
EPI_ISL_1043934	Wellcome Sanger Institute for the COVID-19 Genomics UK (COG-UK) Consortium	Lighthouse Lab in Alderley Park	Jacquelyn Wynn et al
EPI_ISL_1043936	Wellcome Sanger Institute for the COVID-19 Genomics UK (COG-UK) Consortium	Lighthouse Lab in Alderley Park	Jacquelyn Wynn et al
EPI_ISL_1043937	Wellcome Sanger Institute for the COVID-19 Genomics UK (COG-UK) Consortium	Lighthouse Lab in Alderley Park	Jacquelyn Wynn et al
EPI_ISL_1043938	Wellcome Sanger Institute for the COVID-19 Genomics UK (COG-UK) Consortium	Lighthouse Lab in Alderley Park	Jacquelyn Wynn et al
EPI_ISL_1043939	Wellcome Sanger Institute for the COVID-19 Genomics UK (COG-UK) Consortium	Lighthouse Lab in Alderley Park	Jacquelyn Wynn et al
EPI_ISL_1043940	Wellcome Sanger Institute for the COVID-19 Genomics UK (COG-UK) Consortium	Lighthouse Lab in Alderley Park	Jacquelyn Wynn et al
EPI_ISL_1043941	Wellcome Sanger Institute for the COVID-19 Genomics UK (COG-UK) Consortium	Lighthouse Lab in Alderley Park	Jacquelyn Wynn et al
EPI_ISL_1043942	Wellcome Sanger Institute for the COVID-19 Genomics UK (COG-UK) Consortium	Lighthouse Lab in Alderley Park	Jacquelyn Wynn et al
EPI_ISL_1043943	Wellcome Sanger Institute for the COVID-19 Genomics UK (COG-UK) Consortium	Lighthouse Lab in Alderley Park	Jacquelyn Wynn et al
EPI_ISL_1043944	Wellcome Sanger Institute for the COVID-19 Genomics UK (COG-UK) Consortium	Lighthouse Lab in Alderley Park	Jacquelyn Wynn et al
EPI_ISL_1043945	Wellcome Sanger Institute for the COVID-19 Genomics UK (COG-UK) Consortium	Lighthouse Lab in Alderley Park	Jacquelyn Wynn et al
EPI_ISL_1043946	Wellcome Sanger Institute for the COVID-19 Genomics UK (COG-UK) Consortium	Lighthouse Lab in Alderley Park	Jacquelyn Wynn et al
EPI_ISL_1043947	Wellcome Sanger Institute for the COVID-19 Genomics UK (COG-UK) Consortium	Lighthouse Lab in Alderley Park	Jacquelyn Wynn et al
EPI_ISL_1043948	Wellcome Sanger Institute for the COVID-19 Genomics UK (COG-UK) Consortium	Lighthouse Lab in Alderley Park	Jacquelyn Wynn et al
EPI_ISL_1043949	Wellcome Sanger Institute for the COVID-19 Genomics UK (COG-UK) Consortium	Lighthouse Lab in Alderley Park	Jacquelyn Wynn et al
EPI_ISL_1043950	Wellcome Sanger Institute for the COVID-19 Genomics UK (COG-UK) Consortium	Lighthouse Lab in Alderley Park	Jacquelyn Wynn et al
EPI_ISL_1043951	Wellcome Sanger Institute for the COVID-19 Genomics UK (COG-UK) Consortium	Lighthouse Lab in Alderley Park	Jacquelyn Wynn et al
EPI_ISL_1043952	Wellcome Sanger Institute for the COVID-19 Genomics UK (COG-UK) Consortium	Lighthouse Lab in Alderley Park	Jacquelyn Wynn et al
EPI_ISL_1043953	Wellcome Sanger Institute for the COVID-19 Genomics UK (COG-UK) Consortium	Lighthouse Lab in Alderley Park	Jacquelyn Wynn et al
EPI_ISL_1043954	Wellcome Sanger Institute for the COVID-19 Genomics UK (COG-UK) Consortium	Lighthouse Lab in Alderley Park	Jacquelyn Wynn et al
EPI_ISL_1043955	Wellcome Sanger Institute for the COVID-19 Genomics UK (COG-UK) Consortium	Lighthouse Lab in Alderley Park	Jacquelyn Wynn et al
EPI_ISL_1043956	Wellcome Sanger Institute for the COVID-19 Genomics UK (COG-UK) Consortium	Lighthouse Lab in Alderley Park	Jacquelyn Wynn et al
EPI_ISL_1043957	Wellcome Sanger Institute for the COVID-19 Genomics UK (COG-UK) Consortium	Lighthouse Lab in Alderley Park	Jacquelyn Wynn et al
EPI_ISL_1043958	Wellcome Sanger Institute for the COVID-19 Genomics UK (COG-UK) Consortium	Lighthouse Lab in Alderley Park	Jacquelyn Wynn et al
EPI_ISL_1043959	Wellcome Sanger Institute for the COVID-19 Genomics UK (COG-UK) Consortium	Lighthouse Lab in Alderley Park	Jacquelyn Wynn et al
EPI_ISL_1043960	Wellcome Sanger Institute for the COVID-19 Genomics UK (COG-UK) Consortium	Lighthouse Lab in Alderley Park	Jacquelyn Wynn et al
EPI_ISL_1043961	Wellcome Sanger Institute for the COVID-19 Genomics UK (COG-UK) Consortium	Lighthouse Lab in Alderley Park	Jacquelyn Wynn et al
EPI_ISL_1043962	Wellcome Sanger Institute for the COVID-19 Genomics UK (COG-UK) Consortium	Lighthouse Lab in Alderley Park	Jacquelyn Wynn et al
EPI_ISL_1043963	Wellcome Sanger Institute for the COVID-19 Genomics UK (COG-UK) Consortium	Lighthouse Lab in Alderley Park	Jacquelyn Wynn et al
EPI_ISL_1043964	Wellcome Sanger Institute for the COVID-19 Genomics UK (COG-UK) Consortium	Lighthouse Lab in Alderley Park	Jacquelyn Wynn et al
EPI_ISL_1043965	Wellcome Sanger Institute for the COVID-19 Genomics UK (COG-UK) Consortium	Lighthouse Lab in Alderley Park	Jacquelyn Wynn et al
EPI_ISL_1043966	Wellcome Sanger Institute for the COVID-19 Genomics UK (COG-UK) Consortium	Lighthouse Lab in Alderley Park	Jacquelyn Wynn et al
EPI_ISL_1043967	Wellcome Sanger Institute for the COVID-19 Genomics UK (COG-UK) Consortium	Lighthouse Lab in Alderley Park	Jacquelyn Wynn et al
EPI_ISL_1043968	Wellcome Sanger Institute for the COVID-19 Genomics UK (COG-UK) Consortium	Lighthouse Lab in Alderley Park	Jacquelyn Wynn et al
EPI_ISL_1043970	Wellcome Sanger Institute for the COVID-19 Genomics UK (COG-UK) Consortium	Lighthouse Lab in Alderley Park	Jacquelyn Wynn et al
EPI_ISL_1043971	Wellcome Sanger Institute for the COVID-19 Genomics UK (COG-UK) Consortium	Lighthouse Lab in Alderley Park	Jacquelyn Wynn et al
EPI_ISL_1043972	Wellcome Sanger Institute for the COVID-19 Genomics UK (COG-UK) Consortium	Lighthouse Lab in Alderley Park	Jacquelyn Wynn et al
EPI_ISL_1043973	Wellcome Sanger Institute for the COVID-19 Genomics UK (COG-UK) Consortium	Lighthouse Lab in Alderley Park	Jacquelyn Wynn et al
EPI_ISL_1043974	Wellcome Sanger Institute for the COVID-19 Genomics UK (COG-UK) Consortium	Lighthouse Lab in Alderley Park	Jacquelyn Wynn et al
EPI_ISL_1043975	Wellcome Sanger Institute for the COVID-19 Genomics UK (COG-UK) Consortium	Lighthouse Lab in Alderley Park	Jacquelyn Wynn et al
EPI_ISL_1043976	Wellcome Sanger Institute for the COVID-19 Genomics UK (COG-UK) Consortium	Lighthouse Lab in Alderley Park	Jacquelyn Wynn et al
EPI_ISL_1043977	Wellcome Sanger Institute for the COVID-19 Genomics UK (COG-UK) Consortium	Lighthouse Lab in Alderley Park	Jacquelyn Wynn et al
EPI_ISL_1043978	Wellcome Sanger Institute for the COVID-19 Genomics UK (COG-UK) Consortium	Lighthouse Lab in Alderley Park	Jacquelyn Wynn et al
EPI_ISL_1043979	Wellcome Sanger Institute for the COVID-19 Genomics UK (COG-UK) Consortium	Lighthouse Lab in Alderley Park	Jacquelyn Wynn et al
EPI_ISL_1043980	Wellcome Sanger Institute for the COVID-19 Genomics UK (COG-UK) Consortium	Lighthouse Lab in Alderley Park	Jacquelyn Wynn et al
EPI_ISL_1043981	Wellcome Sanger Institute for the COVID-19 Genomics UK (COG-UK) Consortium	Lighthouse Lab in Alderley Park	Jacquelyn Wynn et al
EPI_ISL_1043982	Wellcome Sanger Institute for the COVID-19 Genomics UK (COG-UK) Consortium	Lighthouse Lab in Alderley Park	Jacquelyn Wynn et al
EPI_ISL_1043983	Wellcome Sanger Institute for the COVID-19 Genomics UK (COG-UK) Consortium	Lighthouse Lab in Alderley Park	Jacquelyn Wynn et al
EPI_ISL_1043984	Wellcome Sanger Institute for the COVID-19 Genomics UK (COG-UK) Consortium	Lighthouse Lab in Alderley Park	Jacquelyn Wynn et al
EPI_ISL_1043985	Wellcome Sanger Institute for the COVID-19 Genomics UK (COG-UK) Consortium	Lighthouse Lab in Alderley Park	Jacquelyn Wynn et al
EPI_ISL_1043986	Wellcome Sanger Institute for the COVID-19 Genomics UK (COG-UK) Consortium	Lighthouse Lab in Alderley Park	Jacquelyn Wynn et al
EPI_ISL_1043987	Wellcome Sanger Institute for the COVID-19 Genomics UK (COG-UK) Consortium	Lighthouse Lab in Alderley Park	Jacquelyn Wynn et al
EPI_ISL_1043988	Wellcome Sanger Institute for the COVID-19 Genomics UK (COG-UK) Consortium	Lighthouse Lab in Alderley Park	Jacquelyn Wynn et al
EPI_ISL_1043989	Wellcome Sanger Institute for the COVID-19 Genomics UK (COG-UK) Consortium	Lighthouse Lab in Alderley Park	Jacquelyn Wynn et al
EPI_ISL_1043990	Wellcome Sanger Institute for the COVID-19 Genomics UK (COG-UK) Consortium	Lighthouse Lab in Alderley Park	Jacquelyn Wynn et al
EPI_ISL_1043991	Wellcome Sanger Institute for the COVID-19 Genomics UK (COG-UK) Consortium	Lighthouse Lab in Alderley Park	Jacquelyn Wynn et al
EPI_ISL_1043992	Wellcome Sanger Institute for the COVID-19 Genomics UK (COG-UK) Consortium	Lighthouse Lab in Alderley Park	Jacquelyn Wynn et al
EPI_ISL_1043993	Wellcome Sanger Institute for the COVID-19 Genomics UK (COG-UK) Consortium	Lighthouse Lab in Alderley Park	Jacquelyn Wynn et al
EPI_ISL_1043994	Wellcome Sanger Institute for the COVID-19 Genomics UK (COG-UK) Consortium	Lighthouse Lab in Alderley Park	Jacquelyn Wynn et al
EPI_ISL_1043996	Wellcome Sanger Institute for the COVID-19 Genomics UK (COG-UK) Consortium	Lighthouse Lab in Alderley Park	Jacquelyn Wynn et al
EPI_ISL_1043998	Wellcome Sanger Institute for the COVID-19 Genomics UK (COG-UK) Consortium	Lighthouse Lab in Alderley Park	Jacquelyn Wynn et al
EPI_ISL_1043999	Wellcome Sanger Institute for the COVID-19 Genomics UK (COG-UK) Consortium	Lighthouse Lab in Alderley Park	Jacquelyn Wynn et al
EPI_ISL_1044000	Wellcome Sanger Institute for the COVID-19 Genomics UK (COG-UK) Consortium	Lighthouse Lab in Alderley Park	Jacquelyn Wynn et al
EPI_ISL_1044001	Wellcome Sanger Institute for the COVID-19 Genomics UK (COG-UK) Consortium	Lighthouse Lab in Alderley Park	Jacquelyn Wynn et al
EPI_ISL_1044002	Wellcome Sanger Institute for the COVID-19 Genomics UK (COG-UK) Consortium	Lighthouse Lab in Alderley Park	Jacquelyn Wynn et al
EPI_ISL_1044003	Wellcome Sanger Institute for the COVID-19 Genomics UK (COG-UK) Consortium	Lighthouse Lab in Alderley Park	Jacquelyn Wynn et al
EPI_ISL_1044004	Wellcome Sanger Institute for the COVID-19 Genomics UK (COG-UK) Consortium	Lighthouse Lab in Alderley Park	Jacquelyn Wynn et al
EPI_ISL_1044005	Wellcome Sanger Institute for the COVID-19 Genomics UK (COG-UK) Consortium	Lighthouse Lab in Alderley Park	Jacquelyn Wynn et al
EPI_ISL_1044006	Wellcome Sanger Institute for the COVID-19 Genomics UK (COG-UK) Consortium	Lighthouse Lab in Alderley Park	Jacquelyn Wynn et al
EPI_ISL_1044008	Wellcome Sanger Institute for the COVID-19 Genomics UK (COG-UK) Consortium	Lighthouse Lab in Alderley Park	Jacquelyn Wynn et al
EPI_ISL_1044009	Wellcome Sanger Institute for the COVID-19 Genomics UK (COG-UK) Consortium	Lighthouse Lab in Alderley Park	Jacquelyn Wynn et al
EPI_ISL_1044010	Wellcome Sanger Institute for the COVID-19 Genomics UK (COG-UK) Consortium	Lighthouse Lab in Alderley Park	Jacquelyn Wynn et al
EPI_ISL_1044011	Wellcome Sanger Institute for the COVID-19 Genomics UK (COG-UK) Consortium	Lighthouse Lab in Alderley Park	Jacquelyn Wynn et al
EPI_ISL_1044012	Wellcome Sanger Institute for the COVID-19 Genomics UK (COG-UK) Consortium	Lighthouse Lab in Alderley Park	Jacquelyn Wynn et al
EPI_ISL_1044013	Wellcome Sanger Institute for the COVID-19 Genomics UK (COG-UK) Consortium	Lighthouse Lab in Alderley Park	Jacquelyn Wynn et al
EPI_ISL_1044014	Wellcome Sanger Institute for the COVID-19 Genomics UK (COG-UK) Consortium	Lighthouse Lab in Alderley Park	Jacquelyn Wynn et al
EPI_ISL_1044015	Wellcome Sanger Institute for the COVID-19 Genomics UK (COG-UK) Consortium	Lighthouse Lab in Alderley Park	Jacquelyn Wynn et al
EPI_ISL_1044016	Wellcome Sanger Institute for the COVID-19 Genomics UK (COG-UK) Consortium	Lighthouse Lab in Alderley Park	Jacquelyn Wynn et al
EPI_ISL_1044017	Wellcome Sanger Institute for the COVID-19 Genomics UK (COG-UK) Consortium	Lighthouse Lab in Alderley Park	Jacquelyn Wynn et al
EPI_ISL_1044018	Wellcome Sanger Institute for the COVID-19 Genomics UK (COG-UK) Consortium	Lighthouse Lab in Alderley Park	Jacquelyn Wynn et al
EPI_ISL_1044019	Wellcome Sanger Institute for the COVID-19 Genomics UK (COG-UK) Consortium	Lighthouse Lab in Alderley Park	Jacquelyn Wynn et al
EPI_ISL_1044020	Wellcome Sanger Institute for the COVID-19 Genomics UK (COG-UK) Consortium	Lighthouse Lab in Alderley Park	Jacquelyn Wynn et al
EPI_ISL_1044022	Wellcome Sanger Institute for the COVID-19 Genomics UK (COG-UK) Consortium	Lighthouse Lab in Alderley Park	Jacquelyn Wynn et al
EPI_ISL_1044023	Wellcome Sanger Institute for the COVID-19 Genomics UK (COG-UK) Consortium	Lighthouse Lab in Alderley Park	Jacquelyn Wynn et al
EPI_ISL_1044024	Wellcome Sanger Institute for the COVID-19 Genomics UK (COG-UK) Consortium	Lighthouse Lab in Alderley Park	Jacquelyn Wynn et al
EPI_ISL_1044027	Wellcome Sanger Institute for the COVID-19 Genomics UK (COG-UK) Consortium	Lighthouse Lab in Alderley Park	Jacquelyn Wynn et al
EPI_ISL_1044028	Wellcome Sanger Institute for the COVID-19 Genomics UK (COG-UK) Consortium	Lighthouse Lab in Alderley Park	Jacquelyn Wynn et al
EPI_ISL_1044029	Wellcome Sanger Institute for the COVID-19 Genomics UK (COG-UK) Consortium	Lighthouse Lab in Alderley Park	Jacquelyn Wynn et al
EPI_ISL_1044030	Wellcome Sanger Institute for the COVID-19 Genomics UK (COG-UK) Consortium	Lighthouse Lab in Alderley Park	Jacquelyn Wynn et al
EPI_ISL_1044031	Wellcome Sanger Institute for the COVID-19 Genomics UK (COG-UK) Consortium	Lighthouse Lab in Alderley Park	Jacquelyn Wynn et al
EPI_ISL_1044032	Wellcome Sanger Institute for the COVID-19 Genomics UK (COG-UK) Consortium	Lighthouse Lab in Alderley Park	Jacquelyn Wynn et al
EPI_ISL_1044033	Wellcome Sanger Institute for the COVID-19 Genomics UK (COG-UK) Consortium	Lighthouse Lab in Alderley Park	Jacquelyn Wynn et al
EPI_ISL_1044034	Wellcome Sanger Institute for the COVID-19 Genomics UK (COG-UK) Consortium	Lighthouse Lab in Alderley Park	Jacquelyn Wynn et al
EPI_ISL_1044035	Wellcome Sanger Institute for the COVID-19 Genomics UK (COG-UK) Consortium	Lighthouse Lab in Alderley Park	Jacquelyn Wynn et al
EPI_ISL_1044036	Wellcome Sanger Institute for the COVID-19 Genomics UK (COG-UK) Consortium	Lighthouse Lab in Alderley Park	Jacquelyn Wynn et al
EPI_ISL_1044037	Wellcome Sanger Institute for the COVID-19 Genomics UK (COG-UK) Consortium	Lighthouse Lab in Alderley Park	Jacquelyn Wynn et al
EPI_ISL_1044039	Wellcome Sanger Institute for the COVID-19 Genomics UK (COG-UK) Consortium	Lighthouse Lab in Alderley Park	Jacquelyn Wynn et al
EPI_ISL_1044040	Wellcome Sanger Institute for the COVID-19 Genomics UK (COG-UK) Consortium	Lighthouse Lab in Alderley Park	Jacquelyn Wynn et al
EPI_ISL_1044041	Wellcome Sanger Institute for the COVID-19 Genomics UK (COG-UK) Consortium	Lighthouse Lab in Alderley Park	Jacquelyn Wynn et al
EPI_ISL_1044042	Wellcome Sanger Institute for the COVID-19 Genomics UK (COG-UK) Consortium	Lighthouse Lab in Alderley Park	Jacquelyn Wynn et al
EPI_ISL_1044043	Wellcome Sanger Institute for the COVID-19 Genomics UK (COG-UK) Consortium	Lighthouse Lab in Alderley Park	Jacquelyn Wynn et al
EPI_ISL_1044044	Wellcome Sanger Institute for the COVID-19 Genomics UK (COG-UK) Consortium	Lighthouse Lab in Alderley Park	Jacquelyn Wynn et al
EPI_ISL_1044046	Wellcome Sanger Institute for the COVID-19 Genomics UK (COG-UK) Consortium	Lighthouse Lab in Alderley Park	Jacquelyn Wynn et al
EPI_ISL_1044047	Wellcome Sanger Institute for the COVID-19 Genomics UK (COG-UK) Consortium	Lighthouse Lab in Alderley Park	Jacquelyn Wynn et al
EPI_ISL_1044049	Wellcome Sanger Institute for the COVID-19 Genomics UK (COG-UK) Consortium	Lighthouse Lab in Alderley Park	Jacquelyn Wynn et al
EPI_ISL_1044050	Wellcome Sanger Institute for the COVID-19 Genomics UK (COG-UK) Consortium	Lighthouse Lab in Alderley Park	Jacquelyn Wynn et al
EPI_ISL_1044051	Wellcome Sanger Institute for the COVID-19 Genomics UK (COG-UK) Consortium	Lighthouse Lab in Alderley Park	Jacquelyn Wynn et al
EPI_ISL_1044052	Wellcome Sanger Institute for the COVID-19 Genomics UK (COG-UK) Consortium	Lighthouse Lab in Alderley Park	Jacquelyn Wynn et al
EPI_ISL_1044053	Wellcome Sanger Institute for the COVID-19 Genomics UK (COG-UK) Consortium	Lighthouse Lab in Alderley Park	Jacquelyn Wynn et al
EPI_ISL_1044054	Wellcome Sanger Institute for the COVID-19 Genomics UK (COG-UK) Consortium	Lighthouse Lab in Alderley Park	Jacquelyn Wynn et al
EPI_ISL_1044055	Wellcome Sanger Institute for the COVID-19 Genomics UK (COG-UK) Consortium	Lighthouse Lab in Alderley Park	Jacquelyn Wynn et al
EPI_ISL_1044056	Wellcome Sanger Institute for the COVID-19 Genomics UK (COG-UK) Consortium	Lighthouse Lab in Alderley Park	Jacquelyn Wynn et al
EPI_ISL_1044057	Wellcome Sanger Institute for the COVID-19 Genomics UK (COG-UK) Consortium	Lighthouse Lab in Alderley Park	Jacquelyn Wynn et al
EPI_ISL_1044058	Wellcome Sanger Institute for the COVID-19 Genomics UK (COG-UK) Consortium	Lighthouse Lab in Alderley Park	Jacquelyn Wynn et al
EPI_ISL_1044059	Wellcome Sanger Institute for the COVID-19 Genomics UK (COG-UK) Consortium	Lighthouse Lab in Alderley Park	Jacquelyn Wynn et al
EPI_ISL_1044060	Wellcome Sanger Institute for the COVID-19 Genomics UK (COG-UK) Consortium	Lighthouse Lab in Alderley Park	Jacquelyn Wynn et al
EPI_ISL_1044061	Wellcome Sanger Institute for the COVID-19 Genomics UK (COG-UK) Consortium	Lighthouse Lab in Alderley Park	Jacquelyn Wynn et al
EPI_ISL_1044063	Wellcome Sanger Institute for the COVID-19 Genomics UK (COG-UK) Consortium	Lighthouse Lab in Alderley Park	Jacquelyn Wynn et al
EPI_ISL_1044064	Wellcome Sanger Institute for the COVID-19 Genomics UK (COG-UK) Consortium	Lighthouse Lab in Alderley Park	Jacquelyn Wynn et al
EPI_ISL_1044065	Wellcome Sanger Institute for the COVID-19 Genomics UK (COG-UK) Consortium	Lighthouse Lab in Alderley Park	Jacquelyn Wynn et al
EPI_ISL_1044066	Wellcome Sanger Institute for the COVID-19 Genomics UK (COG-UK) Consortium	Lighthouse Lab in Alderley Park	Jacquelyn Wynn et al
EPI_ISL_1044067	Wellcome Sanger Institute for the COVID-19 Genomics UK (COG-UK) Consortium	Lighthouse Lab in Alderley Park	Jacquelyn Wynn et al
EPI_ISL_1044068	Wellcome Sanger Institute for the COVID-19 Genomics UK (COG-UK) Consortium	Lighthouse Lab in Alderley Park	Jacquelyn Wynn et al
EPI_ISL_1044069	Wellcome Sanger Institute for the COVID-19 Genomics UK (COG-UK) Consortium	Lighthouse Lab in Alderley Park	Jacquelyn Wynn et al
EPI_ISL_1044071	Wellcome Sanger Institute for the COVID-19 Genomics UK (COG-UK) Consortium	Lighthouse Lab in Alderley Park	Jacquelyn Wynn et al
EPI_ISL_1044072	Wellcome Sanger Institute for the COVID-19 Genomics UK (COG-UK) Consortium	Lighthouse Lab in Alderley Park	Jacquelyn Wynn et al
EPI_ISL_1044073	Wellcome Sanger Institute for the COVID-19 Genomics UK (COG-UK) Consortium	Lighthouse Lab in Alderley Park	Jacquelyn Wynn et al
EPI_ISL_1044075	Wellcome Sanger Institute for the COVID-19 Genomics UK (COG-UK) Consortium	Lighthouse Lab in Alderley Park	Jacquelyn Wynn et al
EPI_ISL_1044076	Wellcome Sanger Institute for the COVID-19 Genomics UK (COG-UK) Consortium	Lighthouse Lab in Alderley Park	Jacquelyn Wynn et al
EPI_ISL_1044077	Wellcome Sanger Institute for the COVID-19 Genomics UK (COG-UK) Consortium	Lighthouse Lab in Alderley Park	Jacquelyn Wynn et al
EPI_ISL_1044078	Wellcome Sanger Institute for the COVID-19 Genomics UK (COG-UK) Consortium	Lighthouse Lab in Alderley Park	Jacquelyn Wynn et al
EPI_ISL_1044079	Wellcome Sanger Institute for the COVID-19 Genomics UK (COG-UK) Consortium	Lighthouse Lab in Alderley Park	Jacquelyn Wynn et al
EPI_ISL_1044080	Wellcome Sanger Institute for the COVID-19 Genomics UK (COG-UK) Consortium	Lighthouse Lab in Alderley Park	Jacquelyn Wynn et al
EPI_ISL_1044081	Wellcome Sanger Institute for the COVID-19 Genomics UK (COG-UK) Consortium	Lighthouse Lab in Alderley Park	Jacquelyn Wynn et al
EPI_ISL_1044082	Wellcome Sanger Institute for the COVID-19 Genomics UK (COG-UK) Consortium	Lighthouse Lab in Alderley Park	Jacquelyn Wynn et al
EPI_ISL_1044083	Wellcome Sanger Institute for the COVID-19 Genomics UK (COG-UK) Consortium	Lighthouse Lab in Alderley Park	Jacquelyn Wynn et al
EPI_ISL_1044084	Wellcome Sanger Institute for the COVID-19 Genomics UK (COG-UK) Consortium	Lighthouse Lab in Alderley Park	Jacquelyn Wynn et al
EPI_ISL_1044085	Wellcome Sanger Institute for the COVID-19 Genomics UK (COG-UK) Consortium	Lighthouse Lab in Alderley Park	Jacquelyn Wynn et al
EPI_ISL_1044086	Wellcome Sanger Institute for the COVID-19 Genomics UK (COG-UK) Consortium	Lighthouse Lab in Alderley Park	Jacquelyn Wynn et al
EPI_ISL_1044087	Wellcome Sanger Institute for the COVID-19 Genomics UK (COG-UK) Consortium	Lighthouse Lab in Alderley Park	Jacquelyn Wynn et al
EPI_ISL_1044088	Wellcome Sanger Institute for the COVID-19 Genomics UK (COG-UK) Consortium	Lighthouse Lab in Alderley Park	Jacquelyn Wynn et al
EPI_ISL_1044089	Wellcome Sanger Institute for the COVID-19 Genomics UK (COG-UK) Consortium	Lighthouse Lab in Alderley Park	Jacquelyn Wynn et al
EPI_ISL_1044090	Wellcome Sanger Institute for the COVID-19 Genomics UK (COG-UK) Consortium	Lighthouse Lab in Alderley Park	Jacquelyn Wynn et al
EPI_ISL_1044091	Wellcome Sanger Institute for the COVID-19 Genomics UK (COG-UK) Consortium	Lighthouse Lab in Alderley Park	Jacquelyn Wynn et al
EPI_ISL_1044092	Wellcome Sanger Institute for the COVID-19 Genomics UK (COG-UK) Consortium	Lighthouse Lab in Alderley Park	Jacquelyn Wynn et al
EPI_ISL_1044093	Wellcome Sanger Institute for the COVID-19 Genomics UK (COG-UK) Consortium	Lighthouse Lab in Alderley Park	Jacquelyn Wynn et al
EPI_ISL_1044094	Wellcome Sanger Institute for the COVID-19 Genomics UK (COG-UK) Consortium	Lighthouse Lab in Alderley Park	Jacquelyn Wynn et al
EPI_ISL_1044095	Wellcome Sanger Institute for the COVID-19 Genomics UK (COG-UK) Consortium	Lighthouse Lab in Alderley Park	Jacquelyn Wynn et al
EPI_ISL_1044097	Wellcome Sanger Institute for the COVID-19 Genomics UK (COG-UK) Consortium	Lighthouse Lab in Alderley Park	Jacquelyn Wynn et al
EPI_ISL_1044098	Wellcome Sanger Institute for the COVID-19 Genomics UK (COG-UK) Consortium	Lighthouse Lab in Alderley Park	Jacquelyn Wynn et al
EPI_ISL_1044099	Wellcome Sanger Institute for the COVID-19 Genomics UK (COG-UK) Consortium	Lighthouse Lab in Alderley Park	Jacquelyn Wynn et al
EPI_ISL_1044100	Wellcome Sanger Institute for the COVID-19 Genomics UK (COG-UK) Consortium	Lighthouse Lab in Alderley Park	Jacquelyn Wynn et al
EPI_ISL_1044101	Wellcome Sanger Institute for the COVID-19 Genomics UK (COG-UK) Consortium	Lighthouse Lab in Alderley Park	Jacquelyn Wynn et al
EPI_ISL_1044102	Wellcome Sanger Institute for the COVID-19 Genomics UK (COG-UK) Consortium	Lighthouse Lab in Alderley Park	Jacquelyn Wynn et al
EPI_ISL_1044103	Wellcome Sanger Institute for the COVID-19 Genomics UK (COG-UK) Consortium	Lighthouse Lab in Alderley Park	Jacquelyn Wynn et al
EPI_ISL_1044105	Wellcome Sanger Institute for the COVID-19 Genomics UK (COG-UK) Consortium	Lighthouse Lab in Alderley Park	Jacquelyn Wynn et al
EPI_ISL_1044106	Wellcome Sanger Institute for the COVID-19 Genomics UK (COG-UK) Consortium	Lighthouse Lab in Alderley Park	Jacquelyn Wynn et al
EPI_ISL_1044107	Wellcome Sanger Institute for the COVID-19 Genomics UK (COG-UK) Consortium	Lighthouse Lab in Alderley Park	Jacquelyn Wynn et al
EPI_ISL_1044108	Wellcome Sanger Institute for the COVID-19 Genomics UK (COG-UK) Consortium	Lighthouse Lab in Alderley Park	Jacquelyn Wynn et al
EPI_ISL_1044109	Wellcome Sanger Institute for the COVID-19 Genomics UK (COG-UK) Consortium	Lighthouse Lab in Alderley Park	Jacquelyn Wynn et al
EPI_ISL_1044110	Wellcome Sanger Institute for the COVID-19 Genomics UK (COG-UK) Consortium	Lighthouse Lab in Alderley Park	Jacquelyn Wynn et al
EPI_ISL_1044111	Wellcome Sanger Institute for the COVID-19 Genomics UK (COG-UK) Consortium	Lighthouse Lab in Alderley Park	Jacquelyn Wynn et al
EPI_ISL_1044113	Wellcome Sanger Institute for the COVID-19 Genomics UK (COG-UK) Consortium	Lighthouse Lab in Alderley Park	Jacquelyn Wynn et al
EPI_ISL_1044115	Wellcome Sanger Institute for the COVID-19 Genomics UK (COG-UK) Consortium	Lighthouse Lab in Alderley Park	Jacquelyn Wynn et al
EPI_ISL_1044116	Wellcome Sanger Institute for the COVID-19 Genomics UK (COG-UK) Consortium	Lighthouse Lab in Alderley Park	Jacquelyn Wynn et al
EPI_ISL_1044117	Wellcome Sanger Institute for the COVID-19 Genomics UK (COG-UK) Consortium	Lighthouse Lab in Alderley Park	Jacquelyn Wynn et al
EPI_ISL_1044118	Wellcome Sanger Institute for the COVID-19 Genomics UK (COG-UK) Consortium	Lighthouse Lab in Alderley Park	Jacquelyn Wynn et al
EPI_ISL_1044119	Wellcome Sanger Institute for the COVID-19 Genomics UK (COG-UK) Consortium	Lighthouse Lab in Alderley Park	Jacquelyn Wynn et al
EPI_ISL_1044120	Wellcome Sanger Institute for the COVID-19 Genomics UK (COG-UK) Consortium	Lighthouse Lab in Alderley Park	Jacquelyn Wynn et al
EPI_ISL_1044121	Wellcome Sanger Institute for the COVID-19 Genomics UK (COG-UK) Consortium	Lighthouse Lab in Alderley Park	Jacquelyn Wynn et al
EPI_ISL_1044122	Wellcome Sanger Institute for the COVID-19 Genomics UK (COG-UK) Consortium	Lighthouse Lab in Alderley Park	Jacquelyn Wynn et al
EPI_ISL_1044123	Wellcome Sanger Institute for the COVID-19 Genomics UK (COG-UK) Consortium	Lighthouse Lab in Alderley Park	Jacquelyn Wynn et al
EPI_ISL_1044124	Wellcome Sanger Institute for the COVID-19 Genomics UK (COG-UK) Consortium	Lighthouse Lab in Alderley Park	Jacquelyn Wynn et al
EPI_ISL_1044126	Wellcome Sanger Institute for the COVID-19 Genomics UK (COG-UK) Consortium	Lighthouse Lab in Alderley Park	Jacquelyn Wynn et al
EPI_ISL_1044128	Wellcome Sanger Institute for the COVID-19 Genomics UK (COG-UK) Consortium	Lighthouse Lab in Alderley Park	Jacquelyn Wynn et al
EPI_ISL_1044129	Wellcome Sanger Institute for the COVID-19 Genomics UK (COG-UK) Consortium	Lighthouse Lab in Alderley Park	Jacquelyn Wynn et al
EPI_ISL_1044130	Wellcome Sanger Institute for the COVID-19 Genomics UK (COG-UK) Consortium	Lighthouse Lab in Alderley Park	Jacquelyn Wynn et al
EPI_ISL_1044131	Wellcome Sanger Institute for the COVID-19 Genomics UK (COG-UK) Consortium	Lighthouse Lab in Alderley Park	Jacquelyn Wynn et al
EPI_ISL_1044132	Wellcome Sanger Institute for the COVID-19 Genomics UK (COG-UK) Consortium	Lighthouse Lab in Alderley Park	Jacquelyn Wynn et al
EPI_ISL_1044133	Wellcome Sanger Institute for the COVID-19 Genomics UK (COG-UK) Consortium	Lighthouse Lab in Alderley Park	Jacquelyn Wynn et al
EPI_ISL_1044134	Wellcome Sanger Institute for the COVID-19 Genomics UK (COG-UK) Consortium	Lighthouse Lab in Alderley Park	Jacquelyn Wynn et al
EPI_ISL_1044136	Wellcome Sanger Institute for the COVID-19 Genomics UK (COG-UK) Consortium	Lighthouse Lab in Alderley Park	Jacquelyn Wynn et al
EPI_ISL_1044137	Wellcome Sanger Institute for the COVID-19 Genomics UK (COG-UK) Consortium	Lighthouse Lab in Alderley Park	Jacquelyn Wynn et al
EPI_ISL_1044138	Wellcome Sanger Institute for the COVID-19 Genomics UK (COG-UK) Consortium	Lighthouse Lab in Alderley Park	Jacquelyn Wynn et al
EPI_ISL_1044139	Wellcome Sanger Institute for the COVID-19 Genomics UK (COG-UK) Consortium	Lighthouse Lab in Alderley Park	Jacquelyn Wynn et al
EPI_ISL_1044140	Wellcome Sanger Institute for the COVID-19 Genomics UK (COG-UK) Consortium	Lighthouse Lab in Alderley Park	Jacquelyn Wynn et al
EPI_ISL_1044141	Wellcome Sanger Institute for the COVID-19 Genomics UK (COG-UK) Consortium	Lighthouse Lab in Alderley Park	Jacquelyn Wynn et al
EPI_ISL_1044142	Wellcome Sanger Institute for the COVID-19 Genomics UK (COG-UK) Consortium	Lighthouse Lab in Alderley Park	Jacquelyn Wynn et al
EPI_ISL_1044144	Wellcome Sanger Institute for the COVID-19 Genomics UK (COG-UK) Consortium	Lighthouse Lab in Alderley Park	Jacquelyn Wynn et al
EPI_ISL_1044145	Wellcome Sanger Institute for the COVID-19 Genomics UK (COG-UK) Consortium	Lighthouse Lab in Alderley Park	Jacquelyn Wynn et al
EPI_ISL_1044146	Wellcome Sanger Institute for the COVID-19 Genomics UK (COG-UK) Consortium	Lighthouse Lab in Alderley Park	Jacquelyn Wynn et al
EPI_ISL_1044147	Wellcome Sanger Institute for the COVID-19 Genomics UK (COG-UK) Consortium	Lighthouse Lab in Alderley Park	Jacquelyn Wynn et al
EPI_ISL_1044148	Wellcome Sanger Institute for the COVID-19 Genomics UK (COG-UK) Consortium	Lighthouse Lab in Alderley Park	Jacquelyn Wynn et al
EPI_ISL_1044149	Wellcome Sanger Institute for the COVID-19 Genomics UK (COG-UK) Consortium	Lighthouse Lab in Alderley Park	Jacquelyn Wynn et al
EPI_ISL_1044150	Wellcome Sanger Institute for the COVID-19 Genomics UK (COG-UK) Consortium	Lighthouse Lab in Alderley Park	Jacquelyn Wynn et al
EPI_ISL_1044151	Wellcome Sanger Institute for the COVID-19 Genomics UK (COG-UK) Consortium	Lighthouse Lab in Alderley Park	Jacquelyn Wynn et al
EPI_ISL_1044152	Wellcome Sanger Institute for the COVID-19 Genomics UK (COG-UK) Consortium	Lighthouse Lab in Alderley Park	Jacquelyn Wynn et al
EPI_ISL_1044155	Wellcome Sanger Institute for the COVID-19 Genomics UK (COG-UK) Consortium	Lighthouse Lab in Alderley Park	Jacquelyn Wynn et al
EPI_ISL_1044156	Wellcome Sanger Institute for the COVID-19 Genomics UK (COG-UK) Consortium	Lighthouse Lab in Alderley Park	Jacquelyn Wynn et al
EPI_ISL_1044157	Wellcome Sanger Institute for the COVID-19 Genomics UK (COG-UK) Consortium	Lighthouse Lab in Alderley Park	Jacquelyn Wynn et al
EPI_ISL_1044158	Wellcome Sanger Institute for the COVID-19 Genomics UK (COG-UK) Consortium	Lighthouse Lab in Alderley Park	Jacquelyn Wynn et al
EPI_ISL_1044159	Wellcome Sanger Institute for the COVID-19 Genomics UK (COG-UK) Consortium	Lighthouse Lab in Alderley Park	Jacquelyn Wynn et al
EPI_ISL_1044160	Wellcome Sanger Institute for the COVID-19 Genomics UK (COG-UK) Consortium	Lighthouse Lab in Alderley Park	Jacquelyn Wynn et al
EPI_ISL_1044161	Wellcome Sanger Institute for the COVID-19 Genomics UK (COG-UK) Consortium	Lighthouse Lab in Alderley Park	Jacquelyn Wynn et al
EPI_ISL_1044162	Wellcome Sanger Institute for the COVID-19 Genomics UK (COG-UK) Consortium	Lighthouse Lab in Alderley Park	Jacquelyn Wynn et al
EPI_ISL_1044163	Wellcome Sanger Institute for the COVID-19 Genomics UK (COG-UK) Consortium	Lighthouse Lab in Alderley Park	Jacquelyn Wynn et al
EPI_ISL_1044164	Wellcome Sanger Institute for the COVID-19 Genomics UK (COG-UK) Consortium	Lighthouse Lab in Alderley Park	Jacquelyn Wynn et al
EPI_ISL_1044166	Wellcome Sanger Institute for the COVID-19 Genomics UK (COG-UK) Consortium	Lighthouse Lab in Alderley Park	Jacquelyn Wynn et al
EPI_ISL_1044167	Wellcome Sanger Institute for the COVID-19 Genomics UK (COG-UK) Consortium	Lighthouse Lab in Alderley Park	Jacquelyn Wynn et al
EPI_ISL_1044168	Wellcome Sanger Institute for the COVID-19 Genomics UK (COG-UK) Consortium	Lighthouse Lab in Alderley Park	Jacquelyn Wynn et al
EPI_ISL_1044169	Wellcome Sanger Institute for the COVID-19 Genomics UK (COG-UK) Consortium	Lighthouse Lab in Alderley Park	Jacquelyn Wynn et al
EPI_ISL_1044170	Wellcome Sanger Institute for the COVID-19 Genomics UK (COG-UK) Consortium	Lighthouse Lab in Alderley Park	Jacquelyn Wynn et al
EPI_ISL_1044171	Wellcome Sanger Institute for the COVID-19 Genomics UK (COG-UK) Consortium	Lighthouse Lab in Alderley Park	Jacquelyn Wynn et al
EPI_ISL_1044172	Wellcome Sanger Institute for the COVID-19 Genomics UK (COG-UK) Consortium	Lighthouse Lab in Alderley Park	Jacquelyn Wynn et al
EPI_ISL_1044173	Wellcome Sanger Institute for the COVID-19 Genomics UK (COG-UK) Consortium	Lighthouse Lab in Alderley Park	Jacquelyn Wynn et al
EPI_ISL_1044174	Wellcome Sanger Institute for the COVID-19 Genomics UK (COG-UK) Consortium	Lighthouse Lab in Alderley Park	Jacquelyn Wynn et al
EPI_ISL_1044175	Wellcome Sanger Institute for the COVID-19 Genomics UK (COG-UK) Consortium	Lighthouse Lab in Alderley Park	Jacquelyn Wynn et al
EPI_ISL_1044176	Wellcome Sanger Institute for the COVID-19 Genomics UK (COG-UK) Consortium	Lighthouse Lab in Alderley Park	Jacquelyn Wynn et al
EPI_ISL_1044177	Wellcome Sanger Institute for the COVID-19 Genomics UK (COG-UK) Consortium	Lighthouse Lab in Alderley Park	Jacquelyn Wynn et al
EPI_ISL_1044178	Wellcome Sanger Institute for the COVID-19 Genomics UK (COG-UK) Consortium	Lighthouse Lab in Alderley Park	Jacquelyn Wynn et al
EPI_ISL_1044179	Wellcome Sanger Institute for the COVID-19 Genomics UK (COG-UK) Consortium	Lighthouse Lab in Alderley Park	Jacquelyn Wynn et al
EPI_ISL_1044180	Wellcome Sanger Institute for the COVID-19 Genomics UK (COG-UK) Consortium	Lighthouse Lab in Alderley Park	Jacquelyn Wynn et al
EPI_ISL_1044181	Wellcome Sanger Institute for the COVID-19 Genomics UK (COG-UK) Consortium	Lighthouse Lab in Alderley Park	Jacquelyn Wynn et al
EPI_ISL_1044182	Wellcome Sanger Institute for the COVID-19 Genomics UK (COG-UK) Consortium	Lighthouse Lab in Alderley Park	Jacquelyn Wynn et al
EPI_ISL_1044183	Wellcome Sanger Institute for the COVID-19 Genomics UK (COG-UK) Consortium	Lighthouse Lab in Alderley Park	Jacquelyn Wynn et al
EPI_ISL_1044184	Wellcome Sanger Institute for the COVID-19 Genomics UK (COG-UK) Consortium	Lighthouse Lab in Alderley Park	Jacquelyn Wynn et al
EPI_ISL_1044185	Wellcome Sanger Institute for the COVID-19 Genomics UK (COG-UK) Consortium	Lighthouse Lab in Alderley Park	Jacquelyn Wynn et al
EPI_ISL_1044186	Wellcome Sanger Institute for the COVID-19 Genomics UK (COG-UK) Consortium	Lighthouse Lab in Alderley Park	Jacquelyn Wynn et al
EPI_ISL_1044187	Wellcome Sanger Institute for the COVID-19 Genomics UK (COG-UK) Consortium	Lighthouse Lab in Alderley Park	Jacquelyn Wynn et al
EPI_ISL_1044188	Wellcome Sanger Institute for the COVID-19 Genomics UK (COG-UK) Consortium	Lighthouse Lab in Alderley Park	Jacquelyn Wynn et al
EPI_ISL_1044189	Wellcome Sanger Institute for the COVID-19 Genomics UK (COG-UK) Consortium	Lighthouse Lab in Alderley Park	Jacquelyn Wynn et al
EPI_ISL_1044191	Wellcome Sanger Institute for the COVID-19 Genomics UK (COG-UK) Consortium	Lighthouse Lab in Alderley Park	Jacquelyn Wynn et al
EPI_ISL_1044192	Wellcome Sanger Institute for the COVID-19 Genomics UK (COG-UK) Consortium	Lighthouse Lab in Alderley Park	Jacquelyn Wynn et al
EPI_ISL_1044193	Wellcome Sanger Institute for the COVID-19 Genomics UK (COG-UK) Consortium	Lighthouse Lab in Alderley Park	Jacquelyn Wynn et al
EPI_ISL_1044194	Wellcome Sanger Institute for the COVID-19 Genomics UK (COG-UK) Consortium	Lighthouse Lab in Alderley Park	Jacquelyn Wynn et al
EPI_ISL_1044195	Wellcome Sanger Institute for the COVID-19 Genomics UK (COG-UK) Consortium	Lighthouse Lab in Alderley Park	Jacquelyn Wynn et al
EPI_ISL_1044196	Wellcome Sanger Institute for the COVID-19 Genomics UK (COG-UK) Consortium	Lighthouse Lab in Alderley Park	Jacquelyn Wynn et al
EPI_ISL_1044197	Wellcome Sanger Institute for the COVID-19 Genomics UK (COG-UK) Consortium	Lighthouse Lab in Alderley Park	Jacquelyn Wynn et al
EPI_ISL_1044198	Wellcome Sanger Institute for the COVID-19 Genomics UK (COG-UK) Consortium	Lighthouse Lab in Alderley Park	Jacquelyn Wynn et al
EPI_ISL_1044200	Wellcome Sanger Institute for the COVID-19 Genomics UK (COG-UK) Consortium	Lighthouse Lab in Alderley Park	Jacquelyn Wynn et al
EPI_ISL_1044201	Wellcome Sanger Institute for the COVID-19 Genomics UK (COG-UK) Consortium	Lighthouse Lab in Alderley Park	Jacquelyn Wynn et al
EPI_ISL_1044202	Wellcome Sanger Institute for the COVID-19 Genomics UK (COG-UK) Consortium	Lighthouse Lab in Alderley Park	Jacquelyn Wynn et al
EPI_ISL_1044203	Wellcome Sanger Institute for the COVID-19 Genomics UK (COG-UK) Consortium	Lighthouse Lab in Alderley Park	Jacquelyn Wynn et al
EPI_ISL_1044204	Wellcome Sanger Institute for the COVID-19 Genomics UK (COG-UK) Consortium	Lighthouse Lab in Alderley Park	Jacquelyn Wynn et al
EPI_ISL_1044205	Wellcome Sanger Institute for the COVID-19 Genomics UK (COG-UK) Consortium	Lighthouse Lab in Alderley Park	Jacquelyn Wynn et al
EPI_ISL_1044206	Wellcome Sanger Institute for the COVID-19 Genomics UK (COG-UK) Consortium	Lighthouse Lab in Alderley Park	Jacquelyn Wynn et al
EPI_ISL_1044207	Wellcome Sanger Institute for the COVID-19 Genomics UK (COG-UK) Consortium	Lighthouse Lab in Alderley Park	Jacquelyn Wynn et al
EPI_ISL_1044208	Wellcome Sanger Institute for the COVID-19 Genomics UK (COG-UK) Consortium	Lighthouse Lab in Alderley Park	Jacquelyn Wynn et al
EPI_ISL_1044209	Wellcome Sanger Institute for the COVID-19 Genomics UK (COG-UK) Consortium	Lighthouse Lab in Alderley Park	Jacquelyn Wynn et al
EPI_ISL_1044210	Wellcome Sanger Institute for the COVID-19 Genomics UK (COG-UK) Consortium	Lighthouse Lab in Alderley Park	Jacquelyn Wynn et al
EPI_ISL_1044212	Wellcome Sanger Institute for the COVID-19 Genomics UK (COG-UK) Consortium	Lighthouse Lab in Alderley Park	Jacquelyn Wynn et al
EPI_ISL_1044213	Wellcome Sanger Institute for the COVID-19 Genomics UK (COG-UK) Consortium	Lighthouse Lab in Alderley Park	Jacquelyn Wynn et al
EPI_ISL_1044214	Wellcome Sanger Institute for the COVID-19 Genomics UK (COG-UK) Consortium	Lighthouse Lab in Alderley Park	Jacquelyn Wynn et al
EPI_ISL_1044215	Wellcome Sanger Institute for the COVID-19 Genomics UK (COG-UK) Consortium	Lighthouse Lab in Alderley Park	Jacquelyn Wynn et al
EPI_ISL_1044217	Wellcome Sanger Institute for the COVID-19 Genomics UK (COG-UK) Consortium	Lighthouse Lab in Alderley Park	Jacquelyn Wynn et al
EPI_ISL_1044218	Wellcome Sanger Institute for the COVID-19 Genomics UK (COG-UK) Consortium	Lighthouse Lab in Alderley Park	Jacquelyn Wynn et al
EPI_ISL_1044219	Wellcome Sanger Institute for the COVID-19 Genomics UK (COG-UK) Consortium	Lighthouse Lab in Alderley Park	Jacquelyn Wynn et al
EPI_ISL_1044220	Wellcome Sanger Institute for the COVID-19 Genomics UK (COG-UK) Consortium	Lighthouse Lab in Alderley Park	Jacquelyn Wynn et al
EPI_ISL_1044221	Wellcome Sanger Institute for the COVID-19 Genomics UK (COG-UK) Consortium	Lighthouse Lab in Alderley Park	Jacquelyn Wynn et al
EPI_ISL_1044222	Wellcome Sanger Institute for the COVID-19 Genomics UK (COG-UK) Consortium	Lighthouse Lab in Alderley Park	Jacquelyn Wynn et al
EPI_ISL_1044223	Wellcome Sanger Institute for the COVID-19 Genomics UK (COG-UK) Consortium	Lighthouse Lab in Alderley Park	Jacquelyn Wynn et al
EPI_ISL_1044224	Wellcome Sanger Institute for the COVID-19 Genomics UK (COG-UK) Consortium	Lighthouse Lab in Alderley Park	Jacquelyn Wynn et al
EPI_ISL_1044225	Wellcome Sanger Institute for the COVID-19 Genomics UK (COG-UK) Consortium	Lighthouse Lab in Cambridge	Rob Howes et al
EPI_ISL_1044226	Wellcome Sanger Institute for the COVID-19 Genomics UK (COG-UK) Consortium	Lighthouse Lab in Cambridge	Rob Howes et al
EPI_ISL_1044227	Wellcome Sanger Institute for the COVID-19 Genomics UK (COG-UK) Consortium	Lighthouse Lab in Cambridge	Rob Howes et al
EPI_ISL_1044228	Wellcome Sanger Institute for the COVID-19 Genomics UK (COG-UK) Consortium	Lighthouse Lab in Cambridge	Rob Howes et al
EPI_ISL_1044229	Wellcome Sanger Institute for the COVID-19 Genomics UK (COG-UK) Consortium	Lighthouse Lab in Cambridge	Rob Howes et al
EPI_ISL_1044230	Wellcome Sanger Institute for the COVID-19 Genomics UK (COG-UK) Consortium	Lighthouse Lab in Cambridge	Rob Howes et al
EPI_ISL_1044231	Wellcome Sanger Institute for the COVID-19 Genomics UK (COG-UK) Consortium	Lighthouse Lab in Cambridge	Rob Howes et al
EPI_ISL_1044232	Wellcome Sanger Institute for the COVID-19 Genomics UK (COG-UK) Consortium	Lighthouse Lab in Cambridge	Rob Howes et al
EPI_ISL_1044233	Wellcome Sanger Institute for the COVID-19 Genomics UK (COG-UK) Consortium	Lighthouse Lab in Cambridge	Rob Howes et al
EPI_ISL_1044234	Wellcome Sanger Institute for the COVID-19 Genomics UK (COG-UK) Consortium	Lighthouse Lab in Cambridge	Rob Howes et al
EPI_ISL_1044235	Wellcome Sanger Institute for the COVID-19 Genomics UK (COG-UK) Consortium	Lighthouse Lab in Cambridge	Rob Howes et al
EPI_ISL_1044236	Wellcome Sanger Institute for the COVID-19 Genomics UK (COG-UK) Consortium	Lighthouse Lab in Cambridge	Rob Howes et al
EPI_ISL_1044237	Wellcome Sanger Institute for the COVID-19 Genomics UK (COG-UK) Consortium	Lighthouse Lab in Cambridge	Rob Howes et al
EPI_ISL_1044238	Wellcome Sanger Institute for the COVID-19 Genomics UK (COG-UK) Consortium	Lighthouse Lab in Cambridge	Rob Howes et al
EPI_ISL_1044239	Wellcome Sanger Institute for the COVID-19 Genomics UK (COG-UK) Consortium	Lighthouse Lab in Cambridge	Rob Howes et al
EPI_ISL_1044240	Wellcome Sanger Institute for the COVID-19 Genomics UK (COG-UK) Consortium	Lighthouse Lab in Cambridge	Rob Howes et al
EPI_ISL_1044241	Wellcome Sanger Institute for the COVID-19 Genomics UK (COG-UK) Consortium	Lighthouse Lab in Cambridge	Rob Howes et al
EPI_ISL_1044242	Wellcome Sanger Institute for the COVID-19 Genomics UK (COG-UK) Consortium	Lighthouse Lab in Cambridge	Rob Howes et al
EPI_ISL_1044243	Wellcome Sanger Institute for the COVID-19 Genomics UK (COG-UK) Consortium	Lighthouse Lab in Cambridge	Rob Howes et al
EPI_ISL_1044244	Wellcome Sanger Institute for the COVID-19 Genomics UK (COG-UK) Consortium	Lighthouse Lab in Cambridge	Rob Howes et al
EPI_ISL_1044245	Wellcome Sanger Institute for the COVID-19 Genomics UK (COG-UK) Consortium	Lighthouse Lab in Cambridge	Rob Howes et al
EPI_ISL_1044246	Wellcome Sanger Institute for the COVID-19 Genomics UK (COG-UK) Consortium	Lighthouse Lab in Cambridge	Rob Howes et al
EPI_ISL_1044247	Wellcome Sanger Institute for the COVID-19 Genomics UK (COG-UK) Consortium	Lighthouse Lab in Cambridge	Rob Howes et al
EPI_ISL_1044248	Wellcome Sanger Institute for the COVID-19 Genomics UK (COG-UK) Consortium	Lighthouse Lab in Cambridge	Rob Howes et al
EPI_ISL_1044249	Wellcome Sanger Institute for the COVID-19 Genomics UK (COG-UK) Consortium	Lighthouse Lab in Cambridge	Rob Howes et al
EPI_ISL_1044250	Wellcome Sanger Institute for the COVID-19 Genomics UK (COG-UK) Consortium	Lighthouse Lab in Cambridge	Rob Howes et al
EPI_ISL_1044251	Wellcome Sanger Institute for the COVID-19 Genomics UK (COG-UK) Consortium	Lighthouse Lab in Cambridge	Rob Howes et al
EPI_ISL_1044252	Wellcome Sanger Institute for the COVID-19 Genomics UK (COG-UK) Consortium	Lighthouse Lab in Cambridge	Rob Howes et al
EPI_ISL_1044253	Wellcome Sanger Institute for the COVID-19 Genomics UK (COG-UK) Consortium	Lighthouse Lab in Cambridge	Rob Howes et al
EPI_ISL_1044254	Wellcome Sanger Institute for the COVID-19 Genomics UK (COG-UK) Consortium	Lighthouse Lab in Cambridge	Rob Howes et al
EPI_ISL_1044255	Wellcome Sanger Institute for the COVID-19 Genomics UK (COG-UK) Consortium	Lighthouse Lab in Cambridge	Rob Howes et al
EPI_ISL_1044256	Wellcome Sanger Institute for the COVID-19 Genomics UK (COG-UK) Consortium	Lighthouse Lab in Cambridge	Rob Howes et al
EPI_ISL_1044257	Wellcome Sanger Institute for the COVID-19 Genomics UK (COG-UK) Consortium	Lighthouse Lab in Cambridge	Rob Howes et al
EPI_ISL_1044258	Wellcome Sanger Institute for the COVID-19 Genomics UK (COG-UK) Consortium	Lighthouse Lab in Cambridge	Rob Howes et al
EPI_ISL_1044259	Wellcome Sanger Institute for the COVID-19 Genomics UK (COG-UK) Consortium	Lighthouse Lab in Cambridge	Rob Howes et al
EPI_ISL_1044260	Wellcome Sanger Institute for the COVID-19 Genomics UK (COG-UK) Consortium	Lighthouse Lab in Cambridge	Rob Howes et al
EPI_ISL_1044261	Wellcome Sanger Institute for the COVID-19 Genomics UK (COG-UK) Consortium	Lighthouse Lab in Cambridge	Rob Howes et al
EPI_ISL_1044262	Wellcome Sanger Institute for the COVID-19 Genomics UK (COG-UK) Consortium	Lighthouse Lab in Cambridge	Rob Howes et al
EPI_ISL_1044263	Wellcome Sanger Institute for the COVID-19 Genomics UK (COG-UK) Consortium	Lighthouse Lab in Cambridge	Rob Howes et al
EPI_ISL_1044264	Wellcome Sanger Institute for the COVID-19 Genomics UK (COG-UK) Consortium	Lighthouse Lab in Cambridge	Rob Howes et al
EPI_ISL_1044265	Wellcome Sanger Institute for the COVID-19 Genomics UK (COG-UK) Consortium	Lighthouse Lab in Cambridge	Rob Howes et al
EPI_ISL_1044266	Wellcome Sanger Institute for the COVID-19 Genomics UK (COG-UK) Consortium	Lighthouse Lab in Cambridge	Rob Howes et al
EPI_ISL_1044267	Wellcome Sanger Institute for the COVID-19 Genomics UK (COG-UK) Consortium	Lighthouse Lab in Cambridge	Rob Howes et al
EPI_ISL_1044268	Wellcome Sanger Institute for the COVID-19 Genomics UK (COG-UK) Consortium	Lighthouse Lab in Cambridge	Rob Howes et al
EPI_ISL_1044269	Wellcome Sanger Institute for the COVID-19 Genomics UK (COG-UK) Consortium	Lighthouse Lab in Cambridge	Rob Howes et al
EPI_ISL_1044270	Wellcome Sanger Institute for the COVID-19 Genomics UK (COG-UK) Consortium	Lighthouse Lab in Cambridge	Rob Howes et al
EPI_ISL_1044271	Wellcome Sanger Institute for the COVID-19 Genomics UK (COG-UK) Consortium	Lighthouse Lab in Cambridge	Rob Howes et al
EPI_ISL_1044272	Wellcome Sanger Institute for the COVID-19 Genomics UK (COG-UK) Consortium	Lighthouse Lab in Cambridge	Rob Howes et al
EPI_ISL_1044273	Wellcome Sanger Institute for the COVID-19 Genomics UK (COG-UK) Consortium	Lighthouse Lab in Cambridge	Rob Howes et al
EPI_ISL_1044274	Wellcome Sanger Institute for the COVID-19 Genomics UK (COG-UK) Consortium	Lighthouse Lab in Cambridge	Rob Howes et al
EPI_ISL_1044275	Wellcome Sanger Institute for the COVID-19 Genomics UK (COG-UK) Consortium	Lighthouse Lab in Cambridge	Rob Howes et al
EPI_ISL_1044276	Wellcome Sanger Institute for the COVID-19 Genomics UK (COG-UK) Consortium	Lighthouse Lab in Cambridge	Rob Howes et al
EPI_ISL_1044277	Wellcome Sanger Institute for the COVID-19 Genomics UK (COG-UK) Consortium	Lighthouse Lab in Cambridge	Rob Howes et al
EPI_ISL_1044278	Wellcome Sanger Institute for the COVID-19 Genomics UK (COG-UK) Consortium	Lighthouse Lab in Cambridge	Rob Howes et al
EPI_ISL_1044279	Wellcome Sanger Institute for the COVID-19 Genomics UK (COG-UK) Consortium	Lighthouse Lab in Cambridge	Rob Howes et al
EPI_ISL_1044281	Wellcome Sanger Institute for the COVID-19 Genomics UK (COG-UK) Consortium	Lighthouse Lab in Cambridge	Rob Howes et al
EPI_ISL_1044283	Wellcome Sanger Institute for the COVID-19 Genomics UK (COG-UK) Consortium	Lighthouse Lab in Cambridge	Rob Howes et al
EPI_ISL_1044284	Wellcome Sanger Institute for the COVID-19 Genomics UK (COG-UK) Consortium	Lighthouse Lab in Cambridge	Rob Howes et al
EPI_ISL_1044285	Wellcome Sanger Institute for the COVID-19 Genomics UK (COG-UK) Consortium	Lighthouse Lab in Cambridge	Rob Howes et al
EPI_ISL_1044286	Wellcome Sanger Institute for the COVID-19 Genomics UK (COG-UK) Consortium	Lighthouse Lab in Cambridge	Rob Howes et al
EPI_ISL_1044287	Wellcome Sanger Institute for the COVID-19 Genomics UK (COG-UK) Consortium	Lighthouse Lab in Cambridge	Rob Howes et al
EPI_ISL_1044288	Wellcome Sanger Institute for the COVID-19 Genomics UK (COG-UK) Consortium	Lighthouse Lab in Cambridge	Rob Howes et al
EPI_ISL_1044289	Wellcome Sanger Institute for the COVID-19 Genomics UK (COG-UK) Consortium	Lighthouse Lab in Cambridge	Rob Howes et al
EPI_ISL_1044290	Wellcome Sanger Institute for the COVID-19 Genomics UK (COG-UK) Consortium	Lighthouse Lab in Cambridge	Rob Howes et al
EPI_ISL_1044291	Wellcome Sanger Institute for the COVID-19 Genomics UK (COG-UK) Consortium	Lighthouse Lab in Cambridge	Rob Howes et al
EPI_ISL_1044293	Wellcome Sanger Institute for the COVID-19 Genomics UK (COG-UK) Consortium	Lighthouse Lab in Cambridge	Rob Howes et al
EPI_ISL_1044294	Wellcome Sanger Institute for the COVID-19 Genomics UK (COG-UK) Consortium	Lighthouse Lab in Cambridge	Rob Howes et al
EPI_ISL_1044295	Wellcome Sanger Institute for the COVID-19 Genomics UK (COG-UK) Consortium	Lighthouse Lab in Cambridge	Rob Howes et al
EPI_ISL_1044296	Wellcome Sanger Institute for the COVID-19 Genomics UK (COG-UK) Consortium	Lighthouse Lab in Cambridge	Rob Howes et al
EPI_ISL_1044297	Wellcome Sanger Institute for the COVID-19 Genomics UK (COG-UK) Consortium	Lighthouse Lab in Cambridge	Rob Howes et al
EPI_ISL_1044298	Wellcome Sanger Institute for the COVID-19 Genomics UK (COG-UK) Consortium	Lighthouse Lab in Cambridge	Rob Howes et al
EPI_ISL_1044300	Wellcome Sanger Institute for the COVID-19 Genomics UK (COG-UK) Consortium	Lighthouse Lab in Cambridge	Rob Howes et al
EPI_ISL_1044301	Wellcome Sanger Institute for the COVID-19 Genomics UK (COG-UK) Consortium	Lighthouse Lab in Cambridge	Rob Howes et al
EPI_ISL_1044302	Wellcome Sanger Institute for the COVID-19 Genomics UK (COG-UK) Consortium	Lighthouse Lab in Cambridge	Rob Howes et al
EPI_ISL_1044303	Wellcome Sanger Institute for the COVID-19 Genomics UK (COG-UK) Consortium	Lighthouse Lab in Cambridge	Rob Howes et al
EPI_ISL_1044304	Wellcome Sanger Institute for the COVID-19 Genomics UK (COG-UK) Consortium	Lighthouse Lab in Cambridge	Rob Howes et al
EPI_ISL_1044305	Wellcome Sanger Institute for the COVID-19 Genomics UK (COG-UK) Consortium	Lighthouse Lab in Cambridge	Rob Howes et al
EPI_ISL_1044306	Wellcome Sanger Institute for the COVID-19 Genomics UK (COG-UK) Consortium	Lighthouse Lab in Cambridge	Rob Howes et al
EPI_ISL_1044307	Wellcome Sanger Institute for the COVID-19 Genomics UK (COG-UK) Consortium	Lighthouse Lab in Cambridge	Rob Howes et al
EPI_ISL_1044308	Wellcome Sanger Institute for the COVID-19 Genomics UK (COG-UK) Consortium	Lighthouse Lab in Cambridge	Rob Howes et al
EPI_ISL_1044309	Wellcome Sanger Institute for the COVID-19 Genomics UK (COG-UK) Consortium	Lighthouse Lab in Cambridge	Rob Howes et al
EPI_ISL_1044310	Wellcome Sanger Institute for the COVID-19 Genomics UK (COG-UK) Consortium	Lighthouse Lab in Cambridge	Rob Howes et al
EPI_ISL_1044311	Wellcome Sanger Institute for the COVID-19 Genomics UK (COG-UK) Consortium	Lighthouse Lab in Cambridge	Rob Howes et al
EPI_ISL_1044312	Wellcome Sanger Institute for the COVID-19 Genomics UK (COG-UK) Consortium	Lighthouse Lab in Cambridge	Rob Howes et al
EPI_ISL_1044313	Wellcome Sanger Institute for the COVID-19 Genomics UK (COG-UK) Consortium	Lighthouse Lab in Cambridge	Rob Howes et al
EPI_ISL_1044314	Wellcome Sanger Institute for the COVID-19 Genomics UK (COG-UK) Consortium	Lighthouse Lab in Cambridge	Rob Howes et al
EPI_ISL_1044315	Wellcome Sanger Institute for the COVID-19 Genomics UK (COG-UK) Consortium	Lighthouse Lab in Cambridge	Rob Howes et al
EPI_ISL_1044316	Wellcome Sanger Institute for the COVID-19 Genomics UK (COG-UK) Consortium	Lighthouse Lab in Cambridge	Rob Howes et al
EPI_ISL_1044317	Wellcome Sanger Institute for the COVID-19 Genomics UK (COG-UK) Consortium	Lighthouse Lab in Cambridge	Rob Howes et al
EPI_ISL_1044318	Wellcome Sanger Institute for the COVID-19 Genomics UK (COG-UK) Consortium	Lighthouse Lab in Cambridge	Rob Howes et al
EPI_ISL_1044319	Wellcome Sanger Institute for the COVID-19 Genomics UK (COG-UK) Consortium	Lighthouse Lab in Cambridge	Rob Howes et al
EPI_ISL_1044320	Wellcome Sanger Institute for the COVID-19 Genomics UK (COG-UK) Consortium	Lighthouse Lab in Cambridge	Rob Howes et al
EPI_ISL_1044321	Wellcome Sanger Institute for the COVID-19 Genomics UK (COG-UK) Consortium	Lighthouse Lab in Cambridge	Rob Howes et al
EPI_ISL_1044322	Wellcome Sanger Institute for the COVID-19 Genomics UK (COG-UK) Consortium	Lighthouse Lab in Cambridge	Rob Howes et al
EPI_ISL_1044323	Wellcome Sanger Institute for the COVID-19 Genomics UK (COG-UK) Consortium	Lighthouse Lab in Cambridge	Rob Howes et al
EPI_ISL_1044324	Wellcome Sanger Institute for the COVID-19 Genomics UK (COG-UK) Consortium	Lighthouse Lab in Cambridge	Rob Howes et al
EPI_ISL_1044325	Wellcome Sanger Institute for the COVID-19 Genomics UK (COG-UK) Consortium	Lighthouse Lab in Cambridge	Rob Howes et al
EPI_ISL_1044326	Wellcome Sanger Institute for the COVID-19 Genomics UK (COG-UK) Consortium	Lighthouse Lab in Cambridge	Rob Howes et al
EPI_ISL_1044327	Wellcome Sanger Institute for the COVID-19 Genomics UK (COG-UK) Consortium	Lighthouse Lab in Cambridge	Rob Howes et al
EPI_ISL_1044329	Wellcome Sanger Institute for the COVID-19 Genomics UK (COG-UK) Consortium	Lighthouse Lab in Cambridge	Rob Howes et al
EPI_ISL_1044330	Wellcome Sanger Institute for the COVID-19 Genomics UK (COG-UK) Consortium	Lighthouse Lab in Cambridge	Rob Howes et al
EPI_ISL_1044331	Wellcome Sanger Institute for the COVID-19 Genomics UK (COG-UK) Consortium	Lighthouse Lab in Cambridge	Rob Howes et al
EPI_ISL_1044332	Wellcome Sanger Institute for the COVID-19 Genomics UK (COG-UK) Consortium	Lighthouse Lab in Cambridge	Rob Howes et al
EPI_ISL_1044333	Wellcome Sanger Institute for the COVID-19 Genomics UK (COG-UK) Consortium	Lighthouse Lab in Cambridge	Rob Howes et al
EPI_ISL_1044334	Wellcome Sanger Institute for the COVID-19 Genomics UK (COG-UK) Consortium	Lighthouse Lab in Cambridge	Rob Howes et al
EPI_ISL_1044337	Wellcome Sanger Institute for the COVID-19 Genomics UK (COG-UK) Consortium	Lighthouse Lab in Cambridge	Rob Howes et al
EPI_ISL_1044338	Wellcome Sanger Institute for the COVID-19 Genomics UK (COG-UK) Consortium	Lighthouse Lab in Cambridge	Rob Howes et al
EPI_ISL_1044339	Wellcome Sanger Institute for the COVID-19 Genomics UK (COG-UK) Consortium	Lighthouse Lab in Cambridge	Rob Howes et al
EPI_ISL_1044340	Wellcome Sanger Institute for the COVID-19 Genomics UK (COG-UK) Consortium	Lighthouse Lab in Cambridge	Rob Howes et al
EPI_ISL_1044341	Wellcome Sanger Institute for the COVID-19 Genomics UK (COG-UK) Consortium	Lighthouse Lab in Cambridge	Rob Howes et al
EPI_ISL_1044342	Wellcome Sanger Institute for the COVID-19 Genomics UK (COG-UK) Consortium	Lighthouse Lab in Cambridge	Rob Howes et al
EPI_ISL_1044343	Wellcome Sanger Institute for the COVID-19 Genomics UK (COG-UK) Consortium	Lighthouse Lab in Cambridge	Rob Howes et al
EPI_ISL_1044344	Wellcome Sanger Institute for the COVID-19 Genomics UK (COG-UK) Consortium	Lighthouse Lab in Cambridge	Rob Howes et al
EPI_ISL_1044345	Wellcome Sanger Institute for the COVID-19 Genomics UK (COG-UK) Consortium	Lighthouse Lab in Cambridge	Rob Howes et al
EPI_ISL_1044346	Wellcome Sanger Institute for the COVID-19 Genomics UK (COG-UK) Consortium	Lighthouse Lab in Cambridge	Rob Howes et al
EPI_ISL_1044347	Wellcome Sanger Institute for the COVID-19 Genomics UK (COG-UK) Consortium	Lighthouse Lab in Cambridge	Rob Howes et al
EPI_ISL_1044348	Wellcome Sanger Institute for the COVID-19 Genomics UK (COG-UK) Consortium	Lighthouse Lab in Cambridge	Rob Howes et al
EPI_ISL_1044349	Wellcome Sanger Institute for the COVID-19 Genomics UK (COG-UK) Consortium	Lighthouse Lab in Cambridge	Rob Howes et al
EPI_ISL_1044350	Wellcome Sanger Institute for the COVID-19 Genomics UK (COG-UK) Consortium	Lighthouse Lab in Cambridge	Rob Howes et al
EPI_ISL_1044351	Wellcome Sanger Institute for the COVID-19 Genomics UK (COG-UK) Consortium	Lighthouse Lab in Cambridge	Rob Howes et al
EPI_ISL_1044352	Wellcome Sanger Institute for the COVID-19 Genomics UK (COG-UK) Consortium	Lighthouse Lab in Cambridge	Rob Howes et al
EPI_ISL_1044353	Wellcome Sanger Institute for the COVID-19 Genomics UK (COG-UK) Consortium	Lighthouse Lab in Cambridge	Rob Howes et al
EPI_ISL_1044354	Wellcome Sanger Institute for the COVID-19 Genomics UK (COG-UK) Consortium	Lighthouse Lab in Cambridge	Rob Howes et al
EPI_ISL_1044355	Wellcome Sanger Institute for the COVID-19 Genomics UK (COG-UK) Consortium	Lighthouse Lab in Cambridge	Rob Howes et al
EPI_ISL_1044356	Wellcome Sanger Institute for the COVID-19 Genomics UK (COG-UK) Consortium	Lighthouse Lab in Cambridge	Rob Howes et al
EPI_ISL_1044357	Wellcome Sanger Institute for the COVID-19 Genomics UK (COG-UK) Consortium	Lighthouse Lab in Cambridge	Rob Howes et al
EPI_ISL_1044358	Wellcome Sanger Institute for the COVID-19 Genomics UK (COG-UK) Consortium	Lighthouse Lab in Cambridge	Rob Howes et al
EPI_ISL_1044359	Wellcome Sanger Institute for the COVID-19 Genomics UK (COG-UK) Consortium	Lighthouse Lab in Cambridge	Rob Howes et al
EPI_ISL_1044360	Wellcome Sanger Institute for the COVID-19 Genomics UK (COG-UK) Consortium	Lighthouse Lab in Cambridge	Rob Howes et al
EPI_ISL_1044361	Wellcome Sanger Institute for the COVID-19 Genomics UK (COG-UK) Consortium	Lighthouse Lab in Cambridge	Rob Howes et al
EPI_ISL_1044362	Wellcome Sanger Institute for the COVID-19 Genomics UK (COG-UK) Consortium	Lighthouse Lab in Cambridge	Rob Howes et al
EPI_ISL_1044363	Wellcome Sanger Institute for the COVID-19 Genomics UK (COG-UK) Consortium	Lighthouse Lab in Cambridge	Rob Howes et al
EPI_ISL_1044364	Wellcome Sanger Institute for the COVID-19 Genomics UK (COG-UK) Consortium	Lighthouse Lab in Cambridge	Rob Howes et al
EPI_ISL_1044365	Wellcome Sanger Institute for the COVID-19 Genomics UK (COG-UK) Consortium	Lighthouse Lab in Cambridge	Rob Howes et al
EPI_ISL_1044366	Wellcome Sanger Institute for the COVID-19 Genomics UK (COG-UK) Consortium	Lighthouse Lab in Cambridge	Rob Howes et al
EPI_ISL_1044367	Wellcome Sanger Institute for the COVID-19 Genomics UK (COG-UK) Consortium	Lighthouse Lab in Cambridge	Rob Howes et al
EPI_ISL_1044368	Wellcome Sanger Institute for the COVID-19 Genomics UK (COG-UK) Consortium	Lighthouse Lab in Cambridge	Rob Howes et al
EPI_ISL_1044369	Wellcome Sanger Institute for the COVID-19 Genomics UK (COG-UK) Consortium	Lighthouse Lab in Cambridge	Rob Howes et al
EPI_ISL_1044370	Wellcome Sanger Institute for the COVID-19 Genomics UK (COG-UK) Consortium	Lighthouse Lab in Cambridge	Rob Howes et al
EPI_ISL_1044371	Wellcome Sanger Institute for the COVID-19 Genomics UK (COG-UK) Consortium	Lighthouse Lab in Cambridge	Rob Howes et al
EPI_ISL_1044372	Wellcome Sanger Institute for the COVID-19 Genomics UK (COG-UK) Consortium	Lighthouse Lab in Cambridge	Rob Howes et al
EPI_ISL_1044373	Wellcome Sanger Institute for the COVID-19 Genomics UK (COG-UK) Consortium	Lighthouse Lab in Cambridge	Rob Howes et al
EPI_ISL_1044374	Wellcome Sanger Institute for the COVID-19 Genomics UK (COG-UK) Consortium	Lighthouse Lab in Cambridge	Rob Howes et al
EPI_ISL_1044375	Wellcome Sanger Institute for the COVID-19 Genomics UK (COG-UK) Consortium	Lighthouse Lab in Cambridge	Rob Howes et al
EPI_ISL_1044376	Wellcome Sanger Institute for the COVID-19 Genomics UK (COG-UK) Consortium	Lighthouse Lab in Cambridge	Rob Howes et al
EPI_ISL_1044377	Wellcome Sanger Institute for the COVID-19 Genomics UK (COG-UK) Consortium	Lighthouse Lab in Cambridge	Rob Howes et al
EPI_ISL_1044378	Wellcome Sanger Institute for the COVID-19 Genomics UK (COG-UK) Consortium	Lighthouse Lab in Cambridge	Rob Howes et al
EPI_ISL_1044379	Wellcome Sanger Institute for the COVID-19 Genomics UK (COG-UK) Consortium	Lighthouse Lab in Cambridge	Rob Howes et al
EPI_ISL_1044380	Wellcome Sanger Institute for the COVID-19 Genomics UK (COG-UK) Consortium	Lighthouse Lab in Cambridge	Rob Howes et al
EPI_ISL_1044381	Wellcome Sanger Institute for the COVID-19 Genomics UK (COG-UK) Consortium	Lighthouse Lab in Cambridge	Rob Howes et al
EPI_ISL_1044382	Wellcome Sanger Institute for the COVID-19 Genomics UK (COG-UK) Consortium	Lighthouse Lab in Cambridge	Rob Howes et al
EPI_ISL_1044383	Wellcome Sanger Institute for the COVID-19 Genomics UK (COG-UK) Consortium	Lighthouse Lab in Cambridge	Rob Howes et al
EPI_ISL_1044384	Wellcome Sanger Institute for the COVID-19 Genomics UK (COG-UK) Consortium	Lighthouse Lab in Cambridge	Rob Howes et al
EPI_ISL_1044385	Wellcome Sanger Institute for the COVID-19 Genomics UK (COG-UK) Consortium	Lighthouse Lab in Cambridge	Rob Howes et al
EPI_ISL_1044386	Wellcome Sanger Institute for the COVID-19 Genomics UK (COG-UK) Consortium	Lighthouse Lab in Alderley Park	Jacquelyn Wynn et al
EPI_ISL_1044387	Wellcome Sanger Institute for the COVID-19 Genomics UK (COG-UK) Consortium	Lighthouse Lab in Alderley Park	Jacquelyn Wynn et al
EPI_ISL_1044388	Wellcome Sanger Institute for the COVID-19 Genomics UK (COG-UK) Consortium	Lighthouse Lab in Alderley Park	Jacquelyn Wynn et al
EPI_ISL_1044389	Wellcome Sanger Institute for the COVID-19 Genomics UK (COG-UK) Consortium	Lighthouse Lab in Alderley Park	Jacquelyn Wynn et al
EPI_ISL_1044390	Wellcome Sanger Institute for the COVID-19 Genomics UK (COG-UK) Consortium	Lighthouse Lab in Alderley Park	Jacquelyn Wynn et al
EPI_ISL_1044392	Wellcome Sanger Institute for the COVID-19 Genomics UK (COG-UK) Consortium	Lighthouse Lab in Alderley Park	Jacquelyn Wynn et al
EPI_ISL_1044393	Wellcome Sanger Institute for the COVID-19 Genomics UK (COG-UK) Consortium	Lighthouse Lab in Alderley Park	Jacquelyn Wynn et al
EPI_ISL_1044394	Wellcome Sanger Institute for the COVID-19 Genomics UK (COG-UK) Consortium	Lighthouse Lab in Alderley Park	Jacquelyn Wynn et al
EPI_ISL_1044395	Wellcome Sanger Institute for the COVID-19 Genomics UK (COG-UK) Consortium	Lighthouse Lab in Alderley Park	Jacquelyn Wynn et al
EPI_ISL_1044396	Wellcome Sanger Institute for the COVID-19 Genomics UK (COG-UK) Consortium	Lighthouse Lab in Alderley Park	Jacquelyn Wynn et al
EPI_ISL_1044397	Wellcome Sanger Institute for the COVID-19 Genomics UK (COG-UK) Consortium	Lighthouse Lab in Alderley Park	Jacquelyn Wynn et al
EPI_ISL_1044398	Wellcome Sanger Institute for the COVID-19 Genomics UK (COG-UK) Consortium	Lighthouse Lab in Alderley Park	Jacquelyn Wynn et al
EPI_ISL_1044399	Wellcome Sanger Institute for the COVID-19 Genomics UK (COG-UK) Consortium	Lighthouse Lab in Alderley Park	Jacquelyn Wynn et al
EPI_ISL_1044400	Wellcome Sanger Institute for the COVID-19 Genomics UK (COG-UK) Consortium	Lighthouse Lab in Alderley Park	Jacquelyn Wynn et al
EPI_ISL_1044401	Wellcome Sanger Institute for the COVID-19 Genomics UK (COG-UK) Consortium	Lighthouse Lab in Alderley Park	Jacquelyn Wynn et al
EPI_ISL_1044402	Wellcome Sanger Institute for the COVID-19 Genomics UK (COG-UK) Consortium	Lighthouse Lab in Alderley Park	Jacquelyn Wynn et al
EPI_ISL_1044403	Wellcome Sanger Institute for the COVID-19 Genomics UK (COG-UK) Consortium	Lighthouse Lab in Alderley Park	Jacquelyn Wynn et al
EPI_ISL_1044404	Wellcome Sanger Institute for the COVID-19 Genomics UK (COG-UK) Consortium	Lighthouse Lab in Alderley Park	Jacquelyn Wynn et al
EPI_ISL_1044405	Wellcome Sanger Institute for the COVID-19 Genomics UK (COG-UK) Consortium	Lighthouse Lab in Alderley Park	Jacquelyn Wynn et al
EPI_ISL_1044406	Wellcome Sanger Institute for the COVID-19 Genomics UK (COG-UK) Consortium	Lighthouse Lab in Alderley Park	Jacquelyn Wynn et al
EPI_ISL_1044407	Wellcome Sanger Institute for the COVID-19 Genomics UK (COG-UK) Consortium	Lighthouse Lab in Alderley Park	Jacquelyn Wynn et al
EPI_ISL_1044408	Wellcome Sanger Institute for the COVID-19 Genomics UK (COG-UK) Consortium	Lighthouse Lab in Alderley Park	Jacquelyn Wynn et al
EPI_ISL_1044409	Wellcome Sanger Institute for the COVID-19 Genomics UK (COG-UK) Consortium	Lighthouse Lab in Alderley Park	Jacquelyn Wynn et al
EPI_ISL_1044410	Wellcome Sanger Institute for the COVID-19 Genomics UK (COG-UK) Consortium	Lighthouse Lab in Alderley Park	Jacquelyn Wynn et al
EPI_ISL_1044411	Wellcome Sanger Institute for the COVID-19 Genomics UK (COG-UK) Consortium	Lighthouse Lab in Alderley Park	Jacquelyn Wynn et al
EPI_ISL_1044412	Wellcome Sanger Institute for the COVID-19 Genomics UK (COG-UK) Consortium	Lighthouse Lab in Alderley Park	Jacquelyn Wynn et al
EPI_ISL_1044413	Wellcome Sanger Institute for the COVID-19 Genomics UK (COG-UK) Consortium	Lighthouse Lab in Alderley Park	Jacquelyn Wynn et al
EPI_ISL_1044414	Wellcome Sanger Institute for the COVID-19 Genomics UK (COG-UK) Consortium	Lighthouse Lab in Alderley Park	Jacquelyn Wynn et al
EPI_ISL_1044415	Wellcome Sanger Institute for the COVID-19 Genomics UK (COG-UK) Consortium	Lighthouse Lab in Alderley Park	Jacquelyn Wynn et al
EPI_ISL_1044416	Wellcome Sanger Institute for the COVID-19 Genomics UK (COG-UK) Consortium	Lighthouse Lab in Alderley Park	Jacquelyn Wynn et al
EPI_ISL_1044417	Wellcome Sanger Institute for the COVID-19 Genomics UK (COG-UK) Consortium	Lighthouse Lab in Alderley Park	Jacquelyn Wynn et al
EPI_ISL_1044418	Wellcome Sanger Institute for the COVID-19 Genomics UK (COG-UK) Consortium	Lighthouse Lab in Alderley Park	Jacquelyn Wynn et al
EPI_ISL_1044419	Wellcome Sanger Institute for the COVID-19 Genomics UK (COG-UK) Consortium	Lighthouse Lab in Alderley Park	Jacquelyn Wynn et al
EPI_ISL_1044420	Wellcome Sanger Institute for the COVID-19 Genomics UK (COG-UK) Consortium	Lighthouse Lab in Alderley Park	Jacquelyn Wynn et al
EPI_ISL_1044424	Wellcome Sanger Institute for the COVID-19 Genomics UK (COG-UK) Consortium	Lighthouse Lab in Alderley Park	Jacquelyn Wynn et al
EPI_ISL_1044425	Wellcome Sanger Institute for the COVID-19 Genomics UK (COG-UK) Consortium	Lighthouse Lab in Alderley Park	Jacquelyn Wynn et al
EPI_ISL_1044426	Wellcome Sanger Institute for the COVID-19 Genomics UK (COG-UK) Consortium	Lighthouse Lab in Alderley Park	Jacquelyn Wynn et al
EPI_ISL_1044427	Wellcome Sanger Institute for the COVID-19 Genomics UK (COG-UK) Consortium	Lighthouse Lab in Alderley Park	Jacquelyn Wynn et al
EPI_ISL_1044428	Wellcome Sanger Institute for the COVID-19 Genomics UK (COG-UK) Consortium	Lighthouse Lab in Alderley Park	Jacquelyn Wynn et al
EPI_ISL_1044429	Wellcome Sanger Institute for the COVID-19 Genomics UK (COG-UK) Consortium	Lighthouse Lab in Alderley Park	Jacquelyn Wynn et al
EPI_ISL_1044430	Wellcome Sanger Institute for the COVID-19 Genomics UK (COG-UK) Consortium	Lighthouse Lab in Alderley Park	Jacquelyn Wynn et al
EPI_ISL_1044431	Wellcome Sanger Institute for the COVID-19 Genomics UK (COG-UK) Consortium	Lighthouse Lab in Alderley Park	Jacquelyn Wynn et al
EPI_ISL_1044432	Wellcome Sanger Institute for the COVID-19 Genomics UK (COG-UK) Consortium	Lighthouse Lab in Alderley Park	Jacquelyn Wynn et al
EPI_ISL_1044433	Wellcome Sanger Institute for the COVID-19 Genomics UK (COG-UK) Consortium	Lighthouse Lab in Alderley Park	Jacquelyn Wynn et al
EPI_ISL_1044434	Wellcome Sanger Institute for the COVID-19 Genomics UK (COG-UK) Consortium	Lighthouse Lab in Alderley Park	Jacquelyn Wynn et al
EPI_ISL_1044435	Wellcome Sanger Institute for the COVID-19 Genomics UK (COG-UK) Consortium	Lighthouse Lab in Alderley Park	Jacquelyn Wynn et al
EPI_ISL_1044436	Wellcome Sanger Institute for the COVID-19 Genomics UK (COG-UK) Consortium	Lighthouse Lab in Alderley Park	Jacquelyn Wynn et al
EPI_ISL_1044438	Wellcome Sanger Institute for the COVID-19 Genomics UK (COG-UK) Consortium	Lighthouse Lab in Alderley Park	Jacquelyn Wynn et al
EPI_ISL_1044439	Wellcome Sanger Institute for the COVID-19 Genomics UK (COG-UK) Consortium	Lighthouse Lab in Alderley Park	Jacquelyn Wynn et al
EPI_ISL_1044441	Wellcome Sanger Institute for the COVID-19 Genomics UK (COG-UK) Consortium	Lighthouse Lab in Alderley Park	Jacquelyn Wynn et al
EPI_ISL_1044442	Wellcome Sanger Institute for the COVID-19 Genomics UK (COG-UK) Consortium	Lighthouse Lab in Alderley Park	Jacquelyn Wynn et al
EPI_ISL_1044443	Wellcome Sanger Institute for the COVID-19 Genomics UK (COG-UK) Consortium	Lighthouse Lab in Alderley Park	Jacquelyn Wynn et al
EPI_ISL_1044444	Wellcome Sanger Institute for the COVID-19 Genomics UK (COG-UK) Consortium	Lighthouse Lab in Alderley Park	Jacquelyn Wynn et al
EPI_ISL_1044445	Wellcome Sanger Institute for the COVID-19 Genomics UK (COG-UK) Consortium	Lighthouse Lab in Alderley Park	Jacquelyn Wynn et al
EPI_ISL_1044446	Wellcome Sanger Institute for the COVID-19 Genomics UK (COG-UK) Consortium	Lighthouse Lab in Alderley Park	Jacquelyn Wynn et al
EPI_ISL_1044447	Wellcome Sanger Institute for the COVID-19 Genomics UK (COG-UK) Consortium	Lighthouse Lab in Alderley Park	Jacquelyn Wynn et al
EPI_ISL_1044448	Wellcome Sanger Institute for the COVID-19 Genomics UK (COG-UK) Consortium	Lighthouse Lab in Alderley Park	Jacquelyn Wynn et al
EPI_ISL_1044449	Wellcome Sanger Institute for the COVID-19 Genomics UK (COG-UK) Consortium	Lighthouse Lab in Alderley Park	Jacquelyn Wynn et al
EPI_ISL_1044451	Wellcome Sanger Institute for the COVID-19 Genomics UK (COG-UK) Consortium	Lighthouse Lab in Alderley Park	Jacquelyn Wynn et al
EPI_ISL_1044452	Wellcome Sanger Institute for the COVID-19 Genomics UK (COG-UK) Consortium	Lighthouse Lab in Alderley Park	Jacquelyn Wynn et al
EPI_ISL_1044453	Wellcome Sanger Institute for the COVID-19 Genomics UK (COG-UK) Consortium	Lighthouse Lab in Alderley Park	Jacquelyn Wynn et al
EPI_ISL_1044454	Wellcome Sanger Institute for the COVID-19 Genomics UK (COG-UK) Consortium	Lighthouse Lab in Alderley Park	Jacquelyn Wynn et al
EPI_ISL_1044455	Wellcome Sanger Institute for the COVID-19 Genomics UK (COG-UK) Consortium	Lighthouse Lab in Alderley Park	Jacquelyn Wynn et al
EPI_ISL_1044456	Wellcome Sanger Institute for the COVID-19 Genomics UK (COG-UK) Consortium	Lighthouse Lab in Alderley Park	Jacquelyn Wynn et al
EPI_ISL_1044457	Wellcome Sanger Institute for the COVID-19 Genomics UK (COG-UK) Consortium	Lighthouse Lab in Alderley Park	Jacquelyn Wynn et al
EPI_ISL_1044458	Wellcome Sanger Institute for the COVID-19 Genomics UK (COG-UK) Consortium	Lighthouse Lab in Alderley Park	Jacquelyn Wynn et al
EPI_ISL_1044459	Wellcome Sanger Institute for the COVID-19 Genomics UK (COG-UK) Consortium	Lighthouse Lab in Alderley Park	Jacquelyn Wynn et al
EPI_ISL_1044460	Wellcome Sanger Institute for the COVID-19 Genomics UK (COG-UK) Consortium	Lighthouse Lab in Alderley Park	Jacquelyn Wynn et al
EPI_ISL_1044461	Wellcome Sanger Institute for the COVID-19 Genomics UK (COG-UK) Consortium	Lighthouse Lab in Alderley Park	Jacquelyn Wynn et al
EPI_ISL_1044462	Wellcome Sanger Institute for the COVID-19 Genomics UK (COG-UK) Consortium	Lighthouse Lab in Alderley Park	Jacquelyn Wynn et al
EPI_ISL_1044463	Wellcome Sanger Institute for the COVID-19 Genomics UK (COG-UK) Consortium	Lighthouse Lab in Alderley Park	Jacquelyn Wynn et al
EPI_ISL_1044464	Wellcome Sanger Institute for the COVID-19 Genomics UK (COG-UK) Consortium	Lighthouse Lab in Alderley Park	Jacquelyn Wynn et al
EPI_ISL_1044465	Wellcome Sanger Institute for the COVID-19 Genomics UK (COG-UK) Consortium	Lighthouse Lab in Alderley Park	Jacquelyn Wynn et al
EPI_ISL_1044466	Wellcome Sanger Institute for the COVID-19 Genomics UK (COG-UK) Consortium	Lighthouse Lab in Alderley Park	Jacquelyn Wynn et al
EPI_ISL_1044467	Wellcome Sanger Institute for the COVID-19 Genomics UK (COG-UK) Consortium	Lighthouse Lab in Alderley Park	Jacquelyn Wynn et al
EPI_ISL_1044468	Wellcome Sanger Institute for the COVID-19 Genomics UK (COG-UK) Consortium	Lighthouse Lab in Alderley Park	Jacquelyn Wynn et al
EPI_ISL_1044469	Wellcome Sanger Institute for the COVID-19 Genomics UK (COG-UK) Consortium	Lighthouse Lab in Alderley Park	Jacquelyn Wynn et al
EPI_ISL_1044470	Wellcome Sanger Institute for the COVID-19 Genomics UK (COG-UK) Consortium	Lighthouse Lab in Alderley Park	Jacquelyn Wynn et al
EPI_ISL_1044471	Wellcome Sanger Institute for the COVID-19 Genomics UK (COG-UK) Consortium	Lighthouse Lab in Alderley Park	Jacquelyn Wynn et al
EPI_ISL_1044472	Wellcome Sanger Institute for the COVID-19 Genomics UK (COG-UK) Consortium	Lighthouse Lab in Alderley Park	Jacquelyn Wynn et al
EPI_ISL_1044473	Wellcome Sanger Institute for the COVID-19 Genomics UK (COG-UK) Consortium	Lighthouse Lab in Alderley Park	Jacquelyn Wynn et al
EPI_ISL_1044474	Wellcome Sanger Institute for the COVID-19 Genomics UK (COG-UK) Consortium	Lighthouse Lab in Alderley Park	Jacquelyn Wynn et al
EPI_ISL_1044475	Wellcome Sanger Institute for the COVID-19 Genomics UK (COG-UK) Consortium	Lighthouse Lab in Alderley Park	Jacquelyn Wynn et al
EPI_ISL_1044476	Wellcome Sanger Institute for the COVID-19 Genomics UK (COG-UK) Consortium	Lighthouse Lab in Alderley Park	Jacquelyn Wynn et al
EPI_ISL_1044477	Wellcome Sanger Institute for the COVID-19 Genomics UK (COG-UK) Consortium	Lighthouse Lab in Alderley Park	Jacquelyn Wynn et al
EPI_ISL_1044478	Wellcome Sanger Institute for the COVID-19 Genomics UK (COG-UK) Consortium	Lighthouse Lab in Alderley Park	Jacquelyn Wynn et al
EPI_ISL_1044479	Wellcome Sanger Institute for the COVID-19 Genomics UK (COG-UK) Consortium	Lighthouse Lab in Alderley Park	Jacquelyn Wynn et al
EPI_ISL_1044480	Wellcome Sanger Institute for the COVID-19 Genomics UK (COG-UK) Consortium	Lighthouse Lab in Alderley Park	Jacquelyn Wynn et al
EPI_ISL_1044483	Wellcome Sanger Institute for the COVID-19 Genomics UK (COG-UK) Consortium	Lighthouse Lab in Alderley Park	Jacquelyn Wynn et al
EPI_ISL_1044484	Wellcome Sanger Institute for the COVID-19 Genomics UK (COG-UK) Consortium	Lighthouse Lab in Alderley Park	Jacquelyn Wynn et al
EPI_ISL_1044486	Wellcome Sanger Institute for the COVID-19 Genomics UK (COG-UK) Consortium	Lighthouse Lab in Alderley Park	Jacquelyn Wynn et al
EPI_ISL_1044487	Wellcome Sanger Institute for the COVID-19 Genomics UK (COG-UK) Consortium	Lighthouse Lab in Alderley Park	Jacquelyn Wynn et al
EPI_ISL_1044488	Wellcome Sanger Institute for the COVID-19 Genomics UK (COG-UK) Consortium	Lighthouse Lab in Alderley Park	Jacquelyn Wynn et al
EPI_ISL_1044489	Wellcome Sanger Institute for the COVID-19 Genomics UK (COG-UK) Consortium	Lighthouse Lab in Alderley Park	Jacquelyn Wynn et al
EPI_ISL_1044490	Wellcome Sanger Institute for the COVID-19 Genomics UK (COG-UK) Consortium	Lighthouse Lab in Alderley Park	Jacquelyn Wynn et al
EPI_ISL_1044491	Wellcome Sanger Institute for the COVID-19 Genomics UK (COG-UK) Consortium	Lighthouse Lab in Alderley Park	Jacquelyn Wynn et al
EPI_ISL_1044492	Wellcome Sanger Institute for the COVID-19 Genomics UK (COG-UK) Consortium	Lighthouse Lab in Alderley Park	Jacquelyn Wynn et al
EPI_ISL_1044493	Wellcome Sanger Institute for the COVID-19 Genomics UK (COG-UK) Consortium	Lighthouse Lab in Alderley Park	Jacquelyn Wynn et al
EPI_ISL_1044494	Wellcome Sanger Institute for the COVID-19 Genomics UK (COG-UK) Consortium	Lighthouse Lab in Alderley Park	Jacquelyn Wynn et al
EPI_ISL_1044495	Wellcome Sanger Institute for the COVID-19 Genomics UK (COG-UK) Consortium	Lighthouse Lab in Alderley Park	Jacquelyn Wynn et al
EPI_ISL_1044497	Wellcome Sanger Institute for the COVID-19 Genomics UK (COG-UK) Consortium	Lighthouse Lab in Alderley Park	Jacquelyn Wynn et al
EPI_ISL_1044498	Wellcome Sanger Institute for the COVID-19 Genomics UK (COG-UK) Consortium	Lighthouse Lab in Alderley Park	Jacquelyn Wynn et al
EPI_ISL_1044499	Wellcome Sanger Institute for the COVID-19 Genomics UK (COG-UK) Consortium	Lighthouse Lab in Alderley Park	Jacquelyn Wynn et al
EPI_ISL_1044500	Wellcome Sanger Institute for the COVID-19 Genomics UK (COG-UK) Consortium	Lighthouse Lab in Alderley Park	Jacquelyn Wynn et al
EPI_ISL_1044501	Wellcome Sanger Institute for the COVID-19 Genomics UK (COG-UK) Consortium	Lighthouse Lab in Alderley Park	Jacquelyn Wynn et al
EPI_ISL_1044502	Wellcome Sanger Institute for the COVID-19 Genomics UK (COG-UK) Consortium	Lighthouse Lab in Alderley Park	Jacquelyn Wynn et al
EPI_ISL_1044503	Wellcome Sanger Institute for the COVID-19 Genomics UK (COG-UK) Consortium	Lighthouse Lab in Alderley Park	Jacquelyn Wynn et al
EPI_ISL_1044504	Wellcome Sanger Institute for the COVID-19 Genomics UK (COG-UK) Consortium	Lighthouse Lab in Alderley Park	Jacquelyn Wynn et al
EPI_ISL_1044505	Wellcome Sanger Institute for the COVID-19 Genomics UK (COG-UK) Consortium	Lighthouse Lab in Alderley Park	Jacquelyn Wynn et al
EPI_ISL_1044506	Wellcome Sanger Institute for the COVID-19 Genomics UK (COG-UK) Consortium	Lighthouse Lab in Alderley Park	Jacquelyn Wynn et al
EPI_ISL_1044507	Wellcome Sanger Institute for the COVID-19 Genomics UK (COG-UK) Consortium	Lighthouse Lab in Alderley Park	Jacquelyn Wynn et al
EPI_ISL_1044508	Wellcome Sanger Institute for the COVID-19 Genomics UK (COG-UK) Consortium	Lighthouse Lab in Alderley Park	Jacquelyn Wynn et al
EPI_ISL_1044509	Wellcome Sanger Institute for the COVID-19 Genomics UK (COG-UK) Consortium	Lighthouse Lab in Alderley Park	Jacquelyn Wynn et al
EPI_ISL_1044510	Wellcome Sanger Institute for the COVID-19 Genomics UK (COG-UK) Consortium	Lighthouse Lab in Alderley Park	Jacquelyn Wynn et al
EPI_ISL_1044511	Wellcome Sanger Institute for the COVID-19 Genomics UK (COG-UK) Consortium	Lighthouse Lab in Alderley Park	Jacquelyn Wynn et al
EPI_ISL_1044512	Wellcome Sanger Institute for the COVID-19 Genomics UK (COG-UK) Consortium	Lighthouse Lab in Alderley Park	Jacquelyn Wynn et al
EPI_ISL_1044513	Wellcome Sanger Institute for the COVID-19 Genomics UK (COG-UK) Consortium	Lighthouse Lab in Alderley Park	Jacquelyn Wynn et al
EPI_ISL_1044514	Wellcome Sanger Institute for the COVID-19 Genomics UK (COG-UK) Consortium	Lighthouse Lab in Alderley Park	Jacquelyn Wynn et al
EPI_ISL_1044515	Wellcome Sanger Institute for the COVID-19 Genomics UK (COG-UK) Consortium	Lighthouse Lab in Alderley Park	Jacquelyn Wynn et al
EPI_ISL_1044516	Wellcome Sanger Institute for the COVID-19 Genomics UK (COG-UK) Consortium	Lighthouse Lab in Alderley Park	Jacquelyn Wynn et al
EPI_ISL_1044517	Wellcome Sanger Institute for the COVID-19 Genomics UK (COG-UK) Consortium	Lighthouse Lab in Alderley Park	Jacquelyn Wynn et al
EPI_ISL_1044518	Wellcome Sanger Institute for the COVID-19 Genomics UK (COG-UK) Consortium	Lighthouse Lab in Alderley Park	Jacquelyn Wynn et al
EPI_ISL_1044519	Wellcome Sanger Institute for the COVID-19 Genomics UK (COG-UK) Consortium	Lighthouse Lab in Alderley Park	Jacquelyn Wynn et al
EPI_ISL_1044520	Wellcome Sanger Institute for the COVID-19 Genomics UK (COG-UK) Consortium	Lighthouse Lab in Alderley Park	Jacquelyn Wynn et al
EPI_ISL_1044521	Wellcome Sanger Institute for the COVID-19 Genomics UK (COG-UK) Consortium	Lighthouse Lab in Alderley Park	Jacquelyn Wynn et al
EPI_ISL_1044522	Wellcome Sanger Institute for the COVID-19 Genomics UK (COG-UK) Consortium	Lighthouse Lab in Alderley Park	Jacquelyn Wynn et al
EPI_ISL_1044523	Wellcome Sanger Institute for the COVID-19 Genomics UK (COG-UK) Consortium	Lighthouse Lab in Alderley Park	Jacquelyn Wynn et al
EPI_ISL_1044524	Wellcome Sanger Institute for the COVID-19 Genomics UK (COG-UK) Consortium	Lighthouse Lab in Alderley Park	Jacquelyn Wynn et al
EPI_ISL_1044525	Wellcome Sanger Institute for the COVID-19 Genomics UK (COG-UK) Consortium	Lighthouse Lab in Alderley Park	Jacquelyn Wynn et al
EPI_ISL_1044526	Wellcome Sanger Institute for the COVID-19 Genomics UK (COG-UK) Consortium	Lighthouse Lab in Alderley Park	Jacquelyn Wynn et al
EPI_ISL_1044527	Wellcome Sanger Institute for the COVID-19 Genomics UK (COG-UK) Consortium	Lighthouse Lab in Alderley Park	Jacquelyn Wynn et al
EPI_ISL_1044528	Wellcome Sanger Institute for the COVID-19 Genomics UK (COG-UK) Consortium	Lighthouse Lab in Alderley Park	Jacquelyn Wynn et al
EPI_ISL_1044529	Wellcome Sanger Institute for the COVID-19 Genomics UK (COG-UK) Consortium	Lighthouse Lab in Alderley Park	Jacquelyn Wynn et al
EPI_ISL_1044530	Wellcome Sanger Institute for the COVID-19 Genomics UK (COG-UK) Consortium	Lighthouse Lab in Alderley Park	Jacquelyn Wynn et al
EPI_ISL_1044531	Wellcome Sanger Institute for the COVID-19 Genomics UK (COG-UK) Consortium	Lighthouse Lab in Alderley Park	Jacquelyn Wynn et al
EPI_ISL_1044532	Wellcome Sanger Institute for the COVID-19 Genomics UK (COG-UK) Consortium	Lighthouse Lab in Alderley Park	Jacquelyn Wynn et al
EPI_ISL_1044533	Wellcome Sanger Institute for the COVID-19 Genomics UK (COG-UK) Consortium	Lighthouse Lab in Alderley Park	Jacquelyn Wynn et al
EPI_ISL_1044535	Wellcome Sanger Institute for the COVID-19 Genomics UK (COG-UK) Consortium	Lighthouse Lab in Alderley Park	Jacquelyn Wynn et al
EPI_ISL_1044536	Wellcome Sanger Institute for the COVID-19 Genomics UK (COG-UK) Consortium	Lighthouse Lab in Alderley Park	Jacquelyn Wynn et al
EPI_ISL_1044537	Wellcome Sanger Institute for the COVID-19 Genomics UK (COG-UK) Consortium	Lighthouse Lab in Alderley Park	Jacquelyn Wynn et al
EPI_ISL_1044538	Wellcome Sanger Institute for the COVID-19 Genomics UK (COG-UK) Consortium	Lighthouse Lab in Alderley Park	Jacquelyn Wynn et al
EPI_ISL_1044539	Wellcome Sanger Institute for the COVID-19 Genomics UK (COG-UK) Consortium	Lighthouse Lab in Alderley Park	Jacquelyn Wynn et al
EPI_ISL_1044540	Wellcome Sanger Institute for the COVID-19 Genomics UK (COG-UK) Consortium	Lighthouse Lab in Alderley Park	Jacquelyn Wynn et al
EPI_ISL_1044541	Wellcome Sanger Institute for the COVID-19 Genomics UK (COG-UK) Consortium	Lighthouse Lab in Alderley Park	Jacquelyn Wynn et al
EPI_ISL_1044542	Wellcome Sanger Institute for the COVID-19 Genomics UK (COG-UK) Consortium	Lighthouse Lab in Alderley Park	Jacquelyn Wynn et al
EPI_ISL_1044543	Wellcome Sanger Institute for the COVID-19 Genomics UK (COG-UK) Consortium	Lighthouse Lab in Alderley Park	Jacquelyn Wynn et al
EPI_ISL_1044544	Wellcome Sanger Institute for the COVID-19 Genomics UK (COG-UK) Consortium	Lighthouse Lab in Alderley Park	Jacquelyn Wynn et al
EPI_ISL_1044545	Wellcome Sanger Institute for the COVID-19 Genomics UK (COG-UK) Consortium	Lighthouse Lab in Alderley Park	Jacquelyn Wynn et al
EPI_ISL_1044546	Wellcome Sanger Institute for the COVID-19 Genomics UK (COG-UK) Consortium	Lighthouse Lab in Alderley Park	Jacquelyn Wynn et al
EPI_ISL_1044547	Wellcome Sanger Institute for the COVID-19 Genomics UK (COG-UK) Consortium	Lighthouse Lab in Alderley Park	Jacquelyn Wynn et al
EPI_ISL_1044549	Wellcome Sanger Institute for the COVID-19 Genomics UK (COG-UK) Consortium	Lighthouse Lab in Alderley Park	Jacquelyn Wynn et al
EPI_ISL_1044550	Wellcome Sanger Institute for the COVID-19 Genomics UK (COG-UK) Consortium	Lighthouse Lab in Alderley Park	Jacquelyn Wynn et al
EPI_ISL_1044551	Wellcome Sanger Institute for the COVID-19 Genomics UK (COG-UK) Consortium	Lighthouse Lab in Alderley Park	Jacquelyn Wynn et al
EPI_ISL_1044553	Wellcome Sanger Institute for the COVID-19 Genomics UK (COG-UK) Consortium	Lighthouse Lab in Alderley Park	Jacquelyn Wynn et al
EPI_ISL_1044554	Wellcome Sanger Institute for the COVID-19 Genomics UK (COG-UK) Consortium	Lighthouse Lab in Alderley Park	Jacquelyn Wynn et al
EPI_ISL_1044555	Wellcome Sanger Institute for the COVID-19 Genomics UK (COG-UK) Consortium	Lighthouse Lab in Alderley Park	Jacquelyn Wynn et al
EPI_ISL_1044557	Wellcome Sanger Institute for the COVID-19 Genomics UK (COG-UK) Consortium	Lighthouse Lab in Alderley Park	Jacquelyn Wynn et al
EPI_ISL_1044558	Wellcome Sanger Institute for the COVID-19 Genomics UK (COG-UK) Consortium	Lighthouse Lab in Alderley Park	Jacquelyn Wynn et al
EPI_ISL_1044559	Wellcome Sanger Institute for the COVID-19 Genomics UK (COG-UK) Consortium	Lighthouse Lab in Alderley Park	Jacquelyn Wynn et al
EPI_ISL_1044560	Wellcome Sanger Institute for the COVID-19 Genomics UK (COG-UK) Consortium	Lighthouse Lab in Alderley Park	Jacquelyn Wynn et al
EPI_ISL_1044561	Wellcome Sanger Institute for the COVID-19 Genomics UK (COG-UK) Consortium	Lighthouse Lab in Alderley Park	Jacquelyn Wynn et al
EPI_ISL_1044562	Wellcome Sanger Institute for the COVID-19 Genomics UK (COG-UK) Consortium	Lighthouse Lab in Alderley Park	Jacquelyn Wynn et al
EPI_ISL_1044563	Wellcome Sanger Institute for the COVID-19 Genomics UK (COG-UK) Consortium	Lighthouse Lab in Alderley Park	Jacquelyn Wynn et al
EPI_ISL_1044565	Wellcome Sanger Institute for the COVID-19 Genomics UK (COG-UK) Consortium	Lighthouse Lab in Alderley Park	Jacquelyn Wynn et al
EPI_ISL_1044566	Wellcome Sanger Institute for the COVID-19 Genomics UK (COG-UK) Consortium	Lighthouse Lab in Alderley Park	Jacquelyn Wynn et al
EPI_ISL_1044567	Wellcome Sanger Institute for the COVID-19 Genomics UK (COG-UK) Consortium	Lighthouse Lab in Alderley Park	Jacquelyn Wynn et al
EPI_ISL_1044568	Wellcome Sanger Institute for the COVID-19 Genomics UK (COG-UK) Consortium	Lighthouse Lab in Alderley Park	Jacquelyn Wynn et al
EPI_ISL_1044569	Wellcome Sanger Institute for the COVID-19 Genomics UK (COG-UK) Consortium	Lighthouse Lab in Alderley Park	Jacquelyn Wynn et al
EPI_ISL_1044570	Wellcome Sanger Institute for the COVID-19 Genomics UK (COG-UK) Consortium	Lighthouse Lab in Alderley Park	Jacquelyn Wynn et al
EPI_ISL_1044571	Wellcome Sanger Institute for the COVID-19 Genomics UK (COG-UK) Consortium	Lighthouse Lab in Alderley Park	Jacquelyn Wynn et al
EPI_ISL_1044572	Wellcome Sanger Institute for the COVID-19 Genomics UK (COG-UK) Consortium	Lighthouse Lab in Alderley Park	Jacquelyn Wynn et al
EPI_ISL_1044573	Wellcome Sanger Institute for the COVID-19 Genomics UK (COG-UK) Consortium	Lighthouse Lab in Alderley Park	Jacquelyn Wynn et al
EPI_ISL_1044574	Wellcome Sanger Institute for the COVID-19 Genomics UK (COG-UK) Consortium	Lighthouse Lab in Alderley Park	Jacquelyn Wynn et al
EPI_ISL_1044575	Wellcome Sanger Institute for the COVID-19 Genomics UK (COG-UK) Consortium	Lighthouse Lab in Alderley Park	Jacquelyn Wynn et al
EPI_ISL_1044576	Wellcome Sanger Institute for the COVID-19 Genomics UK (COG-UK) Consortium	Lighthouse Lab in Alderley Park	Jacquelyn Wynn et al
EPI_ISL_1044577	Wellcome Sanger Institute for the COVID-19 Genomics UK (COG-UK) Consortium	Lighthouse Lab in Alderley Park	Jacquelyn Wynn et al
EPI_ISL_1044578	Wellcome Sanger Institute for the COVID-19 Genomics UK (COG-UK) Consortium	Lighthouse Lab in Alderley Park	Jacquelyn Wynn et al
EPI_ISL_1044579	Wellcome Sanger Institute for the COVID-19 Genomics UK (COG-UK) Consortium	Lighthouse Lab in Alderley Park	Jacquelyn Wynn et al
EPI_ISL_1044580	Wellcome Sanger Institute for the COVID-19 Genomics UK (COG-UK) Consortium	Lighthouse Lab in Alderley Park	Jacquelyn Wynn et al
EPI_ISL_1044581	Wellcome Sanger Institute for the COVID-19 Genomics UK (COG-UK) Consortium	Lighthouse Lab in Alderley Park	Jacquelyn Wynn et al
EPI_ISL_1044582	Wellcome Sanger Institute for the COVID-19 Genomics UK (COG-UK) Consortium	Lighthouse Lab in Alderley Park	Jacquelyn Wynn et al
EPI_ISL_1044583	Wellcome Sanger Institute for the COVID-19 Genomics UK (COG-UK) Consortium	Lighthouse Lab in Alderley Park	Jacquelyn Wynn et al
EPI_ISL_1044584	Wellcome Sanger Institute for the COVID-19 Genomics UK (COG-UK) Consortium	Lighthouse Lab in Alderley Park	Jacquelyn Wynn et al
EPI_ISL_1044585	Wellcome Sanger Institute for the COVID-19 Genomics UK (COG-UK) Consortium	Lighthouse Lab in Alderley Park	Jacquelyn Wynn et al
EPI_ISL_1044586	Wellcome Sanger Institute for the COVID-19 Genomics UK (COG-UK) Consortium	Lighthouse Lab in Alderley Park	Jacquelyn Wynn et al
EPI_ISL_1044587	Wellcome Sanger Institute for the COVID-19 Genomics UK (COG-UK) Consortium	Lighthouse Lab in Alderley Park	Jacquelyn Wynn et al
EPI_ISL_1044588	Wellcome Sanger Institute for the COVID-19 Genomics UK (COG-UK) Consortium	Lighthouse Lab in Alderley Park	Jacquelyn Wynn et al
EPI_ISL_1044589	Wellcome Sanger Institute for the COVID-19 Genomics UK (COG-UK) Consortium	Lighthouse Lab in Alderley Park	Jacquelyn Wynn et al
EPI_ISL_1044590	Wellcome Sanger Institute for the COVID-19 Genomics UK (COG-UK) Consortium	Lighthouse Lab in Alderley Park	Jacquelyn Wynn et al
EPI_ISL_1044591	Wellcome Sanger Institute for the COVID-19 Genomics UK (COG-UK) Consortium	Lighthouse Lab in Alderley Park	Jacquelyn Wynn et al
EPI_ISL_1044592	Wellcome Sanger Institute for the COVID-19 Genomics UK (COG-UK) Consortium	Lighthouse Lab in Alderley Park	Jacquelyn Wynn et al
EPI_ISL_1044593	Wellcome Sanger Institute for the COVID-19 Genomics UK (COG-UK) Consortium	Lighthouse Lab in Alderley Park	Jacquelyn Wynn et al
EPI_ISL_1044595	Wellcome Sanger Institute for the COVID-19 Genomics UK (COG-UK) Consortium	Lighthouse Lab in Alderley Park	Jacquelyn Wynn et al
EPI_ISL_1044596	Wellcome Sanger Institute for the COVID-19 Genomics UK (COG-UK) Consortium	Lighthouse Lab in Alderley Park	Jacquelyn Wynn et al
EPI_ISL_1044597	Wellcome Sanger Institute for the COVID-19 Genomics UK (COG-UK) Consortium	Lighthouse Lab in Alderley Park	Jacquelyn Wynn et al
EPI_ISL_1044598	Wellcome Sanger Institute for the COVID-19 Genomics UK (COG-UK) Consortium	Lighthouse Lab in Alderley Park	Jacquelyn Wynn et al
EPI_ISL_1044600	Wellcome Sanger Institute for the COVID-19 Genomics UK (COG-UK) Consortium	Lighthouse Lab in Alderley Park	Jacquelyn Wynn et al
EPI_ISL_1044601	Wellcome Sanger Institute for the COVID-19 Genomics UK (COG-UK) Consortium	Lighthouse Lab in Alderley Park	Jacquelyn Wynn et al
EPI_ISL_1044602	Wellcome Sanger Institute for the COVID-19 Genomics UK (COG-UK) Consortium	Lighthouse Lab in Alderley Park	Jacquelyn Wynn et al
EPI_ISL_1044603	Wellcome Sanger Institute for the COVID-19 Genomics UK (COG-UK) Consortium	Lighthouse Lab in Alderley Park	Jacquelyn Wynn et al
EPI_ISL_1044604	Wellcome Sanger Institute for the COVID-19 Genomics UK (COG-UK) Consortium	Lighthouse Lab in Alderley Park	Jacquelyn Wynn et al
EPI_ISL_1044605	Wellcome Sanger Institute for the COVID-19 Genomics UK (COG-UK) Consortium	Lighthouse Lab in Alderley Park	Jacquelyn Wynn et al
EPI_ISL_1044606	Wellcome Sanger Institute for the COVID-19 Genomics UK (COG-UK) Consortium	Lighthouse Lab in Alderley Park	Jacquelyn Wynn et al
EPI_ISL_1044607	Wellcome Sanger Institute for the COVID-19 Genomics UK (COG-UK) Consortium	Lighthouse Lab in Alderley Park	Jacquelyn Wynn et al
EPI_ISL_1044608	Wellcome Sanger Institute for the COVID-19 Genomics UK (COG-UK) Consortium	Lighthouse Lab in Alderley Park	Jacquelyn Wynn et al
EPI_ISL_1044610	Wellcome Sanger Institute for the COVID-19 Genomics UK (COG-UK) Consortium	Lighthouse Lab in Alderley Park	Jacquelyn Wynn et al
EPI_ISL_1044611	Wellcome Sanger Institute for the COVID-19 Genomics UK (COG-UK) Consortium	Lighthouse Lab in Alderley Park	Jacquelyn Wynn et al
EPI_ISL_1044612	Wellcome Sanger Institute for the COVID-19 Genomics UK (COG-UK) Consortium	Lighthouse Lab in Alderley Park	Jacquelyn Wynn et al
EPI_ISL_1044613	Wellcome Sanger Institute for the COVID-19 Genomics UK (COG-UK) Consortium	Lighthouse Lab in Alderley Park	Jacquelyn Wynn et al
EPI_ISL_1044614	Wellcome Sanger Institute for the COVID-19 Genomics UK (COG-UK) Consortium	Lighthouse Lab in Alderley Park	Jacquelyn Wynn et al
EPI_ISL_1044616	Wellcome Sanger Institute for the COVID-19 Genomics UK (COG-UK) Consortium	Lighthouse Lab in Alderley Park	Jacquelyn Wynn et al
EPI_ISL_1044617	Wellcome Sanger Institute for the COVID-19 Genomics UK (COG-UK) Consortium	Lighthouse Lab in Alderley Park	Jacquelyn Wynn et al
EPI_ISL_1044618	Wellcome Sanger Institute for the COVID-19 Genomics UK (COG-UK) Consortium	Lighthouse Lab in Alderley Park	Jacquelyn Wynn et al
EPI_ISL_1044619	Wellcome Sanger Institute for the COVID-19 Genomics UK (COG-UK) Consortium	Lighthouse Lab in Alderley Park	Jacquelyn Wynn et al
EPI_ISL_1044620	Wellcome Sanger Institute for the COVID-19 Genomics UK (COG-UK) Consortium	Lighthouse Lab in Alderley Park	Jacquelyn Wynn et al
EPI_ISL_1044621	Wellcome Sanger Institute for the COVID-19 Genomics UK (COG-UK) Consortium	Lighthouse Lab in Alderley Park	Jacquelyn Wynn et al
EPI_ISL_1044622	Wellcome Sanger Institute for the COVID-19 Genomics UK (COG-UK) Consortium	Lighthouse Lab in Alderley Park	Jacquelyn Wynn et al
EPI_ISL_1044624	Wellcome Sanger Institute for the COVID-19 Genomics UK (COG-UK) Consortium	Lighthouse Lab in Alderley Park	Jacquelyn Wynn et al
EPI_ISL_1044625	Wellcome Sanger Institute for the COVID-19 Genomics UK (COG-UK) Consortium	Lighthouse Lab in Alderley Park	Jacquelyn Wynn et al
EPI_ISL_1044626	Wellcome Sanger Institute for the COVID-19 Genomics UK (COG-UK) Consortium	Lighthouse Lab in Alderley Park	Jacquelyn Wynn et al
EPI_ISL_1044627	Wellcome Sanger Institute for the COVID-19 Genomics UK (COG-UK) Consortium	Lighthouse Lab in Alderley Park	Jacquelyn Wynn et al
EPI_ISL_1044628	Wellcome Sanger Institute for the COVID-19 Genomics UK (COG-UK) Consortium	Lighthouse Lab in Alderley Park	Jacquelyn Wynn et al
EPI_ISL_1044629	Wellcome Sanger Institute for the COVID-19 Genomics UK (COG-UK) Consortium	Lighthouse Lab in Alderley Park	Jacquelyn Wynn et al
EPI_ISL_1044630	Wellcome Sanger Institute for the COVID-19 Genomics UK (COG-UK) Consortium	Lighthouse Lab in Alderley Park	Jacquelyn Wynn et al
EPI_ISL_1044631	Wellcome Sanger Institute for the COVID-19 Genomics UK (COG-UK) Consortium	Lighthouse Lab in Alderley Park	Jacquelyn Wynn et al
EPI_ISL_1044632	Wellcome Sanger Institute for the COVID-19 Genomics UK (COG-UK) Consortium	Lighthouse Lab in Alderley Park	Jacquelyn Wynn et al
EPI_ISL_1044633	Wellcome Sanger Institute for the COVID-19 Genomics UK (COG-UK) Consortium	Lighthouse Lab in Alderley Park	Jacquelyn Wynn et al
EPI_ISL_1044634	Wellcome Sanger Institute for the COVID-19 Genomics UK (COG-UK) Consortium	Lighthouse Lab in Alderley Park	Jacquelyn Wynn et al
EPI_ISL_1044635	Wellcome Sanger Institute for the COVID-19 Genomics UK (COG-UK) Consortium	Lighthouse Lab in Alderley Park	Jacquelyn Wynn et al
EPI_ISL_1044636	Wellcome Sanger Institute for the COVID-19 Genomics UK (COG-UK) Consortium	Lighthouse Lab in Alderley Park	Jacquelyn Wynn et al
EPI_ISL_1044637	Wellcome Sanger Institute for the COVID-19 Genomics UK (COG-UK) Consortium	Lighthouse Lab in Alderley Park	Jacquelyn Wynn et al
EPI_ISL_1044638	Wellcome Sanger Institute for the COVID-19 Genomics UK (COG-UK) Consortium	Lighthouse Lab in Alderley Park	Jacquelyn Wynn et al
EPI_ISL_1044639	Wellcome Sanger Institute for the COVID-19 Genomics UK (COG-UK) Consortium	Lighthouse Lab in Alderley Park	Jacquelyn Wynn et al
EPI_ISL_1044640	Wellcome Sanger Institute for the COVID-19 Genomics UK (COG-UK) Consortium	Lighthouse Lab in Alderley Park	Jacquelyn Wynn et al
EPI_ISL_1044641	Wellcome Sanger Institute for the COVID-19 Genomics UK (COG-UK) Consortium	Lighthouse Lab in Alderley Park	Jacquelyn Wynn et al
EPI_ISL_1044642	Wellcome Sanger Institute for the COVID-19 Genomics UK (COG-UK) Consortium	Lighthouse Lab in Alderley Park	Jacquelyn Wynn et al
EPI_ISL_1044643	Wellcome Sanger Institute for the COVID-19 Genomics UK (COG-UK) Consortium	Lighthouse Lab in Alderley Park	Jacquelyn Wynn et al
EPI_ISL_1044644	Wellcome Sanger Institute for the COVID-19 Genomics UK (COG-UK) Consortium	Lighthouse Lab in Alderley Park	Jacquelyn Wynn et al
EPI_ISL_1044645	Wellcome Sanger Institute for the COVID-19 Genomics UK (COG-UK) Consortium	Lighthouse Lab in Alderley Park	Jacquelyn Wynn et al
EPI_ISL_1044646	Wellcome Sanger Institute for the COVID-19 Genomics UK (COG-UK) Consortium	Lighthouse Lab in Alderley Park	Jacquelyn Wynn et al
EPI_ISL_1044647	Wellcome Sanger Institute for the COVID-19 Genomics UK (COG-UK) Consortium	Lighthouse Lab in Alderley Park	Jacquelyn Wynn et al
EPI_ISL_1044648	Wellcome Sanger Institute for the COVID-19 Genomics UK (COG-UK) Consortium	Lighthouse Lab in Alderley Park	Jacquelyn Wynn et al
EPI_ISL_1044649	Wellcome Sanger Institute for the COVID-19 Genomics UK (COG-UK) Consortium	Lighthouse Lab in Alderley Park	Jacquelyn Wynn et al
EPI_ISL_1044650	Wellcome Sanger Institute for the COVID-19 Genomics UK (COG-UK) Consortium	Lighthouse Lab in Alderley Park	Jacquelyn Wynn et al
EPI_ISL_1044651	Wellcome Sanger Institute for the COVID-19 Genomics UK (COG-UK) Consortium	Lighthouse Lab in Alderley Park	Jacquelyn Wynn et al
EPI_ISL_1044652	Wellcome Sanger Institute for the COVID-19 Genomics UK (COG-UK) Consortium	Lighthouse Lab in Alderley Park	Jacquelyn Wynn et al
EPI_ISL_1044653	Wellcome Sanger Institute for the COVID-19 Genomics UK (COG-UK) Consortium	Lighthouse Lab in Alderley Park	Jacquelyn Wynn et al
EPI_ISL_1044654	Wellcome Sanger Institute for the COVID-19 Genomics UK (COG-UK) Consortium	Lighthouse Lab in Alderley Park	Jacquelyn Wynn et al
EPI_ISL_1044655	Wellcome Sanger Institute for the COVID-19 Genomics UK (COG-UK) Consortium	Lighthouse Lab in Alderley Park	Jacquelyn Wynn et al
EPI_ISL_1044656	Wellcome Sanger Institute for the COVID-19 Genomics UK (COG-UK) Consortium	Lighthouse Lab in Alderley Park	Jacquelyn Wynn et al
EPI_ISL_1044657	Wellcome Sanger Institute for the COVID-19 Genomics UK (COG-UK) Consortium	Lighthouse Lab in Alderley Park	Jacquelyn Wynn et al
EPI_ISL_1044658	Wellcome Sanger Institute for the COVID-19 Genomics UK (COG-UK) Consortium	Lighthouse Lab in Alderley Park	Jacquelyn Wynn et al
EPI_ISL_1044659	Wellcome Sanger Institute for the COVID-19 Genomics UK (COG-UK) Consortium	Lighthouse Lab in Alderley Park	Jacquelyn Wynn et al
EPI_ISL_1044660	Wellcome Sanger Institute for the COVID-19 Genomics UK (COG-UK) Consortium	Lighthouse Lab in Alderley Park	Jacquelyn Wynn et al
EPI_ISL_1044661	Wellcome Sanger Institute for the COVID-19 Genomics UK (COG-UK) Consortium	Lighthouse Lab in Alderley Park	Jacquelyn Wynn et al
EPI_ISL_1044662	Wellcome Sanger Institute for the COVID-19 Genomics UK (COG-UK) Consortium	Lighthouse Lab in Alderley Park	Jacquelyn Wynn et al
EPI_ISL_1044663	Wellcome Sanger Institute for the COVID-19 Genomics UK (COG-UK) Consortium	Lighthouse Lab in Alderley Park	Jacquelyn Wynn et al
EPI_ISL_1044664	Wellcome Sanger Institute for the COVID-19 Genomics UK (COG-UK) Consortium	Lighthouse Lab in Alderley Park	Jacquelyn Wynn et al
EPI_ISL_1044665	Wellcome Sanger Institute for the COVID-19 Genomics UK (COG-UK) Consortium	Lighthouse Lab in Alderley Park	Jacquelyn Wynn et al
EPI_ISL_1044666	Wellcome Sanger Institute for the COVID-19 Genomics UK (COG-UK) Consortium	Lighthouse Lab in Alderley Park	Jacquelyn Wynn et al
EPI_ISL_1044667	Wellcome Sanger Institute for the COVID-19 Genomics UK (COG-UK) Consortium	Lighthouse Lab in Alderley Park	Jacquelyn Wynn et al
EPI_ISL_1044668	Wellcome Sanger Institute for the COVID-19 Genomics UK (COG-UK) Consortium	Lighthouse Lab in Alderley Park	Jacquelyn Wynn et al
EPI_ISL_1044669	Wellcome Sanger Institute for the COVID-19 Genomics UK (COG-UK) Consortium	Lighthouse Lab in Alderley Park	Jacquelyn Wynn et al
EPI_ISL_1044670	Wellcome Sanger Institute for the COVID-19 Genomics UK (COG-UK) Consortium	Lighthouse Lab in Alderley Park	Jacquelyn Wynn et al
EPI_ISL_1044672	Wellcome Sanger Institute for the COVID-19 Genomics UK (COG-UK) Consortium	Lighthouse Lab in Alderley Park	Jacquelyn Wynn et al
EPI_ISL_1044673	Wellcome Sanger Institute for the COVID-19 Genomics UK (COG-UK) Consortium	Lighthouse Lab in Alderley Park	Jacquelyn Wynn et al
EPI_ISL_1044674	Wellcome Sanger Institute for the COVID-19 Genomics UK (COG-UK) Consortium	Lighthouse Lab in Alderley Park	Jacquelyn Wynn et al
EPI_ISL_1044675	Wellcome Sanger Institute for the COVID-19 Genomics UK (COG-UK) Consortium	Lighthouse Lab in Alderley Park	Jacquelyn Wynn et al
EPI_ISL_1044676	Wellcome Sanger Institute for the COVID-19 Genomics UK (COG-UK) Consortium	Lighthouse Lab in Alderley Park	Jacquelyn Wynn et al
EPI_ISL_1044677	Wellcome Sanger Institute for the COVID-19 Genomics UK (COG-UK) Consortium	Lighthouse Lab in Alderley Park	Jacquelyn Wynn et al
EPI_ISL_1044678	Wellcome Sanger Institute for the COVID-19 Genomics UK (COG-UK) Consortium	Lighthouse Lab in Alderley Park	Jacquelyn Wynn et al
EPI_ISL_1044679	Wellcome Sanger Institute for the COVID-19 Genomics UK (COG-UK) Consortium	Lighthouse Lab in Alderley Park	Jacquelyn Wynn et al
EPI_ISL_1044680	Wellcome Sanger Institute for the COVID-19 Genomics UK (COG-UK) Consortium	Lighthouse Lab in Alderley Park	Jacquelyn Wynn et al
EPI_ISL_1044681	Wellcome Sanger Institute for the COVID-19 Genomics UK (COG-UK) Consortium	Lighthouse Lab in Alderley Park	Jacquelyn Wynn et al
EPI_ISL_1044682	Wellcome Sanger Institute for the COVID-19 Genomics UK (COG-UK) Consortium	Lighthouse Lab in Alderley Park	Jacquelyn Wynn et al
EPI_ISL_1044684	Wellcome Sanger Institute for the COVID-19 Genomics UK (COG-UK) Consortium	Lighthouse Lab in Alderley Park	Jacquelyn Wynn et al
EPI_ISL_1044685	Wellcome Sanger Institute for the COVID-19 Genomics UK (COG-UK) Consortium	Lighthouse Lab in Alderley Park	Jacquelyn Wynn et al
EPI_ISL_1044686	Wellcome Sanger Institute for the COVID-19 Genomics UK (COG-UK) Consortium	Lighthouse Lab in Alderley Park	Jacquelyn Wynn et al
EPI_ISL_1044687	Wellcome Sanger Institute for the COVID-19 Genomics UK (COG-UK) Consortium	Lighthouse Lab in Alderley Park	Jacquelyn Wynn et al
EPI_ISL_1044688	Wellcome Sanger Institute for the COVID-19 Genomics UK (COG-UK) Consortium	Lighthouse Lab in Alderley Park	Jacquelyn Wynn et al
EPI_ISL_1044689	Wellcome Sanger Institute for the COVID-19 Genomics UK (COG-UK) Consortium	Lighthouse Lab in Alderley Park	Jacquelyn Wynn et al
EPI_ISL_1044690	Wellcome Sanger Institute for the COVID-19 Genomics UK (COG-UK) Consortium	Lighthouse Lab in Alderley Park	Jacquelyn Wynn et al
EPI_ISL_1044691	Wellcome Sanger Institute for the COVID-19 Genomics UK (COG-UK) Consortium	Lighthouse Lab in Alderley Park	Jacquelyn Wynn et al
EPI_ISL_1044692	Wellcome Sanger Institute for the COVID-19 Genomics UK (COG-UK) Consortium	Lighthouse Lab in Alderley Park	Jacquelyn Wynn et al
EPI_ISL_1044693	Wellcome Sanger Institute for the COVID-19 Genomics UK (COG-UK) Consortium	Lighthouse Lab in Alderley Park	Jacquelyn Wynn et al
EPI_ISL_1044694	Wellcome Sanger Institute for the COVID-19 Genomics UK (COG-UK) Consortium	Lighthouse Lab in Alderley Park	Jacquelyn Wynn et al
EPI_ISL_1044695	Wellcome Sanger Institute for the COVID-19 Genomics UK (COG-UK) Consortium	Lighthouse Lab in Alderley Park	Jacquelyn Wynn et al
EPI_ISL_1044696	Wellcome Sanger Institute for the COVID-19 Genomics UK (COG-UK) Consortium	Lighthouse Lab in Alderley Park	Jacquelyn Wynn et al
EPI_ISL_1044697	Wellcome Sanger Institute for the COVID-19 Genomics UK (COG-UK) Consortium	Lighthouse Lab in Alderley Park	Jacquelyn Wynn et al
EPI_ISL_1044698	Wellcome Sanger Institute for the COVID-19 Genomics UK (COG-UK) Consortium	Lighthouse Lab in Alderley Park	Jacquelyn Wynn et al
EPI_ISL_1044699	Wellcome Sanger Institute for the COVID-19 Genomics UK (COG-UK) Consortium	Lighthouse Lab in Alderley Park	Jacquelyn Wynn et al
EPI_ISL_1044700	Wellcome Sanger Institute for the COVID-19 Genomics UK (COG-UK) Consortium	Lighthouse Lab in Alderley Park	Jacquelyn Wynn et al
EPI_ISL_1044701	Wellcome Sanger Institute for the COVID-19 Genomics UK (COG-UK) Consortium	Lighthouse Lab in Alderley Park	Jacquelyn Wynn et al
EPI_ISL_1044702	Wellcome Sanger Institute for the COVID-19 Genomics UK (COG-UK) Consortium	Lighthouse Lab in Alderley Park	Jacquelyn Wynn et al
EPI_ISL_1044703	Wellcome Sanger Institute for the COVID-19 Genomics UK (COG-UK) Consortium	Lighthouse Lab in Alderley Park	Jacquelyn Wynn et al
EPI_ISL_1044704	Wellcome Sanger Institute for the COVID-19 Genomics UK (COG-UK) Consortium	Lighthouse Lab in Alderley Park	Jacquelyn Wynn et al
EPI_ISL_1044705	Wellcome Sanger Institute for the COVID-19 Genomics UK (COG-UK) Consortium	Lighthouse Lab in Alderley Park	Jacquelyn Wynn et al
EPI_ISL_1044706	Wellcome Sanger Institute for the COVID-19 Genomics UK (COG-UK) Consortium	Lighthouse Lab in Alderley Park	Jacquelyn Wynn et al
EPI_ISL_1044707	Wellcome Sanger Institute for the COVID-19 Genomics UK (COG-UK) Consortium	Lighthouse Lab in Alderley Park	Jacquelyn Wynn et al
EPI_ISL_1044709	Wellcome Sanger Institute for the COVID-19 Genomics UK (COG-UK) Consortium	Lighthouse Lab in Alderley Park	Jacquelyn Wynn et al
EPI_ISL_1044710	Wellcome Sanger Institute for the COVID-19 Genomics UK (COG-UK) Consortium	Lighthouse Lab in Alderley Park	Jacquelyn Wynn et al
EPI_ISL_1044711	Wellcome Sanger Institute for the COVID-19 Genomics UK (COG-UK) Consortium	Lighthouse Lab in Alderley Park	Jacquelyn Wynn et al
EPI_ISL_1044712	Wellcome Sanger Institute for the COVID-19 Genomics UK (COG-UK) Consortium	Lighthouse Lab in Alderley Park	Jacquelyn Wynn et al
EPI_ISL_1044713	Wellcome Sanger Institute for the COVID-19 Genomics UK (COG-UK) Consortium	Lighthouse Lab in Alderley Park	Jacquelyn Wynn et al
EPI_ISL_1044717	Wellcome Sanger Institute for the COVID-19 Genomics UK (COG-UK) Consortium	Lighthouse Lab in Alderley Park	Jacquelyn Wynn et al
EPI_ISL_1044718	Wellcome Sanger Institute for the COVID-19 Genomics UK (COG-UK) Consortium	Lighthouse Lab in Alderley Park	Jacquelyn Wynn et al
EPI_ISL_1044719	Wellcome Sanger Institute for the COVID-19 Genomics UK (COG-UK) Consortium	Lighthouse Lab in Alderley Park	Jacquelyn Wynn et al
EPI_ISL_1044720	Wellcome Sanger Institute for the COVID-19 Genomics UK (COG-UK) Consortium	Lighthouse Lab in Alderley Park	Jacquelyn Wynn et al
EPI_ISL_1044721	Wellcome Sanger Institute for the COVID-19 Genomics UK (COG-UK) Consortium	Lighthouse Lab in Alderley Park	Jacquelyn Wynn et al
EPI_ISL_1044722	Wellcome Sanger Institute for the COVID-19 Genomics UK (COG-UK) Consortium	Lighthouse Lab in Alderley Park	Jacquelyn Wynn et al
EPI_ISL_1044723	Wellcome Sanger Institute for the COVID-19 Genomics UK (COG-UK) Consortium	Lighthouse Lab in Alderley Park	Jacquelyn Wynn et al
EPI_ISL_1044724	Wellcome Sanger Institute for the COVID-19 Genomics UK (COG-UK) Consortium	Lighthouse Lab in Alderley Park	Jacquelyn Wynn et al
EPI_ISL_1044725	Wellcome Sanger Institute for the COVID-19 Genomics UK (COG-UK) Consortium	Lighthouse Lab in Cambridge	Rob Howes et al
EPI_ISL_1044726	Wellcome Sanger Institute for the COVID-19 Genomics UK (COG-UK) Consortium	Lighthouse Lab in Cambridge	Rob Howes et al
EPI_ISL_1044727	Wellcome Sanger Institute for the COVID-19 Genomics UK (COG-UK) Consortium	Lighthouse Lab in Cambridge	Rob Howes et al
EPI_ISL_1044728	Wellcome Sanger Institute for the COVID-19 Genomics UK (COG-UK) Consortium	Lighthouse Lab in Cambridge	Rob Howes et al
EPI_ISL_1044729	Wellcome Sanger Institute for the COVID-19 Genomics UK (COG-UK) Consortium	Lighthouse Lab in Cambridge	Rob Howes et al
EPI_ISL_1044730	Wellcome Sanger Institute for the COVID-19 Genomics UK (COG-UK) Consortium	Lighthouse Lab in Cambridge	Rob Howes et al
EPI_ISL_1044731	Wellcome Sanger Institute for the COVID-19 Genomics UK (COG-UK) Consortium	Lighthouse Lab in Cambridge	Rob Howes et al
EPI_ISL_1044733	Wellcome Sanger Institute for the COVID-19 Genomics UK (COG-UK) Consortium	Lighthouse Lab in Cambridge	Rob Howes et al
EPI_ISL_1044734	Wellcome Sanger Institute for the COVID-19 Genomics UK (COG-UK) Consortium	Lighthouse Lab in Cambridge	Rob Howes et al
EPI_ISL_1044735	Wellcome Sanger Institute for the COVID-19 Genomics UK (COG-UK) Consortium	Lighthouse Lab in Cambridge	Rob Howes et al
EPI_ISL_1044736	Wellcome Sanger Institute for the COVID-19 Genomics UK (COG-UK) Consortium	Lighthouse Lab in Cambridge	Rob Howes et al
EPI_ISL_1044737	Wellcome Sanger Institute for the COVID-19 Genomics UK (COG-UK) Consortium	Lighthouse Lab in Cambridge	Rob Howes et al
EPI_ISL_1044738	Wellcome Sanger Institute for the COVID-19 Genomics UK (COG-UK) Consortium	Lighthouse Lab in Cambridge	Rob Howes et al
EPI_ISL_1044740	Wellcome Sanger Institute for the COVID-19 Genomics UK (COG-UK) Consortium	Lighthouse Lab in Cambridge	Rob Howes et al
EPI_ISL_1044741	Wellcome Sanger Institute for the COVID-19 Genomics UK (COG-UK) Consortium	Lighthouse Lab in Cambridge	Rob Howes et al
EPI_ISL_1044742	Wellcome Sanger Institute for the COVID-19 Genomics UK (COG-UK) Consortium	Lighthouse Lab in Cambridge	Rob Howes et al
EPI_ISL_1044743	Wellcome Sanger Institute for the COVID-19 Genomics UK (COG-UK) Consortium	Lighthouse Lab in Cambridge	Rob Howes et al
EPI_ISL_1044744	Wellcome Sanger Institute for the COVID-19 Genomics UK (COG-UK) Consortium	Lighthouse Lab in Cambridge	Rob Howes et al
EPI_ISL_1044745	Wellcome Sanger Institute for the COVID-19 Genomics UK (COG-UK) Consortium	Lighthouse Lab in Cambridge	Rob Howes et al
EPI_ISL_1044746	Wellcome Sanger Institute for the COVID-19 Genomics UK (COG-UK) Consortium	Lighthouse Lab in Cambridge	Rob Howes et al
EPI_ISL_1044747	Wellcome Sanger Institute for the COVID-19 Genomics UK (COG-UK) Consortium	Lighthouse Lab in Cambridge	Rob Howes et al
EPI_ISL_1044748	Wellcome Sanger Institute for the COVID-19 Genomics UK (COG-UK) Consortium	Lighthouse Lab in Cambridge	Rob Howes et al
EPI_ISL_1044749	Wellcome Sanger Institute for the COVID-19 Genomics UK (COG-UK) Consortium	Lighthouse Lab in Cambridge	Rob Howes et al
EPI_ISL_1044750	Wellcome Sanger Institute for the COVID-19 Genomics UK (COG-UK) Consortium	Lighthouse Lab in Cambridge	Rob Howes et al
EPI_ISL_1044751	Wellcome Sanger Institute for the COVID-19 Genomics UK (COG-UK) Consortium	Lighthouse Lab in Cambridge	Rob Howes et al
EPI_ISL_1044752	Wellcome Sanger Institute for the COVID-19 Genomics UK (COG-UK) Consortium	Lighthouse Lab in Cambridge	Rob Howes et al
EPI_ISL_1044753	Wellcome Sanger Institute for the COVID-19 Genomics UK (COG-UK) Consortium	Lighthouse Lab in Cambridge	Rob Howes et al
EPI_ISL_1044754	Wellcome Sanger Institute for the COVID-19 Genomics UK (COG-UK) Consortium	Lighthouse Lab in Cambridge	Rob Howes et al
EPI_ISL_1044755	Wellcome Sanger Institute for the COVID-19 Genomics UK (COG-UK) Consortium	Lighthouse Lab in Cambridge	Rob Howes et al
EPI_ISL_1044756	Wellcome Sanger Institute for the COVID-19 Genomics UK (COG-UK) Consortium	Lighthouse Lab in Cambridge	Rob Howes et al
EPI_ISL_1044758	Wellcome Sanger Institute for the COVID-19 Genomics UK (COG-UK) Consortium	Lighthouse Lab in Cambridge	Rob Howes et al
EPI_ISL_1044759	Wellcome Sanger Institute for the COVID-19 Genomics UK (COG-UK) Consortium	Lighthouse Lab in Cambridge	Rob Howes et al
EPI_ISL_1044760	Wellcome Sanger Institute for the COVID-19 Genomics UK (COG-UK) Consortium	Lighthouse Lab in Cambridge	Rob Howes et al
EPI_ISL_1044761	Wellcome Sanger Institute for the COVID-19 Genomics UK (COG-UK) Consortium	Lighthouse Lab in Cambridge	Rob Howes et al
EPI_ISL_1044762	Wellcome Sanger Institute for the COVID-19 Genomics UK (COG-UK) Consortium	Lighthouse Lab in Cambridge	Rob Howes et al
EPI_ISL_1044763	Wellcome Sanger Institute for the COVID-19 Genomics UK (COG-UK) Consortium	Lighthouse Lab in Cambridge	Rob Howes et al
EPI_ISL_1044764	Wellcome Sanger Institute for the COVID-19 Genomics UK (COG-UK) Consortium	Lighthouse Lab in Cambridge	Rob Howes et al
EPI_ISL_1044765	Wellcome Sanger Institute for the COVID-19 Genomics UK (COG-UK) Consortium	Lighthouse Lab in Cambridge	Rob Howes et al
EPI_ISL_1044766	Wellcome Sanger Institute for the COVID-19 Genomics UK (COG-UK) Consortium	Lighthouse Lab in Cambridge	Rob Howes et al
EPI_ISL_1044767	Wellcome Sanger Institute for the COVID-19 Genomics UK (COG-UK) Consortium	Lighthouse Lab in Cambridge	Rob Howes et al
EPI_ISL_1044768	Wellcome Sanger Institute for the COVID-19 Genomics UK (COG-UK) Consortium	Lighthouse Lab in Cambridge	Rob Howes et al
EPI_ISL_1044769	Wellcome Sanger Institute for the COVID-19 Genomics UK (COG-UK) Consortium	Lighthouse Lab in Cambridge	Rob Howes et al
EPI_ISL_1044770	Wellcome Sanger Institute for the COVID-19 Genomics UK (COG-UK) Consortium	Lighthouse Lab in Cambridge	Rob Howes et al
EPI_ISL_1044772	Wellcome Sanger Institute for the COVID-19 Genomics UK (COG-UK) Consortium	Lighthouse Lab in Cambridge	Rob Howes et al
EPI_ISL_1044773	Wellcome Sanger Institute for the COVID-19 Genomics UK (COG-UK) Consortium	Lighthouse Lab in Cambridge	Rob Howes et al
EPI_ISL_1044774	Wellcome Sanger Institute for the COVID-19 Genomics UK (COG-UK) Consortium	Lighthouse Lab in Cambridge	Rob Howes et al
EPI_ISL_1044775	Wellcome Sanger Institute for the COVID-19 Genomics UK (COG-UK) Consortium	Lighthouse Lab in Cambridge	Rob Howes et al
EPI_ISL_1044776	Wellcome Sanger Institute for the COVID-19 Genomics UK (COG-UK) Consortium	Lighthouse Lab in Cambridge	Rob Howes et al
EPI_ISL_1044777	Wellcome Sanger Institute for the COVID-19 Genomics UK (COG-UK) Consortium	Lighthouse Lab in Cambridge	Rob Howes et al
EPI_ISL_1044778	Wellcome Sanger Institute for the COVID-19 Genomics UK (COG-UK) Consortium	Lighthouse Lab in Cambridge	Rob Howes et al
EPI_ISL_1044779	Wellcome Sanger Institute for the COVID-19 Genomics UK (COG-UK) Consortium	Lighthouse Lab in Cambridge	Rob Howes et al
EPI_ISL_1044780	Wellcome Sanger Institute for the COVID-19 Genomics UK (COG-UK) Consortium	Lighthouse Lab in Cambridge	Rob Howes et al
EPI_ISL_1044781	Wellcome Sanger Institute for the COVID-19 Genomics UK (COG-UK) Consortium	Lighthouse Lab in Cambridge	Rob Howes et al
EPI_ISL_1044782	Wellcome Sanger Institute for the COVID-19 Genomics UK (COG-UK) Consortium	Lighthouse Lab in Cambridge	Rob Howes et al
EPI_ISL_1044783	Wellcome Sanger Institute for the COVID-19 Genomics UK (COG-UK) Consortium	Lighthouse Lab in Cambridge	Rob Howes et al
EPI_ISL_1044785	Wellcome Sanger Institute for the COVID-19 Genomics UK (COG-UK) Consortium	Lighthouse Lab in Cambridge	Rob Howes et al
EPI_ISL_1044786	Wellcome Sanger Institute for the COVID-19 Genomics UK (COG-UK) Consortium	Lighthouse Lab in Cambridge	Rob Howes et al
EPI_ISL_1044787	Wellcome Sanger Institute for the COVID-19 Genomics UK (COG-UK) Consortium	Lighthouse Lab in Cambridge	Rob Howes et al
EPI_ISL_1044788	Wellcome Sanger Institute for the COVID-19 Genomics UK (COG-UK) Consortium	Lighthouse Lab in Cambridge	Rob Howes et al
EPI_ISL_1044789	Wellcome Sanger Institute for the COVID-19 Genomics UK (COG-UK) Consortium	Lighthouse Lab in Cambridge	Rob Howes et al
EPI_ISL_1044790	Wellcome Sanger Institute for the COVID-19 Genomics UK (COG-UK) Consortium	Lighthouse Lab in Cambridge	Rob Howes et al
EPI_ISL_1044791	Wellcome Sanger Institute for the COVID-19 Genomics UK (COG-UK) Consortium	Lighthouse Lab in Cambridge	Rob Howes et al
EPI_ISL_1044792	Wellcome Sanger Institute for the COVID-19 Genomics UK (COG-UK) Consortium	Lighthouse Lab in Cambridge	Rob Howes et al
EPI_ISL_1044793	Wellcome Sanger Institute for the COVID-19 Genomics UK (COG-UK) Consortium	Lighthouse Lab in Cambridge	Rob Howes et al
EPI_ISL_1044794	Wellcome Sanger Institute for the COVID-19 Genomics UK (COG-UK) Consortium	Lighthouse Lab in Cambridge	Rob Howes et al
EPI_ISL_1044795	Wellcome Sanger Institute for the COVID-19 Genomics UK (COG-UK) Consortium	Lighthouse Lab in Cambridge	Rob Howes et al
EPI_ISL_1044796	Wellcome Sanger Institute for the COVID-19 Genomics UK (COG-UK) Consortium	Lighthouse Lab in Cambridge	Rob Howes et al
EPI_ISL_1044797	Wellcome Sanger Institute for the COVID-19 Genomics UK (COG-UK) Consortium	Lighthouse Lab in Cambridge	Rob Howes et al
EPI_ISL_1044798	Wellcome Sanger Institute for the COVID-19 Genomics UK (COG-UK) Consortium	Lighthouse Lab in Cambridge	Rob Howes et al
EPI_ISL_1044799	Wellcome Sanger Institute for the COVID-19 Genomics UK (COG-UK) Consortium	Lighthouse Lab in Cambridge	Rob Howes et al
EPI_ISL_1044800	Wellcome Sanger Institute for the COVID-19 Genomics UK (COG-UK) Consortium	Lighthouse Lab in Cambridge	Rob Howes et al
EPI_ISL_1044801	Wellcome Sanger Institute for the COVID-19 Genomics UK (COG-UK) Consortium	Lighthouse Lab in Cambridge	Rob Howes et al
EPI_ISL_1044802	Wellcome Sanger Institute for the COVID-19 Genomics UK (COG-UK) Consortium	Lighthouse Lab in Cambridge	Rob Howes et al
EPI_ISL_1044803	Wellcome Sanger Institute for the COVID-19 Genomics UK (COG-UK) Consortium	Lighthouse Lab in Cambridge	Rob Howes et al
EPI_ISL_1044805	Wellcome Sanger Institute for the COVID-19 Genomics UK (COG-UK) Consortium	Lighthouse Lab in Cambridge	Rob Howes et al
EPI_ISL_1044806	Wellcome Sanger Institute for the COVID-19 Genomics UK (COG-UK) Consortium	Lighthouse Lab in Cambridge	Rob Howes et al
EPI_ISL_1044808	Wellcome Sanger Institute for the COVID-19 Genomics UK (COG-UK) Consortium	Lighthouse Lab in Cambridge	Rob Howes et al
EPI_ISL_1044809	Wellcome Sanger Institute for the COVID-19 Genomics UK (COG-UK) Consortium	Lighthouse Lab in Cambridge	Rob Howes et al
EPI_ISL_1044810	Wellcome Sanger Institute for the COVID-19 Genomics UK (COG-UK) Consortium	Lighthouse Lab in Cambridge	Rob Howes et al
EPI_ISL_1044811	Wellcome Sanger Institute for the COVID-19 Genomics UK (COG-UK) Consortium	Lighthouse Lab in Cambridge	Rob Howes et al
EPI_ISL_1044812	Wellcome Sanger Institute for the COVID-19 Genomics UK (COG-UK) Consortium	Lighthouse Lab in Cambridge	Rob Howes et al
EPI_ISL_1044813	Wellcome Sanger Institute for the COVID-19 Genomics UK (COG-UK) Consortium	Lighthouse Lab in Cambridge	Rob Howes et al
EPI_ISL_1044814	Wellcome Sanger Institute for the COVID-19 Genomics UK (COG-UK) Consortium	Lighthouse Lab in Cambridge	Rob Howes et al
EPI_ISL_1044815	Wellcome Sanger Institute for the COVID-19 Genomics UK (COG-UK) Consortium	Lighthouse Lab in Cambridge	Rob Howes et al
EPI_ISL_1044816	Wellcome Sanger Institute for the COVID-19 Genomics UK (COG-UK) Consortium	Lighthouse Lab in Cambridge	Rob Howes et al
EPI_ISL_1044817	Wellcome Sanger Institute for the COVID-19 Genomics UK (COG-UK) Consortium	Lighthouse Lab in Cambridge	Rob Howes et al
EPI_ISL_1044818	Wellcome Sanger Institute for the COVID-19 Genomics UK (COG-UK) Consortium	Lighthouse Lab in Cambridge	Rob Howes et al
EPI_ISL_1044819	Wellcome Sanger Institute for the COVID-19 Genomics UK (COG-UK) Consortium	Lighthouse Lab in Cambridge	Rob Howes et al
EPI_ISL_1044820	Wellcome Sanger Institute for the COVID-19 Genomics UK (COG-UK) Consortium	Lighthouse Lab in Cambridge	Rob Howes et al
EPI_ISL_1044821	Wellcome Sanger Institute for the COVID-19 Genomics UK (COG-UK) Consortium	Lighthouse Lab in Cambridge	Rob Howes et al
EPI_ISL_1044822	Wellcome Sanger Institute for the COVID-19 Genomics UK (COG-UK) Consortium	Lighthouse Lab in Cambridge	Rob Howes et al
EPI_ISL_1044823	Wellcome Sanger Institute for the COVID-19 Genomics UK (COG-UK) Consortium	Lighthouse Lab in Cambridge	Rob Howes et al
EPI_ISL_1044824	Wellcome Sanger Institute for the COVID-19 Genomics UK (COG-UK) Consortium	Lighthouse Lab in Cambridge	Rob Howes et al
EPI_ISL_1044826	Wellcome Sanger Institute for the COVID-19 Genomics UK (COG-UK) Consortium	Lighthouse Lab in Cambridge	Rob Howes et al
EPI_ISL_1044827	Wellcome Sanger Institute for the COVID-19 Genomics UK (COG-UK) Consortium	Lighthouse Lab in Cambridge	Rob Howes et al
EPI_ISL_1044828	Wellcome Sanger Institute for the COVID-19 Genomics UK (COG-UK) Consortium	Lighthouse Lab in Cambridge	Rob Howes et al
EPI_ISL_1044829	Wellcome Sanger Institute for the COVID-19 Genomics UK (COG-UK) Consortium	Lighthouse Lab in Cambridge	Rob Howes et al
EPI_ISL_1044830	Wellcome Sanger Institute for the COVID-19 Genomics UK (COG-UK) Consortium	Lighthouse Lab in Cambridge	Rob Howes et al
EPI_ISL_1044831	Wellcome Sanger Institute for the COVID-19 Genomics UK (COG-UK) Consortium	Lighthouse Lab in Cambridge	Rob Howes et al
EPI_ISL_1044832	Wellcome Sanger Institute for the COVID-19 Genomics UK (COG-UK) Consortium	Lighthouse Lab in Cambridge	Rob Howes et al
EPI_ISL_1044833	Wellcome Sanger Institute for the COVID-19 Genomics UK (COG-UK) Consortium	Lighthouse Lab in Cambridge	Rob Howes et al
EPI_ISL_1044834	Wellcome Sanger Institute for the COVID-19 Genomics UK (COG-UK) Consortium	Lighthouse Lab in Cambridge	Rob Howes et al
EPI_ISL_1044835	Wellcome Sanger Institute for the COVID-19 Genomics UK (COG-UK) Consortium	Lighthouse Lab in Cambridge	Rob Howes et al
EPI_ISL_1044836	Wellcome Sanger Institute for the COVID-19 Genomics UK (COG-UK) Consortium	Lighthouse Lab in Cambridge	Rob Howes et al
EPI_ISL_1044837	Wellcome Sanger Institute for the COVID-19 Genomics UK (COG-UK) Consortium	Lighthouse Lab in Cambridge	Rob Howes et al
EPI_ISL_1044838	Wellcome Sanger Institute for the COVID-19 Genomics UK (COG-UK) Consortium	Lighthouse Lab in Cambridge	Rob Howes et al
EPI_ISL_1044839	Wellcome Sanger Institute for the COVID-19 Genomics UK (COG-UK) Consortium	Lighthouse Lab in Cambridge	Rob Howes et al
EPI_ISL_1044840	Wellcome Sanger Institute for the COVID-19 Genomics UK (COG-UK) Consortium	Lighthouse Lab in Cambridge	Rob Howes et al
EPI_ISL_1044841	Wellcome Sanger Institute for the COVID-19 Genomics UK (COG-UK) Consortium	Lighthouse Lab in Cambridge	Rob Howes et al
EPI_ISL_1044842	Wellcome Sanger Institute for the COVID-19 Genomics UK (COG-UK) Consortium	Lighthouse Lab in Cambridge	Rob Howes et al
EPI_ISL_1044843	Wellcome Sanger Institute for the COVID-19 Genomics UK (COG-UK) Consortium	Lighthouse Lab in Cambridge	Rob Howes et al
EPI_ISL_1044844	Wellcome Sanger Institute for the COVID-19 Genomics UK (COG-UK) Consortium	Lighthouse Lab in Cambridge	Rob Howes et al
EPI_ISL_1044845	Wellcome Sanger Institute for the COVID-19 Genomics UK (COG-UK) Consortium	Lighthouse Lab in Cambridge	Rob Howes et al
EPI_ISL_1044846	Wellcome Sanger Institute for the COVID-19 Genomics UK (COG-UK) Consortium	Lighthouse Lab in Cambridge	Rob Howes et al
EPI_ISL_1044848	Wellcome Sanger Institute for the COVID-19 Genomics UK (COG-UK) Consortium	Lighthouse Lab in Cambridge	Rob Howes et al
EPI_ISL_1044849	Wellcome Sanger Institute for the COVID-19 Genomics UK (COG-UK) Consortium	Lighthouse Lab in Cambridge	Rob Howes et al
EPI_ISL_1044850	Wellcome Sanger Institute for the COVID-19 Genomics UK (COG-UK) Consortium	Lighthouse Lab in Cambridge	Rob Howes et al
EPI_ISL_1044851	Wellcome Sanger Institute for the COVID-19 Genomics UK (COG-UK) Consortium	Lighthouse Lab in Cambridge	Rob Howes et al
EPI_ISL_1044852	Wellcome Sanger Institute for the COVID-19 Genomics UK (COG-UK) Consortium	Lighthouse Lab in Cambridge	Rob Howes et al
EPI_ISL_1044854	Wellcome Sanger Institute for the COVID-19 Genomics UK (COG-UK) Consortium	Lighthouse Lab in Cambridge	Rob Howes et al
EPI_ISL_1044855	Wellcome Sanger Institute for the COVID-19 Genomics UK (COG-UK) Consortium	Lighthouse Lab in Cambridge	Rob Howes et al
EPI_ISL_1044856	Wellcome Sanger Institute for the COVID-19 Genomics UK (COG-UK) Consortium	Lighthouse Lab in Cambridge	Rob Howes et al
EPI_ISL_1044857	Wellcome Sanger Institute for the COVID-19 Genomics UK (COG-UK) Consortium	Lighthouse Lab in Cambridge	Rob Howes et al
EPI_ISL_1044858	Wellcome Sanger Institute for the COVID-19 Genomics UK (COG-UK) Consortium	Lighthouse Lab in Cambridge	Rob Howes et al
EPI_ISL_1044859	Wellcome Sanger Institute for the COVID-19 Genomics UK (COG-UK) Consortium	Lighthouse Lab in Cambridge	Rob Howes et al
EPI_ISL_1044860	Wellcome Sanger Institute for the COVID-19 Genomics UK (COG-UK) Consortium	Lighthouse Lab in Cambridge	Rob Howes et al
EPI_ISL_1044861	Wellcome Sanger Institute for the COVID-19 Genomics UK (COG-UK) Consortium	Lighthouse Lab in Cambridge	Rob Howes et al
EPI_ISL_1044862	Wellcome Sanger Institute for the COVID-19 Genomics UK (COG-UK) Consortium	Lighthouse Lab in Cambridge	Rob Howes et al
EPI_ISL_1044863	Wellcome Sanger Institute for the COVID-19 Genomics UK (COG-UK) Consortium	Lighthouse Lab in Cambridge	Rob Howes et al
EPI_ISL_1044864	Wellcome Sanger Institute for the COVID-19 Genomics UK (COG-UK) Consortium	Lighthouse Lab in Cambridge	Rob Howes et al
EPI_ISL_1044865	Wellcome Sanger Institute for the COVID-19 Genomics UK (COG-UK) Consortium	Lighthouse Lab in Alderley Park	Jacquelyn Wynn et al
EPI_ISL_1044866	Wellcome Sanger Institute for the COVID-19 Genomics UK (COG-UK) Consortium	Lighthouse Lab in Alderley Park	Jacquelyn Wynn et al
EPI_ISL_1044867	Wellcome Sanger Institute for the COVID-19 Genomics UK (COG-UK) Consortium	Lighthouse Lab in Alderley Park	Jacquelyn Wynn et al
EPI_ISL_1044868	Wellcome Sanger Institute for the COVID-19 Genomics UK (COG-UK) Consortium	Lighthouse Lab in Alderley Park	Jacquelyn Wynn et al
EPI_ISL_1044869	Wellcome Sanger Institute for the COVID-19 Genomics UK (COG-UK) Consortium	Lighthouse Lab in Alderley Park	Jacquelyn Wynn et al
EPI_ISL_1044870	Wellcome Sanger Institute for the COVID-19 Genomics UK (COG-UK) Consortium	Lighthouse Lab in Alderley Park	Jacquelyn Wynn et al
EPI_ISL_1044872	Wellcome Sanger Institute for the COVID-19 Genomics UK (COG-UK) Consortium	Lighthouse Lab in Alderley Park	Jacquelyn Wynn et al
EPI_ISL_1044873	Wellcome Sanger Institute for the COVID-19 Genomics UK (COG-UK) Consortium	Lighthouse Lab in Alderley Park	Jacquelyn Wynn et al
EPI_ISL_1044874	Wellcome Sanger Institute for the COVID-19 Genomics UK (COG-UK) Consortium	Lighthouse Lab in Alderley Park	Jacquelyn Wynn et al
EPI_ISL_1044875	Wellcome Sanger Institute for the COVID-19 Genomics UK (COG-UK) Consortium	Lighthouse Lab in Alderley Park	Jacquelyn Wynn et al
EPI_ISL_1044876	Wellcome Sanger Institute for the COVID-19 Genomics UK (COG-UK) Consortium	Lighthouse Lab in Alderley Park	Jacquelyn Wynn et al
EPI_ISL_1044877	Wellcome Sanger Institute for the COVID-19 Genomics UK (COG-UK) Consortium	Lighthouse Lab in Alderley Park	Jacquelyn Wynn et al
EPI_ISL_1044878	Wellcome Sanger Institute for the COVID-19 Genomics UK (COG-UK) Consortium	Lighthouse Lab in Alderley Park	Jacquelyn Wynn et al
EPI_ISL_1044879	Wellcome Sanger Institute for the COVID-19 Genomics UK (COG-UK) Consortium	Lighthouse Lab in Alderley Park	Jacquelyn Wynn et al
EPI_ISL_1044880	Wellcome Sanger Institute for the COVID-19 Genomics UK (COG-UK) Consortium	Lighthouse Lab in Alderley Park	Jacquelyn Wynn et al
EPI_ISL_1044882	Wellcome Sanger Institute for the COVID-19 Genomics UK (COG-UK) Consortium	Lighthouse Lab in Alderley Park	Jacquelyn Wynn et al
EPI_ISL_1044883	Wellcome Sanger Institute for the COVID-19 Genomics UK (COG-UK) Consortium	Lighthouse Lab in Alderley Park	Jacquelyn Wynn et al
EPI_ISL_1044884	Wellcome Sanger Institute for the COVID-19 Genomics UK (COG-UK) Consortium	Lighthouse Lab in Alderley Park	Jacquelyn Wynn et al
EPI_ISL_1044885	Wellcome Sanger Institute for the COVID-19 Genomics UK (COG-UK) Consortium	Lighthouse Lab in Alderley Park	Jacquelyn Wynn et al
EPI_ISL_1044886	Wellcome Sanger Institute for the COVID-19 Genomics UK (COG-UK) Consortium	Lighthouse Lab in Alderley Park	Jacquelyn Wynn et al
EPI_ISL_1044887	Wellcome Sanger Institute for the COVID-19 Genomics UK (COG-UK) Consortium	Lighthouse Lab in Alderley Park	Jacquelyn Wynn et al
EPI_ISL_1044888	Wellcome Sanger Institute for the COVID-19 Genomics UK (COG-UK) Consortium	Lighthouse Lab in Alderley Park	Jacquelyn Wynn et al
EPI_ISL_1044889	Wellcome Sanger Institute for the COVID-19 Genomics UK (COG-UK) Consortium	Lighthouse Lab in Alderley Park	Jacquelyn Wynn et al
EPI_ISL_1044890	Wellcome Sanger Institute for the COVID-19 Genomics UK (COG-UK) Consortium	Lighthouse Lab in Alderley Park	Jacquelyn Wynn et al
EPI_ISL_1044891	Wellcome Sanger Institute for the COVID-19 Genomics UK (COG-UK) Consortium	Lighthouse Lab in Alderley Park	Jacquelyn Wynn et al
EPI_ISL_1044893	Wellcome Sanger Institute for the COVID-19 Genomics UK (COG-UK) Consortium	Lighthouse Lab in Alderley Park	Jacquelyn Wynn et al
EPI_ISL_1044894	Wellcome Sanger Institute for the COVID-19 Genomics UK (COG-UK) Consortium	Lighthouse Lab in Alderley Park	Jacquelyn Wynn et al
EPI_ISL_1044895	Wellcome Sanger Institute for the COVID-19 Genomics UK (COG-UK) Consortium	Lighthouse Lab in Alderley Park	Jacquelyn Wynn et al
EPI_ISL_1044896	Wellcome Sanger Institute for the COVID-19 Genomics UK (COG-UK) Consortium	Lighthouse Lab in Alderley Park	Jacquelyn Wynn et al
EPI_ISL_1044897	Wellcome Sanger Institute for the COVID-19 Genomics UK (COG-UK) Consortium	Lighthouse Lab in Alderley Park	Jacquelyn Wynn et al
EPI_ISL_1044898	Wellcome Sanger Institute for the COVID-19 Genomics UK (COG-UK) Consortium	Lighthouse Lab in Alderley Park	Jacquelyn Wynn et al
EPI_ISL_1044899	Wellcome Sanger Institute for the COVID-19 Genomics UK (COG-UK) Consortium	Lighthouse Lab in Alderley Park	Jacquelyn Wynn et al
EPI_ISL_1044900	Wellcome Sanger Institute for the COVID-19 Genomics UK (COG-UK) Consortium	Lighthouse Lab in Alderley Park	Jacquelyn Wynn et al
EPI_ISL_1044901	Wellcome Sanger Institute for the COVID-19 Genomics UK (COG-UK) Consortium	Lighthouse Lab in Alderley Park	Jacquelyn Wynn et al
EPI_ISL_1044902	Wellcome Sanger Institute for the COVID-19 Genomics UK (COG-UK) Consortium	Lighthouse Lab in Alderley Park	Jacquelyn Wynn et al
EPI_ISL_1044904	Wellcome Sanger Institute for the COVID-19 Genomics UK (COG-UK) Consortium	Lighthouse Lab in Alderley Park	Jacquelyn Wynn et al
EPI_ISL_1044905	Wellcome Sanger Institute for the COVID-19 Genomics UK (COG-UK) Consortium	Lighthouse Lab in Alderley Park	Jacquelyn Wynn et al
EPI_ISL_1044906	Wellcome Sanger Institute for the COVID-19 Genomics UK (COG-UK) Consortium	Lighthouse Lab in Alderley Park	Jacquelyn Wynn et al
EPI_ISL_1044907	Wellcome Sanger Institute for the COVID-19 Genomics UK (COG-UK) Consortium	Lighthouse Lab in Alderley Park	Jacquelyn Wynn et al
EPI_ISL_1044908	Wellcome Sanger Institute for the COVID-19 Genomics UK (COG-UK) Consortium	Lighthouse Lab in Alderley Park	Jacquelyn Wynn et al
EPI_ISL_1044909	Wellcome Sanger Institute for the COVID-19 Genomics UK (COG-UK) Consortium	Lighthouse Lab in Alderley Park	Jacquelyn Wynn et al
EPI_ISL_1044910	Wellcome Sanger Institute for the COVID-19 Genomics UK (COG-UK) Consortium	Lighthouse Lab in Alderley Park	Jacquelyn Wynn et al
EPI_ISL_1044911	Wellcome Sanger Institute for the COVID-19 Genomics UK (COG-UK) Consortium	Lighthouse Lab in Alderley Park	Jacquelyn Wynn et al
EPI_ISL_1044912	Wellcome Sanger Institute for the COVID-19 Genomics UK (COG-UK) Consortium	Lighthouse Lab in Alderley Park	Jacquelyn Wynn et al
EPI_ISL_1044914	Wellcome Sanger Institute for the COVID-19 Genomics UK (COG-UK) Consortium	Lighthouse Lab in Alderley Park	Jacquelyn Wynn et al
EPI_ISL_1044915	Wellcome Sanger Institute for the COVID-19 Genomics UK (COG-UK) Consortium	Lighthouse Lab in Alderley Park	Jacquelyn Wynn et al
EPI_ISL_1044916	Wellcome Sanger Institute for the COVID-19 Genomics UK (COG-UK) Consortium	Lighthouse Lab in Alderley Park	Jacquelyn Wynn et al
EPI_ISL_1044917	Wellcome Sanger Institute for the COVID-19 Genomics UK (COG-UK) Consortium	Lighthouse Lab in Alderley Park	Jacquelyn Wynn et al
EPI_ISL_1044920	Wellcome Sanger Institute for the COVID-19 Genomics UK (COG-UK) Consortium	Lighthouse Lab in Alderley Park	Jacquelyn Wynn et al
EPI_ISL_1044922	Wellcome Sanger Institute for the COVID-19 Genomics UK (COG-UK) Consortium	Lighthouse Lab in Alderley Park	Jacquelyn Wynn et al
EPI_ISL_1044923	Wellcome Sanger Institute for the COVID-19 Genomics UK (COG-UK) Consortium	Lighthouse Lab in Alderley Park	Jacquelyn Wynn et al
EPI_ISL_1044924	Wellcome Sanger Institute for the COVID-19 Genomics UK (COG-UK) Consortium	Lighthouse Lab in Alderley Park	Jacquelyn Wynn et al
EPI_ISL_1044925	Wellcome Sanger Institute for the COVID-19 Genomics UK (COG-UK) Consortium	Lighthouse Lab in Alderley Park	Jacquelyn Wynn et al
EPI_ISL_1044926	Wellcome Sanger Institute for the COVID-19 Genomics UK (COG-UK) Consortium	Lighthouse Lab in Alderley Park	Jacquelyn Wynn et al
EPI_ISL_1044927	Wellcome Sanger Institute for the COVID-19 Genomics UK (COG-UK) Consortium	Lighthouse Lab in Alderley Park	Jacquelyn Wynn et al
EPI_ISL_1044928	Wellcome Sanger Institute for the COVID-19 Genomics UK (COG-UK) Consortium	Lighthouse Lab in Alderley Park	Jacquelyn Wynn et al
EPI_ISL_1044929	Wellcome Sanger Institute for the COVID-19 Genomics UK (COG-UK) Consortium	Lighthouse Lab in Alderley Park	Jacquelyn Wynn et al
EPI_ISL_1044930	Wellcome Sanger Institute for the COVID-19 Genomics UK (COG-UK) Consortium	Lighthouse Lab in Alderley Park	Jacquelyn Wynn et al
EPI_ISL_1044931	Wellcome Sanger Institute for the COVID-19 Genomics UK (COG-UK) Consortium	Lighthouse Lab in Alderley Park	Jacquelyn Wynn et al
EPI_ISL_1044932	Wellcome Sanger Institute for the COVID-19 Genomics UK (COG-UK) Consortium	Lighthouse Lab in Alderley Park	Jacquelyn Wynn et al
EPI_ISL_1044933	Wellcome Sanger Institute for the COVID-19 Genomics UK (COG-UK) Consortium	Lighthouse Lab in Alderley Park	Jacquelyn Wynn et al
EPI_ISL_1044934	Wellcome Sanger Institute for the COVID-19 Genomics UK (COG-UK) Consortium	Lighthouse Lab in Alderley Park	Jacquelyn Wynn et al
EPI_ISL_1044935	Wellcome Sanger Institute for the COVID-19 Genomics UK (COG-UK) Consortium	Lighthouse Lab in Alderley Park	Jacquelyn Wynn et al
EPI_ISL_1044937	Wellcome Sanger Institute for the COVID-19 Genomics UK (COG-UK) Consortium	Lighthouse Lab in Alderley Park	Jacquelyn Wynn et al
EPI_ISL_1044938	Wellcome Sanger Institute for the COVID-19 Genomics UK (COG-UK) Consortium	Lighthouse Lab in Alderley Park	Jacquelyn Wynn et al
EPI_ISL_1044939	Wellcome Sanger Institute for the COVID-19 Genomics UK (COG-UK) Consortium	Lighthouse Lab in Alderley Park	Jacquelyn Wynn et al
EPI_ISL_1044940	Wellcome Sanger Institute for the COVID-19 Genomics UK (COG-UK) Consortium	Lighthouse Lab in Alderley Park	Jacquelyn Wynn et al
EPI_ISL_1044942	Wellcome Sanger Institute for the COVID-19 Genomics UK (COG-UK) Consortium	Lighthouse Lab in Alderley Park	Jacquelyn Wynn et al
EPI_ISL_1044943	Wellcome Sanger Institute for the COVID-19 Genomics UK (COG-UK) Consortium	Lighthouse Lab in Alderley Park	Jacquelyn Wynn et al
EPI_ISL_1044944	Wellcome Sanger Institute for the COVID-19 Genomics UK (COG-UK) Consortium	Lighthouse Lab in Alderley Park	Jacquelyn Wynn et al
EPI_ISL_1044945	Wellcome Sanger Institute for the COVID-19 Genomics UK (COG-UK) Consortium	Lighthouse Lab in Alderley Park	Jacquelyn Wynn et al
EPI_ISL_1044946	Wellcome Sanger Institute for the COVID-19 Genomics UK (COG-UK) Consortium	Lighthouse Lab in Alderley Park	Jacquelyn Wynn et al
EPI_ISL_1044949	Wellcome Sanger Institute for the COVID-19 Genomics UK (COG-UK) Consortium	Lighthouse Lab in Alderley Park	Jacquelyn Wynn et al
EPI_ISL_1044950	Wellcome Sanger Institute for the COVID-19 Genomics UK (COG-UK) Consortium	Lighthouse Lab in Alderley Park	Jacquelyn Wynn et al
EPI_ISL_1044951	Wellcome Sanger Institute for the COVID-19 Genomics UK (COG-UK) Consortium	Lighthouse Lab in Alderley Park	Jacquelyn Wynn et al
EPI_ISL_1044952	Wellcome Sanger Institute for the COVID-19 Genomics UK (COG-UK) Consortium	Lighthouse Lab in Alderley Park	Jacquelyn Wynn et al
EPI_ISL_1044954	Wellcome Sanger Institute for the COVID-19 Genomics UK (COG-UK) Consortium	Lighthouse Lab in Alderley Park	Jacquelyn Wynn et al
EPI_ISL_1044955	Wellcome Sanger Institute for the COVID-19 Genomics UK (COG-UK) Consortium	Lighthouse Lab in Alderley Park	Jacquelyn Wynn et al
EPI_ISL_1044956	Wellcome Sanger Institute for the COVID-19 Genomics UK (COG-UK) Consortium	Lighthouse Lab in Alderley Park	Jacquelyn Wynn et al
EPI_ISL_1044957	Wellcome Sanger Institute for the COVID-19 Genomics UK (COG-UK) Consortium	Lighthouse Lab in Alderley Park	Jacquelyn Wynn et al
EPI_ISL_1044959	Wellcome Sanger Institute for the COVID-19 Genomics UK (COG-UK) Consortium	Lighthouse Lab in Alderley Park	Jacquelyn Wynn et al
EPI_ISL_1044960	Wellcome Sanger Institute for the COVID-19 Genomics UK (COG-UK) Consortium	Lighthouse Lab in Alderley Park	Jacquelyn Wynn et al
EPI_ISL_1044961	Wellcome Sanger Institute for the COVID-19 Genomics UK (COG-UK) Consortium	Lighthouse Lab in Alderley Park	Jacquelyn Wynn et al
EPI_ISL_1044963	Wellcome Sanger Institute for the COVID-19 Genomics UK (COG-UK) Consortium	Lighthouse Lab in Alderley Park	Jacquelyn Wynn et al
EPI_ISL_1044964	Wellcome Sanger Institute for the COVID-19 Genomics UK (COG-UK) Consortium	Lighthouse Lab in Alderley Park	Jacquelyn Wynn et al
EPI_ISL_1044965	Wellcome Sanger Institute for the COVID-19 Genomics UK (COG-UK) Consortium	Lighthouse Lab in Alderley Park	Jacquelyn Wynn et al
EPI_ISL_1044966	Wellcome Sanger Institute for the COVID-19 Genomics UK (COG-UK) Consortium	Lighthouse Lab in Alderley Park	Jacquelyn Wynn et al
EPI_ISL_1044967	Wellcome Sanger Institute for the COVID-19 Genomics UK (COG-UK) Consortium	Lighthouse Lab in Alderley Park	Jacquelyn Wynn et al
EPI_ISL_1044968	Wellcome Sanger Institute for the COVID-19 Genomics UK (COG-UK) Consortium	Lighthouse Lab in Alderley Park	Jacquelyn Wynn et al
EPI_ISL_1044970	Wellcome Sanger Institute for the COVID-19 Genomics UK (COG-UK) Consortium	Lighthouse Lab in Alderley Park	Jacquelyn Wynn et al
EPI_ISL_1044971	Wellcome Sanger Institute for the COVID-19 Genomics UK (COG-UK) Consortium	Lighthouse Lab in Alderley Park	Jacquelyn Wynn et al
EPI_ISL_1044972	Wellcome Sanger Institute for the COVID-19 Genomics UK (COG-UK) Consortium	Lighthouse Lab in Alderley Park	Jacquelyn Wynn et al
EPI_ISL_1044973	Wellcome Sanger Institute for the COVID-19 Genomics UK (COG-UK) Consortium	Lighthouse Lab in Alderley Park	Jacquelyn Wynn et al
EPI_ISL_1044976	Wellcome Sanger Institute for the COVID-19 Genomics UK (COG-UK) Consortium	Lighthouse Lab in Alderley Park	Jacquelyn Wynn et al
EPI_ISL_1044977	Wellcome Sanger Institute for the COVID-19 Genomics UK (COG-UK) Consortium	Lighthouse Lab in Alderley Park	Jacquelyn Wynn et al
EPI_ISL_1044978	Wellcome Sanger Institute for the COVID-19 Genomics UK (COG-UK) Consortium	Lighthouse Lab in Alderley Park	Jacquelyn Wynn et al
EPI_ISL_1044979	Wellcome Sanger Institute for the COVID-19 Genomics UK (COG-UK) Consortium	Lighthouse Lab in Alderley Park	Jacquelyn Wynn et al
EPI_ISL_1044980	Wellcome Sanger Institute for the COVID-19 Genomics UK (COG-UK) Consortium	Lighthouse Lab in Alderley Park	Jacquelyn Wynn et al
EPI_ISL_1044982	Wellcome Sanger Institute for the COVID-19 Genomics UK (COG-UK) Consortium	Lighthouse Lab in Alderley Park	Jacquelyn Wynn et al
EPI_ISL_1044983	Wellcome Sanger Institute for the COVID-19 Genomics UK (COG-UK) Consortium	Lighthouse Lab in Alderley Park	Jacquelyn Wynn et al
EPI_ISL_1044984	Wellcome Sanger Institute for the COVID-19 Genomics UK (COG-UK) Consortium	Lighthouse Lab in Alderley Park	Jacquelyn Wynn et al
EPI_ISL_1044986	Wellcome Sanger Institute for the COVID-19 Genomics UK (COG-UK) Consortium	Lighthouse Lab in Alderley Park	Jacquelyn Wynn et al
EPI_ISL_1044988	Wellcome Sanger Institute for the COVID-19 Genomics UK (COG-UK) Consortium	Lighthouse Lab in Alderley Park	Jacquelyn Wynn et al
EPI_ISL_1044989	Wellcome Sanger Institute for the COVID-19 Genomics UK (COG-UK) Consortium	Lighthouse Lab in Alderley Park	Jacquelyn Wynn et al
EPI_ISL_1044990	Wellcome Sanger Institute for the COVID-19 Genomics UK (COG-UK) Consortium	Lighthouse Lab in Alderley Park	Jacquelyn Wynn et al
EPI_ISL_1044991	Wellcome Sanger Institute for the COVID-19 Genomics UK (COG-UK) Consortium	Lighthouse Lab in Alderley Park	Jacquelyn Wynn et al
EPI_ISL_1044992	Wellcome Sanger Institute for the COVID-19 Genomics UK (COG-UK) Consortium	Lighthouse Lab in Alderley Park	Jacquelyn Wynn et al
EPI_ISL_1044993	Wellcome Sanger Institute for the COVID-19 Genomics UK (COG-UK) Consortium	Lighthouse Lab in Alderley Park	Jacquelyn Wynn et al
EPI_ISL_1044994	Wellcome Sanger Institute for the COVID-19 Genomics UK (COG-UK) Consortium	Lighthouse Lab in Alderley Park	Jacquelyn Wynn et al
EPI_ISL_1044995	Wellcome Sanger Institute for the COVID-19 Genomics UK (COG-UK) Consortium	Lighthouse Lab in Alderley Park	Jacquelyn Wynn et al
EPI_ISL_1044996	Wellcome Sanger Institute for the COVID-19 Genomics UK (COG-UK) Consortium	Lighthouse Lab in Alderley Park	Jacquelyn Wynn et al
EPI_ISL_1044998	Wellcome Sanger Institute for the COVID-19 Genomics UK (COG-UK) Consortium	Lighthouse Lab in Alderley Park	Jacquelyn Wynn et al
EPI_ISL_1045001	Wellcome Sanger Institute for the COVID-19 Genomics UK (COG-UK) Consortium	Lighthouse Lab in Alderley Park	Jacquelyn Wynn et al
EPI_ISL_1045002	Wellcome Sanger Institute for the COVID-19 Genomics UK (COG-UK) Consortium	Lighthouse Lab in Alderley Park	Jacquelyn Wynn et al
EPI_ISL_1045003	Wellcome Sanger Institute for the COVID-19 Genomics UK (COG-UK) Consortium	Lighthouse Lab in Alderley Park	Jacquelyn Wynn et al
EPI_ISL_1045004	Wellcome Sanger Institute for the COVID-19 Genomics UK (COG-UK) Consortium	Lighthouse Lab in Alderley Park	Jacquelyn Wynn et al
EPI_ISL_1045005	Wellcome Sanger Institute for the COVID-19 Genomics UK (COG-UK) Consortium	Lighthouse Lab in Alderley Park	Jacquelyn Wynn et al
EPI_ISL_1045006	Wellcome Sanger Institute for the COVID-19 Genomics UK (COG-UK) Consortium	Lighthouse Lab in Alderley Park	Jacquelyn Wynn et al
EPI_ISL_1045007	Wellcome Sanger Institute for the COVID-19 Genomics UK (COG-UK) Consortium	Lighthouse Lab in Alderley Park	Jacquelyn Wynn et al
EPI_ISL_1045008	Wellcome Sanger Institute for the COVID-19 Genomics UK (COG-UK) Consortium	Lighthouse Lab in Alderley Park	Jacquelyn Wynn et al
EPI_ISL_1045009	Wellcome Sanger Institute for the COVID-19 Genomics UK (COG-UK) Consortium	Lighthouse Lab in Alderley Park	Jacquelyn Wynn et al
EPI_ISL_1045010	Wellcome Sanger Institute for the COVID-19 Genomics UK (COG-UK) Consortium	Lighthouse Lab in Alderley Park	Jacquelyn Wynn et al
EPI_ISL_1045011	Wellcome Sanger Institute for the COVID-19 Genomics UK (COG-UK) Consortium	Lighthouse Lab in Alderley Park	Jacquelyn Wynn et al
EPI_ISL_1045012	Wellcome Sanger Institute for the COVID-19 Genomics UK (COG-UK) Consortium	Lighthouse Lab in Alderley Park	Jacquelyn Wynn et al
EPI_ISL_1045013	Wellcome Sanger Institute for the COVID-19 Genomics UK (COG-UK) Consortium	Lighthouse Lab in Alderley Park	Jacquelyn Wynn et al
EPI_ISL_1045014	Wellcome Sanger Institute for the COVID-19 Genomics UK (COG-UK) Consortium	Lighthouse Lab in Alderley Park	Jacquelyn Wynn et al
EPI_ISL_1045015	Wellcome Sanger Institute for the COVID-19 Genomics UK (COG-UK) Consortium	Lighthouse Lab in Alderley Park	Jacquelyn Wynn et al
EPI_ISL_1045017	Wellcome Sanger Institute for the COVID-19 Genomics UK (COG-UK) Consortium	Lighthouse Lab in Alderley Park	Jacquelyn Wynn et al
EPI_ISL_1045019	Wellcome Sanger Institute for the COVID-19 Genomics UK (COG-UK) Consortium	Lighthouse Lab in Alderley Park	Jacquelyn Wynn et al
EPI_ISL_1045021	Wellcome Sanger Institute for the COVID-19 Genomics UK (COG-UK) Consortium	Lighthouse Lab in Alderley Park	Jacquelyn Wynn et al
EPI_ISL_1045022	Wellcome Sanger Institute for the COVID-19 Genomics UK (COG-UK) Consortium	Lighthouse Lab in Alderley Park	Jacquelyn Wynn et al
EPI_ISL_1045024	Wellcome Sanger Institute for the COVID-19 Genomics UK (COG-UK) Consortium	Lighthouse Lab in Alderley Park	Jacquelyn Wynn et al
EPI_ISL_1045025	Wellcome Sanger Institute for the COVID-19 Genomics UK (COG-UK) Consortium	Lighthouse Lab in Alderley Park	Jacquelyn Wynn et al
EPI_ISL_1045027	Wellcome Sanger Institute for the COVID-19 Genomics UK (COG-UK) Consortium	Lighthouse Lab in Alderley Park	Jacquelyn Wynn et al
EPI_ISL_1045028	Wellcome Sanger Institute for the COVID-19 Genomics UK (COG-UK) Consortium	Lighthouse Lab in Alderley Park	Jacquelyn Wynn et al
EPI_ISL_1045029	Wellcome Sanger Institute for the COVID-19 Genomics UK (COG-UK) Consortium	Lighthouse Lab in Alderley Park	Jacquelyn Wynn et al
EPI_ISL_1045030	Wellcome Sanger Institute for the COVID-19 Genomics UK (COG-UK) Consortium	Lighthouse Lab in Alderley Park	Jacquelyn Wynn et al
EPI_ISL_1045031	Wellcome Sanger Institute for the COVID-19 Genomics UK (COG-UK) Consortium	Lighthouse Lab in Alderley Park	Jacquelyn Wynn et al
EPI_ISL_1045032	Wellcome Sanger Institute for the COVID-19 Genomics UK (COG-UK) Consortium	Lighthouse Lab in Alderley Park	Jacquelyn Wynn et al
EPI_ISL_1045033	Wellcome Sanger Institute for the COVID-19 Genomics UK (COG-UK) Consortium	Lighthouse Lab in Alderley Park	Jacquelyn Wynn et al
EPI_ISL_1045034	Wellcome Sanger Institute for the COVID-19 Genomics UK (COG-UK) Consortium	Lighthouse Lab in Alderley Park	Jacquelyn Wynn et al
EPI_ISL_1045035	Wellcome Sanger Institute for the COVID-19 Genomics UK (COG-UK) Consortium	Lighthouse Lab in Alderley Park	Jacquelyn Wynn et al
EPI_ISL_1045036	Wellcome Sanger Institute for the COVID-19 Genomics UK (COG-UK) Consortium	Lighthouse Lab in Alderley Park	Jacquelyn Wynn et al
EPI_ISL_1045037	Wellcome Sanger Institute for the COVID-19 Genomics UK (COG-UK) Consortium	Lighthouse Lab in Alderley Park	Jacquelyn Wynn et al
EPI_ISL_1045038	Wellcome Sanger Institute for the COVID-19 Genomics UK (COG-UK) Consortium	Lighthouse Lab in Alderley Park	Jacquelyn Wynn et al
EPI_ISL_1045039	Wellcome Sanger Institute for the COVID-19 Genomics UK (COG-UK) Consortium	Lighthouse Lab in Alderley Park	Jacquelyn Wynn et al
EPI_ISL_1045040	Wellcome Sanger Institute for the COVID-19 Genomics UK (COG-UK) Consortium	Lighthouse Lab in Alderley Park	Jacquelyn Wynn et al
EPI_ISL_1045041	Wellcome Sanger Institute for the COVID-19 Genomics UK (COG-UK) Consortium	Lighthouse Lab in Alderley Park	Jacquelyn Wynn et al
EPI_ISL_1045042	Wellcome Sanger Institute for the COVID-19 Genomics UK (COG-UK) Consortium	Lighthouse Lab in Alderley Park	Jacquelyn Wynn et al
EPI_ISL_1045044	Wellcome Sanger Institute for the COVID-19 Genomics UK (COG-UK) Consortium	Lighthouse Lab in Alderley Park	Jacquelyn Wynn et al
EPI_ISL_1045045	Wellcome Sanger Institute for the COVID-19 Genomics UK (COG-UK) Consortium	Lighthouse Lab in Alderley Park	Jacquelyn Wynn et al
EPI_ISL_1045046	Wellcome Sanger Institute for the COVID-19 Genomics UK (COG-UK) Consortium	Lighthouse Lab in Alderley Park	Jacquelyn Wynn et al
EPI_ISL_1045047	Wellcome Sanger Institute for the COVID-19 Genomics UK (COG-UK) Consortium	Lighthouse Lab in Alderley Park	Jacquelyn Wynn et al
EPI_ISL_1045048	Wellcome Sanger Institute for the COVID-19 Genomics UK (COG-UK) Consortium	Lighthouse Lab in Alderley Park	Jacquelyn Wynn et al
EPI_ISL_1045050	Wellcome Sanger Institute for the COVID-19 Genomics UK (COG-UK) Consortium	Lighthouse Lab in Alderley Park	Jacquelyn Wynn et al
EPI_ISL_1045051	Wellcome Sanger Institute for the COVID-19 Genomics UK (COG-UK) Consortium	Lighthouse Lab in Alderley Park	Jacquelyn Wynn et al
EPI_ISL_1045052	Wellcome Sanger Institute for the COVID-19 Genomics UK (COG-UK) Consortium	Lighthouse Lab in Alderley Park	Jacquelyn Wynn et al
EPI_ISL_1045053	Wellcome Sanger Institute for the COVID-19 Genomics UK (COG-UK) Consortium	Lighthouse Lab in Alderley Park	Jacquelyn Wynn et al
EPI_ISL_1045054	Wellcome Sanger Institute for the COVID-19 Genomics UK (COG-UK) Consortium	Lighthouse Lab in Alderley Park	Jacquelyn Wynn et al
EPI_ISL_1045055	Wellcome Sanger Institute for the COVID-19 Genomics UK (COG-UK) Consortium	Lighthouse Lab in Alderley Park	Jacquelyn Wynn et al
EPI_ISL_1045056	Wellcome Sanger Institute for the COVID-19 Genomics UK (COG-UK) Consortium	Lighthouse Lab in Alderley Park	Jacquelyn Wynn et al
EPI_ISL_1045060	Wellcome Sanger Institute for the COVID-19 Genomics UK (COG-UK) Consortium	Lighthouse Lab in Alderley Park	Jacquelyn Wynn et al
EPI_ISL_1045061	Wellcome Sanger Institute for the COVID-19 Genomics UK (COG-UK) Consortium	Lighthouse Lab in Alderley Park	Jacquelyn Wynn et al
EPI_ISL_1045062	Wellcome Sanger Institute for the COVID-19 Genomics UK (COG-UK) Consortium	Lighthouse Lab in Alderley Park	Jacquelyn Wynn et al
EPI_ISL_1045064	Wellcome Sanger Institute for the COVID-19 Genomics UK (COG-UK) Consortium	Lighthouse Lab in Alderley Park	Jacquelyn Wynn et al
EPI_ISL_1045065	Wellcome Sanger Institute for the COVID-19 Genomics UK (COG-UK) Consortium	Lighthouse Lab in Alderley Park	Jacquelyn Wynn et al
EPI_ISL_1045066	Wellcome Sanger Institute for the COVID-19 Genomics UK (COG-UK) Consortium	Lighthouse Lab in Alderley Park	Jacquelyn Wynn et al
EPI_ISL_1045068	Wellcome Sanger Institute for the COVID-19 Genomics UK (COG-UK) Consortium	Lighthouse Lab in Alderley Park	Jacquelyn Wynn et al
EPI_ISL_1045069	Wellcome Sanger Institute for the COVID-19 Genomics UK (COG-UK) Consortium	Lighthouse Lab in Alderley Park	Jacquelyn Wynn et al
EPI_ISL_1045070	Wellcome Sanger Institute for the COVID-19 Genomics UK (COG-UK) Consortium	Lighthouse Lab in Alderley Park	Jacquelyn Wynn et al
EPI_ISL_1045071	Wellcome Sanger Institute for the COVID-19 Genomics UK (COG-UK) Consortium	Lighthouse Lab in Alderley Park	Jacquelyn Wynn et al
EPI_ISL_1045073	Wellcome Sanger Institute for the COVID-19 Genomics UK (COG-UK) Consortium	Lighthouse Lab in Alderley Park	Jacquelyn Wynn et al
EPI_ISL_1045074	Wellcome Sanger Institute for the COVID-19 Genomics UK (COG-UK) Consortium	Lighthouse Lab in Alderley Park	Jacquelyn Wynn et al
EPI_ISL_1045075	Wellcome Sanger Institute for the COVID-19 Genomics UK (COG-UK) Consortium	Lighthouse Lab in Alderley Park	Jacquelyn Wynn et al
EPI_ISL_1045077	Wellcome Sanger Institute for the COVID-19 Genomics UK (COG-UK) Consortium	Lighthouse Lab in Alderley Park	Jacquelyn Wynn et al
EPI_ISL_1045078	Wellcome Sanger Institute for the COVID-19 Genomics UK (COG-UK) Consortium	Lighthouse Lab in Alderley Park	Jacquelyn Wynn et al
EPI_ISL_1045079	Wellcome Sanger Institute for the COVID-19 Genomics UK (COG-UK) Consortium	Lighthouse Lab in Alderley Park	Jacquelyn Wynn et al
EPI_ISL_1045080	Wellcome Sanger Institute for the COVID-19 Genomics UK (COG-UK) Consortium	Lighthouse Lab in Alderley Park	Jacquelyn Wynn et al
EPI_ISL_1045081	Wellcome Sanger Institute for the COVID-19 Genomics UK (COG-UK) Consortium	Lighthouse Lab in Alderley Park	Jacquelyn Wynn et al
EPI_ISL_1045082	Wellcome Sanger Institute for the COVID-19 Genomics UK (COG-UK) Consortium	Lighthouse Lab in Alderley Park	Jacquelyn Wynn et al
EPI_ISL_1045083	Wellcome Sanger Institute for the COVID-19 Genomics UK (COG-UK) Consortium	Lighthouse Lab in Alderley Park	Jacquelyn Wynn et al
EPI_ISL_1045084	Wellcome Sanger Institute for the COVID-19 Genomics UK (COG-UK) Consortium	Lighthouse Lab in Alderley Park	Jacquelyn Wynn et al
EPI_ISL_1045085	Wellcome Sanger Institute for the COVID-19 Genomics UK (COG-UK) Consortium	Lighthouse Lab in Alderley Park	Jacquelyn Wynn et al
EPI_ISL_1045086	Wellcome Sanger Institute for the COVID-19 Genomics UK (COG-UK) Consortium	Lighthouse Lab in Alderley Park	Jacquelyn Wynn et al
EPI_ISL_1045087	Wellcome Sanger Institute for the COVID-19 Genomics UK (COG-UK) Consortium	Lighthouse Lab in Alderley Park	Jacquelyn Wynn et al
EPI_ISL_1045088	Wellcome Sanger Institute for the COVID-19 Genomics UK (COG-UK) Consortium	Lighthouse Lab in Alderley Park	Jacquelyn Wynn et al
EPI_ISL_1045090	Wellcome Sanger Institute for the COVID-19 Genomics UK (COG-UK) Consortium	Lighthouse Lab in Alderley Park	Jacquelyn Wynn et al
EPI_ISL_1045091	Wellcome Sanger Institute for the COVID-19 Genomics UK (COG-UK) Consortium	Lighthouse Lab in Alderley Park	Jacquelyn Wynn et al
EPI_ISL_1045092	Wellcome Sanger Institute for the COVID-19 Genomics UK (COG-UK) Consortium	Lighthouse Lab in Alderley Park	Jacquelyn Wynn et al
EPI_ISL_1045093	Wellcome Sanger Institute for the COVID-19 Genomics UK (COG-UK) Consortium	Lighthouse Lab in Alderley Park	Jacquelyn Wynn et al
EPI_ISL_1045095	Wellcome Sanger Institute for the COVID-19 Genomics UK (COG-UK) Consortium	Lighthouse Lab in Alderley Park	Jacquelyn Wynn et al
EPI_ISL_1045097	Wellcome Sanger Institute for the COVID-19 Genomics UK (COG-UK) Consortium	Lighthouse Lab in Alderley Park	Jacquelyn Wynn et al
EPI_ISL_1045098	Wellcome Sanger Institute for the COVID-19 Genomics UK (COG-UK) Consortium	Lighthouse Lab in Alderley Park	Jacquelyn Wynn et al
EPI_ISL_1045099	Wellcome Sanger Institute for the COVID-19 Genomics UK (COG-UK) Consortium	Lighthouse Lab in Alderley Park	Jacquelyn Wynn et al
EPI_ISL_1045100	Wellcome Sanger Institute for the COVID-19 Genomics UK (COG-UK) Consortium	Lighthouse Lab in Alderley Park	Jacquelyn Wynn et al
EPI_ISL_1045101	Wellcome Sanger Institute for the COVID-19 Genomics UK (COG-UK) Consortium	Lighthouse Lab in Alderley Park	Jacquelyn Wynn et al
EPI_ISL_1045102	Wellcome Sanger Institute for the COVID-19 Genomics UK (COG-UK) Consortium	Lighthouse Lab in Alderley Park	Jacquelyn Wynn et al
EPI_ISL_1045103	Wellcome Sanger Institute for the COVID-19 Genomics UK (COG-UK) Consortium	Lighthouse Lab in Alderley Park	Jacquelyn Wynn et al
EPI_ISL_1045104	Wellcome Sanger Institute for the COVID-19 Genomics UK (COG-UK) Consortium	Lighthouse Lab in Alderley Park	Jacquelyn Wynn et al
EPI_ISL_1045105	Wellcome Sanger Institute for the COVID-19 Genomics UK (COG-UK) Consortium	Lighthouse Lab in Alderley Park	Jacquelyn Wynn et al
EPI_ISL_1045106	Wellcome Sanger Institute for the COVID-19 Genomics UK (COG-UK) Consortium	Lighthouse Lab in Alderley Park	Jacquelyn Wynn et al
EPI_ISL_1045107	Wellcome Sanger Institute for the COVID-19 Genomics UK (COG-UK) Consortium	Lighthouse Lab in Alderley Park	Jacquelyn Wynn et al
EPI_ISL_1045108	Wellcome Sanger Institute for the COVID-19 Genomics UK (COG-UK) Consortium	Lighthouse Lab in Alderley Park	Jacquelyn Wynn et al
EPI_ISL_1045109	Wellcome Sanger Institute for the COVID-19 Genomics UK (COG-UK) Consortium	Lighthouse Lab in Alderley Park	Jacquelyn Wynn et al
EPI_ISL_1045110	Wellcome Sanger Institute for the COVID-19 Genomics UK (COG-UK) Consortium	Lighthouse Lab in Alderley Park	Jacquelyn Wynn et al
EPI_ISL_1045113	Wellcome Sanger Institute for the COVID-19 Genomics UK (COG-UK) Consortium	Lighthouse Lab in Alderley Park	Jacquelyn Wynn et al
EPI_ISL_1045114	Wellcome Sanger Institute for the COVID-19 Genomics UK (COG-UK) Consortium	Lighthouse Lab in Alderley Park	Jacquelyn Wynn et al
EPI_ISL_1045115	Wellcome Sanger Institute for the COVID-19 Genomics UK (COG-UK) Consortium	Lighthouse Lab in Alderley Park	Jacquelyn Wynn et al
EPI_ISL_1045116	Wellcome Sanger Institute for the COVID-19 Genomics UK (COG-UK) Consortium	Lighthouse Lab in Alderley Park	Jacquelyn Wynn et al
EPI_ISL_1045117	Wellcome Sanger Institute for the COVID-19 Genomics UK (COG-UK) Consortium	Lighthouse Lab in Alderley Park	Jacquelyn Wynn et al
EPI_ISL_1045118	Wellcome Sanger Institute for the COVID-19 Genomics UK (COG-UK) Consortium	Lighthouse Lab in Alderley Park	Jacquelyn Wynn et al
EPI_ISL_1045119	Wellcome Sanger Institute for the COVID-19 Genomics UK (COG-UK) Consortium	Lighthouse Lab in Alderley Park	Jacquelyn Wynn et al
EPI_ISL_1045121	Wellcome Sanger Institute for the COVID-19 Genomics UK (COG-UK) Consortium	Lighthouse Lab in Alderley Park	Jacquelyn Wynn et al
EPI_ISL_1045122	Wellcome Sanger Institute for the COVID-19 Genomics UK (COG-UK) Consortium	Lighthouse Lab in Alderley Park	Jacquelyn Wynn et al
EPI_ISL_1045124	Wellcome Sanger Institute for the COVID-19 Genomics UK (COG-UK) Consortium	Lighthouse Lab in Alderley Park	Jacquelyn Wynn et al
EPI_ISL_1045125	Wellcome Sanger Institute for the COVID-19 Genomics UK (COG-UK) Consortium	Lighthouse Lab in Alderley Park	Jacquelyn Wynn et al
EPI_ISL_1045126	Wellcome Sanger Institute for the COVID-19 Genomics UK (COG-UK) Consortium	Lighthouse Lab in Alderley Park	Jacquelyn Wynn et al
EPI_ISL_1045128	Wellcome Sanger Institute for the COVID-19 Genomics UK (COG-UK) Consortium	Lighthouse Lab in Alderley Park	Jacquelyn Wynn et al
EPI_ISL_1045130	Wellcome Sanger Institute for the COVID-19 Genomics UK (COG-UK) Consortium	Lighthouse Lab in Alderley Park	Jacquelyn Wynn et al
EPI_ISL_1045131	Wellcome Sanger Institute for the COVID-19 Genomics UK (COG-UK) Consortium	Lighthouse Lab in Alderley Park	Jacquelyn Wynn et al
EPI_ISL_1045132	Wellcome Sanger Institute for the COVID-19 Genomics UK (COG-UK) Consortium	Lighthouse Lab in Alderley Park	Jacquelyn Wynn et al
EPI_ISL_1045134	Wellcome Sanger Institute for the COVID-19 Genomics UK (COG-UK) Consortium	Lighthouse Lab in Alderley Park	Jacquelyn Wynn et al
EPI_ISL_1045135	Wellcome Sanger Institute for the COVID-19 Genomics UK (COG-UK) Consortium	Lighthouse Lab in Alderley Park	Jacquelyn Wynn et al
EPI_ISL_1045136	Wellcome Sanger Institute for the COVID-19 Genomics UK (COG-UK) Consortium	Lighthouse Lab in Alderley Park	Jacquelyn Wynn et al
EPI_ISL_1045138	Wellcome Sanger Institute for the COVID-19 Genomics UK (COG-UK) Consortium	Lighthouse Lab in Alderley Park	Jacquelyn Wynn et al
EPI_ISL_1045141	Wellcome Sanger Institute for the COVID-19 Genomics UK (COG-UK) Consortium	Lighthouse Lab in Alderley Park	Jacquelyn Wynn et al
EPI_ISL_1045142	Wellcome Sanger Institute for the COVID-19 Genomics UK (COG-UK) Consortium	Lighthouse Lab in Alderley Park	Jacquelyn Wynn et al
EPI_ISL_1045143	Wellcome Sanger Institute for the COVID-19 Genomics UK (COG-UK) Consortium	Lighthouse Lab in Alderley Park	Jacquelyn Wynn et al
EPI_ISL_1045144	Wellcome Sanger Institute for the COVID-19 Genomics UK (COG-UK) Consortium	Lighthouse Lab in Alderley Park	Jacquelyn Wynn et al
EPI_ISL_1045147	Wellcome Sanger Institute for the COVID-19 Genomics UK (COG-UK) Consortium	Lighthouse Lab in Alderley Park	Jacquelyn Wynn et al
EPI_ISL_1045148	Wellcome Sanger Institute for the COVID-19 Genomics UK (COG-UK) Consortium	Lighthouse Lab in Alderley Park	Jacquelyn Wynn et al
EPI_ISL_1045149	Wellcome Sanger Institute for the COVID-19 Genomics UK (COG-UK) Consortium	Lighthouse Lab in Alderley Park	Jacquelyn Wynn et al
EPI_ISL_1045150	Wellcome Sanger Institute for the COVID-19 Genomics UK (COG-UK) Consortium	Lighthouse Lab in Alderley Park	Jacquelyn Wynn et al
EPI_ISL_1045151	Wellcome Sanger Institute for the COVID-19 Genomics UK (COG-UK) Consortium	Lighthouse Lab in Alderley Park	Jacquelyn Wynn et al
[truncated: 90,923,519 more chars]
