## Supplemental Table 2 for "Introductions and evolutions of SARS-CoV-2 strains in Japan": supplemental_table_s2.tsv (part 1 of 3)

EPI_ISL_1429849	EPI_ISL_1127331	{'22498C>T', '21518G>T', '28877_28878delinsTC', '28881_28883delinsAAC', '6592A>G', '1738G>A', '241C>T', '3037C>T', '17691A>C', '18167C>T', '14408C>T', '23403A>G', '28975G>T', '21707C>T', '313C>T', '28541G>A', '17562G>T'}	{'22498C>T', '21518G>T', '28877_28878delinsTC', '28881_28883delinsAAC', '6592A>G', '1738G>A', '241C>T', '3037C>T', '17691A>C', '18167C>T', '14408C>T', '23403A>G', '28975G>T', '21707C>T', '313C>T', '5622C>T', '28541G>A', '17562G>T'}	{'5622C>T'}	1	2020-12-01	2021-01-06	D614G_KR_A90T	D614G_KR_A90T
EPI_ISL_1020318	EPI_ISL_1127738	{'22498C>T', '21518G>T', '28877_28878delinsTC', '28881_28883delinsAAC', '6592A>G', '1738G>A', '241C>T', '3037C>T', '18167C>T', '28975G>T', '14408C>T', '23403A>G', '313C>T', '21707C>T', '28541G>A', '17562G>T'}	{'22498C>T', '21518G>T', '28877_28878delinsTC', '28881_28883delinsAAC', '6592A>G', '1738G>A', '241C>T', '3037C>T', '18167C>T', '28975G>T', '14408C>T', '17733C>T', '23403A>G', '21707C>T', '313C>T', '28541G>A', '17562G>T'}	{'17733C>T'}	1	2020-12-10	2020-11-30	D614G_KR_A90T	D614G_KR_A90T
EPI_ISL_1429849	EPI_ISL_1127976	{'22498C>T', '21518G>T', '28877_28878delinsTC', '28881_28883delinsAAC', '6592A>G', '1738G>A', '241C>T', '3037C>T', '17691A>C', '18167C>T', '14408C>T', '23403A>G', '28975G>T', '21707C>T', '313C>T', '28541G>A', '17562G>T'}	{'22498C>T', '11139C>T', '21518G>T', '28877_28878delinsTC', '28881_28883delinsAAC', '6592A>G', '1738G>A', '241C>T', '3037C>T', '17691A>C', '18167C>T', '14408C>T', '23403A>G', '28975G>T', '21707C>T', '313C>T', '28541G>A', '17562G>T'}	{'11139C>T'}	1	2020-12-01	2020-12-20	D614G_KR_A90T	D614G_KR_A90T
EPI_ISL_1020318	EPI_ISL_1128158	{'22498C>T', '21518G>T', '28877_28878delinsTC', '28881_28883delinsAAC', '6592A>G', '1738G>A', '241C>T', '3037C>T', '18167C>T', '28975G>T', '14408C>T', '23403A>G', '313C>T', '21707C>T', '28541G>A', '17562G>T'}	{'505_510del', '22498C>T', '21518G>T', '28877_28878delinsTC', '28881_28883delinsAAC', '6592A>G', '1738G>A', '241C>T', '3037C>T', '18167C>T', '28975G>T', '14408C>T', '23403A>G', '313C>T', '21707C>T', '28541G>A', '27977T>C', '17562G>T'}	{'505_510del', '27977T>C'}	2	2020-12-10	2020-12-27	D614G_KR_A90T	D614G_KR_A90T
EPI_ISL_894360	EPI_ISL_1128205	{'22498C>T', '21518G>T', '28877_28878delinsTC', '28881_28883delinsAAC', '6592A>G', '1738G>A', '241C>T', '3037C>T', '27482T>G', '17691A>C', '18167C>T', '14408C>T', '23403A>G', '28975G>T', '21707C>T', '313C>T', '28541G>A', '17562G>T'}	{'22498C>T', '21518G>T', '28877_28878delinsTC', '28881_28883delinsAAC', '6592A>G', '1738G>A', '241C>T', '3037C>T', '27482T>G', '17691A>C', '18167C>T', '14408C>T', '23403A>G', '28975G>T', '21707C>T', '313C>T', '28541G>A', '11083G>T', '17562G>T'}	{'11083G>T'}	1	2020-12-25	2020-12-27	D614G_KR_A90T	D614G_KR_A90T
EPI_ISL_1429849	EPI_ISL_1128977	{'22498C>T', '21518G>T', '28877_28878delinsTC', '28881_28883delinsAAC', '6592A>G', '1738G>A', '241C>T', '3037C>T', '17691A>C', '18167C>T', '14408C>T', '23403A>G', '28975G>T', '21707C>T', '313C>T', '28541G>A', '17562G>T'}	{'22498C>T', '21518G>T', '28877_28878delinsTC', '28881_28883delinsAAC', '6592A>G', '1738G>A', '241C>T', '1480C>T', '3037C>T', '17691A>C', '18167C>T', '14408C>T', '23403A>G', '28975G>T', '21707C>T', '313C>T', '28541G>A', '17562G>T'}	{'1480C>T'}	1	2020-12-01	2020-12-16	D614G_KR_A90T	D614G_KR_A90T
EPI_ISL_1429849	EPI_ISL_1128987	{'22498C>T', '21518G>T', '28877_28878delinsTC', '28881_28883delinsAAC', '6592A>G', '1738G>A', '241C>T', '3037C>T', '17691A>C', '18167C>T', '14408C>T', '23403A>G', '28975G>T', '21707C>T', '313C>T', '28541G>A', '17562G>T'}	{'22498C>T', '21518G>T', '28877_28878delinsTC', '28881_28883delinsAAC', '6592A>G', '1738G>A', '241C>T', '3037C>T', '7774T>A', '17691A>C', '18167C>T', '14408C>T', '23403A>G', '24034C>T', '21707C>T', '28975G>T', '313C>T', '28541G>A', '17562G>T'}	{'7774T>A', '24034C>T'}	2	2020-12-01	2020-12-20	D614G_KR_A90T	D614G_KR_A90T
EPI_ISL_1429849	EPI_ISL_1128988	{'22498C>T', '21518G>T', '28877_28878delinsTC', '28881_28883delinsAAC', '6592A>G', '1738G>A', '241C>T', '3037C>T', '17691A>C', '18167C>T', '14408C>T', '23403A>G', '28975G>T', '21707C>T', '313C>T', '28541G>A', '17562G>T'}	{'22498C>T', '21518G>T', '28877_28878delinsTC', '28881_28883delinsAAC', '6592A>G', '1738G>A', '241C>T', '3037C>T', '17691A>C', '18167C>T', '14408C>T', '23403A>G', '28975G>T', '21707C>T', '313C>T', '28541G>A', '21994T>C', '17562G>T'}	{'21994T>C'}	1	2020-12-01	2020-12-19	D614G_KR_A90T	D614G_KR_A90T
EPI_ISL_1429849	EPI_ISL_1128990	{'22498C>T', '21518G>T', '28877_28878delinsTC', '28881_28883delinsAAC', '6592A>G', '1738G>A', '241C>T', '3037C>T', '17691A>C', '18167C>T', '14408C>T', '23403A>G', '28975G>T', '21707C>T', '313C>T', '28541G>A', '17562G>T'}	{'22498C>T', '17562G>T', '21518G>T', '28877_28878delinsTC', '28881_28883delinsAAC', '6592A>G', '1738G>A', '241C>T', '3037C>T', '17691A>C', '18167C>T', '14408C>T', '23403A>G', '28975G>T', '21707C>T', '313C>T', '28541G>A', '1213C>T'}	{'1213C>T'}	1	2020-12-01	2020-12-20	D614G_KR_A90T	D614G_KR_A90T
EPI_ISL_1426189	EPI_ISL_1129000	{'22498C>T', '21518G>T', '28877_28878delinsTC', '28881_28883delinsAAC', '6592A>G', '1738G>A', '241C>T', '3037C>T', '17691A>C', '18167C>T', '14408C>T', '23403A>G', '28975G>T', '21707C>T', '313C>T', '28541G>A', '17562G>T', '10908C>T'}	{'22498C>T', '21518G>T', '28877_28878delinsTC', '28881_28883delinsAAC', '6592A>G', '1738G>A', '241C>T', '3037C>T', '17691A>C', '18167C>T', '14408C>T', '23403A>G', '28975G>T', '21707C>T', '313C>T', '11620C>T', '28541G>A', '17562G>T', '10908C>T'}	{'11620C>T'}	1	2021-01-02	2020-12-22	D614G_KR_A90T	D614G_KR_A90T
EPI_ISL_1429849	EPI_ISL_1129002	{'22498C>T', '21518G>T', '28877_28878delinsTC', '28881_28883delinsAAC', '6592A>G', '1738G>A', '241C>T', '3037C>T', '17691A>C', '18167C>T', '14408C>T', '23403A>G', '28975G>T', '21707C>T', '313C>T', '28541G>A', '17562G>T'}	{'22498C>T', '21518G>T', '28877_28878delinsTC', '28881_28883delinsAAC', '6592A>G', '1738G>A', '241C>T', '3037C>T', '21736C>T', '17691A>C', '18167C>T', '14408C>T', '23403A>G', '28975G>T', '21707C>T', '313C>T', '28541G>A', '17562G>T'}	{'21736C>T'}	1	2020-12-01	2020-12-22	D614G_KR_A90T	D614G_KR_A90T
EPI_ISL_1426189	EPI_ISL_1129014	{'22498C>T', '21518G>T', '28877_28878delinsTC', '28881_28883delinsAAC', '6592A>G', '1738G>A', '241C>T', '3037C>T', '17691A>C', '18167C>T', '14408C>T', '23403A>G', '28975G>T', '21707C>T', '313C>T', '28541G>A', '17562G>T', '10908C>T'}	{'22498C>T', '21518G>T', '28877_28878delinsTC', '28881_28883delinsAAC', '6592A>G', '1738G>A', '241C>T', '3037C>T', '17691A>C', '18167C>T', '14408C>T', '23403A>G', '28975G>T', '21707C>T', '13180T>C', '313C>T', '28541G>A', '17562G>T', '10908C>T'}	{'13180T>C'}	1	2021-01-02	2020-12-26	D614G_KR_A90T	D614G_KR_A90T
EPI_ISL_1429849	EPI_ISL_1129020	{'22498C>T', '21518G>T', '28877_28878delinsTC', '28881_28883delinsAAC', '6592A>G', '1738G>A', '241C>T', '3037C>T', '17691A>C', '18167C>T', '14408C>T', '23403A>G', '28975G>T', '21707C>T', '313C>T', '28541G>A', '17562G>T'}	{'22498C>T', '21518G>T', '28877_28878delinsTC', '28881_28883delinsAAC', '6592A>G', '1738G>A', '241C>T', '23501G>T', '3037C>T', '12534C>T', '17691A>C', '18167C>T', '14408C>T', '23403A>G', '28975G>T', '21707C>T', '313C>T', '28541G>A', '17562G>T'}	{'12534C>T', '23501G>T'}	2	2020-12-01	2020-12-28	D614G_KR_A90T	D614G_KR_A90T
EPI_ISL_1429849	EPI_ISL_1129021	{'22498C>T', '21518G>T', '28877_28878delinsTC', '28881_28883delinsAAC', '6592A>G', '1738G>A', '241C>T', '3037C>T', '17691A>C', '18167C>T', '14408C>T', '23403A>G', '28975G>T', '21707C>T', '313C>T', '28541G>A', '17562G>T'}	{'22498C>T', '21518G>T', '28877_28878delinsTC', '28881_28883delinsAAC', '6592A>G', '1738G>A', '241C>T', '3037C>T', '17691A>C', '18167C>T', '14408C>T', '23403A>G', '28975G>T', '21707C>T', '313C>T', '10010C>A', '28541G>A', '4121A>G', '17562G>T'}	{'10010C>A', '4121A>G'}	2	2020-12-01	2020-12-28	D614G_KR_A90T	D614G_KR_A90T
EPI_ISL_1128977	EPI_ISL_1129024	{'22498C>T', '21518G>T', '28877_28878delinsTC', '28881_28883delinsAAC', '6592A>G', '1738G>A', '241C>T', '1480C>T', '3037C>T', '17691A>C', '18167C>T', '14408C>T', '23403A>G', '28975G>T', '21707C>T', '313C>T', '28541G>A', '17562G>T'}	{'22498C>T', '21518G>T', '28877_28878delinsTC', '28881_28883delinsAAC', '6592A>G', '1738G>A', '241C>T', '1480C>T', '3037C>T', '4963G>T', '17691A>C', '18167C>T', '14408C>T', '23403A>G', '28975G>T', '21707C>T', '313C>T', '28541G>A', '17562G>T'}	{'4963G>T'}	1	2020-12-16	2020-12-30	D614G_KR_A90T	D614G_KR_A90T
EPI_ISL_1129033	EPI_ISL_1129031	{'22498C>T', '21518G>T', '28877_28878delinsTC', '28881_28883delinsAAC', '6592A>G', '1738G>A', '241C>T', '3037C>T', '17691A>C', '18167C>T', '14408C>T', '23403A>G', '28975G>T', '21707C>T', '313C>T', '21754G>T', '28541G>A', '17562G>T', '10908C>T'}	{'21518G>T', '1738G>A', '3037C>T', '17691A>C', '21707C>T', '17562G>T', '28881_28883delinsAAC', '313C>T', '14408C>T', '28541G>A', '11083G>T', '22498C>T', '6592A>G', '18167C>T', '28975G>T', '23403A>G', '26750C>T', '10908C>T', '241C>T', '21754G>T', '28877_28878delinsTC'}	{'26750C>T', '11083G>T'}	2	2021-01-01	2020-12-31	D614G_KR_A90T	D614G_KR_A90T
EPI_ISL_1426189	EPI_ISL_1129033	{'22498C>T', '21518G>T', '28877_28878delinsTC', '28881_28883delinsAAC', '6592A>G', '1738G>A', '241C>T', '3037C>T', '17691A>C', '18167C>T', '14408C>T', '23403A>G', '28975G>T', '21707C>T', '313C>T', '28541G>A', '17562G>T', '10908C>T'}	{'22498C>T', '21518G>T', '28877_28878delinsTC', '28881_28883delinsAAC', '6592A>G', '1738G>A', '241C>T', '3037C>T', '17691A>C', '18167C>T', '14408C>T', '23403A>G', '28975G>T', '21707C>T', '313C>T', '21754G>T', '28541G>A', '17562G>T', '10908C>T'}	{'21754G>T'}	1	2021-01-02	2021-01-01	D614G_KR_A90T	D614G_KR_A90T
EPI_ISL_1429849	EPI_ISL_1131418	{'22498C>T', '21518G>T', '28877_28878delinsTC', '28881_28883delinsAAC', '6592A>G', '1738G>A', '241C>T', '3037C>T', '17691A>C', '18167C>T', '14408C>T', '23403A>G', '28975G>T', '21707C>T', '313C>T', '28541G>A', '17562G>T'}	{'22498C>T', '21518G>T', '28877_28878delinsTC', '28881_28883delinsAAC', '6592A>G', '1738G>A', '241C>T', '3037C>T', '7171T>C', '17691A>C', '18167C>T', '14408C>T', '23403A>G', '25255A>G', '21707C>T', '28975G>T', '313C>T', '28541G>A', '17562G>T'}	{'25255A>G', '7171T>C'}	2	2020-12-01	2021-01-05	D614G_KR_A90T	D614G_KR_A90T
EPI_ISL_1127738	EPI_ISL_1131862	{'22498C>T', '21518G>T', '28877_28878delinsTC', '28881_28883delinsAAC', '6592A>G', '1738G>A', '241C>T', '3037C>T', '18167C>T', '28975G>T', '14408C>T', '17733C>T', '23403A>G', '21707C>T', '313C>T', '28541G>A', '17562G>T'}	{'22498C>T', '21518G>T', '28877_28878delinsTC', '28881_28883delinsAAC', '6592A>G', '1738G>A', '241C>T', '3037C>T', '18167C>T', '28975G>T', '14408C>T', '17733C>T', '23403A>G', '21707C>T', '313C>T', '6115T>C', '28541G>A', '17562G>T'}	{'6115T>C'}	1	2020-11-30	2020-12-11	D614G_KR_A90T	D614G_KR_A90T
EPI_ISL_894360	EPI_ISL_1168837	{'22498C>T', '21518G>T', '28877_28878delinsTC', '28881_28883delinsAAC', '6592A>G', '1738G>A', '241C>T', '3037C>T', '27482T>G', '17691A>C', '18167C>T', '14408C>T', '23403A>G', '28975G>T', '21707C>T', '313C>T', '28541G>A', '17562G>T'}	{'21518G>T', '14247T>C', '1738G>A', '3037C>T', '10374A>G', '10889C>T', '17691A>C', '21707C>T', '17562G>T', '28881_28883delinsAAC', '313C>T', '14408C>T', '28541G>A', '22498C>T', '6592A>G', '18167C>T', '28975G>T', '23403A>G', '241C>T', '27482T>G', '28877_28878delinsTC'}	{'10889C>T', '10374A>G', '14247T>C'}	3	2020-12-25	2020-12-29	D614G_KR_A90T	D614G_KR_A90T
EPI_ISL_894360	EPI_ISL_1168860	{'22498C>T', '21518G>T', '28877_28878delinsTC', '28881_28883delinsAAC', '6592A>G', '1738G>A', '241C>T', '3037C>T', '27482T>G', '17691A>C', '18167C>T', '14408C>T', '23403A>G', '28975G>T', '21707C>T', '313C>T', '28541G>A', '17562G>T'}	{'25599G>T', '22498C>T', '21518G>T', '12242C>T', '28877_28878delinsTC', '28881_28883delinsAAC', '1738G>A', '241C>T', '3037C>T', '6592A>G', '27482T>G', '17691A>C', '18167C>T', '14408C>T', '23403A>G', '28975G>T', '21707C>T', '313C>T', '28541G>A', '17562G>T'}	{'25599G>T', '12242C>T'}	2	2020-12-25	2020-12-25	D614G_KR_A90T	D614G_KR_A90T
EPI_ISL_1129014	EPI_ISL_1168950	{'22498C>T', '21518G>T', '28877_28878delinsTC', '28881_28883delinsAAC', '6592A>G', '1738G>A', '241C>T', '3037C>T', '17691A>C', '18167C>T', '14408C>T', '23403A>G', '28975G>T', '21707C>T', '13180T>C', '313C>T', '28541G>A', '17562G>T', '10908C>T'}	{'21518G>T', '1738G>A', '3037C>T', '17691A>C', '21707C>T', '17562G>T', '28881_28883delinsAAC', '313C>T', '14408C>T', '13180T>C', '374G>A', '28541G>A', '22498C>T', '6592A>G', '18167C>T', '28975G>T', '23403A>G', '10802C>T', '10908C>T', '241C>T', '7600C>T', '28877_28878delinsTC'}	{'7600C>T', '10802C>T', '374G>A'}	3	2020-12-26	2021-01-08	D614G_KR_A90T	D614G_KR_A90T
EPI_ISL_1129014	EPI_ISL_1425100	{'22498C>T', '21518G>T', '28877_28878delinsTC', '28881_28883delinsAAC', '6592A>G', '1738G>A', '241C>T', '3037C>T', '17691A>C', '18167C>T', '14408C>T', '23403A>G', '28975G>T', '21707C>T', '13180T>C', '313C>T', '28541G>A', '17562G>T', '10908C>T'}	{'22498C>T', '21518G>T', '28877_28878delinsTC', '28881_28883delinsAAC', '6592A>G', '1738G>A', '241C>T', '3037C>T', '12294C>T', '17691A>C', '14408C>T', '18167C>T', '23403A>G', '21707C>T', '13180T>C', '28975G>T', '313C>T', '28541G>A', '17562G>T', '10908C>T'}	{'12294C>T'}	1	2020-12-26	2021-01-25	D614G_KR_A90T	D614G_KR_A90T
EPI_ISL_1428088	EPI_ISL_1425127	{'22498C>T', '21518G>T', '28877_28878delinsTC', '28881_28883delinsAAC', '6592A>G', '1738G>A', '241C>T', '3037C>T', '6659A>G', '17691A>C', '18167C>T', '14408C>T', '1627C>T', '23403A>G', '21707C>T', '23608G>T', '28975G>T', '313C>T', '28541G>A', '17562G>T'}	{'7296C>T', '21518G>T', '1738G>A', '3037C>T', '4704C>A', '17691A>C', '21707C>T', '17562G>T', '6659A>G', '28881_28883delinsAAC', '313C>T', '14408C>T', '1627C>T', '28541G>A', '22498C>T', '6592A>G', '18167C>T', '28975G>T', '23403A>G', '23608G>T', '207C>T', '241C>T', '28877_28878delinsTC'}	{'7296C>T', '207C>T', '4704C>A'}	3	2021-01-05	2021-01-26	D614G_KR_A90T	D614G_KR_A90T
EPI_ISL_1129014	EPI_ISL_1425175	{'22498C>T', '21518G>T', '28877_28878delinsTC', '28881_28883delinsAAC', '6592A>G', '1738G>A', '241C>T', '3037C>T', '17691A>C', '18167C>T', '14408C>T', '23403A>G', '28975G>T', '21707C>T', '13180T>C', '313C>T', '28541G>A', '17562G>T', '10908C>T'}	{'22498C>T', '21518G>T', '28877_28878delinsTC', '28881_28883delinsAAC', '6592A>G', '1738G>A', '241C>T', '3037C>T', '7139C>T', '17691A>C', '18167C>T', '14408C>T', '23403A>G', '28975G>T', '21707C>T', '13180T>C', '313C>T', '28541G>A', '17562G>T', '10908C>T'}	{'7139C>T'}	1	2020-12-26	2021-01-27	D614G_KR_A90T	D614G_KR_A90T
EPI_ISL_1129014	EPI_ISL_1425222	{'22498C>T', '21518G>T', '28877_28878delinsTC', '28881_28883delinsAAC', '6592A>G', '1738G>A', '241C>T', '3037C>T', '17691A>C', '18167C>T', '14408C>T', '23403A>G', '28975G>T', '21707C>T', '13180T>C', '313C>T', '28541G>A', '17562G>T', '10908C>T'}	{'21518G>T', '1738G>A', '3037C>T', '17691A>C', '21707C>T', '17562G>T', '28881_28883delinsAAC', '313C>T', '18576C>T', '14408C>T', '13180T>C', '28541G>A', '22498C>T', '6592A>G', '18167C>T', '28975G>T', '29210G>T', '23403A>G', '10908C>T', '241C>T', '28877_28878delinsTC'}	{'29210G>T', '18576C>T'}	2	2020-12-26	2021-02-01	D614G_KR_A90T	D614G_KR_A90T
EPI_ISL_1129014	EPI_ISL_1425276	{'22498C>T', '21518G>T', '28877_28878delinsTC', '28881_28883delinsAAC', '6592A>G', '1738G>A', '241C>T', '3037C>T', '17691A>C', '18167C>T', '14408C>T', '23403A>G', '28975G>T', '21707C>T', '13180T>C', '313C>T', '28541G>A', '17562G>T', '10908C>T'}	{'22498C>T', '21518G>T', '28877_28878delinsTC', '28881_28883delinsAAC', '29410T>C', '1738G>A', '241C>T', '3037C>T', '6592A>G', '17691A>C', '18167C>T', '14408C>T', '23403A>G', '28975G>T', '21707C>T', '13180T>C', '313C>T', '28541G>A', '17562G>T', '10908C>T'}	{'29410T>C'}	1	2020-12-26	2021-02-07	D614G_KR_A90T	D614G_KR_A90T
EPI_ISL_893598	EPI_ISL_1425302	{'19018C>T', '22498C>T', '355C>T', '21518G>T', '28877_28878delinsTC', '28881_28883delinsAAC', '6592A>G', '1738G>A', '241C>T', '3037C>T', '18167C>T', '28975G>T', '14408C>T', '23403A>G', '313C>T', '21707C>T', '6541C>T', '28541G>A', '17562G>T'}	{'19018C>T', '22498C>T', '355C>T', '21518G>T', '28877_28878delinsTC', '28881_28883delinsAAC', '6592A>G', '1738G>A', '241C>T', '3037C>T', '24050G>C', '18167C>T', '28975G>T', '14408C>T', '23403A>G', '313C>T', '21707C>T', '6541C>T', '28541G>A', '17562G>T'}	{'24050G>C'}	1	2020-11-30	2020-12-04	D614G_KR_A90T	D614G_KR_A90T
EPI_ISL_893598	EPI_ISL_1425305	{'19018C>T', '22498C>T', '355C>T', '21518G>T', '28877_28878delinsTC', '28881_28883delinsAAC', '6592A>G', '1738G>A', '241C>T', '3037C>T', '18167C>T', '28975G>T', '14408C>T', '23403A>G', '313C>T', '21707C>T', '6541C>T', '28541G>A', '17562G>T'}	{'19018C>T', '22498C>T', '355C>T', '21518G>T', '28877_28878delinsTC', '28881_28883delinsAAC', '6592A>G', '1738G>A', '10039C>T', '241C>T', '3037C>T', '18167C>T', '28975G>T', '14408C>T', '23403A>G', '313C>T', '21707C>T', '6541C>T', '28541G>A', '17562G>T'}	{'10039C>T'}	1	2020-11-30	2020-12-07	D614G_KR_A90T	D614G_KR_A90T
EPI_ISL_893598	EPI_ISL_1425306	{'19018C>T', '22498C>T', '355C>T', '21518G>T', '28877_28878delinsTC', '28881_28883delinsAAC', '6592A>G', '1738G>A', '241C>T', '3037C>T', '18167C>T', '28975G>T', '14408C>T', '23403A>G', '313C>T', '21707C>T', '6541C>T', '28541G>A', '17562G>T'}	{'19018C>T', '22498C>T', '355C>T', '21518G>T', '28877_28878delinsTC', '28881_28883delinsAAC', '6592A>G', '1738G>A', '241C>T', '3037C>T', '4931C>T', '18167C>T', '28975G>T', '14408C>T', '23403A>G', '313C>T', '21707C>T', '6541C>T', '28541G>A', '17562G>T'}	{'4931C>T'}	1	2020-11-30	2020-12-07	D614G_KR_A90T	D614G_KR_A90T
EPI_ISL_1425316	EPI_ISL_1425310	{'19018C>T', '22498C>T', '355C>T', '21518G>T', '28877_28878delinsTC', '28881_28883delinsAAC', '6592A>G', '1738G>A', '241C>T', '3037C>T', '18167C>T', '28975G>T', '14408C>T', '23403A>G', '313C>T', '21707C>T', '10702C>T', '28541G>A', '17562G>T'}	{'19018C>T', '22498C>T', '355C>T', '21518G>T', '28877_28878delinsTC', '28881_28883delinsAAC', '6592A>G', '1738G>A', '241C>T', '3037C>T', '18167C>T', '28975G>T', '14408C>T', '23403A>G', '313C>T', '21707C>T', '6541C>T', '10702C>T', '28541G>A', '17562G>T'}	{'6541C>T'}	1	2020-12-08	2020-12-08	D614G_KR_A90T	D614G_KR_A90T
EPI_ISL_893598	EPI_ISL_1425310	{'19018C>T', '22498C>T', '355C>T', '21518G>T', '28877_28878delinsTC', '28881_28883delinsAAC', '6592A>G', '1738G>A', '241C>T', '3037C>T', '18167C>T', '28975G>T', '14408C>T', '23403A>G', '313C>T', '21707C>T', '6541C>T', '28541G>A', '17562G>T'}	{'19018C>T', '22498C>T', '355C>T', '21518G>T', '28877_28878delinsTC', '28881_28883delinsAAC', '6592A>G', '1738G>A', '241C>T', '3037C>T', '18167C>T', '28975G>T', '14408C>T', '23403A>G', '313C>T', '21707C>T', '6541C>T', '10702C>T', '28541G>A', '17562G>T'}	{'10702C>T'}	1	2020-11-30	2020-12-08	D614G_KR_A90T	D614G_KR_A90T
EPI_ISL_893598	EPI_ISL_1425311	{'19018C>T', '22498C>T', '355C>T', '21518G>T', '28877_28878delinsTC', '28881_28883delinsAAC', '6592A>G', '1738G>A', '241C>T', '3037C>T', '18167C>T', '28975G>T', '14408C>T', '23403A>G', '313C>T', '21707C>T', '6541C>T', '28541G>A', '17562G>T'}	{'19018C>T', '22498C>T', '355C>T', '21518G>T', '28877_28878delinsTC', '28881_28883delinsAAC', '6592A>G', '1738G>A', '241C>T', '3037C>T', '18167C>T', '28975G>T', '14408C>T', '23403A>G', '313C>T', '21707C>T', '19212A>G', '6541C>T', '28541G>A', '17562G>T'}	{'19212A>G'}	1	2020-11-30	2020-12-08	D614G_KR_A90T	D614G_KR_A90T
EPI_ISL_893598	EPI_ISL_1425315	{'19018C>T', '22498C>T', '355C>T', '21518G>T', '28877_28878delinsTC', '28881_28883delinsAAC', '6592A>G', '1738G>A', '241C>T', '3037C>T', '18167C>T', '28975G>T', '14408C>T', '23403A>G', '313C>T', '21707C>T', '6541C>T', '28541G>A', '17562G>T'}	{'19018C>T', '22498C>T', '355C>T', '21518G>T', '28877_28878delinsTC', '28881_28883delinsAAC', '6592A>G', '1738G>A', '241C>T', '3037C>T', '18167C>T', '28975G>T', '14408C>T', '23403A>G', '313C>T', '21707C>T', '6541C>T', '28541G>A', '27442C>T', '17562G>T'}	{'27442C>T'}	1	2020-11-30	2020-12-08	D614G_KR_A90T	D614G_KR_A90T
EPI_ISL_1020318	EPI_ISL_1425316	{'22498C>T', '21518G>T', '28877_28878delinsTC', '28881_28883delinsAAC', '6592A>G', '1738G>A', '241C>T', '3037C>T', '18167C>T', '28975G>T', '14408C>T', '23403A>G', '313C>T', '21707C>T', '28541G>A', '17562G>T'}	{'19018C>T', '22498C>T', '355C>T', '21518G>T', '28877_28878delinsTC', '28881_28883delinsAAC', '6592A>G', '1738G>A', '241C>T', '3037C>T', '18167C>T', '28975G>T', '14408C>T', '23403A>G', '313C>T', '21707C>T', '10702C>T', '28541G>A', '17562G>T'}	{'19018C>T', '355C>T', '10702C>T'}	3	2020-12-10	2020-12-08	D614G_KR_A90T	D614G_KR_A90T
EPI_ISL_893598	EPI_ISL_1425318	{'19018C>T', '22498C>T', '355C>T', '21518G>T', '28877_28878delinsTC', '28881_28883delinsAAC', '6592A>G', '1738G>A', '241C>T', '3037C>T', '18167C>T', '28975G>T', '14408C>T', '23403A>G', '313C>T', '21707C>T', '6541C>T', '28541G>A', '17562G>T'}	{'19018C>T', '22498C>T', '355C>T', '21518G>T', '28877_28878delinsTC', '28881_28883delinsAAC', '6592A>G', '1738G>A', '241C>T', '3037C>T', '18167C>T', '28975G>T', '14408C>T', '23403A>G', '313C>T', '21707C>T', '6541C>T', '17288C>T', '28541G>A', '17562G>T'}	{'17288C>T'}	1	2020-11-30	2020-12-11	D614G_KR_A90T	D614G_KR_A90T
EPI_ISL_1425335	EPI_ISL_1425333	{'19018C>T', '355C>T', '21518G>T', '1738G>A', '3037C>T', '13411T>C', '21707C>T', '10702C>T', '17562G>T', '28881_28883delinsAAC', '313C>T', '6541C>T', '14408C>T', '28541G>A', '22498C>T', '6592A>G', '18167C>T', '28975G>T', '23403A>G', '241C>T', '28877_28878delinsTC'}	{'19018C>T', '355C>T', '21518G>T', '1738G>A', '3037C>T', '13411T>C', '21707C>T', '10702C>T', '17562G>T', '28881_28883delinsAAC', '313C>T', '6541C>T', '14408C>T', '28541G>A', '22498C>T', '22388C>T', '6592A>G', '18167C>T', '28975G>T', '23403A>G', '241C>T', '28877_28878delinsTC'}	{'22388C>T'}	1	2020-12-14	2020-12-14	D614G_KR_A90T	D614G_KR_A90T
EPI_ISL_893598	EPI_ISL_1425334	{'19018C>T', '22498C>T', '355C>T', '21518G>T', '28877_28878delinsTC', '28881_28883delinsAAC', '6592A>G', '1738G>A', '241C>T', '3037C>T', '18167C>T', '28975G>T', '14408C>T', '23403A>G', '313C>T', '21707C>T', '6541C>T', '28541G>A', '17562G>T'}	{'19018C>T', '355C>T', '21518G>T', '1738G>A', '3037C>T', '21707C>T', '17562G>T', '28881_28883delinsAAC', '21778G>A', '313C>T', '6541C>T', '14408C>T', '28541G>A', '22498C>T', '6592A>G', '18167C>T', '28975G>T', '23403A>G', '21575C>T', '241C>T', '28877_28878delinsTC'}	{'21575C>T', '21778G>A'}	2	2020-11-30	2020-12-14	D614G_KR_A90T	D614G_KR_A90T
EPI_ISL_1425310	EPI_ISL_1425335	{'19018C>T', '22498C>T', '355C>T', '21518G>T', '28877_28878delinsTC', '28881_28883delinsAAC', '6592A>G', '1738G>A', '241C>T', '3037C>T', '18167C>T', '28975G>T', '14408C>T', '23403A>G', '313C>T', '21707C>T', '6541C>T', '10702C>T', '28541G>A', '17562G>T'}	{'19018C>T', '355C>T', '21518G>T', '1738G>A', '3037C>T', '13411T>C', '21707C>T', '10702C>T', '17562G>T', '28881_28883delinsAAC', '313C>T', '6541C>T', '14408C>T', '28541G>A', '22498C>T', '6592A>G', '18167C>T', '28975G>T', '23403A>G', '241C>T', '28877_28878delinsTC'}	{'13411T>C'}	1	2020-12-08	2020-12-14	D614G_KR_A90T	D614G_KR_A90T
EPI_ISL_1425100	EPI_ISL_1425423	{'22498C>T', '21518G>T', '28877_28878delinsTC', '28881_28883delinsAAC', '6592A>G', '1738G>A', '241C>T', '3037C>T', '12294C>T', '17691A>C', '14408C>T', '18167C>T', '23403A>G', '21707C>T', '13180T>C', '28975G>T', '313C>T', '28541G>A', '17562G>T', '10908C>T'}	{'21518G>T', '1738G>A', '3037C>T', '17691A>C', '21707C>T', '17562G>T', '28881_28883delinsAAC', '313C>T', '14408C>T', '29586C>T', '13180T>C', '28541G>A', '22498C>T', '3429C>T', '6592A>G', '12294C>T', '18167C>T', '28975G>T', '23403A>G', '10908C>T', '241C>T', '28877_28878delinsTC'}	{'29586C>T', '3429C>T'}	2	2021-01-25	2021-02-09	D614G_KR_A90T	D614G_KR_A90T
EPI_ISL_1425276	EPI_ISL_1425492	{'22498C>T', '21518G>T', '28877_28878delinsTC', '28881_28883delinsAAC', '29410T>C', '1738G>A', '241C>T', '3037C>T', '6592A>G', '17691A>C', '18167C>T', '14408C>T', '23403A>G', '28975G>T', '21707C>T', '13180T>C', '313C>T', '28541G>A', '17562G>T', '10908C>T'}	{'21518G>T', '1738G>A', '3037C>T', '10396G>T', '17691A>C', '21707C>T', '17562G>T', '29410T>C', '23525C>T', '28881_28883delinsAAC', '313C>T', '14408C>T', '13180T>C', '28541G>A', '22498C>T', '6592A>G', '23451C>T', '6807C>T', '18167C>T', '28975G>T', '23403A>G', '10908C>T', '241C>T', '28877_28878delinsTC'}	{'23525C>T', '10396G>T', '6807C>T', '23451C>T'}	4	2021-02-07	2021-02-25	D614G_KR_A90T	D614G_KR_A90T
EPI_ISL_1428088	EPI_ISL_1425917	{'22498C>T', '21518G>T', '28877_28878delinsTC', '28881_28883delinsAAC', '6592A>G', '1738G>A', '241C>T', '3037C>T', '6659A>G', '17691A>C', '18167C>T', '14408C>T', '1627C>T', '23403A>G', '21707C>T', '23608G>T', '28975G>T', '313C>T', '28541G>A', '17562G>T'}	{'21518G>T', '10969C>T', '1738G>A', '3037C>T', '17691A>C', '21707C>T', '17562G>T', '2746T>C', '6659A>G', '28881_28883delinsAAC', '313C>T', '14408C>T', '1627C>T', '28541G>A', '22498C>T', '22450C>T', '6592A>G', '18167C>T', '28975G>T', '23403A>G', '23608G>T', '241C>T', '28877_28878delinsTC'}	{'2746T>C', '10969C>T', '22450C>T'}	3	2021-01-05	2021-01-23	D614G_KR_A90T	D614G_KR_A90T
EPI_ISL_1129014	EPI_ISL_1426124	{'22498C>T', '21518G>T', '28877_28878delinsTC', '28881_28883delinsAAC', '6592A>G', '1738G>A', '241C>T', '3037C>T', '17691A>C', '18167C>T', '14408C>T', '23403A>G', '28975G>T', '21707C>T', '13180T>C', '313C>T', '28541G>A', '17562G>T', '10908C>T'}	{'22498C>T', '21518G>T', '28877_28878delinsTC', '28881_28883delinsAAC', '6592A>G', '1738G>A', '241C>T', '3037C>T', '11455C>T', '17691A>C', '18167C>T', '14408C>T', '23403A>G', '28975G>T', '21707C>T', '13180T>C', '313C>T', '28541G>A', '17562G>T', '10908C>T'}	{'11455C>T'}	1	2020-12-26	2021-01-19	D614G_KR_A90T	D614G_KR_A90T
EPI_ISL_1429849	EPI_ISL_1426163	{'22498C>T', '21518G>T', '28877_28878delinsTC', '28881_28883delinsAAC', '6592A>G', '1738G>A', '241C>T', '3037C>T', '17691A>C', '18167C>T', '14408C>T', '23403A>G', '28975G>T', '21707C>T', '313C>T', '28541G>A', '17562G>T'}	{'22498C>T', '21518G>T', '28877_28878delinsTC', '28881_28883delinsAAC', '6592A>G', '1738G>A', '241C>T', '26801C>T', '3037C>T', '19009G>T', '17691A>C', '18167C>T', '14408C>T', '23403A>G', '28975G>T', '21707C>T', '313C>T', '28541G>A', '17562G>T'}	{'26801C>T', '19009G>T'}	2	2020-12-01	2021-01-13	D614G_KR_A90T	D614G_KR_A90T
EPI_ISL_1127331	EPI_ISL_1426179	{'22498C>T', '21518G>T', '28877_28878delinsTC', '28881_28883delinsAAC', '6592A>G', '1738G>A', '241C>T', '3037C>T', '17691A>C', '18167C>T', '14408C>T', '23403A>G', '28975G>T', '21707C>T', '313C>T', '5622C>T', '28541G>A', '17562G>T'}	{'22498C>T', '21518G>T', '28877_28878delinsTC', '28881_28883delinsAAC', '6592A>G', '1738G>A', '241C>T', '3037C>T', '17691A>C', '18167C>T', '14408C>T', '23403A>G', '28975G>T', '21707C>T', '29730C>T', '313C>T', '5622C>T', '28541G>A', '17562G>T'}	{'29730C>T'}	1	2021-01-06	2021-01-08	D614G_KR_A90T	D614G_KR_A90T
EPI_ISL_1429849	EPI_ISL_1426189	{'22498C>T', '21518G>T', '28877_28878delinsTC', '28881_28883delinsAAC', '6592A>G', '1738G>A', '241C>T', '3037C>T', '17691A>C', '18167C>T', '14408C>T', '23403A>G', '28975G>T', '21707C>T', '313C>T', '28541G>A', '17562G>T'}	{'22498C>T', '21518G>T', '28877_28878delinsTC', '28881_28883delinsAAC', '6592A>G', '1738G>A', '241C>T', '3037C>T', '17691A>C', '18167C>T', '14408C>T', '23403A>G', '28975G>T', '21707C>T', '313C>T', '28541G>A', '17562G>T', '10908C>T'}	{'10908C>T'}	1	2020-12-01	2021-01-02	D614G_KR_A90T	D614G_KR_A90T
EPI_ISL_1129033	EPI_ISL_1427655	{'22498C>T', '21518G>T', '28877_28878delinsTC', '28881_28883delinsAAC', '6592A>G', '1738G>A', '241C>T', '3037C>T', '17691A>C', '18167C>T', '14408C>T', '23403A>G', '28975G>T', '21707C>T', '313C>T', '21754G>T', '28541G>A', '17562G>T', '10908C>T'}	{'21518G>T', '1738G>A', '3037C>T', '17691A>C', '9165C>T', '21707C>T', '4904G>T', '17562G>T', '28881_28883delinsAAC', '313C>T', '14408C>T', '28541G>A', '22498C>T', '6592A>G', '25699_25700insCCC', '18167C>T', '28975G>T', '23403A>G', '10908C>T', '7092T>C', '241C>T', '21754G>T', '28877_28878delinsTC'}	{'7092T>C', '9165C>T', '4904G>T', '25699_25700insCCC'}	4	2021-01-01	2021-02-01	D614G_KR_A90T	D614G_KR_A90T
EPI_ISL_1429849	EPI_ISL_1428088	{'22498C>T', '21518G>T', '28877_28878delinsTC', '28881_28883delinsAAC', '6592A>G', '1738G>A', '241C>T', '3037C>T', '17691A>C', '18167C>T', '14408C>T', '23403A>G', '28975G>T', '21707C>T', '313C>T', '28541G>A', '17562G>T'}	{'22498C>T', '21518G>T', '28877_28878delinsTC', '28881_28883delinsAAC', '6592A>G', '1738G>A', '241C>T', '3037C>T', '6659A>G', '17691A>C', '18167C>T', '14408C>T', '1627C>T', '23403A>G', '21707C>T', '23608G>T', '28975G>T', '313C>T', '28541G>A', '17562G>T'}	{'1627C>T', '23608G>T', '6659A>G'}	3	2020-12-01	2021-01-05	D614G_KR_A90T	D614G_KR_A90T
EPI_ISL_1428088	EPI_ISL_1428109	{'22498C>T', '21518G>T', '28877_28878delinsTC', '28881_28883delinsAAC', '6592A>G', '1738G>A', '241C>T', '3037C>T', '6659A>G', '17691A>C', '18167C>T', '14408C>T', '1627C>T', '23403A>G', '21707C>T', '23608G>T', '28975G>T', '313C>T', '28541G>A', '17562G>T'}	{'21518G>T', '1738G>A', '3037C>T', '17691A>C', '21707C>T', '17562G>T', '6659A>G', '28881_28883delinsAAC', '313C>T', '14408C>T', '1627C>T', '28541G>A', '22498C>T', '6592A>G', '18167C>T', '28975G>T', '23220C>T', '23403A>G', '23608G>T', '241C>T', '28877_28878delinsTC'}	{'23220C>T'}	1	2021-01-05	2021-01-18	D614G_KR_A90T	D614G_KR_A90T
EPI_ISL_1429849	EPI_ISL_1428118	{'22498C>T', '21518G>T', '28877_28878delinsTC', '28881_28883delinsAAC', '6592A>G', '1738G>A', '241C>T', '3037C>T', '17691A>C', '18167C>T', '14408C>T', '23403A>G', '28975G>T', '21707C>T', '313C>T', '28541G>A', '17562G>T'}	{'22498C>T', '21518G>T', '28877_28878delinsTC', '28881_28883delinsAAC', '6592A>G', '1738G>A', '241C>T', '3037C>T', '3052G>A', '17691A>C', '18167C>T', '14408C>T', '23403A>G', '28975G>T', '21707C>T', '313C>T', '28541G>A', '17562G>T'}	{'3052G>A'}	1	2020-12-01	2021-01-25	D614G_KR_A90T	D614G_KR_A90T
EPI_ISL_1129033	EPI_ISL_1429325	{'22498C>T', '21518G>T', '28877_28878delinsTC', '28881_28883delinsAAC', '6592A>G', '1738G>A', '241C>T', '3037C>T', '17691A>C', '18167C>T', '14408C>T', '23403A>G', '28975G>T', '21707C>T', '313C>T', '21754G>T', '28541G>A', '17562G>T', '10908C>T'}	{'21518G>T', '1738G>A', '3037C>T', '17691A>C', '21707C>T', '17562G>T', '28881_28883delinsAAC', '313C>T', '14408C>T', '28541G>A', '26735C>T', '22498C>T', '9758G>T', '6592A>G', '18167C>T', '28975G>T', '23403A>G', '10908C>T', '241C>T', '21754G>T', '28877_28878delinsTC'}	{'9758G>T', '26735C>T'}	2	2021-01-01	2021-01-24	D614G_KR_A90T	D614G_KR_A90T
EPI_ISL_1020318	EPI_ISL_1429849	{'22498C>T', '21518G>T', '28877_28878delinsTC', '28881_28883delinsAAC', '6592A>G', '1738G>A', '241C>T', '3037C>T', '18167C>T', '28975G>T', '14408C>T', '23403A>G', '313C>T', '21707C>T', '28541G>A', '17562G>T'}	{'22498C>T', '21518G>T', '28877_28878delinsTC', '28881_28883delinsAAC', '6592A>G', '1738G>A', '241C>T', '3037C>T', '17691A>C', '18167C>T', '14408C>T', '23403A>G', '28975G>T', '21707C>T', '313C>T', '28541G>A', '17562G>T'}	{'17691A>C'}	1	2020-12-10	2020-12-01	D614G_KR_A90T	D614G_KR_A90T
EPI_ISL_1429849	EPI_ISL_1431049	{'22498C>T', '21518G>T', '28877_28878delinsTC', '28881_28883delinsAAC', '6592A>G', '1738G>A', '241C>T', '3037C>T', '17691A>C', '18167C>T', '14408C>T', '23403A>G', '28975G>T', '21707C>T', '313C>T', '28541G>A', '17562G>T'}	{'22498C>T', '3241C>T', '21518G>T', '28877_28878delinsTC', '28881_28883delinsAAC', '6592A>G', '1738G>A', '241C>T', '3037C>T', '3104T>C', '17691A>C', '18167C>T', '14408C>T', '23403A>G', '28975G>T', '21707C>T', '313C>T', '28541G>A', '17562G>T'}	{'3241C>T', '3104T>C'}	2	2020-12-01	2021-01-19	D614G_KR_A90T	D614G_KR_A90T
EPI_ISL_1428088	EPI_ISL_1431406	{'22498C>T', '21518G>T', '28877_28878delinsTC', '28881_28883delinsAAC', '6592A>G', '1738G>A', '241C>T', '3037C>T', '6659A>G', '17691A>C', '18167C>T', '14408C>T', '1627C>T', '23403A>G', '21707C>T', '23608G>T', '28975G>T', '313C>T', '28541G>A', '17562G>T'}	{'21518G>T', '28887C>T', '1738G>A', '3037C>T', '17691A>C', '21707C>T', '17562G>T', '6659A>G', '28881_28883delinsAAC', '313C>T', '14408C>T', '1627C>T', '28541G>A', '22498C>T', '6592A>G', '18167C>T', '28975G>T', '23403A>G', '23608G>T', '241C>T', '11665C>T', '28877_28878delinsTC'}	{'28887C>T', '11665C>T'}	2	2021-01-05	2021-01-26	D614G_KR_A90T	D614G_KR_A90T
EPI_ISL_893598	EPI_ISL_892726	{'19018C>T', '22498C>T', '355C>T', '21518G>T', '28877_28878delinsTC', '28881_28883delinsAAC', '6592A>G', '1738G>A', '241C>T', '3037C>T', '18167C>T', '28975G>T', '14408C>T', '23403A>G', '313C>T', '21707C>T', '6541C>T', '28541G>A', '17562G>T'}	{'19018C>T', '355C>T', '21518G>T', '1738G>A', '3037C>T', '21707C>T', '17562G>T', '28881_28883delinsAAC', '18635T>C', '313C>T', '6541C>T', '14408C>T', '28541G>A', '22498C>T', '6592A>G', '18167C>T', '28975G>T', '23403A>G', '241C>T', '1946G>T', '28877_28878delinsTC'}	{'18635T>C', '1946G>T'}	2	2020-11-30	2020-12-09	D614G_KR_A90T	D614G_KR_A90T
EPI_ISL_893598	EPI_ISL_892727	{'19018C>T', '22498C>T', '355C>T', '21518G>T', '28877_28878delinsTC', '28881_28883delinsAAC', '6592A>G', '1738G>A', '241C>T', '3037C>T', '18167C>T', '28975G>T', '14408C>T', '23403A>G', '313C>T', '21707C>T', '6541C>T', '28541G>A', '17562G>T'}	{'19018C>T', '22498C>T', '355C>T', '21518G>T', '28877_28878delinsTC', '28881_28883delinsAAC', '6592A>G', '1738G>A', '241C>T', '3037C>T', '18167C>T', '28975G>T', '14408C>T', '23403A>G', '11211A>G', '21707C>T', '313C>T', '6541C>T', '28541G>A', '17562G>T'}	{'11211A>G'}	1	2020-11-30	2020-12-09	D614G_KR_A90T	D614G_KR_A90T
EPI_ISL_1020318	EPI_ISL_892759	{'22498C>T', '21518G>T', '28877_28878delinsTC', '28881_28883delinsAAC', '6592A>G', '1738G>A', '241C>T', '3037C>T', '18167C>T', '28975G>T', '14408C>T', '23403A>G', '313C>T', '21707C>T', '28541G>A', '17562G>T'}	{'505_510del', '22498C>T', '21518G>T', '28877_28878delinsTC', '28881_28883delinsAAC', '6592A>G', '1738G>A', '241C>T', '3037C>T', '5350A>G', '18167C>T', '28975G>T', '14408C>T', '23403A>G', '313C>T', '21707C>T', '28541G>A', '17562G>T'}	{'505_510del', '5350A>G'}	2	2020-12-10	2020-12-15	D614G_KR_A90T	D614G_KR_A90T
EPI_ISL_1429849	EPI_ISL_892777	{'22498C>T', '21518G>T', '28877_28878delinsTC', '28881_28883delinsAAC', '6592A>G', '1738G>A', '241C>T', '3037C>T', '17691A>C', '18167C>T', '14408C>T', '23403A>G', '28975G>T', '21707C>T', '313C>T', '28541G>A', '17562G>T'}	{'22498C>T', '21518G>T', '28877_28878delinsTC', '28881_28883delinsAAC', '6592A>G', '1738G>A', '241C>T', '3037C>T', '3611C>T', '17691A>C', '18167C>T', '14408C>T', '23403A>G', '28975G>T', '21707C>T', '313C>T', '28541G>A', '17562G>T'}	{'3611C>T'}	1	2020-12-01	2020-12-18	D614G_KR_A90T	D614G_KR_A90T
EPI_ISL_1020318	EPI_ISL_893577	{'22498C>T', '21518G>T', '28877_28878delinsTC', '28881_28883delinsAAC', '6592A>G', '1738G>A', '241C>T', '3037C>T', '18167C>T', '28975G>T', '14408C>T', '23403A>G', '313C>T', '21707C>T', '28541G>A', '17562G>T'}	{'19018C>T', '22498C>T', '21518G>T', '28877_28878delinsTC', '28881_28883delinsAAC', '6592A>G', '1738G>A', '241C>T', '3037C>T', '6500C>T', '18167C>T', '28975G>T', '14408C>T', '23403A>G', '313C>T', '21707C>T', '6541C>T', '28541G>A', '17562G>T'}	{'19018C>T', '6541C>T', '6500C>T'}	3	2020-12-10	2020-11-20	D614G_KR_A90T	D614G_KR_A90T
EPI_ISL_1020318	EPI_ISL_893598	{'22498C>T', '21518G>T', '28877_28878delinsTC', '28881_28883delinsAAC', '6592A>G', '1738G>A', '241C>T', '3037C>T', '18167C>T', '28975G>T', '14408C>T', '23403A>G', '313C>T', '21707C>T', '28541G>A', '17562G>T'}	{'19018C>T', '22498C>T', '355C>T', '21518G>T', '28877_28878delinsTC', '28881_28883delinsAAC', '6592A>G', '1738G>A', '241C>T', '3037C>T', '18167C>T', '28975G>T', '14408C>T', '23403A>G', '313C>T', '21707C>T', '6541C>T', '28541G>A', '17562G>T'}	{'19018C>T', '6541C>T', '355C>T'}	3	2020-12-10	2020-11-30	D614G_KR_A90T	D614G_KR_A90T
EPI_ISL_1425306	EPI_ISL_893599	{'19018C>T', '22498C>T', '355C>T', '21518G>T', '28877_28878delinsTC', '28881_28883delinsAAC', '6592A>G', '1738G>A', '241C>T', '3037C>T', '4931C>T', '18167C>T', '28975G>T', '14408C>T', '23403A>G', '313C>T', '21707C>T', '6541C>T', '28541G>A', '17562G>T'}	{'19018C>T', '355C>T', '21518G>T', '1738G>A', '3037C>T', '4931C>T', '21707C>T', '17562G>T', '28881_28883delinsAAC', '313C>T', '6541C>T', '14408C>T', '28541G>A', '22498C>T', '6592A>G', '18167C>T', '28975G>T', '4331C>T', '23403A>G', '241C>T', '28877_28878delinsTC'}	{'4331C>T'}	1	2020-12-07	2020-11-30	D614G_KR_A90T	D614G_KR_A90T
EPI_ISL_1429849	EPI_ISL_894360	{'22498C>T', '21518G>T', '28877_28878delinsTC', '28881_28883delinsAAC', '6592A>G', '1738G>A', '241C>T', '3037C>T', '17691A>C', '18167C>T', '14408C>T', '23403A>G', '28975G>T', '21707C>T', '313C>T', '28541G>A', '17562G>T'}	{'22498C>T', '21518G>T', '28877_28878delinsTC', '28881_28883delinsAAC', '6592A>G', '1738G>A', '241C>T', '3037C>T', '27482T>G', '17691A>C', '18167C>T', '14408C>T', '23403A>G', '28975G>T', '21707C>T', '313C>T', '28541G>A', '17562G>T'}	{'27482T>G'}	1	2020-12-01	2020-12-25	D614G_KR_A90T	D614G_KR_A90T
EPI_ISL_1429849	EPI_ISL_895486	{'22498C>T', '21518G>T', '28877_28878delinsTC', '28881_28883delinsAAC', '6592A>G', '1738G>A', '241C>T', '3037C>T', '17691A>C', '18167C>T', '14408C>T', '23403A>G', '28975G>T', '21707C>T', '313C>T', '28541G>A', '17562G>T'}	{'22498C>T', '17562G>T', '21518G>T', '28877_28878delinsTC', '28881_28883delinsAAC', '6592A>G', '1738G>A', '241C>T', '3037C>T', '17691A>C', '18167C>T', '14408C>T', '23403A>G', '28975G>T', '21707C>T', '313C>T', '28541G>A', '10940G>A'}	{'10940G>A'}	1	2020-12-01	2020-12-11	D614G_KR_A90T	D614G_KR_A90T
EPI_ISL_1020318	EPI_ISL_896806	{'22498C>T', '21518G>T', '28877_28878delinsTC', '28881_28883delinsAAC', '6592A>G', '1738G>A', '241C>T', '3037C>T', '18167C>T', '28975G>T', '14408C>T', '23403A>G', '313C>T', '21707C>T', '28541G>A', '17562G>T'}	{'19018C>T', '22498C>T', '10870G>T', '21518G>T', '28877_28878delinsTC', '28881_28883delinsAAC', '6592A>G', '1738G>A', '241C>T', '3037C>T', '18167C>T', '28975G>T', '14408C>T', '23403A>G', '313C>T', '21707C>T', '6541C>T', '1684C>T', '28541G>A', '17562G>T'}	{'19018C>T', '6541C>T', '1684C>T', '10870G>T'}	4	2020-12-10	2020-11-25	D614G_KR_A90T	D614G_KR_A90T
EPI_ISL_1127820	EPI_ISL_1431623	{'15240C>T', '21518G>T', '28881_28883delinsAAC', '8371G>T', '241C>T', '10186C>T', '3037C>T', '4233A>G', '18167C>T', '28975G>T', '14408C>T', '23403A>G', '23720A>G', '313C>T', '6433C>T', '9207C>T'}	{'508_522del', '14524C>T', '21518G>T', '3037C>T', '1237T>C', '28881_28883delinsAAC', '8371G>T', '21997C>T', '4233A>G', '313C>T', '14408C>T', '3738C>T', '15240C>T', '10186C>T', '18167C>T', '28975G>T', '23720A>G', '23403A>G', '11200C>A', '6433C>T', '241C>T', '9207C>T'}	{'508_522del', '14524C>T', '21997C>T', '11200C>A', '3738C>T', '1237T>C'}	6	2020-12-16	2021-03-02	D614G_KR_M234I	D614G_KR_M234I
EPI_ISL_1431623	EPI_ISL_1431624	{'508_522del', '14524C>T', '21518G>T', '3037C>T', '1237T>C', '28881_28883delinsAAC', '8371G>T', '21997C>T', '4233A>G', '313C>T', '14408C>T', '3738C>T', '15240C>T', '10186C>T', '18167C>T', '28975G>T', '23720A>G', '23403A>G', '11200C>A', '6433C>T', '241C>T', '9207C>T'}	{'508_522del', '14524C>T', '21518G>T', '3037C>T', '1237T>C', '20544C>T', '28881_28883delinsAAC', '8371G>T', '21997C>T', '4233A>G', '313C>T', '14408C>T', '3738C>T', '15240C>T', '10186C>T', '18167C>T', '28975G>T', '23720A>G', '23403A>G', '11200C>A', '6433C>T', '241C>T', '9207C>T'}	{'20544C>T'}	1	2021-03-02	2021-03-03	D614G_KR_M234I	D614G_KR_M234I
EPI_ISL_1020326	EPI_ISL_1431369	{'29511G>T', '21518G>T', '29679C>T', '28881_28883delinsAAC', '241C>T', '3037C>T', '18167C>T', '28975G>T', '12049C>T', '20703C>T', '14408C>T', '23403A>G', '20560G>T', '313C>T', '5365C>T', '8917C>T'}	{'29511G>T', '21518G>T', '29679C>T', '28881_28883delinsAAC', '241C>T', '3037C>T', '18167C>T', '28975G>T', '12049C>T', '20703C>T', '14408C>T', '23403A>G', '20560G>T', '26256C>T', '313C>T', '5365C>T', '8917C>T'}	{'26256C>T'}	1	2021-01-26	2021-02-01	D614G_KR_M234I	D614G_KR_M234I
EPI_ISL_1034213	EPI_ISL_1034219	{'25469C>T', '8076T>C', '9286C>T', '28881_28883delinsAAC', '28725C>T', '241C>T', '3037C>T', '4346T>C', '14708C>T', '313C>T', '14408C>T', '10376C>T', '23403A>G', '16308C>T', '29692G>T', '24943T>C', '10525C>T'}	{'25469C>T', '8076T>C', '9286C>T', '10582C>T', '28881_28883delinsAAC', '28725C>T', '241C>T', '3037C>T', '4346T>C', '14708C>T', '313C>T', '14408C>T', '10376C>T', '23403A>G', '16308C>T', '29692G>T', '24943T>C', '10525C>T'}	{'10582C>T'}	1	2020-11	2020-11	D614G_KR_P3371S	D614G_KR_P3371S
EPI_ISL_1428032	EPI_ISL_1124970	{'21518G>T', '29679C>T', '3037C>T', '10156C>T', '4228A>T', '28881_28883delinsAAC', '313C>T', '14408C>T', '27384T>C', '23929C>T', '7321C>T', '6446G>T', '18167C>T', '28975G>T', '23403A>G', '26773T>C', '17267A>G', '241C>T', '27002C>T', '28776C>A', '28877_28878delinsTC', '8917C>T'}	{'21518G>T', '29679C>T', '3037C>T', '10156C>T', '4228A>T', '28881_28883delinsAAC', '313C>T', '14408C>T', '27384T>C', '23929C>T', '7321C>T', '6446G>T', '18167C>T', '28975G>T', '23403A>G', '27484T>C', '26773T>C', '17267A>G', '241C>T', '27002C>T', '28776C>A', '28877_28878delinsTC', '8917C>T'}	{'27484T>C'}	1	2021-01-03	2021-01-15	D614G_KR_M234I	D614G_KR_M234I
EPI_ISL_1124970	EPI_ISL_1426266	{'21518G>T', '29679C>T', '3037C>T', '10156C>T', '4228A>T', '28881_28883delinsAAC', '313C>T', '14408C>T', '27384T>C', '23929C>T', '7321C>T', '6446G>T', '18167C>T', '28975G>T', '23403A>G', '27484T>C', '26773T>C', '17267A>G', '241C>T', '27002C>T', '28776C>A', '28877_28878delinsTC', '8917C>T'}	{'21518G>T', '29679C>T', '3037C>T', '10156C>T', '4228A>T', '28881_28883delinsAAC', '313C>T', '14408C>T', '27384T>C', '23929C>T', '6426A>G', '7321C>T', '6446G>T', '18167C>T', '28975G>T', '23403A>G', '27484T>C', '15656C>T', '26773T>C', '17267A>G', '241C>T', '27002C>T', '28776C>A', '28877_28878delinsTC', '8917C>T'}	{'6426A>G', '15656C>T'}	2	2021-01-15	2021-01-19	D614G_KR_M234I	D614G_KR_M234I
EPI_ISL_1124970	EPI_ISL_1426276	{'21518G>T', '29679C>T', '3037C>T', '10156C>T', '4228A>T', '28881_28883delinsAAC', '313C>T', '14408C>T', '27384T>C', '23929C>T', '7321C>T', '6446G>T', '18167C>T', '28975G>T', '23403A>G', '27484T>C', '26773T>C', '17267A>G', '241C>T', '27002C>T', '28776C>A', '28877_28878delinsTC', '8917C>T'}	{'21518G>T', '29679C>T', '3037C>T', '10156C>T', '4228A>T', '28881_28883delinsAAC', '313C>T', '14408C>T', '27384T>C', '23929C>T', '6426A>G', '7321C>T', '6446G>T', '18167C>T', '28975G>T', '23403A>G', '27484T>C', '26773T>C', '17267A>G', '29765T>C', '241C>T', '27002C>T', '28776C>A', '28877_28878delinsTC', '8917C>T'}	{'6426A>G', '29765T>C'}	2	2021-01-15	2021-01-25	D614G_KR_M234I	D614G_KR_M234I
EPI_ISL_1428032	EPI_ISL_1426347	{'21518G>T', '29679C>T', '3037C>T', '10156C>T', '4228A>T', '28881_28883delinsAAC', '313C>T', '14408C>T', '27384T>C', '23929C>T', '7321C>T', '6446G>T', '18167C>T', '28975G>T', '23403A>G', '26773T>C', '17267A>G', '241C>T', '27002C>T', '28776C>A', '28877_28878delinsTC', '8917C>T'}	{'21518G>T', '29679C>T', '3037C>T', '10156C>T', '4228A>T', '28881_28883delinsAAC', '313C>T', '14408C>T', '27384T>C', '23929C>T', '7321C>T', '20016C>T', '6446G>T', '18167C>T', '28975G>T', '23403A>G', '26773T>C', '17267A>G', '241C>T', '27002C>T', '28776C>A', '28877_28878delinsTC', '8917C>T'}	{'20016C>T'}	1	2021-01-03	2021-01-13	D614G_KR_M234I	D614G_KR_M234I
EPI_ISL_1041951	EPI_ISL_1428032	{'21518G>T', '29679C>T', '3037C>T', '10156C>T', '4228A>T', '28881_28883delinsAAC', '313C>T', '14408C>T', '27384T>C', '23929C>T', '7321C>T', '6446G>T', '18167C>T', '28975G>T', '23403A>G', '26773T>C', '17267A>G', '241C>T', '27002C>T', '28776C>A', '8917C>T'}	{'21518G>T', '29679C>T', '3037C>T', '10156C>T', '4228A>T', '28881_28883delinsAAC', '313C>T', '14408C>T', '27384T>C', '23929C>T', '7321C>T', '6446G>T', '18167C>T', '28975G>T', '23403A>G', '26773T>C', '17267A>G', '241C>T', '27002C>T', '28776C>A', '28877_28878delinsTC', '8917C>T'}	{'28877_28878delinsTC'}	1	2021-01	2021-01-03	D614G_KR_M234I	D614G_KR_M234I
EPI_ISL_1426266	EPI_ISL_1428836	{'21518G>T', '29679C>T', '3037C>T', '10156C>T', '4228A>T', '28881_28883delinsAAC', '313C>T', '14408C>T', '27384T>C', '23929C>T', '6426A>G', '7321C>T', '6446G>T', '18167C>T', '28975G>T', '23403A>G', '27484T>C', '15656C>T', '26773T>C', '17267A>G', '241C>T', '27002C>T', '28776C>A', '28877_28878delinsTC', '8917C>T'}	{'21518G>T', '29679C>T', '3037C>T', '10156C>T', '4228A>T', '28881_28883delinsAAC', '313C>T', '14408C>T', '27384T>C', '23929C>T', '6426A>G', '7321C>T', '6446G>T', '18167C>T', '28975G>T', '23403A>G', '27484T>C', '15656C>T', '26773T>C', '17267A>G', '22916C>A', '241C>T', '27002C>T', '28776C>A', '28877_28878delinsTC', '8917C>T'}	{'22916C>A'}	1	2021-01-19	2021-01-27	D614G_KR_M234I	D614G_KR_M234I
EPI_ISL_1041951	EPI_ISL_1428930	{'21518G>T', '29679C>T', '3037C>T', '10156C>T', '4228A>T', '28881_28883delinsAAC', '313C>T', '14408C>T', '27384T>C', '23929C>T', '7321C>T', '6446G>T', '18167C>T', '28975G>T', '23403A>G', '26773T>C', '17267A>G', '241C>T', '27002C>T', '28776C>A', '8917C>T'}	{'21518G>T', '29679C>T', '3037C>T', '10156C>T', '4228A>T', '28881_28883delinsAAC', '313C>T', '14408C>T', '27384T>C', '23929C>T', '7321C>T', '6446G>T', '18167C>T', '28975G>T', '23403A>G', '27499T>C', '26773T>C', '17267A>G', '29468G>C', '241C>T', '27002C>T', '28776C>A', '8917C>T'}	{'29468G>C', '27499T>C'}	2	2021-01	2021-01-13	D614G_KR_M234I	D614G_KR_M234I
EPI_ISL_1041951	EPI_ISL_1430701	{'21518G>T', '29679C>T', '3037C>T', '10156C>T', '4228A>T', '28881_28883delinsAAC', '313C>T', '14408C>T', '27384T>C', '23929C>T', '7321C>T', '6446G>T', '18167C>T', '28975G>T', '23403A>G', '26773T>C', '17267A>G', '241C>T', '27002C>T', '28776C>A', '8917C>T'}	{'21518G>T', '29679C>T', '3037C>T', '10156C>T', '4228A>T', '28881_28883delinsAAC', '313C>T', '14408C>T', '27384T>C', '22957G>A', '23929C>T', '7321C>T', '6446G>T', '18167C>T', '28975G>T', '23403A>G', '25638C>T', '26773T>C', '17267A>G', '241C>T', '27002C>T', '3045_3046insAGATGAGGATGAAGAAGA', '28776C>A', '8917C>T'}	{'25638C>T', '3045_3046insAGATGAGGATGAAGAAGA', '22957G>A'}	3	2021-01	2021-01-25	D614G_KR_M234I	D614G_KR_M234I
EPI_ISL_1428032	EPI_ISL_1432614	{'21518G>T', '29679C>T', '3037C>T', '10156C>T', '4228A>T', '28881_28883delinsAAC', '313C>T', '14408C>T', '27384T>C', '23929C>T', '7321C>T', '6446G>T', '18167C>T', '28975G>T', '23403A>G', '26773T>C', '17267A>G', '241C>T', '27002C>T', '28776C>A', '28877_28878delinsTC', '8917C>T'}	{'21518G>T', '29679C>T', '3037C>T', '10156C>T', '4228A>T', '28881_28883delinsAAC', '9901T>C', '313C>T', '14408C>T', '27384T>C', '23929C>T', '7321C>T', '6446G>T', '18167C>T', '28975G>T', '23403A>G', '26773T>C', '17267A>G', '241C>T', '27002C>T', '28776C>A', '28877_28878delinsTC', '8917C>T'}	{'9901T>C'}	1	2021-01-03	2021-01-08	D614G_KR_M234I	D614G_KR_M234I
EPI_ISL_1428032	EPI_ISL_1432657	{'21518G>T', '29679C>T', '3037C>T', '10156C>T', '4228A>T', '28881_28883delinsAAC', '313C>T', '14408C>T', '27384T>C', '23929C>T', '7321C>T', '6446G>T', '18167C>T', '28975G>T', '23403A>G', '26773T>C', '17267A>G', '241C>T', '27002C>T', '28776C>A', '28877_28878delinsTC', '8917C>T'}	{'21518G>T', '29679C>T', '3261C>T', '3037C>T', '10156C>T', '4228A>T', '28881_28883delinsAAC', '313C>T', '14408C>T', '27384T>C', '23929C>T', '7321C>T', '6446G>T', '18167C>T', '28975G>T', '23403A>G', '26773T>C', '17267A>G', '25444G>T', '241C>T', '27002C>T', '28776C>A', '28877_28878delinsTC', '8917C>T'}	{'3261C>T', '25444G>T'}	2	2021-01-03	2021-01-13	D614G_KR_M234I	D614G_KR_M234I
EPI_ISL_1428032	EPI_ISL_1432687	{'21518G>T', '29679C>T', '3037C>T', '10156C>T', '4228A>T', '28881_28883delinsAAC', '313C>T', '14408C>T', '27384T>C', '23929C>T', '7321C>T', '6446G>T', '18167C>T', '28975G>T', '23403A>G', '26773T>C', '17267A>G', '241C>T', '27002C>T', '28776C>A', '28877_28878delinsTC', '8917C>T'}	{'21518G>T', '29679C>T', '3037C>T', '10156C>T', '4228A>T', '28881_28883delinsAAC', '313C>T', '14408C>T', '27384T>C', '3096C>T', '23929C>T', '7321C>T', '6446G>T', '18167C>T', '28975G>T', '23403A>G', '26773T>C', '17267A>G', '241C>T', '27002C>T', '28776C>A', '28877_28878delinsTC', '8917C>T'}	{'3096C>T'}	1	2021-01-03	2021-01-20	D614G_KR_M234I	D614G_KR_M234I
EPI_ISL_1432687	EPI_ISL_1432691	{'21518G>T', '29679C>T', '3037C>T', '10156C>T', '4228A>T', '28881_28883delinsAAC', '313C>T', '14408C>T', '27384T>C', '3096C>T', '23929C>T', '7321C>T', '6446G>T', '18167C>T', '28975G>T', '23403A>G', '26773T>C', '17267A>G', '241C>T', '27002C>T', '28776C>A', '28877_28878delinsTC', '8917C>T'}	{'21518G>T', '29679C>T', '3037C>T', '10156C>T', '4228A>T', '17554A>G', '28881_28883delinsAAC', '313C>T', '14408C>T', '27384T>C', '3096C>T', '23929C>T', '7321C>T', '6446G>T', '18167C>T', '28975G>T', '23403A>G', '26773T>C', '17267A>G', '241C>T', '27002C>T', '28776C>A', '28877_28878delinsTC', '8917C>T'}	{'17554A>G'}	1	2021-01-20	2021-01-22	D614G_KR_M234I	D614G_KR_M234I
EPI_ISL_1432687	EPI_ISL_1432693	{'21518G>T', '29679C>T', '3037C>T', '10156C>T', '4228A>T', '28881_28883delinsAAC', '313C>T', '14408C>T', '27384T>C', '3096C>T', '23929C>T', '7321C>T', '6446G>T', '18167C>T', '28975G>T', '23403A>G', '26773T>C', '17267A>G', '241C>T', '27002C>T', '28776C>A', '28877_28878delinsTC', '8917C>T'}	{'21518G>T', '29679C>T', '3037C>T', '10156C>T', '4228A>T', '28881_28883delinsAAC', '313C>T', '14408C>T', '27384T>C', '3096C>T', '23929C>T', '7321C>T', '6446G>T', '18167C>T', '28975G>T', '23403A>G', '26773T>C', '17267A>G', '241C>T', '27002C>T', '28776C>A', '8007G>A', '28877_28878delinsTC', '8917C>T'}	{'8007G>A'}	1	2021-01-20	2021-01-22	D614G_KR_M234I	D614G_KR_M234I
EPI_ISL_1432693	EPI_ISL_1432716	{'21518G>T', '29679C>T', '3037C>T', '10156C>T', '4228A>T', '28881_28883delinsAAC', '313C>T', '14408C>T', '27384T>C', '3096C>T', '23929C>T', '7321C>T', '6446G>T', '18167C>T', '28975G>T', '23403A>G', '26773T>C', '17267A>G', '241C>T', '27002C>T', '28776C>A', '8007G>A', '28877_28878delinsTC', '8917C>T'}	{'21518G>T', '29679C>T', '3037C>T', '10156C>T', '4228A>T', '28881_28883delinsAAC', '313C>T', '14408C>T', '27384T>C', '3096C>T', '23929C>T', '7321C>T', '6446G>T', '18167C>T', '28975G>T', '23403A>G', '26773T>C', '17267A>G', '241C>T', '13385G>A', '27002C>T', '28776C>A', '8007G>A', '28877_28878delinsTC', '8917C>T'}	{'13385G>A'}	1	2021-01-22	2021-01-28	D614G_KR_M234I	D614G_KR_M234I
EPI_ISL_1428032	EPI_ISL_1447461	{'21518G>T', '29679C>T', '3037C>T', '10156C>T', '4228A>T', '28881_28883delinsAAC', '313C>T', '14408C>T', '27384T>C', '23929C>T', '7321C>T', '6446G>T', '18167C>T', '28975G>T', '23403A>G', '26773T>C', '17267A>G', '241C>T', '27002C>T', '28776C>A', '28877_28878delinsTC', '8917C>T'}	{'21518G>T', '29679C>T', '3037C>T', '10156C>T', '4228A>T', '28881_28883delinsAAC', '313C>T', '14408C>T', '27384T>C', '23929C>T', '7321C>T', '6446G>T', '18167C>T', '20429C>T', '28975G>T', '23403A>G', '26773T>C', '17267A>G', '241C>T', '27002C>T', '28776C>A', '28877_28878delinsTC', '8917C>T'}	{'20429C>T'}	1	2021-01-03	2020-12-21	D614G_KR_M234I	D614G_KR_M234I
EPI_ISL_1069168	EPI_ISL_1069169	{'18897T>C', '21518G>T', '4423C>T', '28881_28883delinsAAC', '9867T>C', '2368A>G', '241C>T', '3037C>T', '6433C>T', '29021T>A', '18167C>T', '21724G>T', '14408C>T', '23403A>G', '23604C>T', '28975G>T', '313C>T', '15597T>C', '7639C>T'}	{'21587_21588delinsAA', '18897T>C', '21518G>T', '4423C>T', '2368A>G', '21530C>A', '3037C>T', '28881_28883delinsAAC', '21549C>A', '21724G>T', '313C>T', '14408C>T', '29021T>A', '18167C>T', '28975G>T', '21590_21591delinsAG', '23403A>G', '21579_21580delinsAG', '6433C>T', '7639C>T', '9867T>C', '241C>T', '23604C>T', '21575C>A', '2842C>T', '15597T>C'}	{'21587_21588delinsAA', '21530C>A', '21549C>A', '21590_21591delinsAG', '21575C>A', '21579_21580delinsAG', '2842C>T'}	7	2020-12	2020-12	D614G_KR_M234I	D614G_KR_M234I
EPI_ISL_1072971	EPI_ISL_1428864	{'6525C>T', '21518G>T', '29679C>T', '28881_28883delinsAAC', '241C>T', '3037C>T', '18167C>T', '28975G>T', '12049C>T', '14185A>C', '14408C>T', '20703C>T', '20560G>T', '23403A>G', '313C>T', '11083G>T', '5365C>T', '8917C>T'}	{'6525C>T', '21518G>T', '29679C>T', '28881_28883delinsAAC', '241C>T', '3037C>T', '18167C>T', '28975G>T', '12049C>T', '14185A>C', '14408C>T', '20703C>T', '20560G>T', '23403A>G', '313C>T', '11083G>T', '5365C>T', '13019C>T', '8917C>T'}	{'13019C>T'}	1	2021-01	2021-01-13	D614G_KR_M234I	D614G_KR_M234I
EPI_ISL_1428864	EPI_ISL_1428865	{'6525C>T', '21518G>T', '29679C>T', '28881_28883delinsAAC', '241C>T', '3037C>T', '18167C>T', '28975G>T', '12049C>T', '14185A>C', '14408C>T', '20703C>T', '20560G>T', '23403A>G', '313C>T', '11083G>T', '5365C>T', '13019C>T', '8917C>T'}	{'6525C>T', '21518G>T', '29679C>T', '28881_28883delinsAAC', '241C>T', '3037C>T', '13397G>A', '18167C>T', '28975G>T', '12049C>T', '14185A>C', '14408C>T', '20703C>T', '20560G>T', '23403A>G', '313C>T', '11083G>T', '5365C>T', '13019C>T', '8917C>T'}	{'13397G>A'}	1	2021-01-13	2021-01-13	D614G_KR_M234I	D614G_KR_M234I
EPI_ISL_1072975	EPI_ISL_1426473	{'25673T>C', '21518G>T', '6235T>C', '28881_28883delinsAAC', '6592A>G', '1738G>A', '241C>T', '3037C>T', '18167C>T', '28975G>T', '14408C>T', '23403A>G', '313C>T', '11540G>A', '4180G>T', '28541G>A'}	{'25673T>C', '21518G>T', '21119G>T', '28881_28883delinsAAC', '6235T>C', '1738G>A', '241C>T', '3037C>T', '6592A>G', '18167C>T', '28975G>T', '14408C>T', '23403A>G', '313C>T', '11540G>A', '4180G>T', '28541G>A'}	{'21119G>T'}	1	2021-01	2021-01-08	D614G_KR_A90T	D614G_KR_A90T
EPI_ISL_1078597	EPI_ISL_1430800	{'19167A>G', '3037C>T', '17551G>A', '23012G>A', '26076T>C', '28881_28883delinsAAC', '29745G>T', '14408C>T', '23868G>T', '19839T>C', '22017G>T', '29527G>T', '27213C>T', '23403A>G', '19274C>A', '21575C>T', '28271del', '241C>T', '28833C>T', '18877C>T', '14340C>T', '26604T>C'}	{'19167A>G', '3037C>T', '529G>T', '17551G>A', '23012G>A', '26076T>C', '28881_28883delinsAAC', '29745G>T', '14408C>T', '23868G>T', '19839T>C', '7195C>T', '22017G>T', '29527G>T', '27213C>T', '23403A>G', '19274C>A', '21575C>T', '28271del', '241C>T', '28833C>T', '18877C>T', '14340C>T', '26604T>C'}	{'529G>T', '7195C>T'}	2	2021-01	2021-01-25	R1	R1
EPI_ISL_1425721	EPI_ISL_1430800	{'19167A>G', '3037C>T', '529G>T', '17551G>A', '23012G>A', '26076T>C', '28881_28883delinsAAC', '29745G>T', '14408C>T', '23868G>T', '19839T>C', '22017G>T', '29527G>T', '27213C>T', '23403A>G', '19274C>A', '28271del', '241C>T', '28833C>T', '18877C>T', '14340C>T', '26604T>C'}	{'19167A>G', '3037C>T', '529G>T', '17551G>A', '23012G>A', '26076T>C', '28881_28883delinsAAC', '29745G>T', '14408C>T', '23868G>T', '19839T>C', '7195C>T', '22017G>T', '29527G>T', '27213C>T', '23403A>G', '19274C>A', '21575C>T', '28271del', '241C>T', '28833C>T', '18877C>T', '14340C>T', '26604T>C'}	{'21575C>T', '7195C>T'}	2	2020-12-28	2021-01-25	R1	R1
EPI_ISL_1078599	EPI_ISL_1426313	{'15240C>T', '21518G>T', '17331G>T', '28881_28883delinsAAC', '8371G>T', '1016T>A', '241C>T', '3037C>T', '6433C>T', '20937G>T', '18167C>T', '19239A>G', '14408C>T', '23403A>G', '28975G>T', '313C>T', '4938C>T', '1684C>T', '9207C>T'}	{'15240C>T', '21518G>T', '17331G>T', '19856T>C', '28881_28883delinsAAC', '8371G>T', '1016T>A', '241C>T', '3037C>T', '6433C>T', '20937G>T', '18167C>T', '19239A>G', '14408C>T', '23403A>G', '28975G>T', '313C>T', '4938C>T', '1684C>T', '9207C>T'}	{'19856T>C'}	1	2021-01	2021-01-06	D614G_KR_M234I	D614G_KR_M234I
EPI_ISL_1078603	EPI_ISL_1078600	{'20844C>T', '1437C>T', '19072G>T', '21518G>T', '29756_29762del', '28881_28883delinsAAC', '241C>T', '3037C>T', '18167C>T', '28975G>T', '14408C>T', '23403A>G', '313C>T', '8602G>T', '8917C>T'}	{'20844C>T', '1437C>T', '19072G>T', '21518G>T', '29756_29762del', '28881_28883delinsAAC', '241C>T', '3037C>T', '18167C>T', '28975G>T', '14408C>T', '23403A>G', '313C>T', '4321C>T', '8602G>T', '8917C>T'}	{'4321C>T'}	1	2021-01	2021-01	D614G_KR_M234I	D614G_KR_M234I
EPI_ISL_1078610	EPI_ISL_1428878	{'14403C>T', '6525C>T', '21518G>T', '29679C>T', '28881_28883delinsAAC', '241C>T', '3037C>T', '18167C>T', '28975G>T', '12049C>T', '14185A>C', '14408C>T', '20703C>T', '20560G>T', '23403A>G', '313C>T', '5365C>T', '21786G>C', '8917C>T'}	{'14403C>T', '6525C>T', '21518G>T', '29679C>T', '28881_28883delinsAAC', '241C>T', '3037C>T', '18167C>T', '28975G>T', '12049C>T', '14185A>C', '14408C>T', '19496A>T', '20560G>T', '20703C>T', '23403A>G', '313C>T', '5365C>T', '21786G>C', '8917C>T'}	{'19496A>T'}	1	2021-01	2021-01-13	D614G_KR_M234I	D614G_KR_M234I
EPI_ISL_1098665	EPI_ISL_1098660	{'28411C>T', '21518G>T', '27220T>C', '28881_28883delinsAAC', '2368A>G', '241C>T', '3037C>T', '18167C>T', '28975G>T', '14408C>T', '23403A>G', '313C>T', '6433C>T', '7767T>C', '15597T>C'}	{'27686C>T', '28411C>T', '21518G>T', '27220T>C', '28881_28883delinsAAC', '2368A>G', '241C>T', '3037C>T', '18167C>T', '28975G>T', '14408C>T', '23403A>G', '313C>T', '6433C>T', '7767T>C', '15597T>C'}	{'27686C>T'}	1	2020-09-22	2020-10-22	D614G_KR_M234I	D614G_KR_M234I
EPI_ISL_1098665	EPI_ISL_1098670	{'28411C>T', '21518G>T', '27220T>C', '28881_28883delinsAAC', '2368A>G', '241C>T', '3037C>T', '18167C>T', '28975G>T', '14408C>T', '23403A>G', '313C>T', '6433C>T', '7767T>C', '15597T>C'}	{'28411C>T', '27A>C', '21518G>T', '28C>A', '27220T>C', '28881_28883delinsAAC', '2368A>G', '241C>T', '25T>A', '3037C>T', '30A>C', '18167C>T', '24G>T', '14408C>T', '23403A>G', '28975G>T', '313C>T', '6433C>T', '7767T>C', '15597T>C'}	{'27A>C', '28C>A', '25T>A', '30A>C', '24G>T'}	5	2020-09-22	2020-10-22	D614G_KR_M234I	D614G_KR_M234I
EPI_ISL_1098665	EPI_ISL_1098671	{'28411C>T', '21518G>T', '27220T>C', '28881_28883delinsAAC', '2368A>G', '241C>T', '3037C>T', '18167C>T', '28975G>T', '14408C>T', '23403A>G', '313C>T', '6433C>T', '7767T>C', '15597T>C'}	{'28411C>T', '26151C>T', '21518G>T', '27220T>C', '28881_28883delinsAAC', '2368A>G', '241C>T', '16530T>C', '3037C>T', '18167C>T', '28975G>T', '14408C>T', '23403A>G', '313C>T', '6433C>T', '7767T>C', '15597T>C'}	{'16530T>C', '26151C>T'}	2	2020-09-22	2020-10-22	D614G_KR_M234I	D614G_KR_M234I
EPI_ISL_1098666	EPI_ISL_1098665	{'28411C>T', '21518G>T', '27220T>C', '28881_28883delinsAAC', '2368A>G', '241C>T', '3037C>T', '18167C>T', '28975G>T', '14408C>T', '23403A>G', '313C>T', '6433C>T', '15597T>C'}	{'28411C>T', '21518G>T', '27220T>C', '28881_28883delinsAAC', '2368A>G', '241C>T', '3037C>T', '18167C>T', '28975G>T', '14408C>T', '23403A>G', '313C>T', '6433C>T', '7767T>C', '15597T>C'}	{'7767T>C'}	1	2020-09-22	2020-09-22	D614G_KR_M234I	D614G_KR_M234I
EPI_ISL_1098684	EPI_ISL_1098677	{'29691T>C', '21518G>T', '28881_28883delinsAAC', '241C>T', '3037C>T', '18167C>T', '28975G>T', '14408C>T', '23403A>G', '313C>T', '21796G>T', '8917C>T'}	{'29691T>C', '21518G>T', '28881_28883delinsAAC', '241C>T', '3037C>T', '18167C>T', '28975G>T', '14408C>T', '23403A>G', '313C>T', '21796G>T', '3442T>C', '8917C>T'}	{'3442T>C'}	1	2020-10-14	2020-10-09	D614G_KR_M234I	D614G_KR_M234I
EPI_ISL_1098715	EPI_ISL_1098726	{'21518G>T', '29679C>T', '28881_28883delinsAAC', '11804G>A', '594A>G', '241C>T', '26461C>A', '27630C>T', '3037C>T', '27265T>C', '10156C>T', '18167C>T', '28975G>T', '14408C>T', '17676C>T', '23403A>G', '313C>T', '29614C>T', '8917C>T', '7321C>T'}	{'21518G>T', '29679C>T', '11804G>A', '3037C>T', '27265T>C', '10156C>T', '28881_28883delinsAAC', '594A>G', '26461C>A', '313C>T', '14408C>T', '7321C>T', '18167C>T', '28975G>T', '23403A>G', '12866G>A', '241C>T', '27630C>T', '17676C>T', '29614C>T', '8917C>T'}	{'12866G>A'}	1	2020-11-25	2020-11-28	D614G_KR_M234I	D614G_KR_M234I
EPI_ISL_1098715	EPI_ISL_1098742	{'21518G>T', '29679C>T', '28881_28883delinsAAC', '11804G>A', '594A>G', '241C>T', '26461C>A', '27630C>T', '3037C>T', '27265T>C', '10156C>T', '18167C>T', '28975G>T', '14408C>T', '17676C>T', '23403A>G', '313C>T', '29614C>T', '8917C>T', '7321C>T'}	{'21518G>T', '29679C>T', '11804G>A', '3037C>T', '27265T>C', '10156C>T', '28881_28883delinsAAC', '594A>G', '26461C>A', '313C>T', '14408C>T', '7321C>T', '21123G>T', '18167C>T', '28975G>T', '23403A>G', '241C>T', '27630C>T', '17676C>T', '29614C>T', '8917C>T'}	{'21123G>T'}	1	2020-11-25	2020-11-28	D614G_KR_M234I	D614G_KR_M234I
EPI_ISL_1098716	EPI_ISL_1098715	{'21518G>T', '29679C>T', '28881_28883delinsAAC', '11804G>A', '594A>G', '241C>T', '26461C>A', '27630C>T', '3037C>T', '27265T>C', '10156C>T', '18167C>T', '28975G>T', '14408C>T', '23403A>G', '313C>T', '8917C>T', '29614C>T', '7321C>T'}	{'21518G>T', '29679C>T', '28881_28883delinsAAC', '11804G>A', '594A>G', '241C>T', '26461C>A', '27630C>T', '3037C>T', '27265T>C', '10156C>T', '18167C>T', '28975G>T', '14408C>T', '17676C>T', '23403A>G', '313C>T', '29614C>T', '8917C>T', '7321C>T'}	{'17676C>T'}	1	2020-11-25	2020-11-25	D614G_KR_M234I	D614G_KR_M234I
EPI_ISL_893083	EPI_ISL_1124010	{'5512C>T', '21518G>T', '23587G>T', '28881_28883delinsAAC', '29679C>T', '241C>T', '3037C>T', '18167C>T', '28975G>T', '12049C>T', '14408C>T', '23403A>G', '313C>T', '6380C>T', '29353C>T', '11083G>T', '17502C>T', '8917C>T'}	{'28606C>T', '5512C>T', '21518G>T', '23587G>T', '28881_28883delinsAAC', '29679C>T', '241C>T', '3037C>T', '18167C>T', '28975G>T', '12049C>T', '14408C>T', '23403A>G', '313C>T', '6380C>T', '29353C>T', '11083G>T', '17502C>T', '8917C>T'}	{'28606C>T'}	1	2020-12-22	2021-01-15	D614G_KR_M234I	D614G_KR_M234I
EPI_ISL_893083	EPI_ISL_1124028	{'5512C>T', '21518G>T', '23587G>T', '28881_28883delinsAAC', '29679C>T', '241C>T', '3037C>T', '18167C>T', '28975G>T', '12049C>T', '14408C>T', '23403A>G', '313C>T', '6380C>T', '29353C>T', '11083G>T', '17502C>T', '8917C>T'}	{'5512C>T', '21518G>T', '23587G>T', '28881_28883delinsAAC', '29679C>T', '241C>T', '20759C>T', '3037C>T', '18167C>T', '28975G>T', '12049C>T', '14408C>T', '23403A>G', '313C>T', '6380C>T', '29353C>T', '11083G>T', '17502C>T', '8917C>T'}	{'20759C>T'}	1	2020-12-22	2021-01-15	D614G_KR_M234I	D614G_KR_M234I
EPI_ISL_893083	EPI_ISL_1128482	{'5512C>T', '21518G>T', '23587G>T', '28881_28883delinsAAC', '29679C>T', '241C>T', '3037C>T', '18167C>T', '28975G>T', '12049C>T', '14408C>T', '23403A>G', '313C>T', '6380C>T', '29353C>T', '11083G>T', '17502C>T', '8917C>T'}	{'5512C>T', '21518G>T', '23587G>T', '28881_28883delinsAAC', '29679C>T', '26253A>G', '241C>T', '3037C>T', '18167C>T', '28975G>T', '12049C>T', '14408C>T', '23403A>G', '313C>T', '6380C>T', '29353C>T', '11083G>T', '17502C>T', '8917C>T'}	{'26253A>G'}	1	2020-12-22	2020-12-29	D614G_KR_M234I	D614G_KR_M234I
EPI_ISL_893083	EPI_ISL_1131812	{'5512C>T', '21518G>T', '23587G>T', '28881_28883delinsAAC', '29679C>T', '241C>T', '3037C>T', '18167C>T', '28975G>T', '12049C>T', '14408C>T', '23403A>G', '313C>T', '6380C>T', '29353C>T', '11083G>T', '17502C>T', '8917C>T'}	{'5512C>T', '1457C>T', '21518G>T', '23587G>T', '28881_28883delinsAAC', '29679C>T', '241C>T', '3037C>T', '18167C>T', '28975G>T', '12049C>T', '14408C>T', '22001A>G', '23403A>G', '313C>T', '6380C>T', '29353C>T', '11083G>T', '17502C>T', '8917C>T'}	{'22001A>G', '1457C>T'}	2	2020-12-22	2021-01-08	D614G_KR_M234I	D614G_KR_M234I
EPI_ISL_893083	EPI_ISL_1131841	{'5512C>T', '21518G>T', '23587G>T', '28881_28883delinsAAC', '29679C>T', '241C>T', '3037C>T', '18167C>T', '28975G>T', '12049C>T', '14408C>T', '23403A>G', '313C>T', '6380C>T', '29353C>T', '11083G>T', '17502C>T', '8917C>T'}	{'5512C>T', '21518G>T', '23587G>T', '28881_28883delinsAAC', '29679C>T', '241C>T', '3037C>T', '18167C>T', '28975G>T', '12049C>T', '14408C>T', '23403A>G', '313C>T', '8917C>T', '5654C>T', '29353C>T', '11083G>T', '17502C>T', '6380C>T'}	{'5654C>T'}	1	2020-12-22	2021-01-13	D614G_KR_M234I	D614G_KR_M234I
EPI_ISL_1098725	EPI_ISL_893083	{'21518G>T', '23587G>T', '28881_28883delinsAAC', '29679C>T', '241C>T', '3037C>T', '18167C>T', '28975G>T', '12049C>T', '14408C>T', '23403A>G', '313C>T', '6380C>T', '29353C>T', '11083G>T', '17502C>T', '8917C>T'}	{'5512C>T', '21518G>T', '23587G>T', '28881_28883delinsAAC', '29679C>T', '241C>T', '3037C>T', '18167C>T', '28975G>T', '12049C>T', '14408C>T', '23403A>G', '313C>T', '6380C>T', '29353C>T', '11083G>T', '17502C>T', '8917C>T'}	{'5512C>T'}	1	2020-11-18	2020-12-22	D614G_KR_M234I	D614G_KR_M234I
EPI_ISL_1098725	EPI_ISL_894859	{'21518G>T', '23587G>T', '28881_28883delinsAAC', '29679C>T', '241C>T', '3037C>T', '18167C>T', '28975G>T', '12049C>T', '14408C>T', '23403A>G', '313C>T', '6380C>T', '29353C>T', '11083G>T', '17502C>T', '8917C>T'}	{'16828T>C', '21518G>T', '23587G>T', '28881_28883delinsAAC', '29679C>T', '241C>T', '3037C>T', '18167C>T', '28975G>T', '12049C>T', '14408C>T', '23403A>G', '313C>T', '5822C>T', '6380C>T', '29353C>T', '11083G>T', '17502C>T', '8917C>T'}	{'5822C>T', '16828T>C'}	2	2020-11-18	2020-12-15	D614G_KR_M234I	D614G_KR_M234I
EPI_ISL_898948	EPI_ISL_894859	{'21518G>T', '23587G>T', '28881_28883delinsAAC', '29679C>T', '241C>T', '3037C>T', '18167C>T', '28975G>T', '12049C>T', '14408C>T', '23403A>G', '313C>T', '5822C>T', '6380C>T', '29353C>T', '17502C>T', '8917C>T'}	{'16828T>C', '21518G>T', '23587G>T', '28881_28883delinsAAC', '29679C>T', '241C>T', '3037C>T', '18167C>T', '28975G>T', '12049C>T', '14408C>T', '23403A>G', '313C>T', '5822C>T', '6380C>T', '29353C>T', '11083G>T', '17502C>T', '8917C>T'}	{'11083G>T', '16828T>C'}	2	2020-11-13	2020-12-15	D614G_KR_M234I	D614G_KR_M234I
EPI_ISL_1098725	EPI_ISL_895393	{'21518G>T', '23587G>T', '28881_28883delinsAAC', '29679C>T', '241C>T', '3037C>T', '18167C>T', '28975G>T', '12049C>T', '14408C>T', '23403A>G', '313C>T', '6380C>T', '29353C>T', '11083G>T', '17502C>T', '8917C>T'}	{'21518G>T', '23587G>T', '26754G>T', '28881_28883delinsAAC', '29679C>T', '241C>T', '3037C>T', '18167C>T', '28975G>T', '12049C>T', '14408C>T', '23403A>G', '313C>T', '6380C>T', '29353C>T', '11083G>T', '17502C>T', '8917C>T'}	{'26754G>T'}	1	2020-11-18	2020-12-09	D614G_KR_M234I	D614G_KR_M234I
EPI_ISL_895393	EPI_ISL_895923	{'21518G>T', '23587G>T', '26754G>T', '28881_28883delinsAAC', '29679C>T', '241C>T', '3037C>T', '18167C>T', '28975G>T', '12049C>T', '14408C>T', '23403A>G', '313C>T', '6380C>T', '29353C>T', '11083G>T', '17502C>T', '8917C>T'}	{'21518G>T', '23587G>T', '26754G>T', '28881_28883delinsAAC', '29679C>T', '241C>T', '3037C>T', '18167C>T', '28975G>T', '12049C>T', '14408C>T', '23403A>G', '313C>T', '29743C>T', '6380C>T', '29353C>T', '11083G>T', '17502C>T', '8917C>T'}	{'29743C>T'}	1	2020-12-09	2020-12-13	D614G_KR_M234I	D614G_KR_M234I
EPI_ISL_1098725	EPI_ISL_895925	{'21518G>T', '23587G>T', '28881_28883delinsAAC', '29679C>T', '241C>T', '3037C>T', '18167C>T', '28975G>T', '12049C>T', '14408C>T', '23403A>G', '313C>T', '6380C>T', '29353C>T', '11083G>T', '17502C>T', '8917C>T'}	{'21518G>T', '23587G>T', '28881_28883delinsAAC', '29679C>T', '241C>T', '3037C>T', '18167C>T', '17079G>A', '12049C>T', '14408C>T', '23403A>G', '28975G>T', '313C>T', '6380C>T', '29353C>T', '11083G>T', '17502C>T', '8917C>T'}	{'17079G>A'}	1	2020-11-18	2020-12-13	D614G_KR_M234I	D614G_KR_M234I
EPI_ISL_1098725	EPI_ISL_895937	{'21518G>T', '23587G>T', '28881_28883delinsAAC', '29679C>T', '241C>T', '3037C>T', '18167C>T', '28975G>T', '12049C>T', '14408C>T', '23403A>G', '313C>T', '6380C>T', '29353C>T', '11083G>T', '17502C>T', '8917C>T'}	{'21518G>T', '23587G>T', '28881_28883delinsAAC', '29679C>T', '241C>T', '3037C>T', '18167C>T', '28975G>T', '12049C>T', '14408C>T', '23403A>G', '313C>T', '6380C>T', '29353C>T', '12815C>T', '11083G>T', '17502C>T', '8917C>T'}	{'12815C>T'}	1	2020-11-18	2020-12-15	D614G_KR_M234I	D614G_KR_M234I
EPI_ISL_1098725	EPI_ISL_897488	{'21518G>T', '23587G>T', '28881_28883delinsAAC', '29679C>T', '241C>T', '3037C>T', '18167C>T', '28975G>T', '12049C>T', '14408C>T', '23403A>G', '313C>T', '6380C>T', '29353C>T', '11083G>T', '17502C>T', '8917C>T'}	{'21518G>T', '23587G>T', '28881_28883delinsAAC', '29679C>T', '12674G>A', '241C>T', '3037C>T', '18167C>T', '28975G>T', '12049C>T', '14408C>T', '23403A>G', '313C>T', '6380C>T', '29353C>T', '11083G>T', '17502C>T', '8917C>T'}	{'12674G>A'}	1	2020-11-18	2020-11-22	D614G_KR_M234I	D614G_KR_M234I
EPI_ISL_895290	EPI_ISL_1128173	{'21518G>T', '23587G>T', '28881_28883delinsAAC', '29679C>T', '6428C>T', '241C>T', '3037C>T', '18167C>T', '28975G>T', '12049C>T', '14408C>T', '23403A>G', '25132C>T', '313C>T', '6380C>T', '29353C>T', '17502C>T', '8917C>T'}	{'21518G>T', '29679C>T', '25421_25433del', '3037C>T', '6428C>T', '29353C>T', '28251T>G', '28253_28254delinsTC', '28881_28883delinsAAC', '313C>T', '12049C>T', '14408C>T', '23587G>T', '28249_28250insTC', '18167C>T', '28975G>T', '23403A>G', '6380C>T', '17502C>T', '241C>T', '25132C>T', '8917C>T'}	{'28253_28254delinsTC', '25421_25433del', '28251T>G', '28249_28250insTC'}	4	2020-12-04	2020-12-21	D614G_KR_M234I	D614G_KR_M234I
EPI_ISL_895290	EPI_ISL_1128722	{'21518G>T', '23587G>T', '28881_28883delinsAAC', '29679C>T', '6428C>T', '241C>T', '3037C>T', '18167C>T', '28975G>T', '12049C>T', '14408C>T', '23403A>G', '25132C>T', '313C>T', '6380C>T', '29353C>T', '17502C>T', '8917C>T'}	{'21518G>T', '23587G>T', '28881_28883delinsAAC', '29679C>T', '6428C>T', '241C>T', '3037C>T', '18167C>T', '28975G>T', '12049C>T', '14408C>T', '23403A>G', '25132C>T', '313C>T', '4475C>T', '29353C>T', '6380C>T', '17502C>T', '8917C>T'}	{'4475C>T'}	1	2020-12-04	2020-12-19	D614G_KR_M234I	D614G_KR_M234I
EPI_ISL_895291	EPI_ISL_1128748	{'21518G>T', '23587G>T', '28881_28883delinsAAC', '20303A>G', '29679C>T', '241C>T', '3037C>T', '6428C>T', '18167C>T', '28975G>T', '12049C>T', '14408C>T', '23403A>G', '25132C>T', '313C>T', '6380C>T', '29353C>T', '17502C>T', '8917C>T'}	{'22227C>T', '21518G>T', '23587G>T', '28881_28883delinsAAC', '20303A>G', '29679C>T', '241C>T', '3037C>T', '6428C>T', '18167C>T', '28975G>T', '12049C>T', '14408C>T', '23403A>G', '25132C>T', '313C>T', '6380C>T', '29353C>T', '17502C>T', '8917C>T'}	{'22227C>T'}	1	2020-12-04	2021-01-04	D614G_KR_M234I	D614G_KR_M234I
EPI_ISL_1098735	EPI_ISL_1129187	{'21518G>T', '23587G>T', '28881_28883delinsAAC', '29679C>T', '241C>T', '3037C>T', '18167C>T', '28975G>T', '12049C>T', '14408C>T', '23403A>G', '25132C>T', '313C>T', '6380C>T', '29353C>T', '17502C>T', '8917C>T'}	{'21518G>T', '23587G>T', '28881_28883delinsAAC', '29679C>T', '241C>T', '3037C>T', '26408C>T', '18167C>T', '28975G>T', '12049C>T', '14408C>T', '23403A>G', '25132C>T', '313C>T', '6380C>T', '29353C>T', '17502C>T', '8917C>T'}	{'26408C>T'}	1	2020-11-24	2020-12-04	D614G_KR_M234I	D614G_KR_M234I
EPI_ISL_1098735	EPI_ISL_1129192	{'21518G>T', '23587G>T', '28881_28883delinsAAC', '29679C>T', '241C>T', '3037C>T', '18167C>T', '28975G>T', '12049C>T', '14408C>T', '23403A>G', '25132C>T', '313C>T', '6380C>T', '29353C>T', '17502C>T', '8917C>T'}	{'21518G>T', '23587G>T', '28881_28883delinsAAC', '29679C>T', '241C>T', '3037C>T', '18167C>T', '28975G>T', '12049C>T', '14408C>T', '23403A>G', '25132C>T', '29353C>T', '313C>T', '1514C>T', '6380C>T', '17502C>T', '8917C>T'}	{'1514C>T'}	1	2020-11-24	2020-12-12	D614G_KR_M234I	D614G_KR_M234I
EPI_ISL_1098735	EPI_ISL_1129194	{'21518G>T', '23587G>T', '28881_28883delinsAAC', '29679C>T', '241C>T', '3037C>T', '18167C>T', '28975G>T', '12049C>T', '14408C>T', '23403A>G', '25132C>T', '313C>T', '6380C>T', '29353C>T', '17502C>T', '8917C>T'}	{'22729T>C', '21518G>T', '23587G>T', '28881_28883delinsAAC', '29679C>T', '241C>T', '3037C>T', '18167C>T', '28975G>T', '12049C>T', '14408C>T', '23403A>G', '25132C>T', '313C>T', '6380C>T', '29353C>T', '17502C>T', '8917C>T'}	{'22729T>C'}	1	2020-11-24	2020-12-13	D614G_KR_M234I	D614G_KR_M234I
EPI_ISL_1129192	EPI_ISL_1426887	{'21518G>T', '23587G>T', '28881_28883delinsAAC', '29679C>T', '241C>T', '3037C>T', '18167C>T', '28975G>T', '12049C>T', '14408C>T', '23403A>G', '25132C>T', '29353C>T', '313C>T', '1514C>T', '6380C>T', '17502C>T', '8917C>T'}	{'21518G>T', '23587G>T', '28881_28883delinsAAC', '29679C>T', '16152T>C', '241C>T', '3037C>T', '18167C>T', '28975G>T', '12049C>T', '14408C>T', '23403A>G', '25132C>T', '29353C>T', '313C>T', '1514C>T', '6380C>T', '17502C>T', '8917C>T'}	{'16152T>C'}	1	2020-12-12	2021-01-01	D614G_KR_M234I	D614G_KR_M234I
EPI_ISL_1098735	EPI_ISL_895290	{'21518G>T', '23587G>T', '28881_28883delinsAAC', '29679C>T', '241C>T', '3037C>T', '18167C>T', '28975G>T', '12049C>T', '14408C>T', '23403A>G', '25132C>T', '313C>T', '6380C>T', '29353C>T', '17502C>T', '8917C>T'}	{'21518G>T', '23587G>T', '28881_28883delinsAAC', '29679C>T', '6428C>T', '241C>T', '3037C>T', '18167C>T', '28975G>T', '12049C>T', '14408C>T', '23403A>G', '25132C>T', '313C>T', '6380C>T', '29353C>T', '17502C>T', '8917C>T'}	{'6428C>T'}	1	2020-11-24	2020-12-04	D614G_KR_M234I	D614G_KR_M234I
EPI_ISL_895290	EPI_ISL_895291	{'21518G>T', '23587G>T', '28881_28883delinsAAC', '29679C>T', '6428C>T', '241C>T', '3037C>T', '18167C>T', '28975G>T', '12049C>T', '14408C>T', '23403A>G', '25132C>T', '313C>T', '6380C>T', '29353C>T', '17502C>T', '8917C>T'}	{'21518G>T', '23587G>T', '28881_28883delinsAAC', '20303A>G', '29679C>T', '241C>T', '3037C>T', '6428C>T', '18167C>T', '28975G>T', '12049C>T', '14408C>T', '23403A>G', '25132C>T', '313C>T', '6380C>T', '29353C>T', '17502C>T', '8917C>T'}	{'20303A>G'}	1	2020-12-04	2020-12-04	D614G_KR_M234I	D614G_KR_M234I
EPI_ISL_895290	EPI_ISL_895293	{'21518G>T', '23587G>T', '28881_28883delinsAAC', '29679C>T', '6428C>T', '241C>T', '3037C>T', '18167C>T', '28975G>T', '12049C>T', '14408C>T', '23403A>G', '25132C>T', '313C>T', '6380C>T', '29353C>T', '17502C>T', '8917C>T'}	{'21518G>T', '23587G>T', '28881_28883delinsAAC', '29679C>T', '6428C>T', '241C>T', '29095C>T', '3037C>T', '18167C>T', '28975G>T', '12049C>T', '14408C>T', '23403A>G', '25132C>T', '313C>T', '6380C>T', '29353C>T', '17502C>T', '8917C>T'}	{'29095C>T'}	1	2020-12-04	2020-12-04	D614G_KR_M234I	D614G_KR_M234I
EPI_ISL_895291	EPI_ISL_895964	{'21518G>T', '23587G>T', '28881_28883delinsAAC', '20303A>G', '29679C>T', '241C>T', '3037C>T', '6428C>T', '18167C>T', '28975G>T', '12049C>T', '14408C>T', '23403A>G', '25132C>T', '313C>T', '6380C>T', '29353C>T', '17502C>T', '8917C>T'}	{'21518G>T', '23587G>T', '28881_28883delinsAAC', '20303A>G', '29679C>T', '241C>T', '3037C>T', '6428C>T', '18167C>T', '28975G>T', '12049C>T', '14408C>T', '23403A>G', '25132C>T', '313C>T', '6380C>T', '29353C>T', '9110C>T', '17502C>T', '8917C>T'}	{'9110C>T'}	1	2020-12-04	2020-12-12	D614G_KR_M234I	D614G_KR_M234I
EPI_ISL_895293	EPI_ISL_895968	{'21518G>T', '23587G>T', '28881_28883delinsAAC', '29679C>T', '6428C>T', '241C>T', '29095C>T', '3037C>T', '18167C>T', '28975G>T', '12049C>T', '14408C>T', '23403A>G', '25132C>T', '313C>T', '6380C>T', '29353C>T', '17502C>T', '8917C>T'}	{'21518G>T', '23587G>T', '28881_28883delinsAAC', '29679C>T', '6428C>T', '241C>T', '29095C>T', '3037C>T', '18167C>T', '28975G>T', '12049C>T', '14408C>T', '23403A>G', '25132C>T', '313C>T', '6380C>T', '29353C>T', '29688_29691del', '17502C>T', '8917C>T'}	{'29688_29691del'}	1	2020-12-04	2020-12-13	D614G_KR_M234I	D614G_KR_M234I
EPI_ISL_895291	EPI_ISL_895971	{'21518G>T', '23587G>T', '28881_28883delinsAAC', '20303A>G', '29679C>T', '241C>T', '3037C>T', '6428C>T', '18167C>T', '28975G>T', '12049C>T', '14408C>T', '23403A>G', '25132C>T', '313C>T', '6380C>T', '29353C>T', '17502C>T', '8917C>T'}	{'21518G>T', '23587G>T', '28881_28883delinsAAC', '20303A>G', '29679C>T', '241C>T', '3037C>T', '6428C>T', '18167C>T', '28975G>T', '12049C>T', '14199A>G', '14408C>T', '23403A>G', '25132C>T', '313C>T', '29353C>T', '6380C>T', '17502C>T', '8917C>T'}	{'14199A>G'}	1	2020-12-04	2020-12-13	D614G_KR_M234I	D614G_KR_M234I
EPI_ISL_1123301	EPI_ISL_1034213	{'25469C>T', '8076T>C', '9286C>T', '28881_28883delinsAAC', '28725C>T', '241C>T', '3037C>T', '4346T>C', '14708C>T', '313C>T', '14408C>T', '10376C>T', '23403A>G', '29692G>T', '10525C>T'}	{'25469C>T', '8076T>C', '9286C>T', '28881_28883delinsAAC', '28725C>T', '241C>T', '3037C>T', '4346T>C', '14708C>T', '313C>T', '14408C>T', '10376C>T', '23403A>G', '16308C>T', '29692G>T', '24943T>C', '10525C>T'}	{'24943T>C', '16308C>T'}	2	2020-10	2020-11	D614G_KR_P3371S	D614G_KR_P3371S
EPI_ISL_1123301	EPI_ISL_1034215	{'25469C>T', '8076T>C', '9286C>T', '28881_28883delinsAAC', '28725C>T', '241C>T', '3037C>T', '4346T>C', '14708C>T', '313C>T', '14408C>T', '10376C>T', '23403A>G', '29692G>T', '10525C>T'}	{'25469C>T', '8076T>C', '9286C>T', '28881_28883delinsAAC', '28725C>T', '241C>T', '3037C>T', '4346T>C', '14708C>T', '26753C>T', '14408C>T', '10376C>T', '23403A>G', '29692G>T', '313C>T', '10525C>T'}	{'26753C>T'}	1	2020-10	2020-11	D614G_KR_P3371S	D614G_KR_P3371S
EPI_ISL_1123301	EPI_ISL_1034216	{'25469C>T', '8076T>C', '9286C>T', '28881_28883delinsAAC', '28725C>T', '241C>T', '3037C>T', '4346T>C', '14708C>T', '313C>T', '14408C>T', '10376C>T', '23403A>G', '29692G>T', '10525C>T'}	{'25469C>T', '8076T>C', '9286C>T', '28881_28883delinsAAC', '28725C>T', '241C>T', '3037C>T', '4346T>C', '14708C>T', '313C>T', '14408C>T', '10376C>T', '23403A>G', '29692G>T', '4653C>T', '10525C>T'}	{'4653C>T'}	1	2020-10	2020-11	D614G_KR_P3371S	D614G_KR_P3371S
EPI_ISL_1123301	EPI_ISL_1034220	{'25469C>T', '8076T>C', '9286C>T', '28881_28883delinsAAC', '28725C>T', '241C>T', '3037C>T', '4346T>C', '14708C>T', '313C>T', '14408C>T', '10376C>T', '23403A>G', '29692G>T', '10525C>T'}	{'25469C>T', '8076T>C', '9286C>T', '28881_28883delinsAAC', '28725C>T', '241C>T', '3037C>T', '4346T>C', '20823C>T', '14708C>T', '313C>T', '14408C>T', '10376C>T', '23403A>G', '29692G>T', '10525C>T'}	{'20823C>T'}	1	2020-10	2020-11	D614G_KR_P3371S	D614G_KR_P3371S
EPI_ISL_1123301	EPI_ISL_1034221	{'25469C>T', '8076T>C', '9286C>T', '28881_28883delinsAAC', '28725C>T', '241C>T', '3037C>T', '4346T>C', '14708C>T', '313C>T', '14408C>T', '10376C>T', '23403A>G', '29692G>T', '10525C>T'}	{'25469C>T', '8076T>C', '9286C>T', '28881_28883delinsAAC', '28725C>T', '241C>T', '3037C>T', '4346T>C', '14708C>T', '313C>T', '14408C>T', '10376C>T', '23403A>G', '29692G>T', '6906C>T', '10525C>T'}	{'6906C>T'}	1	2020-10	2020-11	D614G_KR_P3371S	D614G_KR_P3371S
EPI_ISL_1123301	EPI_ISL_1034223	{'25469C>T', '8076T>C', '9286C>T', '28881_28883delinsAAC', '28725C>T', '241C>T', '3037C>T', '4346T>C', '14708C>T', '313C>T', '14408C>T', '10376C>T', '23403A>G', '29692G>T', '10525C>T'}	{'25469C>T', '8076T>C', '9286C>T', '21432T>C', '28881_28883delinsAAC', '28725C>T', '241C>T', '3037C>T', '4346T>C', '14708C>T', '313C>T', '14408C>T', '10376C>T', '23403A>G', '29692G>T', '10525C>T'}	{'21432T>C'}	1	2020-10	2020-11	D614G_KR_P3371S	D614G_KR_P3371S
EPI_ISL_1123301	EPI_ISL_1123305	{'25469C>T', '8076T>C', '9286C>T', '28881_28883delinsAAC', '28725C>T', '241C>T', '3037C>T', '4346T>C', '14708C>T', '313C>T', '14408C>T', '10376C>T', '23403A>G', '29692G>T', '10525C>T'}	{'25469C>T', '5365C>Y', '8076T>C', '9286C>T', '28881_28883delinsAAC', '28725C>T', '241C>T', '3037C>T', '4346T>C', '14708C>T', '313C>T', '14408C>T', '10376C>T', '23403A>G', '29692G>T', '10525C>T'}	{'5365C>Y'}	1	2020-10	2020-10	D614G_KR_P3371S	D614G_KR_P3371S
EPI_ISL_1123301	EPI_ISL_1123307	{'25469C>T', '8076T>C', '9286C>T', '28881_28883delinsAAC', '28725C>T', '241C>T', '3037C>T', '4346T>C', '14708C>T', '313C>T', '14408C>T', '10376C>T', '23403A>G', '29692G>T', '10525C>T'}	{'25469C>T', '8076T>C', '9286C>T', '28881_28883delinsAAC', '28725C>T', '241C>T', '3037C>T', '4346T>C', '14708C>T', '313C>T', '14408C>T', '10376C>T', '23403A>G', '29692G>T', '10525C>T', '5907C>T'}	{'5907C>T'}	1	2020-10	2020-10	D614G_KR_P3371S	D614G_KR_P3371S
EPI_ISL_1123301	EPI_ISL_1429437	{'25469C>T', '8076T>C', '9286C>T', '28881_28883delinsAAC', '28725C>T', '241C>T', '3037C>T', '4346T>C', '14708C>T', '313C>T', '14408C>T', '10376C>T', '23403A>G', '29692G>T', '10525C>T'}	{'28325G>T', '25469C>T', '17999C>T', '13584C>T', '8076T>C', '9286C>T', '28881_28883delinsAAC', '28725C>T', '241C>T', '3037C>T', '4346T>C', '14708C>T', '313C>T', '14408C>T', '10376C>T', '23403A>G', '29692G>T', '10525C>T'}	{'28325G>T', '17999C>T', '13584C>T'}	3	2020-10	2020-11-02	D614G_KR_P3371S	D614G_KR_P3371S
EPI_ISL_1123301	EPI_ISL_895169	{'25469C>T', '8076T>C', '9286C>T', '28881_28883delinsAAC', '28725C>T', '241C>T', '3037C>T', '4346T>C', '14708C>T', '313C>T', '14408C>T', '10376C>T', '23403A>G', '29692G>T', '10525C>T'}	{'28325G>T', '25469C>T', '414C>T', '13584C>T', '8076T>C', '9286C>T', '28881_28883delinsAAC', '28725C>T', '241C>T', '3037C>T', '4346T>C', '14708C>T', '313C>T', '14408C>T', '10376C>T', '23403A>G', '29692G>T', '10525C>T'}	{'28325G>T', '414C>T', '13584C>T'}	3	2020-10	2020-10-23	D614G_KR_P3371S	D614G_KR_P3371S
EPI_ISL_1123301	EPI_ISL_901252	{'25469C>T', '8076T>C', '9286C>T', '28881_28883delinsAAC', '28725C>T', '241C>T', '3037C>T', '4346T>C', '14708C>T', '313C>T', '14408C>T', '10376C>T', '23403A>G', '29692G>T', '10525C>T'}	{'25469C>T', '8076T>C', '9286C>T', '28881_28883delinsAAC', '28725C>T', '241C>T', '3037C>T', '4346T>C', '12924C>T', '14708C>T', '313C>T', '14408C>T', '10376C>T', '23403A>G', '29692G>T', '4234C>T', '3787C>T', '10525C>T'}	{'4234C>T', '3787C>T', '12924C>T'}	3	2020-10	2020-10-05	D614G_KR_P3371S	D614G_KR_P3371S
EPI_ISL_1123316	EPI_ISL_1123300	{'21518G>T', '28093C>T', '28881_28883delinsAAC', '29679C>T', '241C>T', '1960C>A', '27630C>T', '3037C>T', '18167C>T', '28975G>T', '14408C>T', '23403A>G', '22747C>T', '313C>T', '8917C>T'}	{'21518G>T', '28093C>T', '28881_28883delinsAAC', '29679C>T', '241C>T', '1960C>A', '27630C>T', '3037C>T', '18167C>T', '28975G>T', '14408C>T', '23403A>G', '11417G>T', '22747C>T', '313C>T', '8664C>T', '8917C>T'}	{'8664C>T', '11417G>T'}	2	2020-09	2020-09	D614G_KR_M234I	D614G_KR_M234I
EPI_ISL_1123314	EPI_ISL_1123315	{'21518G>T', '28093C>T', '28881_28883delinsAAC', '29679C>T', '241C>T', '1960C>A', '3037C>T', '18167C>T', '28975G>T', '14408C>T', '23403A>G', '22747C>T', '313C>T', '8917C>T'}	{'4960G>T', '21518G>T', '28093C>T', '28881_28883delinsAAC', '29679C>T', '241C>T', '1960C>A', '3037C>T', '18167C>T', '28975G>T', '14408C>T', '23403A>G', '22747C>T', '313C>T', '8917C>T'}	{'4960G>T'}	1	2020-09	2020-09	D614G_KR_M234I	D614G_KR_M234I
EPI_ISL_1123314	EPI_ISL_1123316	{'21518G>T', '28093C>T', '28881_28883delinsAAC', '29679C>T', '241C>T', '1960C>A', '3037C>T', '18167C>T', '28975G>T', '14408C>T', '23403A>G', '22747C>T', '313C>T', '8917C>T'}	{'21518G>T', '28093C>T', '28881_28883delinsAAC', '29679C>T', '241C>T', '1960C>A', '27630C>T', '3037C>T', '18167C>T', '28975G>T', '14408C>T', '23403A>G', '22747C>T', '313C>T', '8917C>T'}	{'27630C>T'}	1	2020-09	2020-09	D614G_KR_M234I	D614G_KR_M234I
EPI_ISL_1123316	EPI_ISL_1123318	{'21518G>T', '28093C>T', '28881_28883delinsAAC', '29679C>T', '241C>T', '1960C>A', '27630C>T', '3037C>T', '18167C>T', '28975G>T', '14408C>T', '23403A>G', '22747C>T', '313C>T', '8917C>T'}	{'300C>T', '21518G>T', '28093C>T', '28881_28883delinsAAC', '29679C>T', '241C>T', '1960C>A', '27630C>T', '3037C>T', '18167C>T', '28975G>T', '14408C>T', '23403A>G', '22747C>T', '313C>T', '25906G>T', '8917C>T'}	{'300C>T', '25906G>T'}	2	2020-09	2020-09	D614G_KR_M234I	D614G_KR_M234I
EPI_ISL_1123316	EPI_ISL_915397	{'21518G>T', '28093C>T', '28881_28883delinsAAC', '29679C>T', '241C>T', '1960C>A', '27630C>T', '3037C>T', '18167C>T', '28975G>T', '14408C>T', '23403A>G', '22747C>T', '313C>T', '8917C>T'}	{'106C>Y', '21518G>T', '28093C>T', '28881_28883delinsAAC', '29679C>T', '862G>T', '241C>T', '1960C>A', '27630C>T', '3037C>T', '18167C>T', '28975G>T', '14408C>T', '23403A>G', '22747C>T', '313C>T', '14814T>C', '8917C>T'}	{'106C>Y', '862G>T', '14814T>C'}	3	2020-09	2020-09-16	D614G_KR_M234I	D614G_KR_M234I
EPI_ISL_902252	EPI_ISL_687788	{'28337G>A', '9286C>T', '28881_28883delinsAAC', '28725C>T', '241C>T', '3037C>T', '4346T>C', '14708C>T', '313C>T', '14408C>T', '10376C>T', '23403A>G', '29692G>T', '13309G>T'}	{'28337G>A', '9286C>T', '4058C>T', '28881_28883delinsAAC', '28725C>T', '241C>T', '3037C>T', '4346T>C', '14708C>T', '313C>T', '14408C>T', '10376C>T', '23403A>G', '29692G>T', '13309G>T'}	{'4058C>T'}	1	2020-07-13	2020-07-14	D614G_KR_P3371S	D614G_KR_P3371S
EPI_ISL_1123327	EPI_ISL_902252	{'9286C>T', '28881_28883delinsAAC', '28725C>T', '241C>T', '3037C>T', '4346T>C', '14708C>T', '313C>T', '14408C>T', '10376C>T', '23403A>G', '29692G>T', '13309G>T'}	{'28337G>A', '9286C>T', '28881_28883delinsAAC', '28725C>T', '241C>T', '3037C>T', '4346T>C', '14708C>T', '313C>T', '14408C>T', '10376C>T', '23403A>G', '29692G>T', '13309G>T'}	{'28337G>A'}	1	2020-07	2020-07-13	D614G_KR_P3371S	D614G_KR_P3371S
EPI_ISL_1123341	EPI_ISL_1123382	{'9286C>T', '897C>T', '28881_28883delinsAAC', '2167G>T', '28725C>T', '241C>T', '3037C>T', '4346T>C', '22020T>C', '14708C>T', '313C>T', '14408C>T', '10376C>T', '23403A>G', '626G>T', '29692G>T'}	{'9286C>T', '897C>T', '28881_28883delinsAAC', '2167G>T', '28725C>T', '241C>T', '3037C>T', '4346T>C', '13119C>T', '22020T>C', '14708C>T', '313C>T', '14408C>T', '10376C>T', '23403A>G', '626G>T', '29692G>T'}	{'13119C>T'}	1	2020-07	2020-07	D614G_KR_M153T	D614G_KR_M153T
EPI_ISL_1123377	EPI_ISL_901467	{'9286C>T', '6990C>T', '28881_28883delinsAAC', '28725C>T', '241C>T', '3037C>T', '4346T>C', '22020T>C', '14708C>T', '313C>T', '14408C>T', '10376C>T', '23403A>G', '29692G>T'}	{'9286C>T', '6990C>T', '23123C>A', '28881_28883delinsAAC', '28725C>T', '241C>T', '3037C>T', '4346T>C', '22020T>C', '14708C>T', '313C>T', '14408C>T', '10376C>T', '23403A>G', '12085C>T', '27633A>G', '29692G>T'}	{'23123C>A', '27633A>G', '12085C>T'}	3	2020-07	2020-10-12	D614G_KR_M153T	D614G_KR_M153T
EPI_ISL_894444	EPI_ISL_901467	{'9286C>T', '28881_28883delinsAAC', '28725C>T', '241C>T', '3037C>T', '4346T>C', '22020T>C', '14708C>T', '313C>T', '14408C>T', '10376C>T', '23403A>G', '27633A>G', '29692G>T'}	{'9286C>T', '6990C>T', '23123C>A', '28881_28883delinsAAC', '28725C>T', '241C>T', '3037C>T', '4346T>C', '22020T>C', '14708C>T', '313C>T', '14408C>T', '10376C>T', '23403A>G', '12085C>T', '27633A>G', '29692G>T'}	{'6990C>T', '23123C>A', '12085C>T'}	3	2020-09-18	2020-10-12	D614G_KR_M153T	D614G_KR_M153T
EPI_ISL_1123409	EPI_ISL_1123404	{'9286C>T', '28881_28883delinsAAC', '28725C>T', '241C>T', '3037C>T', '4346T>C', '14708C>T', '313C>T', '14408C>T', '10376C>T', '23403A>G', '794C>T', '29692G>T'}	{'9286C>T', '28881_28883delinsAAC', '28725C>T', '241C>T', '21991_21993del', '3037C>T', '4346T>C', '14708C>T', '313C>T', '14408C>T', '10376C>T', '23403A>G', '794C>T', '29692G>T'}	{'21991_21993del'}	1	2020-07	2020-06	D614G_KR_P3371S	D614G_KR_P3371S
EPI_ISL_1123409	EPI_ISL_1123407	{'9286C>T', '28881_28883delinsAAC', '28725C>T', '241C>T', '3037C>T', '4346T>C', '14708C>T', '313C>T', '14408C>T', '10376C>T', '23403A>G', '794C>T', '29692G>T'}	{'9286C>T', '28881_28883delinsAAC', '28725C>T', '241C>T', '3037C>T', '4346T>C', '14708C>T', '22093G>T', '14408C>T', '10376C>T', '23403A>G', '313C>T', '794C>T', '29692G>T'}	{'22093G>T'}	1	2020-07	2020-06	D614G_KR_P3371S	D614G_KR_P3371S
EPI_ISL_1123438	EPI_ISL_1123439	{'26773T>C', '1509G>A', '21518G>T', '29679C>T', '28881_28883delinsAAC', '241C>T', '3037C>T', '10156C>T', '18167C>T', '25453_25530del', '14408C>T', '23403A>G', '28975G>T', '313C>T', '4228A>T', '7321C>T', '8917C>T', '29870C>A'}	{'26773T>C', '1509G>A', '21518G>T', '29679C>T', '28881_28883delinsAAC', '241C>T', '3037C>T', '10156C>T', '18167C>T', '25453_25530del', '14408C>T', '23403A>G', '24034C>T', '28975G>T', '313C>T', '4228A>T', '7321C>T', '8917C>T', '29870C>A'}	{'24034C>T'}	1	2020-12-27	2020-12-27	D614G_KR_M234I	D614G_KR_M234I
EPI_ISL_1123440	EPI_ISL_1123439	{'26773T>C', '1509G>A', '21518G>T', '29679C>T', '28881_28883delinsAAC', '241C>T', '3037C>T', '10156C>T', '18167C>T', '25453_25530del', '14408C>T', '23403A>G', '24034C>T', '28975G>T', '313C>T', '4228A>T', '8917C>T', '7321C>T'}	{'26773T>C', '1509G>A', '21518G>T', '29679C>T', '28881_28883delinsAAC', '241C>T', '3037C>T', '10156C>T', '18167C>T', '25453_25530del', '14408C>T', '23403A>G', '24034C>T', '28975G>T', '313C>T', '4228A>T', '7321C>T', '8917C>T', '29870C>A'}	{'29870C>A'}	1	2020-12-27	2020-12-27	D614G_KR_M234I	D614G_KR_M234I
EPI_ISL_1123439	EPI_ISL_1123441	{'26773T>C', '1509G>A', '21518G>T', '29679C>T', '28881_28883delinsAAC', '241C>T', '3037C>T', '10156C>T', '18167C>T', '25453_25530del', '14408C>T', '23403A>G', '24034C>T', '28975G>T', '313C>T', '4228A>T', '7321C>T', '8917C>T', '29870C>A'}	{'1509G>A', '21518G>T', '29679C>T', '3037C>T', '10156C>T', '4228A>T', '29870C>A', '28881_28883delinsAAC', '313C>T', '14408C>T', '24034C>T', '7321C>T', '29688G>T', '18167C>T', '28975G>T', '23403A>G', '23608G>T', '26773T>C', '241C>T', '25453_25530del', '8917C>T'}	{'23608G>T', '29688G>T'}	2	2020-12-27	2021-01-01	D614G_KR_M234I	D614G_KR_M234I
EPI_ISL_1123440	EPI_ISL_1123446	{'26773T>C', '1509G>A', '21518G>T', '29679C>T', '28881_28883delinsAAC', '241C>T', '3037C>T', '10156C>T', '18167C>T', '25453_25530del', '14408C>T', '23403A>G', '24034C>T', '28975G>T', '313C>T', '4228A>T', '8917C>T', '7321C>T'}	{'26773T>C', '1509G>A', '21518G>T', '29679C>T', '28881_28883delinsAAC', '241C>T', '3037C>T', '10156C>T', '18167C>T', '25453_25530del', '14408C>T', '23403A>G', '24034C>T', '28975G>T', '313C>T', '4228A>T', '8917C>T', '25644G>T', '7321C>T'}	{'25644G>T'}	1	2020-12-27	2021-01-08	D614G_KR_M234I	D614G_KR_M234I
EPI_ISL_1123452	EPI_ISL_1448408	{'3037C>T', '22112G>A', '4346T>C', '14708C>T', '10376C>T', '15720C>T', '28881_28883delinsAAC', '313C>T', '6463G>T', '14408C>T', '3738C>T', '26158_26161del', '1342C>T', '3736C>T', '26408C>T', '22020T>C', '23403A>G', '9286C>T', '28725C>T', '241C>T', '28221G>C', '22295C>T', '29692G>T', '23593G>T'}	{'3037C>T', '22112G>A', '4346T>C', '14708C>T', '10376C>T', '15720C>T', '28881_28883delinsAAC', '17040T>C', '313C>T', '6463G>T', '14408C>T', '3738C>T', '26158_26161del', '1342C>T', '3736C>T', '26408C>T', '22020T>C', '23403A>G', '9286C>T', '28725C>T', '241C>T', '28221G>C', '22295C>T', '29692G>T', '23593G>T'}	{'17040T>C'}	1	2021-01-18	2021-02-24	D614G_KR_M153T	D614G_KR_M153T
EPI_ISL_1425721	EPI_ISL_1041946	{'19167A>G', '3037C>T', '529G>T', '17551G>A', '23012G>A', '26076T>C', '28881_28883delinsAAC', '29745G>T', '14408C>T', '23868G>T', '19839T>C', '22017G>T', '29527G>T', '27213C>T', '23403A>G', '19274C>A', '28271del', '241C>T', '28833C>T', '18877C>T', '14340C>T', '26604T>C'}	{'19167A>G', '3037C>T', '529G>T', '17551G>A', '23012G>A', '26076T>C', '28881_28883delinsAAC', '29745G>T', '14408C>T', '23868G>T', '19839T>C', '22017G>T', '29527G>T', '27213C>T', '23403A>G', '3602C>T', '19274C>A', '28271del', '241C>T', '28833C>T', '18877C>T', '14340C>T', '26604T>C'}	{'3602C>T'}	1	2020-12-28	2021-01	R1	R1
EPI_ISL_1425721	EPI_ISL_1041948	{'19167A>G', '3037C>T', '529G>T', '17551G>A', '23012G>A', '26076T>C', '28881_28883delinsAAC', '29745G>T', '14408C>T', '23868G>T', '19839T>C', '22017G>T', '29527G>T', '27213C>T', '23403A>G', '19274C>A', '28271del', '241C>T', '28833C>T', '18877C>T', '14340C>T', '26604T>C'}	{'19167A>G', '3037C>T', '529G>T', '17551G>A', '23012G>A', '26076T>C', '28881_28883delinsAAC', '29745G>T', '2786A>G', '14408C>T', '23868G>T', '19839T>C', '22017G>T', '29527G>T', '27213C>T', '23403A>G', '19274C>A', '28271del', '241C>T', '28833C>T', '18877C>T', '14340C>T', '26604T>C'}	{'2786A>G'}	1	2020-12-28	2021-01	R1	R1
EPI_ISL_1123474	EPI_ISL_1072978	{'19167A>G', '3037C>T', '17551G>A', '23012G>A', '28881_28883delinsAAC', '14408C>T', '23868G>T', '19839T>C', '18972G>T', '22017G>T', '29527G>T', '27213C>T', '23403A>G', '19274C>A', '24280T>C', '28271del', '241C>T', '28833C>T', '18877C>T', '23947A>C', '14340C>T', '26604T>C'}	{'19167A>G', '3037C>T', '17551G>A', '23012G>A', '28881_28883delinsAAC', '14408C>T', '23868G>T', '19839T>C', '18972G>T', '22017G>T', '29527G>T', '27213C>T', '23403A>G', '19274C>A', '24280T>C', '28271del', '241C>T', '28833C>T', '21951T>G', '18877C>T', '23947A>C', '14340C>T', '26604T>C'}	{'21951T>G'}	1	2021-01-08	2021-01	R1	R1
EPI_ISL_1127173	EPI_ISL_1072983	{'19167A>G', '3037C>T', '17551G>A', '23012G>A', '21305G>A', '28881_28883delinsAAC', '14408C>T', '23868G>T', '28031T>C', '19839T>C', '22017G>T', '29527G>T', '27213C>T', '23403A>G', '19274C>A', '28271del', '241C>T', '28833C>T', '18877C>T', '14340C>T', '26604T>C'}	{'19167A>G', '3037C>T', '17551G>A', '23012G>A', '21305G>A', '28881_28883delinsAAC', '14408C>T', '23868G>T', '28031T>C', '19839T>C', '22017G>T', '29527G>T', '27213C>T', '23403A>G', '19274C>A', '28271del', '241C>T', '28833C>T', '9223C>T', '18877C>T', '14340C>T', '26604T>C'}	{'9223C>T'}	1	2021-01-06	2021-01	R1	R1
EPI_ISL_1431725	EPI_ISL_1078594	{'19167A>G', '3037C>T', '17551G>A', '23012G>A', '26076T>C', '28881_28883delinsAAC', '29745G>T', '14408C>T', '23868G>T', '19839T>C', '22017G>T', '29527G>T', '27213C>T', '23403A>G', '19274C>A', '28271del', '241C>T', '28833C>T', '18877C>T', '14340C>T', '26604T>C'}	{'19167A>G', '3037C>T', '17551G>A', '23012G>A', '26076T>C', '28881_28883delinsAAC', '29745G>T', '14408C>T', '23868G>T', '19839T>C', '22017G>T', '10811C>T', '29527G>T', '27213C>T', '23403A>G', '19274C>A', '28271del', '241C>T', '28833C>T', '18877C>T', '14340C>T', '26604T>C'}	{'10811C>T'}	1	2020-12-17	2021-01	R1	R1
EPI_ISL_1431725	EPI_ISL_1078597	{'19167A>G', '3037C>T', '17551G>A', '23012G>A', '26076T>C', '28881_28883delinsAAC', '29745G>T', '14408C>T', '23868G>T', '19839T>C', '22017G>T', '29527G>T', '27213C>T', '23403A>G', '19274C>A', '28271del', '241C>T', '28833C>T', '18877C>T', '14340C>T', '26604T>C'}	{'19167A>G', '3037C>T', '17551G>A', '23012G>A', '26076T>C', '28881_28883delinsAAC', '29745G>T', '14408C>T', '23868G>T', '19839T>C', '22017G>T', '29527G>T', '27213C>T', '23403A>G', '19274C>A', '21575C>T', '28271del', '241C>T', '28833C>T', '18877C>T', '14340C>T', '26604T>C'}	{'21575C>T'}	1	2020-12-17	2021-01	R1	R1
EPI_ISL_1358211	EPI_ISL_1123448	{'19167A>G', '3037C>T', '17551G>A', '23012G>A', '26076T>C', '28881_28883delinsAAC', '29745G>T', '14408C>T', '23868G>T', '19839T>C', '22017G>T', '29527G>T', '27213C>T', '3874C>T', '23403A>G', '19274C>A', '28271del', '241C>T', '28833C>T', '18877C>T', '14340C>T', '1314C>T', '26604T>C'}	{'19167A>G', '3037C>T', '17551G>A', '21765_21770del', '23012G>A', '26076T>C', '28881_28883delinsAAC', '29745G>T', '14408C>T', '23868G>T', '19839T>C', '22017G>T', '29527G>T', '27213C>T', '3874C>T', '23403A>G', '19274C>A', '28271del', '241C>T', '28833C>T', '18877C>T', '14340C>T', '1314C>T', '26604T>C'}	{'21765_21770del'}	1	2021-01	2021-01-25	R1	R1
EPI_ISL_1431725	EPI_ISL_1123469	{'19167A>G', '3037C>T', '17551G>A', '23012G>A', '26076T>C', '28881_28883delinsAAC', '29745G>T', '14408C>T', '23868G>T', '19839T>C', '22017G>T', '29527G>T', '27213C>T', '23403A>G', '19274C>A', '28271del', '241C>T', '28833C>T', '18877C>T', '14340C>T', '26604T>C'}	{'19167A>G', '3037C>T', '17551G>A', '23012G>A', '26076T>C', '28881_28883delinsAAC', '29745G>T', '14408C>T', '23868G>T', '19839T>C', '22017G>T', '29527G>T', '27213C>T', '3874C>T', '23403A>G', '19274C>A', '28271del', '241C>T', '28833C>T', '18877C>T', '14340C>T', '26604T>C'}	{'3874C>T'}	1	2020-12-17	2021-01-25	R1	R1
EPI_ISL_895013	EPI_ISL_1123472	{'19167A>G', '3037C>T', '17551G>A', '23012G>A', '28881_28883delinsAAC', '14408C>T', '23868G>T', '19839T>C', '22017G>T', '29527G>T', '1059C>T', '27213C>T', '23403A>G', '27331C>A', '19274C>A', '28271del', '241C>T', '28833C>T', '18877C>T', '14340C>T', '26604T>C'}	{'19167A>G', '3037C>T', '17551G>A', '23012G>A', '28881_28883delinsAAC', '14408C>T', '23868G>T', '19839T>C', '22017G>T', '29527G>T', '1059C>T', '27213C>T', '23403A>G', '27331C>A', '19274C>A', '28271del', '241C>T', '7695T>A', '28833C>T', '18877C>T', '14340C>T', '26604T>C'}	{'7695T>A'}	1	2020-12-01	2021-01-01	R1	R1
EPI_ISL_1123466	EPI_ISL_1123473	{'22017G>T', '19274C>A', '28271del', '26604T>C', '19167A>G', '28881_28883delinsAAC', '29527G>T', '241C>T', '3037C>T', '27213C>T', '28833C>T', '14408C>T', '23403A>G', '18877C>T', '17551G>A', '23012G>A', '23868G>T', '14340C>T', '19839T>C'}	{'22017G>T', '19274C>A', '29700A>G', '28271del', '26604T>C', '19167A>G', '28881_28883delinsAAC', '29527G>T', '241C>T', '3037C>T', '27213C>T', '28833C>T', '14408C>T', '23403A>G', '18877C>T', '17551G>A', '23012G>A', '23868G>T', '14340C>T', '19839T>C'}	{'29700A>G'}	1	2020-12-29	2021-01-04	R1	R1
EPI_ISL_1123466	EPI_ISL_1123474	{'22017G>T', '19274C>A', '28271del', '26604T>C', '19167A>G', '28881_28883delinsAAC', '29527G>T', '241C>T', '3037C>T', '27213C>T', '28833C>T', '14408C>T', '23403A>G', '18877C>T', '17551G>A', '23012G>A', '23868G>T', '14340C>T', '19839T>C'}	{'19167A>G', '3037C>T', '17551G>A', '23012G>A', '28881_28883delinsAAC', '14408C>T', '23868G>T', '19839T>C', '18972G>T', '22017G>T', '29527G>T', '27213C>T', '23403A>G', '19274C>A', '24280T>C', '28271del', '241C>T', '28833C>T', '18877C>T', '23947A>C', '14340C>T', '26604T>C'}	{'18972G>T', '24280T>C', '23947A>C'}	3	2020-12-29	2021-01-08	R1	R1
EPI_ISL_1431725	EPI_ISL_1127159	{'19167A>G', '3037C>T', '17551G>A', '23012G>A', '26076T>C', '28881_28883delinsAAC', '29745G>T', '14408C>T', '23868G>T', '19839T>C', '22017G>T', '29527G>T', '27213C>T', '23403A>G', '19274C>A', '28271del', '241C>T', '28833C>T', '18877C>T', '14340C>T', '26604T>C'}	{'19167A>G', '3037C>T', '17551G>A', '23012G>A', '19977C>A', '26076T>C', '28881_28883delinsAAC', '29745G>T', '14408C>T', '23868G>T', '19839T>C', '907T>C', '22017G>T', '29527G>T', '27213C>T', '23403A>G', '19274C>A', '28271del', '241C>T', '28833C>T', '19979C>A', '18877C>T', '14340C>T', '26604T>C'}	{'907T>C', '19979C>A', '19977C>A'}	3	2020-12-17	2021-01-04	R1	R1
EPI_ISL_1123466	EPI_ISL_1127160	{'22017G>T', '19274C>A', '28271del', '26604T>C', '19167A>G', '28881_28883delinsAAC', '29527G>T', '241C>T', '3037C>T', '27213C>T', '28833C>T', '14408C>T', '23403A>G', '18877C>T', '17551G>A', '23012G>A', '23868G>T', '14340C>T', '19839T>C'}	{'22017G>T', '19274C>A', '28515A>T', '28271del', '26604T>C', '19167A>G', '28881_28883delinsAAC', '29527G>T', '241C>T', '3037C>T', '27213C>T', '28833C>T', '14408C>T', '23403A>G', '18877C>T', '17551G>A', '23012G>A', '23868G>T', '14340C>T', '19839T>C'}	{'28515A>T'}	1	2020-12-29	2021-01-06	R1	R1
EPI_ISL_1127160	EPI_ISL_1127162	{'22017G>T', '19274C>A', '28515A>T', '28271del', '26604T>C', '19167A>G', '28881_28883delinsAAC', '29527G>T', '241C>T', '3037C>T', '27213C>T', '28833C>T', '14408C>T', '23403A>G', '18877C>T', '17551G>A', '23012G>A', '23868G>T', '14340C>T', '19839T>C'}	{'19167A>G', '3037C>T', '17551G>A', '23012G>A', '28881_28883delinsAAC', '14408C>T', '23868G>T', '19839T>C', '22017G>T', '29527G>T', '27213C>T', '23403A>G', '28515A>T', '19274C>A', '28271del', '241C>T', '28833C>T', '18877C>T', '1946G>A', '14340C>T', '26604T>C'}	{'1946G>A'}	1	2021-01-06	2021-01-07	R1	R1
EPI_ISL_1123466	EPI_ISL_1127165	{'22017G>T', '19274C>A', '28271del', '26604T>C', '19167A>G', '28881_28883delinsAAC', '29527G>T', '241C>T', '3037C>T', '27213C>T', '28833C>T', '14408C>T', '23403A>G', '18877C>T', '17551G>A', '23012G>A', '23868G>T', '14340C>T', '19839T>C'}	{'22017G>T', '19274C>A', '28271del', '26604T>C', '19167A>G', '28881_28883delinsAAC', '29527G>T', '241C>T', '3037C>T', '27213C>T', '772T>C', '28833C>T', '14408C>T', '23403A>G', '18877C>T', '17551G>A', '23012G>A', '23868G>T', '14340C>T', '19839T>C'}	{'772T>C'}	1	2020-12-29	2021-01-03	R1	R1
EPI_ISL_1123466	EPI_ISL_1127169	{'22017G>T', '19274C>A', '28271del', '26604T>C', '19167A>G', '28881_28883delinsAAC', '29527G>T', '241C>T', '3037C>T', '27213C>T', '28833C>T', '14408C>T', '23403A>G', '18877C>T', '17551G>A', '23012G>A', '23868G>T', '14340C>T', '19839T>C'}	{'22017G>T', '19274C>A', '28271del', '26604T>C', '19167A>G', '28881_28883delinsAAC', '29527G>T', '241C>T', '3037C>T', '27213C>T', '28833C>T', '14408C>T', '23403A>G', '18877C>T', '17551G>A', '23012G>A', '23635C>T', '23868G>T', '14340C>T', '19839T>C'}	{'23635C>T'}	1	2020-12-29	2021-01-06	R1	R1
EPI_ISL_1127179	EPI_ISL_1127171	{'22017G>T', '19274C>A', '28271del', '26604T>C', '19167A>G', '28881_28883delinsAAC', '29527G>T', '241C>T', '3037C>T', '27213C>T', '28833C>T', '14408C>T', '23403A>G', '18877C>T', '17551G>A', '23012G>A', '23868G>T', '14340C>T', '28031T>C', '19839T>C'}	{'19167A>G', '3037C>T', '17551G>A', '23012G>A', '28881_28883delinsAAC', '14408C>T', '23868G>T', '28031T>C', '19839T>C', '22017G>T', '29527G>T', '27213C>T', '23403A>G', '19274C>A', '28271del', '241C>T', '17747C>T', '28833C>T', '18877C>T', '14340C>T', '26604T>C'}	{'17747C>T'}	1	2021-01-08	2021-01-06	R1	R1
EPI_ISL_1123466	EPI_ISL_1127172	{'22017G>T', '19274C>A', '28271del', '26604T>C', '19167A>G', '28881_28883delinsAAC', '29527G>T', '241C>T', '3037C>T', '27213C>T', '28833C>T', '14408C>T', '23403A>G', '18877C>T', '17551G>A', '23012G>A', '23868G>T', '14340C>T', '19839T>C'}	{'22017G>T', '19274C>A', '28271del', '26604T>C', '19167A>G', '28881_28883delinsAAC', '29527G>T', '241C>T', '3037C>T', '27213C>T', '28833C>T', '14408C>T', '23403A>G', '18877C>T', '17551G>A', '23012G>A', '27427C>G', '23868G>T', '14340C>T', '19839T>C'}	{'27427C>G'}	1	2020-12-29	2021-01-06	R1	R1
EPI_ISL_1127179	EPI_ISL_1127173	{'22017G>T', '19274C>A', '28271del', '26604T>C', '19167A>G', '28881_28883delinsAAC', '29527G>T', '241C>T', '3037C>T', '27213C>T', '28833C>T', '14408C>T', '23403A>G', '18877C>T', '17551G>A', '23012G>A', '23868G>T', '14340C>T', '28031T>C', '19839T>C'}	{'19167A>G', '3037C>T', '17551G>A', '23012G>A', '21305G>A', '28881_28883delinsAAC', '14408C>T', '23868G>T', '28031T>C', '19839T>C', '22017G>T', '29527G>T', '27213C>T', '23403A>G', '19274C>A', '28271del', '241C>T', '28833C>T', '18877C>T', '14340C>T', '26604T>C'}	{'21305G>A'}	1	2021-01-08	2021-01-06	R1	R1
EPI_ISL_1127173	EPI_ISL_1127174	{'19167A>G', '3037C>T', '17551G>A', '23012G>A', '21305G>A', '28881_28883delinsAAC', '14408C>T', '23868G>T', '28031T>C', '19839T>C', '22017G>T', '29527G>T', '27213C>T', '23403A>G', '19274C>A', '28271del', '241C>T', '28833C>T', '18877C>T', '14340C>T', '26604T>C'}	{'19167A>G', '3037C>T', '17551G>A', '23012G>A', '21305G>A', '28881_28883delinsAAC', '14408C>T', '23868G>T', '28031T>C', '19839T>C', '22017G>T', '23248C>T', '29527G>T', '27213C>T', '23403A>G', '19274C>A', '28271del', '241C>T', '28833C>T', '18877C>T', '14340C>T', '26604T>C'}	{'23248C>T'}	1	2021-01-06	2021-01-07	R1	R1
EPI_ISL_1123466	EPI_ISL_1127175	{'22017G>T', '19274C>A', '28271del', '26604T>C', '19167A>G', '28881_28883delinsAAC', '29527G>T', '241C>T', '3037C>T', '27213C>T', '28833C>T', '14408C>T', '23403A>G', '18877C>T', '17551G>A', '23012G>A', '23868G>T', '14340C>T', '19839T>C'}	{'19167A>G', '3037C>T', '12820A>G', '17551G>A', '15921G>T', '23012G>A', '28881_28883delinsAAC', '14178C>T', '14408C>T', '23868G>T', '19839T>C', '22017G>T', '29527G>T', '27213C>T', '23403A>G', '1909C>T', '19274C>A', '28271del', '241C>T', '28833C>T', '18877C>T', '14340C>T', '4579T>A', '26604T>C'}	{'14178C>T', '12820A>G', '15921G>T', '1909C>T', '4579T>A'}	5	2020-12-29	2021-01-07	R1	R1
EPI_ISL_1123466	EPI_ISL_1127177	{'22017G>T', '19274C>A', '28271del', '26604T>C', '19167A>G', '28881_28883delinsAAC', '29527G>T', '241C>T', '3037C>T', '27213C>T', '28833C>T', '14408C>T', '23403A>G', '18877C>T', '17551G>A', '23012G>A', '23868G>T', '14340C>T', '19839T>C'}	{'22017G>T', '19274C>A', '28271del', '26604T>C', '19167A>G', '28881_28883delinsAAC', '29527G>T', '241C>T', '3037C>T', '25481G>T', '27213C>T', '28833C>T', '14408C>T', '23403A>G', '18877C>T', '17551G>A', '23012G>A', '23868G>T', '14340C>T', '19839T>C'}	{'25481G>T'}	1	2020-12-29	2021-01-07	R1	R1
EPI_ISL_1123466	EPI_ISL_1127179	{'22017G>T', '19274C>A', '28271del', '26604T>C', '19167A>G', '28881_28883delinsAAC', '29527G>T', '241C>T', '3037C>T', '27213C>T', '28833C>T', '14408C>T', '23403A>G', '18877C>T', '17551G>A', '23012G>A', '23868G>T', '14340C>T', '19839T>C'}	{'22017G>T', '19274C>A', '28271del', '26604T>C', '19167A>G', '28881_28883delinsAAC', '29527G>T', '241C>T', '3037C>T', '27213C>T', '28833C>T', '14408C>T', '23403A>G', '18877C>T', '17551G>A', '23012G>A', '23868G>T', '14340C>T', '28031T>C', '19839T>C'}	{'28031T>C'}	1	2020-12-29	2021-01-08	R1	R1
EPI_ISL_1123466	EPI_ISL_1127180	{'22017G>T', '19274C>A', '28271del', '26604T>C', '19167A>G', '28881_28883delinsAAC', '29527G>T', '241C>T', '3037C>T', '27213C>T', '28833C>T', '14408C>T', '23403A>G', '18877C>T', '17551G>A', '23012G>A', '23868G>T', '14340C>T', '19839T>C'}	{'22017G>T', '19274C>A', '28271del', '26604T>C', '19167A>G', '28881_28883delinsAAC', '29527G>T', '241C>T', '3037C>T', '27213C>T', '7360G>T', '28833C>T', '14408C>T', '23403A>G', '18877C>T', '17551G>A', '23012G>A', '23868G>T', '14340C>T', '19839T>C'}	{'7360G>T'}	1	2020-12-29	2021-01-08	R1	R1
EPI_ISL_1123466	EPI_ISL_1127184	{'22017G>T', '19274C>A', '28271del', '26604T>C', '19167A>G', '28881_28883delinsAAC', '29527G>T', '241C>T', '3037C>T', '27213C>T', '28833C>T', '14408C>T', '23403A>G', '18877C>T', '17551G>A', '23012G>A', '23868G>T', '14340C>T', '19839T>C'}	{'22017G>T', '19274C>A', '28271del', '26604T>C', '19167A>G', '28881_28883delinsAAC', '29527G>T', '21137A>G', '241C>T', '27213C>T', '3037C>T', '28833C>T', '14408C>T', '23403A>G', '18877C>T', '17551G>A', '23012G>A', '23868G>T', '14340C>T', '19839T>C'}	{'21137A>G'}	1	2020-12-29	2021-01-05	R1	R1
EPI_ISL_1431725	EPI_ISL_1128175	{'19167A>G', '3037C>T', '17551G>A', '23012G>A', '26076T>C', '28881_28883delinsAAC', '29745G>T', '14408C>T', '23868G>T', '19839T>C', '22017G>T', '29527G>T', '27213C>T', '23403A>G', '19274C>A', '28271del', '241C>T', '28833C>T', '18877C>T', '14340C>T', '26604T>C'}	{'19167A>G', '3037C>T', '17551G>A', '23012G>A', '14277G>T', '26076T>C', '28881_28883delinsAAC', '29745G>T', '14408C>T', '23868G>T', '19839T>C', '22017G>T', '29527G>T', '27213C>T', '23403A>G', '19274C>A', '28271del', '241C>T', '28833C>T', '18877C>T', '14340C>T', '26604T>C'}	{'14277G>T'}	1	2020-12-17	2021-01-13	R1	R1
EPI_ISL_1431725	EPI_ISL_1128179	{'19167A>G', '3037C>T', '17551G>A', '23012G>A', '26076T>C', '28881_28883delinsAAC', '29745G>T', '14408C>T', '23868G>T', '19839T>C', '22017G>T', '29527G>T', '27213C>T', '23403A>G', '19274C>A', '28271del', '241C>T', '28833C>T', '18877C>T', '14340C>T', '26604T>C'}	{'19167A>G', '9123G>A', '3037C>T', '17551G>A', '23012G>A', '26076T>C', '28881_28883delinsAAC', '29745G>T', '14408C>T', '23868G>T', '19839T>C', '22017G>T', '29527G>T', '27213C>T', '23403A>G', '10423T>C', '19274C>A', '28271del', '241C>T', '28833C>T', '18877C>T', '14340C>T', '26604T>C'}	{'9123G>A', '10423T>C'}	2	2020-12-17	2021-01-15	R1	R1
EPI_ISL_1425721	EPI_ISL_1129230	{'19167A>G', '3037C>T', '529G>T', '17551G>A', '23012G>A', '26076T>C', '28881_28883delinsAAC', '29745G>T', '14408C>T', '23868G>T', '19839T>C', '22017G>T', '29527G>T', '27213C>T', '23403A>G', '19274C>A', '28271del', '241C>T', '28833C>T', '18877C>T', '14340C>T', '26604T>C'}	{'19167A>G', '3037C>T', '835C>T', '529G>T', '17551G>A', '23012G>A', '26076T>C', '28881_28883delinsAAC', '29745G>T', '14408C>T', '23868G>T', '19839T>C', '22017G>T', '29527G>T', '27213C>T', '20122A>G', '23403A>G', '19274C>A', '28271del', '241C>T', '28833C>T', '18877C>T', '14340C>T', '26604T>C'}	{'835C>T', '20122A>G'}	2	2020-12-28	2021-01	R1	R1
EPI_ISL_1425721	EPI_ISL_1129231	{'19167A>G', '3037C>T', '529G>T', '17551G>A', '23012G>A', '26076T>C', '28881_28883delinsAAC', '29745G>T', '14408C>T', '23868G>T', '19839T>C', '22017G>T', '29527G>T', '27213C>T', '23403A>G', '19274C>A', '28271del', '241C>T', '28833C>T', '18877C>T', '14340C>T', '26604T>C'}	{'19167A>G', '3037C>T', '529G>T', '17551G>A', '23012G>A', '26076T>C', '6659A>G', '28881_28883delinsAAC', '29745G>T', '14408C>T', '23868G>T', '19839T>C', '22017G>T', '29527G>T', '27213C>T', '23403A>G', '19274C>A', '28271del', '241C>T', '28833C>T', '18877C>T', '14340C>T', '26604T>C'}	{'6659A>G'}	1	2020-12-28	2021-01	R1	R1
EPI_ISL_1425721	EPI_ISL_1129235	{'19167A>G', '3037C>T', '529G>T', '17551G>A', '23012G>A', '26076T>C', '28881_28883delinsAAC', '29745G>T', '14408C>T', '23868G>T', '19839T>C', '22017G>T', '29527G>T', '27213C>T', '23403A>G', '19274C>A', '28271del', '241C>T', '28833C>T', '18877C>T', '14340C>T', '26604T>C'}	{'19167A>G', '3037C>T', '529G>T', '17551G>A', '23012G>A', '26076T>C', '28881_28883delinsAAC', '29745G>T', '14408C>T', '23868G>T', '19839T>C', '22017G>T', '29527G>T', '27213C>T', '23403A>G', '10317A>G', '19274C>A', '28271del', '241C>T', '28833C>T', '18877C>T', '14340C>T', '26604T>C'}	{'10317A>G'}	1	2020-12-28	2021-01	R1	R1
EPI_ISL_1431725	EPI_ISL_1131161	{'19167A>G', '3037C>T', '17551G>A', '23012G>A', '26076T>C', '28881_28883delinsAAC', '29745G>T', '14408C>T', '23868G>T', '19839T>C', '22017G>T', '29527G>T', '27213C>T', '23403A>G', '19274C>A', '28271del', '241C>T', '28833C>T', '18877C>T', '14340C>T', '26604T>C'}	{'19167A>G', '3037C>T', '17551G>A', '23012G>A', '343G>T', '26076T>C', '28881_28883delinsAAC', '29745G>T', '14408C>T', '23868G>T', '19839T>C', '22017G>T', '29527G>T', '15267A>G', '27213C>T', '23403A>G', '8090C>T', '13176C>T', '19274C>A', '28271del', '241C>T', '28833C>T', '18877C>T', '14340C>T', '26604T>C'}	{'13176C>T', '8090C>T', '343G>T', '15267A>G'}	4	2020-12-17	2021-01-18	R1	R1
EPI_ISL_1431725	EPI_ISL_1131162	{'19167A>G', '3037C>T', '17551G>A', '23012G>A', '26076T>C', '28881_28883delinsAAC', '29745G>T', '14408C>T', '23868G>T', '19839T>C', '22017G>T', '29527G>T', '27213C>T', '23403A>G', '19274C>A', '28271del', '241C>T', '28833C>T', '18877C>T', '14340C>T', '26604T>C'}	{'19167A>G', '5672C>T', '3037C>T', '368G>T', '17551G>A', '23012G>A', '26076T>C', '28881_28883delinsAAC', '29745G>T', '14408C>T', '23868G>T', '19839T>C', '22017G>T', '29527G>T', '27213C>T', '23403A>G', '19274C>A', '28271del', '241C>T', '28833C>T', '18877C>T', '14340C>T', '26604T>C'}	{'5672C>T', '368G>T'}	2	2020-12-17	2021-01-18	R1	R1
EPI_ISL_895012	EPI_ISL_1131164	{'22017G>T', '19274C>A', '28271del', '26604T>C', '1059C>T', '19167A>G', '28881_28883delinsAAC', '241C>T', '29527G>T', '27213C>T', '3037C>T', '28833C>T', '14408C>T', '23403A>G', '18877C>T', '17551G>A', '23012G>A', '23868G>T', '14340C>T', '19839T>C'}	{'19167A>G', '3037C>T', '17551G>A', '23012G>A', '28881_28883delinsAAC', '14408C>T', '23868G>T', '19839T>C', '4049A>C', '22017G>T', '29527G>T', '1059C>T', '27213C>T', '23403A>G', '19274C>A', '28271del', '241C>T', '28833C>T', '18877C>T', '14340C>T', '26604T>C'}	{'4049A>C'}	1	2020-11-30	2020-12-01	R1	R1
EPI_ISL_1127184	EPI_ISL_1131165	{'22017G>T', '19274C>A', '28271del', '26604T>C', '19167A>G', '28881_28883delinsAAC', '29527G>T', '21137A>G', '241C>T', '27213C>T', '3037C>T', '28833C>T', '14408C>T', '23403A>G', '18877C>T', '17551G>A', '23012G>A', '23868G>T', '14340C>T', '19839T>C'}	{'19167A>G', '3037C>T', '17551G>A', '23012G>A', '28881_28883delinsAAC', '14408C>T', '23868G>T', '14340C>T', '19839T>C', '22017G>T', '29527G>T', '1059C>T', '27213C>T', '23403A>G', '19274C>A', '28271del', '241C>T', '28833C>T', '18877C>T', '21137A>G', '26604T>C'}	{'1059C>T'}	1	2021-01-05	2020-12-01	R1	R1
EPI_ISL_895012	EPI_ISL_1131165	{'22017G>T', '19274C>A', '28271del', '26604T>C', '1059C>T', '19167A>G', '28881_28883delinsAAC', '241C>T', '29527G>T', '27213C>T', '3037C>T', '28833C>T', '14408C>T', '23403A>G', '18877C>T', '17551G>A', '23012G>A', '23868G>T', '14340C>T', '19839T>C'}	{'19167A>G', '3037C>T', '17551G>A', '23012G>A', '28881_28883delinsAAC', '14408C>T', '23868G>T', '14340C>T', '19839T>C', '22017G>T', '29527G>T', '1059C>T', '27213C>T', '23403A>G', '19274C>A', '28271del', '241C>T', '28833C>T', '18877C>T', '21137A>G', '26604T>C'}	{'21137A>G'}	1	2020-11-30	2020-12-01	R1	R1
EPI_ISL_895012	EPI_ISL_1131166	{'22017G>T', '19274C>A', '28271del', '26604T>C', '1059C>T', '19167A>G', '28881_28883delinsAAC', '241C>T', '29527G>T', '27213C>T', '3037C>T', '28833C>T', '14408C>T', '23403A>G', '18877C>T', '17551G>A', '23012G>A', '23868G>T', '14340C>T', '19839T>C'}	{'19167A>G', '3037C>T', '17551G>A', '23012G>A', '18366A>G', '28881_28883delinsAAC', '14408C>T', '23868G>T', '19839T>C', '22017G>T', '29527G>T', '1059C>T', '27213C>T', '23403A>G', '19274C>A', '28271del', '241C>T', '28833C>T', '18877C>T', '14340C>T', '26604T>C'}	{'18366A>G'}	1	2020-11-30	2020-12-02	R1	R1
EPI_ISL_1164928	EPI_ISL_1164927	{'22017G>T', '19274C>A', '28271del', '26604T>C', '19167A>G', '28881_28883delinsAAC', '29527G>T', '241C>T', '3037C>T', '27213C>T', '5164G>A', '28833C>T', '14408C>T', '23403A>G', '18877C>T', '17551G>A', '23012G>A', '23868G>T', '14340C>T', '19839T>C'}	{'29865A>G', '19167A>G', '29857C>T', '3037C>T', '17551G>A', '23012G>A', '29870C>A', '29861G>T', '28881_28883delinsAAC', '29868G>T', '5164G>A', '14408C>T', '29871A>C', '23868G>T', '19839T>C', '22017G>T', '29527G>T', '29863A>G', '27213C>T', '23403A>G', '29864G>A', '19274C>A', '28271del', '29869A>G', '29858T>C', '29867T>A', '241C>T', '28833C>T', '18877C>T', '14340C>T', '26604T>C'}	{'29864G>A', '29861G>T', '29865A>G', '29869A>G', '29857C>T', '29868G>T', '29858T>C', '29867T>A', '29863A>G', '29871A>C', '29870C>A'}	11	2021-01-14	2021-01-14	R1	R1
EPI_ISL_1123466	EPI_ISL_1164928	{'22017G>T', '19274C>A', '28271del', '26604T>C', '19167A>G', '28881_28883delinsAAC', '29527G>T', '241C>T', '3037C>T', '27213C>T', '28833C>T', '14408C>T', '23403A>G', '18877C>T', '17551G>A', '23012G>A', '23868G>T', '14340C>T', '19839T>C'}	{'22017G>T', '19274C>A', '28271del', '26604T>C', '19167A>G', '28881_28883delinsAAC', '29527G>T', '241C>T', '3037C>T', '27213C>T', '5164G>A', '28833C>T', '14408C>T', '23403A>G', '18877C>T', '17551G>A', '23012G>A', '23868G>T', '14340C>T', '19839T>C'}	{'5164G>A'}	1	2020-12-29	2021-01-14	R1	R1
EPI_ISL_1433363	EPI_ISL_1324384	{'19167A>G', '3037C>T', '12071G>A', '17964G>T', '17551G>A', '23012G>A', '28881_28883delinsAAC', '14408C>T', '23868G>T', '19839T>C', '22017G>T', '29527G>T', '27213C>T', '2910C>T', '23403A>G', '19274C>A', '28271del', '241C>T', '28833C>T', '18877C>T', '14340C>T', '26604T>C'}	{'29732C>T', '19167A>G', '3037C>T', '12071G>A', '17964G>T', '17551G>A', '23012G>A', '28881_28883delinsAAC', '14408C>T', '23868G>T', '19839T>C', '22017G>T', '29527G>T', '27213C>T', '2910C>T', '23403A>G', '19274C>A', '28271del', '241C>T', '28833C>T', '5629G>T', '18877C>T', '14340C>T', '26604T>C'}	{'5629G>T', '29732C>T'}	2	2021-02-15	2021-03-06	R1	R1
EPI_ISL_1430862	EPI_ISL_1324466	{'19167A>G', '3037C>T', '17551G>A', '23012G>A', '28881_28883delinsAAC', '14408C>T', '23868G>T', '19839T>C', '18972G>T', '22017G>T', '29527G>T', '12741C>T', '27213C>T', '23403A>G', '19274C>A', '24280T>C', '28271del', '241C>T', '28833C>T', '18877C>T', '23947A>C', '14340C>T', '26604T>C'}	{'19167A>G', '3037C>T', '17551G>A', '23012G>A', '19677G>T', '28881_28883delinsAAC', '14408C>T', '23868G>T', '19839T>C', '18972G>T', '22017G>T', '29527G>T', '12741C>T', '27213C>T', '23403A>G', '19274C>A', '24280T>C', '28271del', '241C>T', '28833C>T', '18877C>T', '23947A>C', '14340C>T', '26604T>C'}	{'19677G>T'}	1	2021-01-26	2021-03-17	R1	R1
EPI_ISL_1123469	EPI_ISL_1358210	{'19167A>G', '3037C>T', '17551G>A', '23012G>A', '26076T>C', '28881_28883delinsAAC', '29745G>T', '14408C>T', '23868G>T', '19839T>C', '22017G>T', '29527G>T', '27213C>T', '3874C>T', '23403A>G', '19274C>A', '28271del', '241C>T', '28833C>T', '18877C>T', '14340C>T', '26604T>C'}	{'19167A>G', '3037C>T', '17551G>A', '23012G>A', '26076T>C', '28881_28883delinsAAC', '29745G>T', '14408C>T', '23868G>T', '19839T>C', '22017G>T', '29527G>T', '27213C>T', '3874C>T', '23403A>G', '19274C>A', '28271del', '29806A>G', '241C>T', '28833C>T', '18877C>T', '14340C>T', '26604T>C'}	{'29806A>G'}	1	2021-01-25	2021-01	R1	R1
EPI_ISL_1123469	EPI_ISL_1358211	{'19167A>G', '3037C>T', '17551G>A', '23012G>A', '26076T>C', '28881_28883delinsAAC', '29745G>T', '14408C>T', '23868G>T', '19839T>C', '22017G>T', '29527G>T', '27213C>T', '3874C>T', '23403A>G', '19274C>A', '28271del', '241C>T', '28833C>T', '18877C>T', '14340C>T', '26604T>C'}	{'19167A>G', '3037C>T', '17551G>A', '23012G>A', '26076T>C', '28881_28883delinsAAC', '29745G>T', '14408C>T', '23868G>T', '19839T>C', '22017G>T', '29527G>T', '27213C>T', '3874C>T', '23403A>G', '19274C>A', '28271del', '241C>T', '28833C>T', '18877C>T', '14340C>T', '1314C>T', '26604T>C'}	{'1314C>T'}	1	2021-01-25	2021-01	R1	R1
EPI_ISL_1431808	EPI_ISL_1425101	{'22017G>T', '19274C>A', '28271del', '26604T>C', '19167A>G', '28881_28883delinsAAC', '29527G>T', '241C>T', '3037C>T', '27213C>T', '28833C>T', '14408C>T', '23403A>G', '18877C>T', '17964G>T', '17551G>A', '23012G>A', '23868G>T', '14340C>T', '19839T>C'}	{'6163T>C', '19167A>G', '3037C>T', '17964G>T', '17551G>A', '23012G>A', '28881_28883delinsAAC', '14408C>T', '23868G>T', '19839T>C', '22017G>T', '29527G>T', '27213C>T', '23403A>G', '19274C>A', '28271del', '241C>T', '28833C>T', '18877C>T', '14340C>T', '26604T>C'}	{'6163T>C'}	1	2021-01-04	2021-01-24	R1	R1
EPI_ISL_1123466	EPI_ISL_1425123	{'22017G>T', '19274C>A', '28271del', '26604T>C', '19167A>G', '28881_28883delinsAAC', '29527G>T', '241C>T', '3037C>T', '27213C>T', '28833C>T', '14408C>T', '23403A>G', '18877C>T', '17551G>A', '23012G>A', '23868G>T', '14340C>T', '19839T>C'}	{'19167A>G', '3037C>T', '17551G>A', '23012G>A', '28881_28883delinsAAC', '14408C>T', '23868G>T', '2751C>T', '19839T>C', '22017G>T', '29527G>T', '27213C>T', '23403A>G', '19274C>A', '10448C>T', '28271del', '241C>T', '28833C>T', '18877C>T', '14340C>T', '26604T>C'}	{'2751C>T', '10448C>T'}	2	2020-12-29	2021-01-27	R1	R1
EPI_ISL_1427716	EPI_ISL_1425458	{'19167A>G', '3037C>T', '17551G>A', '23012G>A', '1882G>A', '28881_28883delinsAAC', '14408C>T', '23868G>T', '19839T>C', '22017G>T', '11197T>A', '29527G>T', '27213C>T', '19176T>C', '23403A>G', '19274C>A', '28271del', '241C>T', '28833C>T', '18877C>T', '14340C>T', '26604T>C'}	{'19167A>G', '3037C>T', '17551G>A', '23012G>A', '14041A>G', '1882G>A', '28881_28883delinsAAC', '14408C>T', '23868G>T', '19839T>C', '22017G>T', '11197T>A', '29527G>T', '27213C>T', '19176T>C', '23403A>G', '19274C>A', '28271del', '241C>T', '28833C>T', '18877C>T', '14340C>T', '26604T>C'}	{'14041A>G'}	1	2021-02-12	2021-02-19	R1	R1
EPI_ISL_1123466	EPI_ISL_1425698	{'22017G>T', '19274C>A', '28271del', '26604T>C', '19167A>G', '28881_28883delinsAAC', '29527G>T', '241C>T', '3037C>T', '27213C>T', '28833C>T', '14408C>T', '23403A>G', '18877C>T', '17551G>A', '23012G>A', '23868G>T', '14340C>T', '19839T>C'}	{'19167A>G', '3037C>T', '17551G>A', '23012G>A', '21069A>G', '28881_28883delinsAAC', '14408C>T', '23868G>T', '19839T>C', '22017G>T', '29527G>T', '27213C>T', '23403A>G', '518_520del', '19274C>A', '28271del', '241C>T', '28833C>T', '15017C>T', '18877C>T', '14340C>T', '26604T>C'}	{'21069A>G', '15017C>T', '518_520del'}	3	2020-12-29	2021-01-26	R1	R1
EPI_ISL_1431725	EPI_ISL_1425721	{'19167A>G', '3037C>T', '17551G>A', '23012G>A', '26076T>C', '28881_28883delinsAAC', '29745G>T', '14408C>T', '23868G>T', '19839T>C', '22017G>T', '29527G>T', '27213C>T', '23403A>G', '19274C>A', '28271del', '241C>T', '28833C>T', '18877C>T', '14340C>T', '26604T>C'}	{'19167A>G', '3037C>T', '529G>T', '17551G>A', '23012G>A', '26076T>C', '28881_28883delinsAAC', '29745G>T', '14408C>T', '23868G>T', '19839T>C', '22017G>T', '29527G>T', '27213C>T', '23403A>G', '19274C>A', '28271del', '241C>T', '28833C>T', '18877C>T', '14340C>T', '26604T>C'}	{'529G>T'}	1	2020-12-17	2020-12-28	R1	R1
EPI_ISL_1123466	EPI_ISL_1425724	{'22017G>T', '19274C>A', '28271del', '26604T>C', '19167A>G', '28881_28883delinsAAC', '29527G>T', '241C>T', '3037C>T', '27213C>T', '28833C>T', '14408C>T', '23403A>G', '18877C>T', '17551G>A', '23012G>A', '23868G>T', '14340C>T', '19839T>C'}	{'25855G>T', '19167A>G', '3037C>T', '17551G>A', '23012G>A', '28881_28883delinsAAC', '14408C>T', '23868G>T', '19839T>C', '1544G>A', '22017G>T', '29527G>T', '27213C>T', '23403A>G', '19274C>A', '28271del', '241C>T', '28833C>T', '18877C>T', '14340C>T', '26604T>C'}	{'25855G>T', '1544G>A'}	2	2020-12-29	2020-12-29	R1	R1
EPI_ISL_1123474	EPI_ISL_1425725	{'19167A>G', '3037C>T', '17551G>A', '23012G>A', '28881_28883delinsAAC', '14408C>T', '23868G>T', '19839T>C', '18972G>T', '22017G>T', '29527G>T', '27213C>T', '23403A>G', '19274C>A', '24280T>C', '28271del', '241C>T', '28833C>T', '18877C>T', '23947A>C', '14340C>T', '26604T>C'}	{'18744C>T', '19167A>G', '3037C>T', '17551G>A', '23012G>A', '28881_28883delinsAAC', '14408C>T', '27384T>C', '23868G>T', '19839T>C', '18972G>T', '22017G>T', '29527G>T', '27213C>T', '23403A>G', '19274C>A', '24280T>C', '28271del', '241C>T', '28833C>T', '18877C>T', '23947A>C', '14340C>T', '26604T>C'}	{'18744C>T', '27384T>C'}	2	2021-01-08	2021-01-19	R1	R1
EPI_ISL_1431725	EPI_ISL_1425726	{'19167A>G', '3037C>T', '17551G>A', '23012G>A', '26076T>C', '28881_28883delinsAAC', '29745G>T', '14408C>T', '23868G>T', '19839T>C', '22017G>T', '29527G>T', '27213C>T', '23403A>G', '19274C>A', '28271del', '241C>T', '28833C>T', '18877C>T', '14340C>T', '26604T>C'}	{'19167A>G', '3037C>T', '18329C>T', '17551G>A', '23012G>A', '26076T>C', '28881_28883delinsAAC', '29745G>T', '14408C>T', '23868G>T', '19839T>C', '22017G>T', '29527G>T', '27213C>T', '23403A>G', '19274C>A', '28271del', '241C>T', '28833C>T', '18877C>T', '14340C>T', '26604T>C'}	{'18329C>T'}	1	2020-12-17	2021-01-19	R1	R1
EPI_ISL_1425733	EPI_ISL_1425732	{'19167A>G', '3037C>T', '17551G>A', '23012G>A', '28881_28883delinsAAC', '14408C>T', '23868G>T', '19839T>C', '22017G>T', '6358G>T', '29527G>T', '27213C>T', '19983C>T', '23403A>G', '25947G>C', '19274C>A', '28271del', '241C>T', '28833C>T', '18877C>T', '14340C>T', '26604T>C'}	{'21800G>A', '19167A>G', '3037C>T', '17551G>A', '23012G>A', '28881_28883delinsAAC', '14408C>T', '23868G>T', '19839T>C', '22017G>T', '6358G>T', '29527G>T', '27213C>T', '19983C>T', '23403A>G', '25947G>C', '19274C>A', '28271del', '241C>T', '28833C>T', '18877C>T', '14340C>T', '26604T>C'}	{'21800G>A'}	1	2021-01-29	2021-01-29	R1	R1
EPI_ISL_1433326	EPI_ISL_1425733	{'22017G>T', '19274C>A', '6358G>T', '28271del', '26604T>C', '19167A>G', '28881_28883delinsAAC', '29527G>T', '241C>T', '3037C>T', '27213C>T', '28833C>T', '14408C>T', '23403A>G', '18877C>T', '17551G>A', '23012G>A', '23868G>T', '14340C>T', '19839T>C'}	{'19167A>G', '3037C>T', '17551G>A', '23012G>A', '28881_28883delinsAAC', '14408C>T', '23868G>T', '19839T>C', '22017G>T', '6358G>T', '29527G>T', '27213C>T', '19983C>T', '23403A>G', '25947G>C', '19274C>A', '28271del', '241C>T', '28833C>T', '18877C>T', '14340C>T', '26604T>C'}	{'25947G>C', '19983C>T'}	2	2021-01-12	2021-01-29	R1	R1
EPI_ISL_1123466	EPI_ISL_1425735	{'22017G>T', '19274C>A', '28271del', '26604T>C', '19167A>G', '28881_28883delinsAAC', '29527G>T', '241C>T', '3037C>T', '27213C>T', '28833C>T', '14408C>T', '23403A>G', '18877C>T', '17551G>A', '23012G>A', '23868G>T', '14340C>T', '19839T>C'}	{'22017G>T', '19274C>A', '28271del', '26604T>C', '19167A>G', '28881_28883delinsAAC', '29527G>T', '241C>T', '3037C>T', '27213C>T', '28833C>T', '14408C>T', '23403A>G', '18877C>T', '17551G>A', '21133C>A', '23012G>A', '23868G>T', '14340C>T', '19839T>C'}	{'21133C>A'}	1	2020-12-29	2021-01-08	R1	R1
EPI_ISL_1123474	EPI_ISL_1425737	{'19167A>G', '3037C>T', '17551G>A', '23012G>A', '28881_28883delinsAAC', '14408C>T', '23868G>T', '19839T>C', '18972G>T', '22017G>T', '29527G>T', '27213C>T', '23403A>G', '19274C>A', '24280T>C', '28271del', '241C>T', '28833C>T', '18877C>T', '23947A>C', '14340C>T', '26604T>C'}	{'19167A>G', '3037C>T', '17551G>A', '23012G>A', '28881_28883delinsAAC', '14408C>T', '23868G>T', '19839T>C', '18972G>T', '22017G>T', '29527G>T', '27213C>T', '23403A>G', '5638A>G', '19274C>A', '24280T>C', '28271del', '241C>T', '28833C>T', '18877C>T', '23947A>C', '14340C>T', '26604T>C'}	{'5638A>G'}	1	2021-01-08	2021-01-12	R1	R1
EPI_ISL_1428750	EPI_ISL_1426646	{'22017G>T', '19274C>A', '28271del', '26604T>C', '19167A>G', '28881_28883delinsAAC', '29527G>T', '241C>T', '3037C>T', '16111C>T', '27213C>T', '28833C>T', '14408C>T', '23403A>G', '18877C>T', '17551G>A', '23012G>A', '23868G>T', '14340C>T', '19839T>C'}	{'19167A>G', '3037C>T', '16111C>T', '17551G>A', '23012G>A', '15720C>T', '28881_28883delinsAAC', '14408C>T', '23868G>T', '19839T>C', '22017G>T', '29527G>T', '27213C>T', '23403A>G', '27715G>T', '19274C>A', '28271del', '241C>T', '28833C>T', '18877C>T', '14340C>T', '26604T>C'}	{'27715G>T', '15720C>T'}	2	2021-01-23	2021-01-27	R1	R1
EPI_ISL_1431975	EPI_ISL_1426646	{'19839T>C', '22017G>T', '19274C>A', '28271del', '26604T>C', '19167A>G', '28881_28883delinsAAC', '29527G>T', '241C>T', '3037C>T', '27213C>T', '28833C>T', '14408C>T', '23403A>G', '18877C>T', '17551G>A', '23012G>A', '23868G>T', '14340C>T', '15720C>T'}	{'19167A>G', '3037C>T', '16111C>T', '17551G>A', '23012G>A', '15720C>T', '28881_28883delinsAAC', '14408C>T', '23868G>T', '19839T>C', '22017G>T', '29527G>T', '27213C>T', '23403A>G', '27715G>T', '19274C>A', '28271del', '241C>T', '28833C>T', '18877C>T', '14340C>T', '26604T>C'}	{'27715G>T', '16111C>T'}	2	2021-02-03	2021-01-27	R1	R1
EPI_ISL_1123466	EPI_ISL_1426650	{'22017G>T', '19274C>A', '28271del', '26604T>C', '19167A>G', '28881_28883delinsAAC', '29527G>T', '241C>T', '3037C>T', '27213C>T', '28833C>T', '14408C>T', '23403A>G', '18877C>T', '17551G>A', '23012G>A', '23868G>T', '14340C>T', '19839T>C'}	{'22017G>T', '19274C>A', '28271del', '26604T>C', '19167A>G', '28881_28883delinsAAC', '29527G>T', '241C>T', '3037C>T', '27213C>T', '28833C>T', '14408C>T', '23403A>G', '18877C>T', '17551G>A', '23012G>A', '23868G>T', '975A>T', '14340C>T', '19839T>C'}	{'975A>T'}	1	2020-12-29	2021-01-16	R1	R1
EPI_ISL_1123474	EPI_ISL_1426652	{'19167A>G', '3037C>T', '17551G>A', '23012G>A', '28881_28883delinsAAC', '14408C>T', '23868G>T', '19839T>C', '18972G>T', '22017G>T', '29527G>T', '27213C>T', '23403A>G', '19274C>A', '24280T>C', '28271del', '241C>T', '28833C>T', '18877C>T', '23947A>C', '14340C>T', '26604T>C'}	{'19167A>G', '3037C>T', '17551G>A', '23012G>A', '28881_28883delinsAAC', '14408C>T', '23868G>T', '19839T>C', '18972G>T', '22017G>T', '29527G>T', '27213C>T', '23403A>G', '19274C>A', '24280T>C', '28271del', '6027C>T', '241C>T', '28833C>T', '18877C>T', '23947A>C', '14340C>T', '26604T>C'}	{'6027C>T'}	1	2021-01-08	2021-01-24	R1	R1
EPI_ISL_1426650	EPI_ISL_1426654	{'22017G>T', '19274C>A', '28271del', '26604T>C', '19167A>G', '28881_28883delinsAAC', '29527G>T', '241C>T', '3037C>T', '27213C>T', '28833C>T', '14408C>T', '23403A>G', '18877C>T', '17551G>A', '23012G>A', '23868G>T', '975A>T', '14340C>T', '19839T>C'}	{'19167A>G', '3037C>T', '17551G>A', '23012G>A', '28881_28883delinsAAC', '14408C>T', '23868G>T', '19839T>C', '22017G>T', '11693G>T', '29527G>T', '27213C>T', '23403A>G', '975A>T', '19274C>A', '28271del', '241C>T', '28833C>T', '18877C>T', '28122G>A', '14340C>T', '26604T>C'}	{'28122G>A', '11693G>T'}	2	2021-01-16	2021-01-14	R1	R1
EPI_ISL_1123466	EPI_ISL_1426657	{'22017G>T', '19274C>A', '28271del', '26604T>C', '19167A>G', '28881_28883delinsAAC', '29527G>T', '241C>T', '3037C>T', '27213C>T', '28833C>T', '14408C>T', '23403A>G', '18877C>T', '17551G>A', '23012G>A', '23868G>T', '14340C>T', '19839T>C'}	{'19167A>G', '3037C>T', '17551G>A', '23012G>A', '16762C>T', '28881_28883delinsAAC', '14408C>T', '23868G>T', '19839T>C', '22017G>T', '29527G>T', '27213C>T', '23403A>G', '16092C>T', '19274C>A', '28271del', '241C>T', '28833C>T', '18877C>T', '14340C>T', '26604T>C'}	{'16762C>T', '16092C>T'}	2	2020-12-29	2021-01-14	R1	R1
EPI_ISL_1433326	EPI_ISL_1426659	{'22017G>T', '19274C>A', '6358G>T', '28271del', '26604T>C', '19167A>G', '28881_28883delinsAAC', '29527G>T', '241C>T', '3037C>T', '27213C>T', '28833C>T', '14408C>T', '23403A>G', '18877C>T', '17551G>A', '23012G>A', '23868G>T', '14340C>T', '19839T>C'}	{'19167A>G', '3037C>T', '2121C>T', '17551G>A', '23012G>A', '28881_28883delinsAAC', '14408C>T', '23868G>T', '19839T>C', '22017G>T', '6358G>T', '29527G>T', '27213C>T', '23403A>G', '19274C>A', '28271del', '241C>T', '28833C>T', '18877C>T', '14340C>T', '26604T>C'}	{'2121C>T'}	1	2021-01-12	2021-01-22	R1	R1
EPI_ISL_1442956	EPI_ISL_1427691	{'19167A>G', '3037C>T', '17964G>T', '17551G>A', '23012G>A', '28881_28883delinsAAC', '14408C>T', '23868G>T', '19839T>C', '22017G>T', '29527G>T', '27213C>T', '29666C>T', '23403A>G', '19274C>A', '28271del', '241C>T', '1480C>T', '28833C>T', '18877C>T', '14340C>T', '26604T>C'}	{'19167A>G', '3037C>T', '17809A>G', '17551G>A', '17964G>T', '23012G>A', '28881_28883delinsAAC', '14408C>T', '23868G>T', '19839T>C', '22017G>T', '29527G>T', '27213C>T', '29666C>T', '23403A>G', '19274C>A', '28271del', '241C>T', '1480C>T', '28833C>T', '18877C>T', '21801A>G', '14340C>T', '26604T>C'}	{'21801A>G', '17809A>G'}	2	2021-02-01	2021-02-12	R1	R1
EPI_ISL_1431725	EPI_ISL_1427694	{'19167A>G', '3037C>T', '17551G>A', '23012G>A', '26076T>C', '28881_28883delinsAAC', '29745G>T', '14408C>T', '23868G>T', '19839T>C', '22017G>T', '29527G>T', '27213C>T', '23403A>G', '19274C>A', '28271del', '241C>T', '28833C>T', '18877C>T', '14340C>T', '26604T>C'}	{'19167A>G', '3037C>T', '17551G>A', '23012G>A', '26076T>C', '21304C>T', '28881_28883delinsAAC', '29745G>T', '14408C>T', '23868G>T', '19839T>C', '22017G>T', '29527G>T', '27213C>T', '23403A>G', '19274C>A', '28271del', '241C>T', '28833C>T', '18877C>T', '14340C>T', '26604T>C'}	{'21304C>T'}	1	2020-12-17	2021-01-21	R1	R1
EPI_ISL_895012	EPI_ISL_1427699	{'22017G>T', '19274C>A', '28271del', '26604T>C', '1059C>T', '19167A>G', '28881_28883delinsAAC', '241C>T', '29527G>T', '27213C>T', '3037C>T', '28833C>T', '14408C>T', '23403A>G', '18877C>T', '17551G>A', '23012G>A', '23868G>T', '14340C>T', '19839T>C'}	{'21600G>T', '19167A>G', '3037C>T', '17551G>A', '23012G>A', '28881_28883delinsAAC', '14408C>T', '23868G>T', '19839T>C', '22017G>T', '29527G>T', '1059C>T', '27213C>T', '23403A>G', '14786C>T', '19274C>A', '28271del', '241C>T', '28833C>T', '18877C>T', '14340C>T', '26604T>C'}	{'21600G>T', '14786C>T'}	2	2020-11-30	2020-12-29	R1	R1
EPI_ISL_1431808	EPI_ISL_1427700	{'22017G>T', '19274C>A', '28271del', '26604T>C', '19167A>G', '28881_28883delinsAAC', '29527G>T', '241C>T', '3037C>T', '27213C>T', '28833C>T', '14408C>T', '23403A>G', '18877C>T', '17964G>T', '17551G>A', '23012G>A', '23868G>T', '14340C>T', '19839T>C'}	{'19167A>G', '3037C>T', '17964G>T', '17551G>A', '23012G>A', '28881_28883delinsAAC', '14408C>T', '23868G>T', '19839T>C', '22017G>T', '29527G>T', '27213C>T', '23403A>G', '19274C>A', '28271del', '21641G>T', '241C>T', '28833C>T', '18877C>T', '14340C>T', '26604T>C'}	{'21641G>T'}	1	2021-01-04	2021-01-04	R1	R1
EPI_ISL_1123466	EPI_ISL_1427702	{'22017G>T', '19274C>A', '28271del', '26604T>C', '19167A>G', '28881_28883delinsAAC', '29527G>T', '241C>T', '3037C>T', '27213C>T', '28833C>T', '14408C>T', '23403A>G', '18877C>T', '17551G>A', '23012G>A', '23868G>T', '14340C>T', '19839T>C'}	{'19167A>G', '3037C>T', '17551G>A', '23012G>A', '29824A>T', '28881_28883delinsAAC', '14408C>T', '23868G>T', '14340C>T', '19839T>C', '22017G>T', '29527G>T', '27213C>T', '23403A>G', '19274C>A', '28271del', '241C>T', '28833C>T', '18877C>T', '27506G>T', '26604T>C'}	{'27506G>T', '29824A>T'}	2	2020-12-29	2021-01-07	R1	R1
EPI_ISL_1123466	EPI_ISL_1427704	{'22017G>T', '19274C>A', '28271del', '26604T>C', '19167A>G', '28881_28883delinsAAC', '29527G>T', '241C>T', '3037C>T', '27213C>T', '28833C>T', '14408C>T', '23403A>G', '18877C>T', '17551G>A', '23012G>A', '23868G>T', '14340C>T', '19839T>C'}	{'22017G>T', '19274C>A', '28271del', '26604T>C', '19167A>G', '28881_28883delinsAAC', '29527G>T', '241C>T', '3037C>T', '27213C>T', '28833C>T', '14408C>T', '23403A>G', '18877C>T', '17551G>A', '23012G>A', '23868G>T', '20425A>G', '14340C>T', '19839T>C'}	{'20425A>G'}	1	2020-12-29	2021-02-13	R1	R1
EPI_ISL_1123466	EPI_ISL_1427706	{'22017G>T', '19274C>A', '28271del', '26604T>C', '19167A>G', '28881_28883delinsAAC', '29527G>T', '241C>T', '3037C>T', '27213C>T', '28833C>T', '14408C>T', '23403A>G', '18877C>T', '17551G>A', '23012G>A', '23868G>T', '14340C>T', '19839T>C'}	{'19167A>G', '3037C>T', '17551G>A', '23012G>A', '28881_28883delinsAAC', '14408C>T', '14262C>T', '23868G>T', '19839T>C', '22017G>T', '29527G>T', '21306C>T', '27213C>T', '23403A>G', '19274C>A', '28271del', '241C>T', '28833C>T', '18877C>T', '14340C>T', '26604T>C'}	{'21306C>T', '14262C>T'}	2	2020-12-29	2021-02-16	R1	R1
EPI_ISL_1427706	EPI_ISL_1427708	{'19167A>G', '3037C>T', '17551G>A', '23012G>A', '28881_28883delinsAAC', '14408C>T', '14262C>T', '23868G>T', '19839T>C', '22017G>T', '29527G>T', '21306C>T', '27213C>T', '23403A>G', '19274C>A', '28271del', '241C>T', '28833C>T', '18877C>T', '14340C>T', '26604T>C'}	{'22444C>T', '19167A>G', '3037C>T', '17551G>A', '23012G>A', '28881_28883delinsAAC', '12266T>C', '14408C>T', '14262C>T', '23868G>T', '19839T>C', '22017G>T', '29527G>T', '21306C>T', '27213C>T', '23403A>G', '19274C>A', '28271del', '241C>T', '28833C>T', '18877C>T', '14340C>T', '26604T>C'}	{'12266T>C', '22444C>T'}	2	2021-02-16	2021-02-22	R1	R1
EPI_ISL_1427712	EPI_ISL_1427711	{'22017G>T', '19274C>A', '28271del', '26604T>C', '19167A>G', '28881_28883delinsAAC', '29527G>T', '241C>T', '3037C>T', '27213C>T', '28293A>C', '28833C>T', '14408C>T', '23403A>G', '18877C>T', '17551G>A', '23012G>A', '23868G>T', '14340C>T', '19839T>C'}	{'21859C>T', '19167A>G', '3037C>T', '17551G>A', '23012G>A', '28881_28883delinsAAC', '14408C>T', '23868G>T', '19839T>C', '22017G>T', '29527G>T', '27213C>T', '28293A>C', '23403A>G', '19274C>A', '28271del', '241C>T', '28833C>T', '18877C>T', '14340C>T', '26604T>C'}	{'21859C>T'}	1	2021-02-07	2021-02-07	R1	R1
EPI_ISL_1123466	EPI_ISL_1427712	{'22017G>T', '19274C>A', '28271del', '26604T>C', '19167A>G', '28881_28883delinsAAC', '29527G>T', '241C>T', '3037C>T', '27213C>T', '28833C>T', '14408C>T', '23403A>G', '18877C>T', '17551G>A', '23012G>A', '23868G>T', '14340C>T', '19839T>C'}	{'22017G>T', '19274C>A', '28271del', '26604T>C', '19167A>G', '28881_28883delinsAAC', '29527G>T', '241C>T', '3037C>T', '27213C>T', '28293A>C', '28833C>T', '14408C>T', '23403A>G', '18877C>T', '17551G>A', '23012G>A', '23868G>T', '14340C>T', '19839T>C'}	{'28293A>C'}	1	2020-12-29	2021-02-07	R1	R1
EPI_ISL_1431813	EPI_ISL_1427713	{'19167A>G', '4698C>T', '3037C>T', '16111C>T', '17551G>A', '23012G>A', '28881_28883delinsAAC', '14408C>T', '23868G>T', '19839T>C', '22017G>T', '29527G>T', '27213C>T', '23403A>G', '19274C>A', '28271del', '241C>T', '28833C>T', '18877C>T', '14340C>T', '8473T>C', '26604T>C'}	{'19167A>G', '4698C>T', '3037C>T', '16111C>T', '17551G>A', '23012G>A', '28881_28883delinsAAC', '14408C>T', '23868G>T', '19839T>C', '22017G>T', '29527G>T', '27213C>T', '7735C>T', '23403A>G', '19274C>A', '28271del', '241C>T', '21597C>T', '28833C>T', '18877C>T', '14340C>T', '8473T>C', '26604T>C'}	{'7735C>T', '21597C>T'}	2	2021-02-12	2021-02-17	R1	R1
EPI_ISL_1427713	EPI_ISL_1427714	{'19167A>G', '4698C>T', '3037C>T', '16111C>T', '17551G>A', '23012G>A', '28881_28883delinsAAC', '14408C>T', '23868G>T', '19839T>C', '22017G>T', '29527G>T', '27213C>T', '7735C>T', '23403A>G', '19274C>A', '28271del', '241C>T', '21597C>T', '28833C>T', '18877C>T', '14340C>T', '8473T>C', '26604T>C'}	{'19167A>G', '4698C>T', '3037C>T', '16111C>T', '17551G>A', '23012G>A', '28881_28883delinsAAC', '14408C>T', '23868G>T', '19839T>C', '22017G>T', '29527G>T', '27213C>T', '7735C>T', '23403A>G', '19274C>A', '28271del', '241C>T', '21597C>T', '28833C>T', '29665T>C', '18877C>T', '14340C>T', '8473T>C', '26604T>C'}	{'29665T>C'}	1	2021-02-17	2021-02-22	R1	R1
EPI_ISL_1428763	EPI_ISL_1427716	{'19167A>G', '3037C>T', '17551G>A', '23012G>A', '1882G>A', '28881_28883delinsAAC', '14408C>T', '23868G>T', '19839T>C', '22017G>T', '29527G>T', '27213C>T', '19176T>C', '23403A>G', '19274C>A', '28271del', '241C>T', '28833C>T', '18877C>T', '14340C>T', '26604T>C'}	{'19167A>G', '3037C>T', '17551G>A', '23012G>A', '1882G>A', '28881_28883delinsAAC', '14408C>T', '23868G>T', '19839T>C', '22017G>T', '11197T>A', '29527G>T', '27213C>T', '19176T>C', '23403A>G', '19274C>A', '28271del', '241C>T', '28833C>T', '18877C>T', '14340C>T', '26604T>C'}	{'11197T>A'}	1	2021-01-27	2021-02-12	R1	R1
EPI_ISL_1123466	EPI_ISL_1427718	{'22017G>T', '19274C>A', '28271del', '26604T>C', '19167A>G', '28881_28883delinsAAC', '29527G>T', '241C>T', '3037C>T', '27213C>T', '28833C>T', '14408C>T', '23403A>G', '18877C>T', '17551G>A', '23012G>A', '23868G>T', '14340C>T', '19839T>C'}	{'22017G>T', '19274C>A', '23755G>C', '28271del', '26604T>C', '19167A>G', '28881_28883delinsAAC', '29527G>T', '241C>T', '3037C>T', '27213C>T', '28833C>T', '14408C>T', '23403A>G', '18877C>T', '17551G>A', '23012G>A', '23868G>T', '14340C>T', '19839T>C'}	{'23755G>C'}	1	2020-12-29	2021-02-06	R1	R1
EPI_ISL_1428766	EPI_ISL_1428665	{'19167A>G', '3037C>T', '17551G>A', '23012G>A', '21305G>A', '28881_28883delinsAAC', '14408C>T', '11575C>T', '23868G>T', '28031T>C', '19839T>C', '22017G>T', '29527G>T', '27213C>T', '23403A>G', '19274C>A', '28271del', '241C>T', '28833C>T', '18877C>T', '14340C>T', '26604T>C'}	{'19167A>G', '3037C>T', '17551G>A', '23012G>A', '21305G>A', '28881_28883delinsAAC', '27570_27644del', '14408C>T', '11575C>T', '23868G>T', '28031T>C', '19839T>C', '22017G>T', '29527G>T', '27213C>T', '23403A>G', '19274C>A', '28271del', '241C>T', '28833C>T', '18877C>T', '14340C>T', '26604T>C'}	{'27570_27644del'}	1	2021-02-05	2021-02-05	R1	R1
EPI_ISL_1123466	EPI_ISL_1428694	{'22017G>T', '19274C>A', '28271del', '26604T>C', '19167A>G', '28881_28883delinsAAC', '29527G>T', '241C>T', '3037C>T', '27213C>T', '28833C>T', '14408C>T', '23403A>G', '18877C>T', '17551G>A', '23012G>A', '23868G>T', '14340C>T', '19839T>C'}	{'19167A>G', '3037C>T', '17551G>A', '23012G>A', '28684A>G', '28881_28883delinsAAC', '14408C>T', '23868G>T', '18705C>T', '19839T>C', '22017G>T', '29527G>T', '27213C>T', '8917C>T', '23403A>G', '19274C>A', '28271del', '241C>T', '28833C>T', '18877C>T', '19095T>C', '14340C>T', '26604T>C'}	{'19095T>C', '18705C>T', '28684A>G', '8917C>T'}	4	2020-12-29	2021-01-25	R1	R1
EPI_ISL_1431725	EPI_ISL_1428695	{'19167A>G', '3037C>T', '17551G>A', '23012G>A', '26076T>C', '28881_28883delinsAAC', '29745G>T', '14408C>T', '23868G>T', '19839T>C', '22017G>T', '29527G>T', '27213C>T', '23403A>G', '19274C>A', '28271del', '241C>T', '28833C>T', '18877C>T', '14340C>T', '26604T>C'}	{'19167A>G', '3037C>T', '17551G>A', '23012G>A', '26076T>C', '28881_28883delinsAAC', '29745G>T', '14408C>T', '23868G>T', '19839T>C', '22017G>T', '29527G>T', '27213C>T', '23403A>G', '19274C>A', '13252C>T', '28271del', '241C>T', '28833C>T', '18877C>T', '14340C>T', '26604T>C'}	{'13252C>T'}	1	2020-12-17	2021-01-25	R1	R1
EPI_ISL_1431808	EPI_ISL_1428698	{'22017G>T', '19274C>A', '28271del', '26604T>C', '19167A>G', '28881_28883delinsAAC', '29527G>T', '241C>T', '3037C>T', '27213C>T', '28833C>T', '14408C>T', '23403A>G', '18877C>T', '17964G>T', '17551G>A', '23012G>A', '23868G>T', '14340C>T', '19839T>C'}	{'19167A>G', '3037C>T', '12071G>A', '17964G>T', '17551G>A', '23012G>A', '28881_28883delinsAAC', '14408C>T', '23868G>T', '19839T>C', '22017G>T', '29527G>T', '27213C>T', '23403A>G', '19274C>A', '28271del', '241C>T', '28833C>T', '18877C>T', '14340C>T', '26604T>C'}	{'12071G>A'}	1	2021-01-04	2021-01-26	R1	R1
EPI_ISL_1164928	EPI_ISL_1428699	{'22017G>T', '19274C>A', '28271del', '26604T>C', '19167A>G', '28881_28883delinsAAC', '29527G>T', '241C>T', '3037C>T', '27213C>T', '5164G>A', '28833C>T', '14408C>T', '23403A>G', '18877C>T', '17551G>A', '23012G>A', '23868G>T', '14340C>T', '19839T>C'}	{'19167A>G', '3037C>T', '17551G>A', '23012G>A', '28881_28883delinsAAC', '5164G>A', '14408C>T', '23868G>T', '19839T>C', '22017G>T', '25571C>T', '29527G>T', '25710C>T', '27213C>T', '23403A>G', '28697C>T', '19274C>A', '28271del', '241C>T', '28833C>T', '18877C>T', '14340C>T', '26604T>C'}	{'28697C>T', '25571C>T', '25710C>T'}	3	2021-01-14	2021-01-26	R1	R1
EPI_ISL_1127179	EPI_ISL_1428700	{'22017G>T', '19274C>A', '28271del', '26604T>C', '19167A>G', '28881_28883delinsAAC', '29527G>T', '241C>T', '3037C>T', '27213C>T', '28833C>T', '14408C>T', '23403A>G', '18877C>T', '17551G>A', '23012G>A', '23868G>T', '14340C>T', '28031T>C', '19839T>C'}	{'19167A>G', '3037C>T', '17551G>A', '23012G>A', '28881_28883delinsAAC', '14408C>T', '23868G>T', '28031T>C', '19839T>C', '2156C>T', '22017G>T', '29527G>T', '27213C>T', '23403A>G', '19274C>A', '28271del', '241C>T', '28833C>T', '18877C>T', '14340C>T', '26604T>C'}	{'2156C>T'}	1	2021-01-08	2021-01-27	R1	R1
EPI_ISL_1127173	EPI_ISL_1428703	{'19167A>G', '3037C>T', '17551G>A', '23012G>A', '21305G>A', '28881_28883delinsAAC', '14408C>T', '23868G>T', '28031T>C', '19839T>C', '22017G>T', '29527G>T', '27213C>T', '23403A>G', '19274C>A', '28271del', '241C>T', '28833C>T', '18877C>T', '14340C>T', '26604T>C'}	{'19167A>G', '3037C>T', '17551G>A', '23012G>A', '21305G>A', '28881_28883delinsAAC', '1626T>G', '14408C>T', '23868G>T', '28031T>C', '19839T>C', '22017G>T', '29527G>T', '27213C>T', '23403A>G', '19274C>A', '28271del', '241C>T', '28833C>T', '18877C>T', '14340C>T', '26604T>C'}	{'1626T>G'}	1	2021-01-06	2021-01-12	R1	R1
EPI_ISL_1123466	EPI_ISL_1428704	{'22017G>T', '19274C>A', '28271del', '26604T>C', '19167A>G', '28881_28883delinsAAC', '29527G>T', '241C>T', '3037C>T', '27213C>T', '28833C>T', '14408C>T', '23403A>G', '18877C>T', '17551G>A', '23012G>A', '23868G>T', '14340C>T', '19839T>C'}	{'22017G>T', '19274C>A', '28271del', '26604T>C', '19167A>G', '28881_28883delinsAAC', '29527G>T', '241C>T', '2933C>T', '27213C>T', '3037C>T', '28833C>T', '14408C>T', '23403A>G', '18877C>T', '17551G>A', '23012G>A', '23868G>T', '14340C>T', '19839T>C'}	{'2933C>T'}	1	2020-12-29	2021-01-12	R1	R1
EPI_ISL_1431723	EPI_ISL_1428707	{'19167A>G', '3037C>T', '29304C>T', '17551G>A', '23012G>A', '26076T>C', '28881_28883delinsAAC', '29745G>T', '14408C>T', '23868G>T', '19839T>C', '22017G>T', '29527G>T', '27213C>T', '23403A>G', '19274C>A', '28271del', '241C>T', '28833C>T', '18877C>T', '14340C>T', '26604T>C'}	{'19167A>G', '3037C>T', '29304C>T', '17551G>A', '23012G>A', '26076T>C', '28881_28883delinsAAC', '29745G>T', '14408C>T', '23868G>T', '27561G>T', '19839T>C', '22017G>T', '29527G>T', '27213C>T', '23403A>G', '19274C>A', '28271del', '241C>T', '28833C>T', '18877C>T', '14340C>T', '26604T>C'}	{'27561G>T'}	1	2021-01-08	2021-01-13	R1	R1
EPI_ISL_1428707	EPI_ISL_1428709	{'19167A>G', '3037C>T', '29304C>T', '17551G>A', '23012G>A', '26076T>C', '28881_28883delinsAAC', '29745G>T', '14408C>T', '23868G>T', '27561G>T', '19839T>C', '22017G>T', '29527G>T', '27213C>T', '23403A>G', '19274C>A', '28271del', '241C>T', '28833C>T', '18877C>T', '14340C>T', '26604T>C'}	{'19167A>G', '3037C>T', '29304C>T', '26268G>T', '17551G>A', '23012G>A', '26076T>C', '28881_28883delinsAAC', '29745G>T', '14408C>T', '23868G>T', '27561G>T', '19839T>C', '22017G>T', '29527G>T', '27213C>T', '23403A>G', '19274C>A', '28271del', '241C>T', '28833C>T', '5629G>T', '18877C>T', '14340C>T', '26604T>C'}	{'5629G>T', '26268G>T'}	2	2021-01-13	2021-01-13	R1	R1
EPI_ISL_1428723	EPI_ISL_1428713	{'19167A>G', '3037C>T', '28507C>T', '29304C>T', '17551G>A', '23012G>A', '26076T>C', '28881_28883delinsAAC', '29745G>T', '14408C>T', '23868G>T', '27561G>T', '19839T>C', '22017G>T', '29527G>T', '27213C>T', '23403A>G', '19274C>A', '28271del', '241C>T', '28833C>T', '18877C>T', '14340C>T', '26604T>C'}	{'19167A>G', '3037C>T', '28507C>T', '29304C>T', '17551G>A', '23012G>A', '26076T>C', '28881_28883delinsAAC', '29745G>T', '14408C>T', '23868G>T', '27561G>T', '19839T>C', '22017G>T', '29527G>T', '27213C>T', '23403A>G', '12116C>A', '19274C>A', '28271del', '241C>T', '28833C>T', '18877C>T', '14340C>T', '26604T>C'}	{'12116C>A'}	1	2021-01-13	2021-01-13	R1	R1
EPI_ISL_1428707	EPI_ISL_1428720	{'19167A>G', '3037C>T', '29304C>T', '17551G>A', '23012G>A', '26076T>C', '28881_28883delinsAAC', '29745G>T', '14408C>T', '23868G>T', '27561G>T', '19839T>C', '22017G>T', '29527G>T', '27213C>T', '23403A>G', '19274C>A', '28271del', '241C>T', '28833C>T', '18877C>T', '14340C>T', '26604T>C'}	{'19167A>G', '3037C>T', '29304C>T', '17551G>A', '23012G>A', '26076T>C', '14358C>T', '28881_28883delinsAAC', '29745G>T', '14408C>T', '23868G>T', '27561G>T', '19839T>C', '22017G>T', '29527G>T', '27213C>T', '23403A>G', '19274C>A', '28271del', '241C>T', '28833C>T', '18877C>T', '14340C>T', '26604T>C'}	{'14358C>T'}	1	2021-01-13	2021-01-13	R1	R1
EPI_ISL_1428707	EPI_ISL_1428723	{'19167A>G', '3037C>T', '29304C>T', '17551G>A', '23012G>A', '26076T>C', '28881_28883delinsAAC', '29745G>T', '14408C>T', '23868G>T', '27561G>T', '19839T>C', '22017G>T', '29527G>T', '27213C>T', '23403A>G', '19274C>A', '28271del', '241C>T', '28833C>T', '18877C>T', '14340C>T', '26604T>C'}	{'19167A>G', '3037C>T', '28507C>T', '29304C>T', '17551G>A', '23012G>A', '26076T>C', '28881_28883delinsAAC', '29745G>T', '14408C>T', '23868G>T', '27561G>T', '19839T>C', '22017G>T', '29527G>T', '27213C>T', '23403A>G', '19274C>A', '28271del', '241C>T', '28833C>T', '18877C>T', '14340C>T', '26604T>C'}	{'28507C>T'}	1	2021-01-13	2021-01-13	R1	R1
EPI_ISL_1431723	EPI_ISL_1428727	{'19167A>G', '3037C>T', '29304C>T', '17551G>A', '23012G>A', '26076T>C', '28881_28883delinsAAC', '29745G>T', '14408C>T', '23868G>T', '19839T>C', '22017G>T', '29527G>T', '27213C>T', '23403A>G', '19274C>A', '28271del', '241C>T', '28833C>T', '18877C>T', '14340C>T', '26604T>C'}	{'19167A>G', '3037C>T', '29304C>T', '17551G>A', '23012G>A', '26076T>C', '28881_28883delinsAAC', '29745G>T', '8910T>C', '14408C>T', '23868G>T', '19839T>C', '22017G>T', '29527G>T', '27213C>T', '23403A>G', '890G>A', '19274C>A', '28271del', '241C>T', '28833C>T', '18877C>T', '14340C>T', '26604T>C'}	{'8910T>C', '890G>A'}	2	2021-01-08	2021-01-13	R1	R1
EPI_ISL_1428707	EPI_ISL_1428729	{'19167A>G', '3037C>T', '29304C>T', '17551G>A', '23012G>A', '26076T>C', '28881_28883delinsAAC', '29745G>T', '14408C>T', '23868G>T', '27561G>T', '19839T>C', '22017G>T', '29527G>T', '27213C>T', '23403A>G', '19274C>A', '28271del', '241C>T', '28833C>T', '18877C>T', '14340C>T', '26604T>C'}	{'19167A>G', '3037C>T', '29304C>T', '4784C>T', '17551G>A', '23012G>A', '26076T>C', '28881_28883delinsAAC', '29745G>T', '14408C>T', '23868G>T', '27561G>T', '19839T>C', '22017G>T', '29527G>T', '11003C>T', '27213C>T', '23403A>G', '19274C>A', '28271del', '241C>T', '28833C>T', '18877C>T', '14340C>T', '26604T>C'}	{'11003C>T', '4784C>T'}	2	2021-01-13	2021-01-13	R1	R1
EPI_ISL_1428707	EPI_ISL_1428732	{'19167A>G', '3037C>T', '29304C>T', '17551G>A', '23012G>A', '26076T>C', '28881_28883delinsAAC', '29745G>T', '14408C>T', '23868G>T', '27561G>T', '19839T>C', '22017G>T', '29527G>T', '27213C>T', '23403A>G', '19274C>A', '28271del', '241C>T', '28833C>T', '18877C>T', '14340C>T', '26604T>C'}	{'19167A>G', '3037C>T', '29304C>T', '17551G>A', '23012G>A', '26076T>C', '28881_28883delinsAAC', '29745G>T', '2940C>T', '14408C>T', '23868G>T', '27561G>T', '19839T>C', '22017G>T', '29527G>T', '27213C>T', '23403A>G', '19274C>A', '28271del', '241C>T', '28833C>T', '18877C>T', '14340C>T', '26604T>C'}	{'2940C>T'}	1	2021-01-13	2021-01-13	R1	R1
EPI_ISL_1431723	EPI_ISL_1428735	{'19167A>G', '3037C>T', '29304C>T', '17551G>A', '23012G>A', '26076T>C', '28881_28883delinsAAC', '29745G>T', '14408C>T', '23868G>T', '19839T>C', '22017G>T', '29527G>T', '27213C>T', '23403A>G', '19274C>A', '28271del', '241C>T', '28833C>T', '18877C>T', '14340C>T', '26604T>C'}	{'19167A>G', '3037C>T', '29304C>T', '17551G>A', '23012G>A', '26076T>C', '28881_28883delinsAAC', '29745G>T', '14408C>T', '23868G>T', '19839T>C', '22017G>T', '29527G>T', '27213C>T', '23403A>G', '19274C>A', '28271del', '241C>T', '28833C>T', '29284C>T', '18877C>T', '14340C>T', '26604T>C'}	{'29284C>T'}	1	2021-01-08	2021-01-13	R1	R1
EPI_ISL_1428707	EPI_ISL_1428741	{'19167A>G', '3037C>T', '29304C>T', '17551G>A', '23012G>A', '26076T>C', '28881_28883delinsAAC', '29745G>T', '14408C>T', '23868G>T', '27561G>T', '19839T>C', '22017G>T', '29527G>T', '27213C>T', '23403A>G', '19274C>A', '28271del', '241C>T', '28833C>T', '18877C>T', '14340C>T', '26604T>C'}	{'19167A>G', '3037C>T', '29304C>T', '17551G>A', '23012G>A', '26076T>C', '28881_28883delinsAAC', '29745G>T', '25207C>T', '14408C>T', '23868G>T', '27561G>T', '19839T>C', '22017G>T', '29527G>T', '27213C>T', '23403A>G', '19274C>A', '28271del', '241C>T', '28833C>T', '18877C>T', '14340C>T', '26604T>C'}	{'25207C>T'}	1	2021-01-13	2021-01-13	R1	R1
EPI_ISL_1123466	EPI_ISL_1428750	{'22017G>T', '19274C>A', '28271del', '26604T>C', '19167A>G', '28881_28883delinsAAC', '29527G>T', '241C>T', '3037C>T', '27213C>T', '28833C>T', '14408C>T', '23403A>G', '18877C>T', '17551G>A', '23012G>A', '23868G>T', '14340C>T', '19839T>C'}	{'22017G>T', '19274C>A', '28271del', '26604T>C', '19167A>G', '28881_28883delinsAAC', '29527G>T', '241C>T', '3037C>T', '16111C>T', '27213C>T', '28833C>T', '14408C>T', '23403A>G', '18877C>T', '17551G>A', '23012G>A', '23868G>T', '14340C>T', '19839T>C'}	{'16111C>T'}	1	2020-12-29	2021-01-23	R1	R1
EPI_ISL_1123466	EPI_ISL_1428751	{'22017G>T', '19274C>A', '28271del', '26604T>C', '19167A>G', '28881_28883delinsAAC', '29527G>T', '241C>T', '3037C>T', '27213C>T', '28833C>T', '14408C>T', '23403A>G', '18877C>T', '17551G>A', '23012G>A', '23868G>T', '14340C>T', '19839T>C'}	{'19167A>G', '3037C>T', '17551G>A', '23012G>A', '28881_28883delinsAAC', '29733C>T', '14408C>T', '23868G>T', '11083G>T', '19839T>C', '18972G>T', '22017G>T', '29527G>T', '27213C>T', '23403A>G', '19274C>A', '28271del', '241C>T', '28833C>T', '18877C>T', '23947A>C', '14340C>T', '26604T>C'}	{'18972G>T', '11083G>T', '29733C>T', '23947A>C'}	4	2020-12-29	2021-01-12	R1	R1
EPI_ISL_1431723	EPI_ISL_1428752	{'19167A>G', '3037C>T', '29304C>T', '17551G>A', '23012G>A', '26076T>C', '28881_28883delinsAAC', '29745G>T', '14408C>T', '23868G>T', '19839T>C', '22017G>T', '29527G>T', '27213C>T', '23403A>G', '19274C>A', '28271del', '241C>T', '28833C>T', '18877C>T', '14340C>T', '26604T>C'}	{'19167A>G', '3037C>T', '29304C>T', '17551G>A', '23012G>A', '399A>G', '26076T>C', '28881_28883delinsAAC', '29745G>T', '19751A>C', '14408C>T', '23868G>T', '19839T>C', '22017G>T', '29527G>T', '27213C>T', '23403A>G', '19274C>A', '28271del', '241C>T', '28833C>T', '18877C>T', '14340C>T', '26604T>C'}	{'19751A>C', '399A>G'}	2	2021-01-08	2021-01-25	R1	R1
EPI_ISL_1433326	EPI_ISL_1428754	{'22017G>T', '19274C>A', '6358G>T', '28271del', '26604T>C', '19167A>G', '28881_28883delinsAAC', '29527G>T', '241C>T', '3037C>T', '27213C>T', '28833C>T', '14408C>T', '23403A>G', '18877C>T', '17551G>A', '23012G>A', '23868G>T', '14340C>T', '19839T>C'}	{'19167A>G', '3037C>T', '17551G>A', '23012G>A', '28881_28883delinsAAC', '14408C>T', '23868G>T', '19839T>C', '22017G>T', '6358G>T', '29527G>T', '27213C>T', '23403A>G', '19274C>A', '28271del', '241C>T', '28833C>T', '18877C>T', '11278T>C', '14340C>T', '26604T>C'}	{'11278T>C'}	1	2021-01-12	2021-02-03	R1	R1
EPI_ISL_1431725	EPI_ISL_1428755	{'19167A>G', '3037C>T', '17551G>A', '23012G>A', '26076T>C', '28881_28883delinsAAC', '29745G>T', '14408C>T', '23868G>T', '19839T>C', '22017G>T', '29527G>T', '27213C>T', '23403A>G', '19274C>A', '28271del', '241C>T', '28833C>T', '18877C>T', '14340C>T', '26604T>C'}	{'19167A>G', '3037C>T', '17551G>A', '23012G>A', '26076T>C', '28881_28883delinsAAC', '29745G>T', '14408C>T', '23868G>T', '19839T>C', '22017G>T', '29527G>T', '27213C>T', '23403A>G', '19274C>A', '28271del', '29829T>G', '241C>T', '28833C>T', '18877C>T', '14340C>T', '26604T>C'}	{'29829T>G'}	1	2020-12-17	2021-01-15	R1	R1
EPI_ISL_1431725	EPI_ISL_1428756	{'19167A>G', '3037C>T', '17551G>A', '23012G>A', '26076T>C', '28881_28883delinsAAC', '29745G>T', '14408C>T', '23868G>T', '19839T>C', '22017G>T', '29527G>T', '27213C>T', '23403A>G', '19274C>A', '28271del', '241C>T', '28833C>T', '18877C>T', '14340C>T', '26604T>C'}	{'19167A>G', '3037C>T', '17551G>A', '23012G>A', '26076T>C', '28881_28883delinsAAC', '29745G>T', '14408C>T', '23868G>T', '1068G>T', '19839T>C', '22017G>T', '29527G>T', '27213C>T', '23403A>G', '19274C>A', '28271del', '241C>T', '28833C>T', '18877C>T', '14340C>T', '26604T>C'}	{'1068G>T'}	1	2020-12-17	2021-02-04	R1	R1
EPI_ISL_1123466	EPI_ISL_1428760	{'22017G>T', '19274C>A', '28271del', '26604T>C', '19167A>G', '28881_28883delinsAAC', '29527G>T', '241C>T', '3037C>T', '27213C>T', '28833C>T', '14408C>T', '23403A>G', '18877C>T', '17551G>A', '23012G>A', '23868G>T', '14340C>T', '19839T>C'}	{'2706C>T', '22017G>T', '19274C>A', '28271del', '26604T>C', '19167A>G', '28881_28883delinsAAC', '29527G>T', '241C>T', '3037C>T', '27213C>T', '28833C>T', '14408C>T', '23403A>G', '18877C>T', '17551G>A', '23012G>A', '23868G>T', '14340C>T', '19839T>C'}	{'2706C>T'}	1	2020-12-29	2021-01-26	R1	R1
EPI_ISL_1123466	EPI_ISL_1428763	{'22017G>T', '19274C>A', '28271del', '26604T>C', '19167A>G', '28881_28883delinsAAC', '29527G>T', '241C>T', '3037C>T', '27213C>T', '28833C>T', '14408C>T', '23403A>G', '18877C>T', '17551G>A', '23012G>A', '23868G>T', '14340C>T', '19839T>C'}	{'19167A>G', '3037C>T', '17551G>A', '23012G>A', '1882G>A', '28881_28883delinsAAC', '14408C>T', '23868G>T', '19839T>C', '22017G>T', '29527G>T', '27213C>T', '19176T>C', '23403A>G', '19274C>A', '28271del', '241C>T', '28833C>T', '18877C>T', '14340C>T', '26604T>C'}	{'19176T>C', '1882G>A'}	2	2020-12-29	2021-01-27	R1	R1
EPI_ISL_1428766	EPI_ISL_1428765	{'19167A>G', '3037C>T', '17551G>A', '23012G>A', '21305G>A', '28881_28883delinsAAC', '14408C>T', '11575C>T', '23868G>T', '28031T>C', '19839T>C', '22017G>T', '29527G>T', '27213C>T', '23403A>G', '19274C>A', '28271del', '241C>T', '28833C>T', '18877C>T', '14340C>T', '26604T>C'}	{'19167A>G', '3037C>T', '11833C>T', '19366C>T', '17551G>A', '23012G>A', '21305G>A', '28881_28883delinsAAC', '14408C>T', '11575C>T', '23868G>T', '28031T>C', '19839T>C', '22017G>T', '29527G>T', '27213C>T', '23403A>G', '19274C>A', '28271del', '241C>T', '28833C>T', '18877C>T', '14340C>T', '26604T>C'}	{'11833C>T', '19366C>T'}	2	2021-02-05	2021-02-05	R1	R1
EPI_ISL_1127173	EPI_ISL_1428766	{'19167A>G', '3037C>T', '17551G>A', '23012G>A', '21305G>A', '28881_28883delinsAAC', '14408C>T', '23868G>T', '28031T>C', '19839T>C', '22017G>T', '29527G>T', '27213C>T', '23403A>G', '19274C>A', '28271del', '241C>T', '28833C>T', '18877C>T', '14340C>T', '26604T>C'}	{'19167A>G', '3037C>T', '17551G>A', '23012G>A', '21305G>A', '28881_28883delinsAAC', '14408C>T', '11575C>T', '23868G>T', '28031T>C', '19839T>C', '22017G>T', '29527G>T', '27213C>T', '23403A>G', '19274C>A', '28271del', '241C>T', '28833C>T', '18877C>T', '14340C>T', '26604T>C'}	{'11575C>T'}	1	2021-01-06	2021-02-05	R1	R1
EPI_ISL_1431725	EPI_ISL_1428767	{'19167A>G', '3037C>T', '17551G>A', '23012G>A', '26076T>C', '28881_28883delinsAAC', '29745G>T', '14408C>T', '23868G>T', '19839T>C', '22017G>T', '29527G>T', '27213C>T', '23403A>G', '19274C>A', '28271del', '241C>T', '28833C>T', '18877C>T', '14340C>T', '26604T>C'}	{'19167A>G', '3037C>T', '17551G>A', '23012G>A', '26208C>T', '26076T>C', '28881_28883delinsAAC', '29745G>T', '14408C>T', '23868G>T', '19839T>C', '22017G>T', '29527G>T', '27213C>T', '23403A>G', '19274C>A', '28271del', '241C>T', '28833C>T', '18877C>T', '14340C>T', '26604T>C'}	{'26208C>T'}	1	2020-12-17	2021-02-05	R1	R1
EPI_ISL_1428698	EPI_ISL_1428777	{'19167A>G', '3037C>T', '12071G>A', '17964G>T', '17551G>A', '23012G>A', '28881_28883delinsAAC', '14408C>T', '23868G>T', '19839T>C', '22017G>T', '29527G>T', '27213C>T', '23403A>G', '19274C>A', '28271del', '241C>T', '28833C>T', '18877C>T', '14340C>T', '26604T>C'}	{'19800G>A', '19167A>G', '3037C>T', '12071G>A', '17964G>T', '17551G>A', '23012G>A', '28881_28883delinsAAC', '14408C>T', '23868G>T', '19839T>C', '22017G>T', '29527G>T', '27213C>T', '23403A>G', '19274C>A', '28271del', '241C>T', '28833C>T', '18877C>T', '14340C>T', '26604T>C'}	{'19800G>A'}	1	2021-01-26	2021-01-29	R1	R1
EPI_ISL_1123466	EPI_ISL_1428779	{'22017G>T', '19274C>A', '28271del', '26604T>C', '19167A>G', '28881_28883delinsAAC', '29527G>T', '241C>T', '3037C>T', '27213C>T', '28833C>T', '14408C>T', '23403A>G', '18877C>T', '17551G>A', '23012G>A', '23868G>T', '14340C>T', '19839T>C'}	{'19167A>G', '3037C>T', '17551G>A', '23012G>A', '28881_28883delinsAAC', '14408C>T', '23868G>T', '19839T>C', '21889del', '22017G>T', '29527G>T', '27213C>T', '12120C>T', '6749A>G', '23403A>G', '19274C>A', '28271del', '241C>T', '28833C>T', '18877C>T', '14340C>T', '26604T>C'}	{'21889del', '6749A>G', '12120C>T'}	3	2020-12-29	2021-01-26	R1	R1
EPI_ISL_1430803	EPI_ISL_1429609	{'22017G>T', '19274C>A', '28271del', '26604T>C', '19167A>G', '16943G>T', '28881_28883delinsAAC', '241C>T', '29527G>T', '27213C>T', '3037C>T', '28833C>T', '14408C>T', '23403A>G', '18877C>T', '17551G>A', '23012G>A', '23868G>T', '14340C>T', '19839T>C'}	{'19167A>G', '3037C>T', '4059C>T', '529G>T', '17551G>A', '23012G>A', '29754C>A', '26076T>C', '10537C>T', '29745_29752del', '28881_28883delinsAAC', '16943G>T', '20823C>T', '14408C>T', '23868G>T', '16087T>C', '19839T>C', '22017G>T', '29527G>T', '27213C>T', '23403A>G', '19274C>A', '28271del', '241C>T', '28833C>T', '18877C>T', '14340C>T', '26604T>C'}	{'29745_29752del', '20823C>T', '4059C>T', '529G>T', '16087T>C', '29754C>A', '10537C>T', '26076T>C'}	8	2021-01-25	2021-01-24	R1	R1
EPI_ISL_1425721	EPI_ISL_1429635	{'19167A>G', '3037C>T', '529G>T', '17551G>A', '23012G>A', '26076T>C', '28881_28883delinsAAC', '29745G>T', '14408C>T', '23868G>T', '19839T>C', '22017G>T', '29527G>T', '27213C>T', '23403A>G', '19274C>A', '28271del', '241C>T', '28833C>T', '18877C>T', '14340C>T', '26604T>C'}	{'19167A>G', '3037C>T', '529G>T', '17551G>A', '23012G>A', '26076T>C', '28881_28883delinsAAC', '29745G>T', '14408C>T', '23868G>T', '26755G>T', '19839T>C', '22017G>T', '29527G>T', '27213C>T', '23403A>G', '19274C>A', '28271del', '241C>T', '21941G>T', '28833C>T', '18877C>T', '14340C>T', '26604T>C'}	{'26755G>T', '21941G>T'}	2	2020-12-28	2021-02-10	R1	R1
EPI_ISL_1431725	EPI_ISL_1429637	{'19167A>G', '3037C>T', '17551G>A', '23012G>A', '26076T>C', '28881_28883delinsAAC', '29745G>T', '14408C>T', '23868G>T', '19839T>C', '22017G>T', '29527G>T', '27213C>T', '23403A>G', '19274C>A', '28271del', '241C>T', '28833C>T', '18877C>T', '14340C>T', '26604T>C'}	{'19167A>G', '3037C>T', '17551G>A', '23012G>A', '26076T>C', '28881_28883delinsAAC', '29745G>T', '14408C>T', '23868G>T', '19839T>C', '22017G>T', '29527G>T', '27213C>T', '23403A>G', '29632C>T', '19274C>A', '28271del', '241C>T', '28833C>T', '18877C>T', '14340C>T', '26604T>C'}	{'29632C>T'}	1	2020-12-17	2021-02-04	R1	R1
EPI_ISL_1123466	EPI_ISL_1429638	{'22017G>T', '19274C>A', '28271del', '26604T>C', '19167A>G', '28881_28883delinsAAC', '29527G>T', '241C>T', '3037C>T', '27213C>T', '28833C>T', '14408C>T', '23403A>G', '18877C>T', '17551G>A', '23012G>A', '23868G>T', '14340C>T', '19839T>C'}	{'19167A>G', '3037C>T', '17551G>A', '23012G>A', '28881_28883delinsAAC', '14408C>T', '23868G>T', '19839T>C', '22017G>T', '29527G>T', '27213C>T', '24099C>T', '23403A>G', '19274C>A', '28271del', '241C>T', '28833C>T', '19738G>A', '18877C>T', '14340C>T', '26604T>C'}	{'19738G>A', '24099C>T'}	2	2020-12-29	2021-02-15	R1	R1
EPI_ISL_1428698	EPI_ISL_1430685	{'19167A>G', '3037C>T', '12071G>A', '17964G>T', '17551G>A', '23012G>A', '28881_28883delinsAAC', '14408C>T', '23868G>T', '19839T>C', '22017G>T', '29527G>T', '27213C>T', '23403A>G', '19274C>A', '28271del', '241C>T', '28833C>T', '18877C>T', '14340C>T', '26604T>C'}	{'19167A>G', '3037C>T', '12071G>A', '17964G>T', '17551G>A', '23012G>A', '28881_28883delinsAAC', '14408C>T', '23868G>T', '19839T>C', '22017G>T', '29527G>T', '27213C>T', '26152G>T', '23403A>G', '19274C>A', '28271del', '241C>T', '28833C>T', '18877C>T', '14340C>T', '26604T>C'}	{'26152G>T'}	1	2021-01-26	2021-02-25	R1	R1
EPI_ISL_1431952	EPI_ISL_1430702	{'22017G>T', '19274C>A', '28271del', '26604T>C', '19167A>G', '28881_28883delinsAAC', '29527G>T', '241C>T', '3037C>T', '27213C>T', '28833C>T', '14408C>T', '19419G>A', '18877C>T', '17551G>A', '23012G>A', '23403A>G', '23868G>T', '14340C>T', '19839T>C'}	{'19167A>G', '3037C>T', '17551G>A', '23012G>A', '28881_28883delinsAAC', '14408C>T', '23868G>T', '19231_19232insT', '19839T>C', '22017G>T', '29527G>T', '27213C>T', '23403A>G', '19274C>A', '28271del', '241C>T', '28833C>T', '19419G>A', '18877C>T', '14340C>T', '26604T>C'}	{'19231_19232insT'}	1	2021-01-25	2021-01-25	R1	R1
EPI_ISL_1433326	EPI_ISL_1430735	{'22017G>T', '19274C>A', '6358G>T', '28271del', '26604T>C', '19167A>G', '28881_28883delinsAAC', '29527G>T', '241C>T', '3037C>T', '27213C>T', '28833C>T', '14408C>T', '23403A>G', '18877C>T', '17551G>A', '23012G>A', '23868G>T', '14340C>T', '19839T>C'}	{'19167A>G', '3037C>T', '17551G>A', '23012G>A', '28881_28883delinsAAC', '14408C>T', '23868G>T', '19839T>C', '22017G>T', '6358G>T', '29527G>T', '27213C>T', '23403A>G', '19274C>A', '28271del', '241C>T', '21891_21892del', '28833C>T', '18877C>T', '14340C>T', '26604T>C'}	{'21891_21892del'}	1	2021-01-12	2021-02-01	R1	R1
EPI_ISL_1430742	EPI_ISL_1430741	{'19167A>G', '3037C>T', '17551G>A', '23012G>A', '26076T>C', '28881_28883delinsAAC', '29745G>T', '14408C>T', '23868G>T', '932_940del', '19839T>C', '22017G>T', '29527G>T', '27213C>T', '23403A>G', '19274C>A', '28271del', '241C>T', '28833C>T', '18877C>T', '14340C>T', '26604T>C'}	{'19167A>G', '3037C>T', '17551G>A', '23012G>A', '26076T>C', '28881_28883delinsAAC', '29745G>T', '14408C>T', '23868G>T', '932_940del', '19839T>C', '4824C>A', '22017G>T', '29527G>T', '27213C>T', '23403A>G', '19274C>A', '28271del', '241C>T', '28833C>T', '18877C>T', '14340C>T', '26604T>C'}	{'4824C>A'}	1	2021-02-09	2021-02-09	R1	R1
EPI_ISL_1431725	EPI_ISL_1430742	{'19167A>G', '3037C>T', '17551G>A', '23012G>A', '26076T>C', '28881_28883delinsAAC', '29745G>T', '14408C>T', '23868G>T', '19839T>C', '22017G>T', '29527G>T', '27213C>T', '23403A>G', '19274C>A', '28271del', '241C>T', '28833C>T', '18877C>T', '14340C>T', '26604T>C'}	{'19167A>G', '3037C>T', '17551G>A', '23012G>A', '26076T>C', '28881_28883delinsAAC', '29745G>T', '14408C>T', '23868G>T', '932_940del', '19839T>C', '22017G>T', '29527G>T', '27213C>T', '23403A>G', '19274C>A', '28271del', '241C>T', '28833C>T', '18877C>T', '14340C>T', '26604T>C'}	{'932_940del'}	1	2020-12-17	2021-02-09	R1	R1
EPI_ISL_1430827	EPI_ISL_1430743	{'19167A>G', '3037C>T', '529G>T', '17551G>A', '23012G>A', '26076T>C', '28881_28883delinsAAC', '29745G>T', '14408C>T', '23868G>T', '19839T>C', '6734G>A', '22017G>T', '29527G>T', '27213C>T', '23403A>G', '19274C>A', '28271del', '241C>T', '28833C>T', '18877C>T', '14340C>T', '26604T>C'}	{'19167A>G', '3037C>T', '529G>T', '17551G>A', '23012G>A', '10702C>T', '26076T>C', '28881_28883delinsAAC', '29745G>T', '14408C>T', '23868G>T', '19839T>C', '6734G>A', '22017G>T', '29527G>T', '27213C>T', '23403A>G', '19274C>A', '25521C>T', '28271del', '241C>T', '28833C>T', '18877C>T', '14340C>T', '26604T>C'}	{'10702C>T', '25521C>T'}	2	2021-03-01	2021-02-23	R1	R1
EPI_ISL_1431709	EPI_ISL_1430744	{'19167A>G', '3037C>T', '17551G>A', '23012G>A', '1882G>A', '28881_28883delinsAAC', '14408C>T', '23868G>T', '19839T>C', '22017G>T', '11197T>A', '29527G>T', '27213C>T', '19176T>C', '23403A>G', '28765A>T', '19274C>A', '28271del', '241C>T', '28833C>T', '18877C>T', '14340C>T', '26604T>C'}	{'19167A>G', '3037C>T', '17551G>A', '23012G>A', '1882G>A', '28881_28883delinsAAC', '14408C>T', '23868G>T', '19839T>C', '22017G>T', '11197T>A', '29527G>T', '27213C>T', '19176T>C', '23403A>G', '28765A>T', '19274C>A', '28576G>T', '28271del', '241C>T', '28833C>T', '18877C>T', '14340C>T', '25658C>T', '26604T>C'}	{'28576G>T', '25658C>T'}	2	2021-02-17	2021-02-18	R1	R1
EPI_ISL_1433326	EPI_ISL_1430748	{'22017G>T', '19274C>A', '6358G>T', '28271del', '26604T>C', '19167A>G', '28881_28883delinsAAC', '29527G>T', '241C>T', '3037C>T', '27213C>T', '28833C>T', '14408C>T', '23403A>G', '18877C>T', '17551G>A', '23012G>A', '23868G>T', '14340C>T', '19839T>C'}	{'19167A>G', '3037C>T', '17551G>A', '23012G>A', '28881_28883delinsAAC', '14408C>T', '23868G>T', '19839T>C', '22017G>T', '6358G>T', '29527G>T', '27213C>T', '23403A>G', '19274C>A', '28271del', '241C>T', '28833C>T', '18877C>T', '14164A>C', '14340C>T', '26604T>C'}	{'14164A>C'}	1	2021-01-12	2021-02-19	R1	R1
EPI_ISL_1430750	EPI_ISL_1430749	{'7247T>C', '19167A>G', '3037C>T', '529G>T', '17551G>A', '23012G>A', '26076T>C', '28881_28883delinsAAC', '29745G>T', '14408C>T', '23868G>T', '14340C>T', '19839T>C', '22017G>T', '29527G>T', '27213C>T', '23403A>G', '13680C>T', '19274C>A', '28271del', '241C>T', '28833C>T', '18877C>T', '14805C>T', '21137A>G', '26604T>C'}	{'7247T>C', '19167A>G', '3037C>T', '529G>T', '17551G>A', '23012G>A', '26076T>C', '18175C>T', '28881_28883delinsAAC', '29745G>T', '14408C>T', '23868G>T', '14340C>T', '19839T>C', '22017G>T', '29527G>T', '27213C>T', '23403A>G', '13680C>T', '19274C>A', '28271del', '241C>T', '8248T>C', '28833C>T', '18877C>T', '14805C>T', '21137A>G', '26604T>C'}	{'8248T>C', '18175C>T'}	2	2021-02-15	2021-02-15	R1	R1
EPI_ISL_1431828	EPI_ISL_1430750	{'19167A>G', '3037C>T', '529G>T', '17551G>A', '23012G>A', '26076T>C', '28881_28883delinsAAC', '29745G>T', '14408C>T', '23868G>T', '19839T>C', '22017G>T', '29527G>T', '27213C>T', '23403A>G', '13680C>T', '19274C>A', '28271del', '241C>T', '28833C>T', '18877C>T', '14340C>T', '26604T>C'}	{'7247T>C', '19167A>G', '3037C>T', '529G>T', '17551G>A', '23012G>A', '26076T>C', '28881_28883delinsAAC', '29745G>T', '14408C>T', '23868G>T', '14340C>T', '19839T>C', '22017G>T', '29527G>T', '27213C>T', '23403A>G', '13680C>T', '19274C>A', '28271del', '241C>T', '28833C>T', '18877C>T', '14805C>T', '21137A>G', '26604T>C'}	{'21137A>G', '14805C>T', '7247T>C'}	3	2021-02-14	2021-02-15	R1	R1
EPI_ISL_1433363	EPI_ISL_1430751	{'19167A>G', '3037C>T', '12071G>A', '17964G>T', '17551G>A', '23012G>A', '28881_28883delinsAAC', '14408C>T', '23868G>T', '19839T>C', '22017G>T', '29527G>T', '27213C>T', '2910C>T', '23403A>G', '19274C>A', '28271del', '241C>T', '28833C>T', '18877C>T', '14340C>T', '26604T>C'}	{'19167A>G', '3037C>T', '1801A>G', '12071G>A', '17964G>T', '17551G>A', '23012G>A', '28881_28883delinsAAC', '14408C>T', '23868G>T', '19839T>C', '22017G>T', '29527G>T', '27213C>T', '2910C>T', '23403A>G', '19274C>A', '28271del', '241C>T', '28833C>T', '18877C>T', '14340C>T', '26604T>C'}	{'1801A>G'}	1	2021-02-15	2021-02-19	R1	R1
EPI_ISL_1433355	EPI_ISL_1430752	{'19167A>G', '3037C>T', '17551G>A', '23012G>A', '26076T>C', '28881_28883delinsAAC', '29745G>T', '14408C>T', '23868G>T', '1684C>T', '19839T>C', '22017G>T', '29527G>T', '27213C>T', '23403A>G', '19274C>A', '28271del', '241C>T', '28833C>T', '18877C>T', '14340C>T', '11704C>T', '26604T>C'}	{'19167A>G', '3037C>T', '17551G>A', '23012G>A', '26076T>C', '28881_28883delinsAAC', '29745G>T', '14408C>T', '23868G>T', '1684C>T', '19884C>T', '19839T>C', '22017G>T', '29527G>T', '27213C>T', '23403A>G', '11109C>T', '19274C>A', '28271del', '241C>T', '28833C>T', '18877C>T', '14340C>T', '11704C>T', '26604T>C'}	{'19884C>T', '11109C>T'}	2	2021-02-15	2021-02-19	R1	R1
EPI_ISL_1433326	EPI_ISL_1430753	{'22017G>T', '19274C>A', '6358G>T', '28271del', '26604T>C', '19167A>G', '28881_28883delinsAAC', '29527G>T', '241C>T', '3037C>T', '27213C>T', '28833C>T', '14408C>T', '23403A>G', '18877C>T', '17551G>A', '23012G>A', '23868G>T', '14340C>T', '19839T>C'}	{'19167A>G', '3037C>T', '17551G>A', '23012G>A', '28881_28883delinsAAC', '14408C>T', '23868G>T', '14724C>T', '19839T>C', '22017G>T', '6358G>T', '29527G>T', '27213C>T', '23403A>G', '19274C>A', '28271del', '241C>T', '28833C>T', '18877C>T', '14340C>T', '26604T>C'}	{'14724C>T'}	1	2021-01-12	2021-02-22	R1	R1
EPI_ISL_1431725	EPI_ISL_1430755	{'19167A>G', '3037C>T', '17551G>A', '23012G>A', '26076T>C', '28881_28883delinsAAC', '29745G>T', '14408C>T', '23868G>T', '19839T>C', '22017G>T', '29527G>T', '27213C>T', '23403A>G', '19274C>A', '28271del', '241C>T', '28833C>T', '18877C>T', '14340C>T', '26604T>C'}	{'19167A>G', '3037C>T', '17551G>A', '23012G>A', '26076T>C', '28881_28883delinsAAC', '29745G>T', '14408C>T', '23868G>T', '19839T>C', '22017G>T', '29527G>T', '27213C>T', '23403A>G', '19274C>A', '17104C>T', '28271del', '241C>T', '28833C>T', '18877C>T', '14340C>T', '26604T>C'}	{'17104C>T'}	1	2020-12-17	2021-02-22	R1	R1
EPI_ISL_1430758	EPI_ISL_1430756	{'7247T>C', '19167A>G', '3037C>T', '529G>T', '17551G>A', '23012G>A', '26076T>C', '28881_28883delinsAAC', '29745G>T', '14408C>T', '23868G>T', '25511C>T', '14340C>T', '19839T>C', '22017G>T', '29527G>T', '27213C>T', '14008G>T', '23403A>G', '13680C>T', '19274C>A', '28271del', '241C>T', '28833C>T', '18877C>T', '14805C>T', '21137A>G', '26604T>C'}	{'25606G>T', '7247T>C', '19167A>G', '3037C>T', '529G>T', '17551G>A', '23012G>A', '26076T>C', '28881_28883delinsAAC', '29745G>T', '14408C>T', '23868G>T', '25511C>T', '14340C>T', '19839T>C', '22017G>T', '29527G>T', '27213C>T', '14008G>T', '23403A>G', '13680C>T', '19274C>A', '28271del', '241C>T', '28833C>T', '18877C>T', '14805C>T', '21137A>G', '26604T>C'}	{'25606G>T'}	1	2021-02-24	2021-02-24	R1	R1
EPI_ISL_1430750	EPI_ISL_1430757	{'7247T>C', '19167A>G', '3037C>T', '529G>T', '17551G>A', '23012G>A', '26076T>C', '28881_28883delinsAAC', '29745G>T', '14408C>T', '23868G>T', '14340C>T', '19839T>C', '22017G>T', '29527G>T', '27213C>T', '23403A>G', '13680C>T', '19274C>A', '28271del', '241C>T', '28833C>T', '18877C>T', '14805C>T', '21137A>G', '26604T>C'}	{'7247T>C', '19167A>G', '3037C>T', '529G>T', '17551G>A', '23012G>A', '26076T>C', '28881_28883delinsAAC', '29745G>T', '14408C>T', '23868G>T', '25511C>T', '14340C>T', '19839T>C', '22017G>T', '29527G>T', '27213C>T', '23403A>G', '13680C>T', '19274C>A', '28271del', '241C>T', '28833C>T', '18877C>T', '14805C>T', '21137A>G', '26604T>C'}	{'25511C>T'}	1	2021-02-15	2021-02-24	R1	R1
EPI_ISL_1430757	EPI_ISL_1430758	{'7247T>C', '19167A>G', '3037C>T', '529G>T', '17551G>A', '23012G>A', '26076T>C', '28881_28883delinsAAC', '29745G>T', '14408C>T', '23868G>T', '25511C>T', '14340C>T', '19839T>C', '22017G>T', '29527G>T', '27213C>T', '23403A>G', '13680C>T', '19274C>A', '28271del', '241C>T', '28833C>T', '18877C>T', '14805C>T', '21137A>G', '26604T>C'}	{'7247T>C', '19167A>G', '3037C>T', '529G>T', '17551G>A', '23012G>A', '26076T>C', '28881_28883delinsAAC', '29745G>T', '14408C>T', '23868G>T', '25511C>T', '14340C>T', '19839T>C', '22017G>T', '29527G>T', '27213C>T', '14008G>T', '23403A>G', '13680C>T', '19274C>A', '28271del', '241C>T', '28833C>T', '18877C>T', '14805C>T', '21137A>G', '26604T>C'}	{'14008G>T'}	1	2021-02-24	2021-02-24	R1	R1
EPI_ISL_1430758	EPI_ISL_1430761	{'7247T>C', '19167A>G', '3037C>T', '529G>T', '17551G>A', '23012G>A', '26076T>C', '28881_28883delinsAAC', '29745G>T', '14408C>T', '23868G>T', '25511C>T', '14340C>T', '19839T>C', '22017G>T', '29527G>T', '27213C>T', '14008G>T', '23403A>G', '13680C>T', '19274C>A', '28271del', '241C>T', '28833C>T', '18877C>T', '14805C>T', '21137A>G', '26604T>C'}	{'7247T>C', '19167A>G', '22329C>T', '3037C>T', '529G>T', '17551G>A', '23012G>A', '26076T>C', '28881_28883delinsAAC', '29745G>T', '14408C>T', '23868G>T', '25511C>T', '14340C>T', '19839T>C', '22017G>T', '29527G>T', '27213C>T', '14008G>T', '23403A>G', '13680C>T', '19274C>A', '28271del', '241C>T', '28833C>T', '18877C>T', '14805C>T', '21137A>G', '26604T>C'}	{'22329C>T'}	1	2021-02-24	2021-02-26	R1	R1
EPI_ISL_1430750	EPI_ISL_1430762	{'7247T>C', '19167A>G', '3037C>T', '529G>T', '17551G>A', '23012G>A', '26076T>C', '28881_28883delinsAAC', '29745G>T', '14408C>T', '23868G>T', '14340C>T', '19839T>C', '22017G>T', '29527G>T', '27213C>T', '23403A>G', '13680C>T', '19274C>A', '28271del', '241C>T', '28833C>T', '18877C>T', '14805C>T', '21137A>G', '26604T>C'}	{'7247T>C', '19167A>G', '3037C>T', '529G>T', '17551G>A', '23012G>A', '26076T>C', '28881_28883delinsAAC', '29745G>T', '10453T>C', '14408C>T', '23868G>T', '14340C>T', '19839T>C', '22017G>T', '29527G>T', '27213C>T', '23403A>G', '13680C>T', '19274C>A', '28271del', '241C>T', '28833C>T', '18877C>T', '14805C>T', '21137A>G', '26604T>C'}	{'10453T>C'}	1	2021-02-15	2021-02-26	R1	R1
EPI_ISL_1431725	EPI_ISL_1430767	{'19167A>G', '3037C>T', '17551G>A', '23012G>A', '26076T>C', '28881_28883delinsAAC', '29745G>T', '14408C>T', '23868G>T', '19839T>C', '22017G>T', '29527G>T', '27213C>T', '23403A>G', '19274C>A', '28271del', '241C>T', '28833C>T', '18877C>T', '14340C>T', '26604T>C'}	{'19167A>G', '3037C>T', '17551G>A', '23012G>A', '26076T>C', '28881_28883delinsAAC', '29745G>T', '14408C>T', '23868G>T', '28098T>C', '19839T>C', '22017G>T', '29527G>T', '27213C>T', '28791C>T', '23403A>G', '19274C>A', '28271del', '241C>T', '28833C>T', '18877C>T', '14340C>T', '26604T>C'}	{'28791C>T', '28098T>C'}	2	2020-12-17	2021-02-21	R1	R1
EPI_ISL_1123474	EPI_ISL_1430769	{'19167A>G', '3037C>T', '17551G>A', '23012G>A', '28881_28883delinsAAC', '14408C>T', '23868G>T', '19839T>C', '18972G>T', '22017G>T', '29527G>T', '27213C>T', '23403A>G', '19274C>A', '24280T>C', '28271del', '241C>T', '28833C>T', '18877C>T', '23947A>C', '14340C>T', '26604T>C'}	{'19167A>G', '3037C>T', '17551G>A', '23012G>A', '28881_28883delinsAAC', '7765C>T', '14408C>T', '27384T>C', '23868G>T', '11083G>T', '19839T>C', '18972G>T', '22017G>T', '29527G>T', '27213C>T', '23403A>G', '19274C>A', '24280T>C', '28271del', '241C>T', '28833C>T', '18877C>T', '23947A>C', '28877_28878delinsTC', '14340C>T', '26604T>C'}	{'11083G>T', '28877_28878delinsTC', '27384T>C', '7765C>T'}	4	2021-01-08	2021-02-22	R1	R1
EPI_ISL_1123466	EPI_ISL_1430770	{'22017G>T', '19274C>A', '28271del', '26604T>C', '19167A>G', '28881_28883delinsAAC', '29527G>T', '241C>T', '3037C>T', '27213C>T', '28833C>T', '14408C>T', '23403A>G', '18877C>T', '17551G>A', '23012G>A', '23868G>T', '14340C>T', '19839T>C'}	{'27440A>G', '22017G>T', '19274C>A', '28271del', '26604T>C', '19167A>G', '28881_28883delinsAAC', '29527G>T', '241C>T', '3037C>T', '27213C>T', '28833C>T', '14408C>T', '23403A>G', '18877C>T', '17551G>A', '23012G>A', '23868G>T', '14340C>T', '19839T>C'}	{'27440A>G'}	1	2020-12-29	2021-02-22	R1	R1
EPI_ISL_1127173	EPI_ISL_1430771	{'19167A>G', '3037C>T', '17551G>A', '23012G>A', '21305G>A', '28881_28883delinsAAC', '14408C>T', '23868G>T', '28031T>C', '19839T>C', '22017G>T', '29527G>T', '27213C>T', '23403A>G', '19274C>A', '28271del', '241C>T', '28833C>T', '18877C>T', '14340C>T', '26604T>C'}	{'19167A>G', '3037C>T', '9707A>G', '17551G>A', '23012G>A', '21305G>A', '21789C>T', '28881_28883delinsAAC', '28674C>T', '14408C>T', '23868G>T', '28031T>C', '19839T>C', '22017G>T', '29527G>T', '27213C>T', '23403A>G', '19274C>A', '28271del', '241C>T', '6538C>T', '28833C>T', '18877C>T', '14340C>T', '28315C>T', '6031C>T', '26604T>C'}	{'21789C>T', '6538C>T', '9707A>G', '28674C>T', '28315C>T', '6031C>T'}	6	2021-01-06	2021-02-24	R1	R1
EPI_ISL_1430774	EPI_ISL_1430773	{'19167A>G', '3037C>T', '17551G>A', '23012G>A', '28881_28883delinsAAC', '14408C>T', '23868G>T', '19839T>C', '22017G>T', '29527G>T', '27213C>T', '23403A>G', '19274C>A', '28271del', '20402C>T', '241C>T', '28833C>T', '28461A>G', '18877C>T', '14340C>T', '26604T>C'}	{'19167A>G', '3037C>T', '17551G>A', '23012G>A', '28881_28883delinsAAC', '14408C>T', '23868G>T', '19839T>C', '22017G>T', '29527G>T', '27213C>T', '23403A>G', '19274C>A', '28271del', '20402C>T', '241C>T', '28833C>T', '28461A>G', '18877C>T', '25906G>T', '14340C>T', '26604T>C'}	{'25906G>T'}	1	2021-02-28	2021-02-28	R1	R1
EPI_ISL_1123466	EPI_ISL_1430774	{'22017G>T', '19274C>A', '28271del', '26604T>C', '19167A>G', '28881_28883delinsAAC', '29527G>T', '241C>T', '3037C>T', '27213C>T', '28833C>T', '14408C>T', '23403A>G', '18877C>T', '17551G>A', '23012G>A', '23868G>T', '14340C>T', '19839T>C'}	{'19167A>G', '3037C>T', '17551G>A', '23012G>A', '28881_28883delinsAAC', '14408C>T', '23868G>T', '19839T>C', '22017G>T', '29527G>T', '27213C>T', '23403A>G', '19274C>A', '28271del', '20402C>T', '241C>T', '28833C>T', '28461A>G', '18877C>T', '14340C>T', '26604T>C'}	{'28461A>G', '20402C>T'}	2	2020-12-29	2021-02-28	R1	R1
EPI_ISL_1430774	EPI_ISL_1430776	{'19167A>G', '3037C>T', '17551G>A', '23012G>A', '28881_28883delinsAAC', '14408C>T', '23868G>T', '19839T>C', '22017G>T', '29527G>T', '27213C>T', '23403A>G', '19274C>A', '28271del', '20402C>T', '241C>T', '28833C>T', '28461A>G', '18877C>T', '14340C>T', '26604T>C'}	{'19167A>G', '3037C>T', '17551G>A', '23012G>A', '17614A>G', '28881_28883delinsAAC', '14408C>T', '23868G>T', '19839T>C', '22017G>T', '29527G>T', '27213C>T', '23403A>G', '19274C>A', '28271del', '20402C>T', '241C>T', '28833C>T', '28461A>G', '18877C>T', '14340C>T', '26604T>C'}	{'17614A>G'}	1	2021-02-28	2021-03-01	R1	R1
EPI_ISL_1431725	EPI_ISL_1430779	{'19167A>G', '3037C>T', '17551G>A', '23012G>A', '26076T>C', '28881_28883delinsAAC', '29745G>T', '14408C>T', '23868G>T', '19839T>C', '22017G>T', '29527G>T', '27213C>T', '23403A>G', '19274C>A', '28271del', '241C>T', '28833C>T', '18877C>T', '14340C>T', '26604T>C'}	{'19167A>G', '3037C>T', '17551G>A', '23012G>A', '26076T>C', '28881_28883delinsAAC', '29745G>T', '14408C>T', '23868G>T', '14340C>T', '19839T>C', '22017G>T', '29527G>T', '27213C>T', '23403A>G', '19274C>A', '28271del', '241C>T', '28833C>T', '18877C>T', '26892C>T', '26604T>C'}	{'26892C>T'}	1	2020-12-17	2021-02-03	R1	R1
EPI_ISL_1428698	EPI_ISL_1430780	{'19167A>G', '3037C>T', '12071G>A', '17964G>T', '17551G>A', '23012G>A', '28881_28883delinsAAC', '14408C>T', '23868G>T', '19839T>C', '22017G>T', '29527G>T', '27213C>T', '23403A>G', '19274C>A', '28271del', '241C>T', '28833C>T', '18877C>T', '14340C>T', '26604T>C'}	{'19167A>G', '3037C>T', '12071G>A', '13211A>G', '17551G>A', '23012G>A', '17964G>T', '28881_28883delinsAAC', '14408C>T', '23868G>T', '19839T>C', '22017G>T', '29527G>T', '27213C>T', '23403A>G', '19274C>A', '28271del', '241C>T', '28833C>T', '18877C>T', '14340C>T', '26604T>C'}	{'13211A>G'}	1	2021-01-26	2021-02-04	R1	R1
EPI_ISL_1433326	EPI_ISL_1430781	{'22017G>T', '19274C>A', '6358G>T', '28271del', '26604T>C', '19167A>G', '28881_28883delinsAAC', '29527G>T', '241C>T', '3037C>T', '27213C>T', '28833C>T', '14408C>T', '23403A>G', '18877C>T', '17551G>A', '23012G>A', '23868G>T', '14340C>T', '19839T>C'}	{'19167A>G', '3037C>T', '17551G>A', '23012G>A', '2722A>G', '28881_28883delinsAAC', '14408C>T', '23868G>T', '19839T>C', '22017G>T', '6358G>T', '29527G>T', '27213C>T', '23403A>G', '19274C>A', '28271del', '241C>T', '28833C>T', '18877C>T', '14340C>T', '6031C>T', '26604T>C'}	{'2722A>G', '6031C>T'}	2	2021-01-12	2021-02-03	R1	R1
EPI_ISL_1430781	EPI_ISL_1430783	{'19167A>G', '3037C>T', '17551G>A', '23012G>A', '2722A>G', '28881_28883delinsAAC', '14408C>T', '23868G>T', '19839T>C', '22017G>T', '6358G>T', '29527G>T', '27213C>T', '23403A>G', '19274C>A', '28271del', '241C>T', '28833C>T', '18877C>T', '14340C>T', '6031C>T', '26604T>C'}	{'19167A>G', '3037C>T', '17551G>A', '23012G>A', '2722A>G', '28881_28883delinsAAC', '14408C>T', '23868G>T', '19839T>C', '22017G>T', '6358G>T', '29527G>T', '27213C>T', '23403A>G', '19524C>T', '19274C>A', '28271del', '241C>T', '28833C>T', '18877C>T', '14340C>T', '6031C>T', '26604T>C'}	{'19524C>T'}	1	2021-02-03	2021-02-05	R1	R1
EPI_ISL_1431808	EPI_ISL_1430787	{'22017G>T', '19274C>A', '28271del', '26604T>C', '19167A>G', '28881_28883delinsAAC', '29527G>T', '241C>T', '3037C>T', '27213C>T', '28833C>T', '14408C>T', '23403A>G', '18877C>T', '17964G>T', '17551G>A', '23012G>A', '23868G>T', '14340C>T', '19839T>C'}	{'19167A>G', '3037C>T', '7768C>T', '17964G>T', '17551G>A', '23012G>A', '13761C>T', '28881_28883delinsAAC', '22530C>T', '14408C>T', '23868G>T', '4126G>T', '19839T>C', '22017G>T', '29527G>T', '27213C>T', '23403A>G', '8389C>T', '19274C>A', '28271del', '241C>T', '28833C>T', '18877C>T', '14340C>T', '26604T>C'}	{'13761C>T', '22530C>T', '7768C>T', '8389C>T', '4126G>T'}	5	2021-01-04	2021-02-07	R1	R1
EPI_ISL_1431808	EPI_ISL_1430789	{'22017G>T', '19274C>A', '28271del', '26604T>C', '19167A>G', '28881_28883delinsAAC', '29527G>T', '241C>T', '3037C>T', '27213C>T', '28833C>T', '14408C>T', '23403A>G', '18877C>T', '17964G>T', '17551G>A', '23012G>A', '23868G>T', '14340C>T', '19839T>C'}	{'19167A>G', '3037C>T', '7768C>T', '17964G>T', '17551G>A', '23012G>A', '28881_28883delinsAAC', '22530C>T', '14408C>T', '23868G>T', '11083G>T', '4126G>T', '19839T>C', '22017G>T', '29527G>T', '27213C>T', '23403A>G', '19274C>A', '28271del', '241C>T', '28833C>T', '18877C>T', '14340C>T', '26604T>C'}	{'22530C>T', '7768C>T', '4126G>T', '11083G>T'}	4	2021-01-04	2021-02-11	R1	R1
EPI_ISL_1431808	EPI_ISL_1430790	{'22017G>T', '19274C>A', '28271del', '26604T>C', '19167A>G', '28881_28883delinsAAC', '29527G>T', '241C>T', '3037C>T', '27213C>T', '28833C>T', '14408C>T', '23403A>G', '18877C>T', '17964G>T', '17551G>A', '23012G>A', '23868G>T', '14340C>T', '19839T>C'}	{'19167A>G', '3037C>T', '7768C>T', '17964G>T', '17551G>A', '23012G>A', '28881_28883delinsAAC', '22530C>T', '14408C>T', '23868G>T', '4126G>T', '19839T>C', '22017G>T', '29527G>T', '27213C>T', '337C>T', '23403A>G', '3653C>T', '19274C>A', '28271del', '241C>T', '28833C>T', '18877C>T', '14340C>T', '26604T>C'}	{'337C>T', '22530C>T', '7768C>T', '3653C>T', '4126G>T'}	5	2021-01-04	2021-02-18	R1	R1
EPI_ISL_1431808	EPI_ISL_1430792	{'22017G>T', '19274C>A', '28271del', '26604T>C', '19167A>G', '28881_28883delinsAAC', '29527G>T', '241C>T', '3037C>T', '27213C>T', '28833C>T', '14408C>T', '23403A>G', '18877C>T', '17964G>T', '17551G>A', '23012G>A', '23868G>T', '14340C>T', '19839T>C'}	{'19167A>G', '3037C>T', '7768C>T', '17964G>T', '17551G>A', '23012G>A', '28881_28883delinsAAC', '22530C>T', '14408C>T', '23868G>T', '4126G>T', '19839T>C', '22017G>T', '29527G>T', '26078C>T', '27213C>T', '23403A>G', '19274C>A', '28271del', '241C>T', '28833C>T', '18877C>T', '14340C>T', '26604T>C'}	{'22530C>T', '7768C>T', '4126G>T', '26078C>T'}	4	2021-01-04	2021-02-27	R1	R1
EPI_ISL_1442963	EPI_ISL_1430793	{'19167A>G', '3037C>T', '17551G>A', '23012G>A', '28251T>G', '28253_28254delinsTC', '28881_28883delinsAAC', '14408C>T', '23868G>T', '19839T>C', '18972G>T', '22017G>T', '29527G>T', '12741C>T', '27213C>T', '23403A>G', '19274C>A', '24280T>C', '28271del', '241C>T', '28833C>T', '18877C>T', '23947A>C', '14340C>T', '26604T>C'}	{'19167A>G', '3037C>T', '17551G>A', '23012G>A', '28251T>G', '28253_28254delinsTC', '28881_28883delinsAAC', '14408C>T', '23868G>T', '11916C>T', '19839T>C', '18972G>T', '22017G>T', '29527G>T', '12741C>T', '27213C>T', '23403A>G', '19274C>A', '24280T>C', '28271del', '241C>T', '28833C>T', '18877C>T', '23947A>C', '14340C>T', '26604T>C'}	{'11916C>T'}	1	2021-03-06	2021-02-12	R1	R1
EPI_ISL_1425721	EPI_ISL_1430795	{'19167A>G', '3037C>T', '529G>T', '17551G>A', '23012G>A', '26076T>C', '28881_28883delinsAAC', '29745G>T', '14408C>T', '23868G>T', '19839T>C', '22017G>T', '29527G>T', '27213C>T', '23403A>G', '19274C>A', '28271del', '241C>T', '28833C>T', '18877C>T', '14340C>T', '26604T>C'}	{'19167A>G', '3037C>T', '26885C>T', '529G>T', '17551G>A', '23012G>A', '26076T>C', '28881_28883delinsAAC', '29745G>T', '14408C>T', '23868G>T', '19839T>C', '22017G>T', '29527G>T', '27213C>T', '23403A>G', '19274C>A', '28271del', '241C>T', '28833C>T', '18877C>T', '14340C>T', '26604T>C'}	{'26885C>T'}	1	2020-12-28	2021-01-25	R1	R1
EPI_ISL_1123466	EPI_ISL_1430797	{'22017G>T', '19274C>A', '28271del', '26604T>C', '19167A>G', '28881_28883delinsAAC', '29527G>T', '241C>T', '3037C>T', '27213C>T', '28833C>T', '14408C>T', '23403A>G', '18877C>T', '17551G>A', '23012G>A', '23868G>T', '14340C>T', '19839T>C'}	{'19167A>G', '3037C>T', '17551G>A', '23012G>A', '28881_28883delinsAAC', '29745G>T', '14408C>T', '23868G>T', '19839T>C', '22017G>T', '29527G>T', '5506C>T', '27213C>T', '23403A>G', '19274C>A', '28271del', '241C>T', '28833C>T', '18877C>T', '14340C>T', '26604T>C'}	{'5506C>T', '29745G>T'}	2	2020-12-29	2021-01-25	R1	R1
EPI_ISL_1431725	EPI_ISL_1430801	{'19167A>G', '3037C>T', '17551G>A', '23012G>A', '26076T>C', '28881_28883delinsAAC', '29745G>T', '14408C>T', '23868G>T', '19839T>C', '22017G>T', '29527G>T', '27213C>T', '23403A>G', '19274C>A', '28271del', '241C>T', '28833C>T', '18877C>T', '14340C>T', '26604T>C'}	{'19167A>G', '3037C>T', '17551G>A', '23012G>A', '26076T>C', '28881_28883delinsAAC', '29745G>T', '14408C>T', '593C>T', '23868G>T', '19839T>C', '22017G>T', '29527G>T', '27213C>T', '23403A>G', '14409T>C', '19274C>A', '28271del', '241C>T', '28833C>T', '18877C>T', '14340C>T', '26604T>C'}	{'14409T>C', '593C>T'}	2	2020-12-17	2021-01-25	R1	R1
EPI_ISL_1123466	EPI_ISL_1430802	{'22017G>T', '19274C>A', '28271del', '26604T>C', '19167A>G', '28881_28883delinsAAC', '29527G>T', '241C>T', '3037C>T', '27213C>T', '28833C>T', '14408C>T', '23403A>G', '18877C>T', '17551G>A', '23012G>A', '23868G>T', '14340C>T', '19839T>C'}	{'19167A>G', '3037C>T', '17551G>A', '23012G>A', '28677C>T', '28881_28883delinsAAC', '14408C>T', '23868G>T', '19839T>C', '22017G>T', '29527G>T', '27213C>T', '23403A>G', '19274C>A', '28271del', '26873C>T', '241C>T', '28833C>T', '18877C>T', '14340C>T', '26604T>C'}	{'28677C>T', '26873C>T'}	2	2020-12-29	2021-01-25	R1	R1
EPI_ISL_1123466	EPI_ISL_1430803	{'22017G>T', '19274C>A', '28271del', '26604T>C', '19167A>G', '28881_28883delinsAAC', '29527G>T', '241C>T', '3037C>T', '27213C>T', '28833C>T', '14408C>T', '23403A>G', '18877C>T', '17551G>A', '23012G>A', '23868G>T', '14340C>T', '19839T>C'}	{'22017G>T', '19274C>A', '28271del', '26604T>C', '19167A>G', '16943G>T', '28881_28883delinsAAC', '241C>T', '29527G>T', '27213C>T', '3037C>T', '28833C>T', '14408C>T', '23403A>G', '18877C>T', '17551G>A', '23012G>A', '23868G>T', '14340C>T', '19839T>C'}	{'16943G>T'}	1	2020-12-29	2021-01-25	R1	R1
EPI_ISL_1425721	EPI_ISL_1430808	{'19167A>G', '3037C>T', '529G>T', '17551G>A', '23012G>A', '26076T>C', '28881_28883delinsAAC', '29745G>T', '14408C>T', '23868G>T', '19839T>C', '22017G>T', '29527G>T', '27213C>T', '23403A>G', '19274C>A', '28271del', '241C>T', '28833C>T', '18877C>T', '14340C>T', '26604T>C'}	{'19167A>G', '3037C>T', '529G>T', '17551G>A', '23012G>A', '26076T>C', '3957A>G', '5192C>T', '28881_28883delinsAAC', '29745G>T', '14408C>T', '23868G>T', '19839T>C', '22017G>T', '29527G>T', '27213C>T', '23403A>G', '19274C>A', '28271del', '241C>T', '28833C>T', '18877C>T', '14340C>T', '26604T>C'}	{'5192C>T', '3957A>G'}	2	2020-12-28	2021-02-01	R1	R1
EPI_ISL_1433326	EPI_ISL_1430809	{'22017G>T', '19274C>A', '6358G>T', '28271del', '26604T>C', '19167A>G', '28881_28883delinsAAC', '29527G>T', '241C>T', '3037C>T', '27213C>T', '28833C>T', '14408C>T', '23403A>G', '18877C>T', '17551G>A', '23012G>A', '23868G>T', '14340C>T', '19839T>C'}	{'19167A>G', '3037C>T', '17551G>A', '23012G>A', '17678C>T', '28881_28883delinsAAC', '14408C>T', '23868G>T', '19839T>C', '22017G>T', '6358G>T', '29527G>T', '27213C>T', '23403A>G', '19274C>A', '28271del', '20402C>T', '241C>T', '28833C>T', '18877C>T', '14340C>T', '26604T>C'}	{'17678C>T', '20402C>T'}	2	2021-01-12	2021-02-01	R1	R1
EPI_ISL_1433326	EPI_ISL_1430810	{'22017G>T', '19274C>A', '6358G>T', '28271del', '26604T>C', '19167A>G', '28881_28883delinsAAC', '29527G>T', '241C>T', '3037C>T', '27213C>T', '28833C>T', '14408C>T', '23403A>G', '18877C>T', '17551G>A', '23012G>A', '23868G>T', '14340C>T', '19839T>C'}	{'19167A>G', '3037C>T', '17551G>A', '23012G>A', '28881_28883delinsAAC', '14408C>T', '23868G>T', '19839T>C', '22017G>T', '6358G>T', '29527G>T', '27213C>T', '23403A>G', '19274C>A', '28271del', '241C>T', '28833C>T', '1006G>T', '18877C>T', '14340C>T', '26604T>C'}	{'1006G>T'}	1	2021-01-12	2021-02-01	R1	R1
EPI_ISL_1433326	EPI_ISL_1430811	{'22017G>T', '19274C>A', '6358G>T', '28271del', '26604T>C', '19167A>G', '28881_28883delinsAAC', '29527G>T', '241C>T', '3037C>T', '27213C>T', '28833C>T', '14408C>T', '23403A>G', '18877C>T', '17551G>A', '23012G>A', '23868G>T', '14340C>T', '19839T>C'}	{'19167A>G', '3037C>T', '17551G>A', '23012G>A', '28881_28883delinsAAC', '14408C>T', '23868G>T', '23056A>G', '19839T>C', '22017G>T', '6358G>T', '29527G>T', '27213C>T', '23403A>G', '19274C>A', '28271del', '241C>T', '28833C>T', '18877C>T', '14340C>T', '26604T>C'}	{'23056A>G'}	1	2021-01-12	2021-02-01	R1	R1
EPI_ISL_1425721	EPI_ISL_1430813	{'19167A>G', '3037C>T', '529G>T', '17551G>A', '23012G>A', '26076T>C', '28881_28883delinsAAC', '29745G>T', '14408C>T', '23868G>T', '19839T>C', '22017G>T', '29527G>T', '27213C>T', '23403A>G', '19274C>A', '28271del', '241C>T', '28833C>T', '18877C>T', '14340C>T', '26604T>C'}	{'19167A>G', '3037C>T', '529G>T', '17551G>A', '23012G>A', '26076T>C', '3957A>G', '28881_28883delinsAAC', '29745G>T', '14408C>T', '23868G>T', '25667C>T', '19839T>C', '22017G>T', '29527G>T', '27213C>T', '23403A>G', '19274C>A', '28271del', '241C>T', '28833C>T', '18877C>T', '14340C>T', '26604T>C'}	{'25667C>T', '3957A>G'}	2	2020-12-28	2021-02-01	R1	R1
EPI_ISL_1123466	EPI_ISL_1430818	{'22017G>T', '19274C>A', '28271del', '26604T>C', '19167A>G', '28881_28883delinsAAC', '29527G>T', '241C>T', '3037C>T', '27213C>T', '28833C>T', '14408C>T', '23403A>G', '18877C>T', '17551G>A', '23012G>A', '23868G>T', '14340C>T', '19839T>C'}	{'22017G>T', '19274C>A', '28271del', '26604T>C', '19167A>G', '28881_28883delinsAAC', '29527G>T', '241C>T', '20397G>A', '27213C>T', '3037C>T', '28833C>T', '14408C>T', '23403A>G', '18877C>T', '17551G>A', '23012G>A', '23868G>T', '14340C>T', '19839T>C'}	{'20397G>A'}	1	2020-12-29	2021-01-03	R1	R1
EPI_ISL_1433361	EPI_ISL_1430823	{'19167A>G', '3037C>T', '17551G>A', '23012G>A', '28881_28883delinsAAC', '14408C>T', '23868G>T', '19839T>C', '22017G>T', '29527G>T', '27459G>T', '27213C>T', '26768C>A', '23403A>G', '17502C>T', '19274C>A', '28271del', '241C>T', '28833C>T', '18877C>T', '14340C>T', '26604T>C'}	{'19167A>G', '3037C>T', '17551G>A', '23012G>A', '28881_28883delinsAAC', '14408C>T', '23868G>T', '19839T>C', '22017G>T', '29527G>T', '27459G>T', '27213C>T', '26768C>A', '23403A>G', '26727G>T', '17502C>T', '19274C>A', '28271del', '21890T>A', '241C>T', '28833C>T', '18877C>T', '14340C>T', '26604T>C'}	{'21890T>A', '26727G>T'}	2	2021-02-15	2021-02-25	R1	R1
EPI_ISL_1123466	EPI_ISL_1430824	{'22017G>T', '19274C>A', '28271del', '26604T>C', '19167A>G', '28881_28883delinsAAC', '29527G>T', '241C>T', '3037C>T', '27213C>T', '28833C>T', '14408C>T', '23403A>G', '18877C>T', '17551G>A', '23012G>A', '23868G>T', '14340C>T', '19839T>C'}	{'19167A>G', '3037C>T', '17551G>A', '23012G>A', '1882G>A', '28881_28883delinsAAC', '14408C>T', '23868G>T', '19839T>C', '22017G>T', '29527G>T', '27213C>T', '13571G>T', '23403A>G', '19274C>A', '28271del', '241C>T', '28833C>T', '18877C>T', '14340C>T', '26604T>C'}	{'13571G>T', '1882G>A'}	2	2020-12-29	2021-01-25	R1	R1
EPI_ISL_1425721	EPI_ISL_1430827	{'19167A>G', '3037C>T', '529G>T', '17551G>A', '23012G>A', '26076T>C', '28881_28883delinsAAC', '29745G>T', '14408C>T', '23868G>T', '19839T>C', '22017G>T', '29527G>T', '27213C>T', '23403A>G', '19274C>A', '28271del', '241C>T', '28833C>T', '18877C>T', '14340C>T', '26604T>C'}	{'19167A>G', '3037C>T', '529G>T', '17551G>A', '23012G>A', '26076T>C', '28881_28883delinsAAC', '29745G>T', '14408C>T', '23868G>T', '19839T>C', '6734G>A', '22017G>T', '29527G>T', '27213C>T', '23403A>G', '19274C>A', '28271del', '241C>T', '28833C>T', '18877C>T', '14340C>T', '26604T>C'}	{'6734G>A'}	1	2020-12-28	2021-03-01	R1	R1
EPI_ISL_1431725	EPI_ISL_1430829	{'19167A>G', '3037C>T', '17551G>A', '23012G>A', '26076T>C', '28881_28883delinsAAC', '29745G>T', '14408C>T', '23868G>T', '19839T>C', '22017G>T', '29527G>T', '27213C>T', '23403A>G', '19274C>A', '28271del', '241C>T', '28833C>T', '18877C>T', '14340C>T', '26604T>C'}	{'19167A>G', '3037C>T', '17551G>A', '23012G>A', '26076T>C', '28881_28883delinsAAC', '29745G>T', '199G>A', '14408C>T', '23868G>T', '19839T>C', '22017G>T', '29527G>T', '18508C>T', '27213C>T', '23403A>G', '19274C>A', '28271del', '241C>T', '28833C>T', '18877C>T', '14340C>T', '26604T>C'}	{'18508C>T', '199G>A'}	2	2020-12-17	2021-02-09	R1	R1
EPI_ISL_1431986	EPI_ISL_1430830	{'27440A>G', '19167A>G', '3037C>T', '17551G>A', '23012G>A', '29353C>T', '28881_28883delinsAAC', '14408C>T', '23868G>T', '19839T>C', '22017G>T', '29527G>T', '27213C>T', '23403A>G', '19274C>A', '28271del', '241C>T', '28833C>T', '18877C>T', '14340C>T', '26604T>C'}	{'11020C>T', '27440A>G', '19167A>G', '3037C>T', '17551G>A', '23012G>A', '29353C>T', '28881_28883delinsAAC', '14408C>T', '23868G>T', '19839T>C', '22017G>T', '29527G>T', '27213C>T', '23403A>G', '6646A>G', '19274C>A', '28271del', '241C>T', '28833C>T', '18877C>T', '14340C>T', '26604T>C'}	{'11020C>T', '6646A>G'}	2	2021-02-08	2021-02-13	R1	R1
EPI_ISL_1430808	EPI_ISL_1430831	{'19167A>G', '3037C>T', '529G>T', '17551G>A', '23012G>A', '26076T>C', '3957A>G', '5192C>T', '28881_28883delinsAAC', '29745G>T', '14408C>T', '23868G>T', '19839T>C', '22017G>T', '29527G>T', '27213C>T', '23403A>G', '19274C>A', '28271del', '241C>T', '28833C>T', '18877C>T', '14340C>T', '26604T>C'}	{'1419C>T', '19167A>G', '3037C>T', '529G>T', '17551G>A', '23012G>A', '26076T>C', '3957A>G', '5192C>T', '8717C>T', '28881_28883delinsAAC', '29745G>T', '14408C>T', '23868G>T', '19839T>C', '22017G>T', '29527G>T', '27213C>T', '23403A>G', '10721T>G', '19274C>A', '28271del', '241C>T', '28833C>T', '18877C>T', '14340C>T', '26604T>C'}	{'8717C>T', '10721T>G', '1419C>T'}	3	2021-02-01	2021-02-16	R1	R1
EPI_ISL_1430808	EPI_ISL_1430832	{'19167A>G', '3037C>T', '529G>T', '17551G>A', '23012G>A', '26076T>C', '3957A>G', '5192C>T', '28881_28883delinsAAC', '29745G>T', '14408C>T', '23868G>T', '19839T>C', '22017G>T', '29527G>T', '27213C>T', '23403A>G', '19274C>A', '28271del', '241C>T', '28833C>T', '18877C>T', '14340C>T', '26604T>C'}	{'1419C>T', '19167A>G', '3037C>T', '529G>T', '17551G>A', '23012G>A', '26076T>C', '3957A>G', '5192C>T', '28881_28883delinsAAC', '29745G>T', '14408C>T', '23868G>T', '19839T>C', '22017G>T', '29527G>T', '24795C>T', '27213C>T', '23403A>G', '10721T>G', '19274C>A', '28271del', '241C>T', '28833C>T', '18877C>T', '14340C>T', '26604T>C'}	{'10721T>G', '24795C>T', '1419C>T'}	3	2021-02-01	2021-02-16	R1	R1
EPI_ISL_1433365	EPI_ISL_1430833	{'19167A>G', '3037C>T', '17551G>A', '23012G>A', '26076T>C', '6926C>T', '28881_28883delinsAAC', '29745G>T', '14408C>T', '23868G>T', '19839T>C', '22017G>T', '29527G>T', '27213C>T', '23403A>G', '19947G>T', '29514C>T', '19274C>A', '28271del', '241C>T', '28833C>T', '18877C>T', '14340C>T', '26604T>C'}	{'19167A>G', '3037C>T', '17551G>A', '23012G>A', '26076T>C', '6926C>T', '28881_28883delinsAAC', '29745G>T', '14408C>T', '23868G>T', '19839T>C', '22017G>T', '29527G>T', '27213C>T', '23403A>G', '19947G>T', '2756A>G', '29514C>T', '19274C>A', '28271del', '241C>T', '28833C>T', '18877C>T', '14340C>T', '26604T>C'}	{'2756A>G'}	1	2021-02-15	2021-02-19	R1	R1
EPI_ISL_1430748	EPI_ISL_1430836	{'19167A>G', '3037C>T', '17551G>A', '23012G>A', '28881_28883delinsAAC', '14408C>T', '23868G>T', '19839T>C', '22017G>T', '6358G>T', '29527G>T', '27213C>T', '23403A>G', '19274C>A', '28271del', '241C>T', '28833C>T', '18877C>T', '14164A>C', '14340C>T', '26604T>C'}	{'19167A>G', '3037C>T', '17551G>A', '23012G>A', '28881_28883delinsAAC', '14408C>T', '23868G>T', '19839T>C', '22017G>T', '4455C>T', '6358G>T', '29527G>T', '27213C>T', '23403A>G', '19274C>A', '28271del', '241C>T', '28833C>T', '18877C>T', '14164A>C', '14340C>T', '26604T>C'}	{'4455C>T'}	1	2021-02-19	2021-02-22	R1	R1
EPI_ISL_1430836	EPI_ISL_1430838	{'19167A>G', '3037C>T', '17551G>A', '23012G>A', '28881_28883delinsAAC', '14408C>T', '23868G>T', '19839T>C', '22017G>T', '4455C>T', '6358G>T', '29527G>T', '27213C>T', '23403A>G', '19274C>A', '28271del', '241C>T', '28833C>T', '18877C>T', '14164A>C', '14340C>T', '26604T>C'}	{'19167A>G', '3037C>T', '17551G>A', '21642C>T', '23012G>A', '28881_28883delinsAAC', '14408C>T', '23868G>T', '19839T>C', '22017G>T', '4455C>T', '6358G>T', '29527G>T', '27213C>T', '23403A>G', '19274C>A', '28271del', '241C>T', '28833C>T', '18877C>T', '14164A>C', '14340C>T', '26604T>C'}	{'21642C>T'}	1	2021-02-22	2021-02-22	R1	R1
EPI_ISL_1428698	EPI_ISL_1430840	{'19167A>G', '3037C>T', '12071G>A', '17964G>T', '17551G>A', '23012G>A', '28881_28883delinsAAC', '14408C>T', '23868G>T', '19839T>C', '22017G>T', '29527G>T', '27213C>T', '23403A>G', '19274C>A', '28271del', '241C>T', '28833C>T', '18877C>T', '14340C>T', '26604T>C'}	{'19167A>G', '3037C>T', '12071G>A', '17964G>T', '23012G>A', '17551G>A', '28881_28883delinsAAC', '26822C>T', '14408C>T', '23868G>T', '19839T>C', '22017G>T', '29527G>T', '27213C>T', '23403A>G', '19274C>A', '28271del', '241C>T', '28833C>T', '18877C>T', '18131C>T', '14340C>T', '26604T>C'}	{'18131C>T', '26822C>T'}	2	2021-01-26	2021-02-24	R1	R1
EPI_ISL_1433326	EPI_ISL_1430842	{'22017G>T', '19274C>A', '6358G>T', '28271del', '26604T>C', '19167A>G', '28881_28883delinsAAC', '29527G>T', '241C>T', '3037C>T', '27213C>T', '28833C>T', '14408C>T', '23403A>G', '18877C>T', '17551G>A', '23012G>A', '23868G>T', '14340C>T', '19839T>C'}	{'19167A>G', '3037C>T', '17551G>A', '23012G>A', '28881_28883delinsAAC', '14408C>T', '23868G>T', '19839T>C', '22017G>T', '6358G>T', '29527G>T', '27213C>T', '23403A>G', '19274C>A', '28271del', '241C>T', '28833C>T', '18877C>T', '7303C>T', '14340C>T', '26604T>C'}	{'7303C>T'}	1	2021-01-12	2021-02-26	R1	R1
EPI_ISL_1430808	EPI_ISL_1430843	{'19167A>G', '3037C>T', '529G>T', '17551G>A', '23012G>A', '26076T>C', '3957A>G', '5192C>T', '28881_28883delinsAAC', '29745G>T', '14408C>T', '23868G>T', '19839T>C', '22017G>T', '29527G>T', '27213C>T', '23403A>G', '19274C>A', '28271del', '241C>T', '28833C>T', '18877C>T', '14340C>T', '26604T>C'}	{'19167A>G', '3037C>T', '529G>T', '17551G>A', '12789C>T', '23012G>A', '26076T>C', '3957A>G', '5192C>T', '28881_28883delinsAAC', '29745G>T', '14408C>T', '23868G>T', '19839T>C', '22017G>T', '29527G>T', '27213C>T', '23403A>G', '19274C>A', '28271del', '241C>T', '28833C>T', '18877C>T', '3987C>T', '14340C>T', '26604T>C'}	{'3987C>T', '12789C>T'}	2	2021-02-01	2021-03-01	R1	R1
EPI_ISL_1427706	EPI_ISL_1430845	{'19167A>G', '3037C>T', '17551G>A', '23012G>A', '28881_28883delinsAAC', '14408C>T', '14262C>T', '23868G>T', '19839T>C', '22017G>T', '29527G>T', '21306C>T', '27213C>T', '23403A>G', '19274C>A', '28271del', '241C>T', '28833C>T', '18877C>T', '14340C>T', '26604T>C'}	{'19167A>G', '3037C>T', '17551G>A', '23012G>A', '28881_28883delinsAAC', '14408C>T', '14262C>T', '23868G>T', '19839T>C', '22017G>T', '29527G>T', '21306C>T', '27213C>T', '23403A>G', '19274C>A', '21575C>T', '28271del', '241C>T', '28833C>T', '18877C>T', '14340C>T', '26604T>C'}	{'21575C>T'}	1	2021-02-16	2021-03-02	R1	R1
EPI_ISL_1427706	EPI_ISL_1430846	{'19167A>G', '3037C>T', '17551G>A', '23012G>A', '28881_28883delinsAAC', '14408C>T', '14262C>T', '23868G>T', '19839T>C', '22017G>T', '29527G>T', '21306C>T', '27213C>T', '23403A>G', '19274C>A', '28271del', '241C>T', '28833C>T', '18877C>T', '14340C>T', '26604T>C'}	{'19167A>G', '3037C>T', '17551G>A', '23012G>A', '28881_28883delinsAAC', '14747A>C', '14408C>T', '14262C>T', '23868G>T', '19839T>C', '22017G>T', '29527G>T', '21306C>T', '27213C>T', '23403A>G', '19274C>A', '28271del', '241C>T', '28833C>T', '18877C>T', '14340C>T', '26604T>C'}	{'14747A>C'}	1	2021-02-16	2021-03-02	R1	R1
EPI_ISL_1427706	EPI_ISL_1430847	{'19167A>G', '3037C>T', '17551G>A', '23012G>A', '28881_28883delinsAAC', '14408C>T', '14262C>T', '23868G>T', '19839T>C', '22017G>T', '29527G>T', '21306C>T', '27213C>T', '23403A>G', '19274C>A', '28271del', '241C>T', '28833C>T', '18877C>T', '14340C>T', '26604T>C'}	{'19167A>G', '3037C>T', '17551G>A', '23012G>A', '28881_28883delinsAAC', '3505C>T', '14408C>T', '14262C>T', '23868G>T', '26855A>T', '19839T>C', '22017G>T', '29527G>T', '21306C>T', '27213C>T', '23403A>G', '19274C>A', '28271del', '241C>T', '28833C>T', '18877C>T', '14340C>T', '26604T>C'}	{'3505C>T', '26855A>T'}	2	2021-02-16	2021-03-04	R1	R1
EPI_ISL_1428698	EPI_ISL_1430850	{'19167A>G', '3037C>T', '12071G>A', '17964G>T', '17551G>A', '23012G>A', '28881_28883delinsAAC', '14408C>T', '23868G>T', '19839T>C', '22017G>T', '29527G>T', '27213C>T', '23403A>G', '19274C>A', '28271del', '241C>T', '28833C>T', '18877C>T', '14340C>T', '26604T>C'}	{'19167A>G', '3037C>T', '12071G>A', '17551G>A', '23012G>A', '10776C>T', '17964G>T', '28881_28883delinsAAC', '14408C>T', '23868G>T', '19839T>C', '22017G>T', '29527G>T', '27213C>T', '23403A>G', '19274C>A', '28271del', '241C>T', '28833C>T', '18877C>T', '14340C>T', '26604T>C'}	{'10776C>T'}	1	2021-01-26	2021-02-20	R1	R1
EPI_ISL_1127173	EPI_ISL_1430857	{'19167A>G', '3037C>T', '17551G>A', '23012G>A', '21305G>A', '28881_28883delinsAAC', '14408C>T', '23868G>T', '28031T>C', '19839T>C', '22017G>T', '29527G>T', '27213C>T', '23403A>G', '19274C>A', '28271del', '241C>T', '28833C>T', '18877C>T', '14340C>T', '26604T>C'}	{'19167A>G', '3037C>T', '17551G>A', '23012G>A', '6884G>A', '21305G>A', '28881_28883delinsAAC', '14408C>T', '23868G>T', '28031T>C', '19839T>C', '22017G>T', '29527G>T', '27213C>T', '23403A>G', '19274C>A', '28271del', '241C>T', '28833C>T', '18877C>T', '25654G>T', '14340C>T', '26604T>C'}	{'6884G>A', '25654G>T'}	2	2021-01-06	2021-01-23	R1	R1
EPI_ISL_1127173	EPI_ISL_1430858	{'19167A>G', '3037C>T', '17551G>A', '23012G>A', '21305G>A', '28881_28883delinsAAC', '14408C>T', '23868G>T', '28031T>C', '19839T>C', '22017G>T', '29527G>T', '27213C>T', '23403A>G', '19274C>A', '28271del', '241C>T', '28833C>T', '18877C>T', '14340C>T', '26604T>C'}	{'19167A>G', '3037C>T', '17551G>A', '23012G>A', '10084T>A', '21305G>A', '28881_28883delinsAAC', '14408C>T', '23868G>T', '28031T>C', '19839T>C', '22017G>T', '29527G>T', '27213C>T', '23403A>G', '19274C>A', '28271del', '241C>T', '28833C>T', '18877C>T', '14340C>T', '26604T>C'}	{'10084T>A'}	1	2021-01-06	2021-01-23	R1	R1
EPI_ISL_1431634	EPI_ISL_1430860	{'29732C>T', '19167A>G', '3037C>T', '17551G>A', '23012G>A', '28881_28883delinsAAC', '14408C>T', '23868G>T', '19839T>C', '18972G>T', '22017G>T', '29527G>T', '12741C>T', '27213C>T', '23403A>G', '19274C>A', '24280T>C', '28271del', '241C>T', '28833C>T', '18877C>T', '23947A>C', '14340C>T', '26604T>C'}	{'29732C>T', '19167A>G', '3037C>T', '17551G>A', '14030G>A', '23012G>A', '28881_28883delinsAAC', '14408C>T', '23868G>T', '19839T>C', '18972G>T', '22017G>T', '29527G>T', '12741C>T', '27213C>T', '23403A>G', '19274C>A', '24280T>C', '28271del', '241C>T', '28833C>T', '18877C>T', '23947A>C', '14340C>T', '26604T>C'}	{'14030G>A'}	1	2021-02-22	2021-01-25	R1	R1
EPI_ISL_1430862	EPI_ISL_1430861	{'19167A>G', '3037C>T', '17551G>A', '23012G>A', '28881_28883delinsAAC', '14408C>T', '23868G>T', '19839T>C', '18972G>T', '22017G>T', '29527G>T', '12741C>T', '27213C>T', '23403A>G', '19274C>A', '24280T>C', '28271del', '241C>T', '28833C>T', '18877C>T', '23947A>C', '14340C>T', '26604T>C'}	{'19167A>G', '3037C>T', '17551G>A', '23012G>A', '28881_28883delinsAAC', '14408C>T', '23868G>T', '19839T>C', '18972G>T', '22017G>T', '29527G>T', '12741C>T', '27213C>T', '23403A>G', '20762C>T', '19274C>A', '24280T>C', '28271del', '241C>T', '28833C>T', '18877C>T', '23947A>C', '14340C>T', '26604T>C'}	{'20762C>T'}	1	2021-01-26	2021-01-25	R1	R1
EPI_ISL_1123474	EPI_ISL_1430862	{'19167A>G', '3037C>T', '17551G>A', '23012G>A', '28881_28883delinsAAC', '14408C>T', '23868G>T', '19839T>C', '18972G>T', '22017G>T', '29527G>T', '27213C>T', '23403A>G', '19274C>A', '24280T>C', '28271del', '241C>T', '28833C>T', '18877C>T', '23947A>C', '14340C>T', '26604T>C'}	{'19167A>G', '3037C>T', '17551G>A', '23012G>A', '28881_28883delinsAAC', '14408C>T', '23868G>T', '19839T>C', '18972G>T', '22017G>T', '29527G>T', '12741C>T', '27213C>T', '23403A>G', '19274C>A', '24280T>C', '28271del', '241C>T', '28833C>T', '18877C>T', '23947A>C', '14340C>T', '26604T>C'}	{'12741C>T'}	1	2021-01-08	2021-01-26	R1	R1
EPI_ISL_1427706	EPI_ISL_1431590	{'19167A>G', '3037C>T', '17551G>A', '23012G>A', '28881_28883delinsAAC', '14408C>T', '14262C>T', '23868G>T', '19839T>C', '22017G>T', '29527G>T', '21306C>T', '27213C>T', '23403A>G', '19274C>A', '28271del', '241C>T', '28833C>T', '18877C>T', '14340C>T', '26604T>C'}	{'19167A>G', '3037C>T', '17551G>A', '23012G>A', '27223C>T', '28881_28883delinsAAC', '13396A>T', '4113C>T', '14408C>T', '14262C>T', '23868G>T', '19839T>C', '22017G>T', '29527G>T', '21306C>T', '27213C>T', '23403A>G', '19274C>A', '28271del', '241C>T', '28833C>T', '18877C>T', '14340C>T', '15579C>T', '26604T>C'}	{'13396A>T', '15579C>T', '27223C>T', '4113C>T'}	4	2021-02-16	2021-03-04	R1	R1
EPI_ISL_1427706	EPI_ISL_1431593	{'19167A>G', '3037C>T', '17551G>A', '23012G>A', '28881_28883delinsAAC', '14408C>T', '14262C>T', '23868G>T', '19839T>C', '22017G>T', '29527G>T', '21306C>T', '27213C>T', '23403A>G', '19274C>A', '28271del', '241C>T', '28833C>T', '18877C>T', '14340C>T', '26604T>C'}	{'19167A>G', '3037C>T', '17551G>A', '23012G>A', '27223C>T', '28881_28883delinsAAC', '13396A>T', '14408C>T', '14262C>T', '4795C>T', '23868G>T', '19839T>C', '22017G>T', '29527G>T', '21306C>T', '27213C>T', '23403A>G', '19274C>A', '28271del', '241C>T', '28833C>T', '18877C>T', '14340C>T', '26604T>C'}	{'13396A>T', '4795C>T', '27223C>T'}	3	2021-02-16	2021-02-26	R1	R1
EPI_ISL_1427706	EPI_ISL_1431594	{'19167A>G', '3037C>T', '17551G>A', '23012G>A', '28881_28883delinsAAC', '14408C>T', '14262C>T', '23868G>T', '19839T>C', '22017G>T', '29527G>T', '21306C>T', '27213C>T', '23403A>G', '19274C>A', '28271del', '241C>T', '28833C>T', '18877C>T', '14340C>T', '26604T>C'}	{'19167A>G', '3037C>T', '17551G>A', '23012G>A', '27223C>T', '28881_28883delinsAAC', '13396A>T', '14408C>T', '14262C>T', '23868G>T', '19839T>C', '22017G>T', '29527G>T', '21306C>T', '27213C>T', '23403A>G', '1426C>T', '19274C>A', '28271del', '241C>T', '28833C>T', '18877C>T', '14340C>T', '26604T>C'}	{'13396A>T', '1426C>T', '27223C>T'}	3	2021-02-16	2021-02-26	R1	R1
EPI_ISL_1123466	EPI_ISL_1431607	{'22017G>T', '19274C>A', '28271del', '26604T>C', '19167A>G', '28881_28883delinsAAC', '29527G>T', '241C>T', '3037C>T', '27213C>T', '28833C>T', '14408C>T', '23403A>G', '18877C>T', '17551G>A', '23012G>A', '23868G>T', '14340C>T', '19839T>C'}	{'19167A>G', '3037C>T', '529G>T', '17551G>A', '23012G>A', '29754C>A', '26076T>C', '10537C>T', '29745_29752del', '28881_28883delinsAAC', '20823C>T', '14408C>T', '23868G>T', '16087T>C', '19839T>C', '22017G>T', '29527G>T', '27213C>T', '23403A>G', '19274C>A', '28271del', '241C>T', '28833C>T', '16859C>T', '18877C>T', '14340C>T', '26604T>C'}	{'29745_29752del', '20823C>T', '529G>T', '16087T>C', '16859C>T', '29754C>A', '10537C>T', '26076T>C'}	8	2020-12-29	2021-01-24	R1	R1
EPI_ISL_1123466	EPI_ISL_1431608	{'22017G>T', '19274C>A', '28271del', '26604T>C', '19167A>G', '28881_28883delinsAAC', '29527G>T', '241C>T', '3037C>T', '27213C>T', '28833C>T', '14408C>T', '23403A>G', '18877C>T', '17551G>A', '23012G>A', '23868G>T', '14340C>T', '19839T>C'}	{'19167A>G', '3037C>T', '4059C>T', '529G>T', '17551G>A', '23012G>A', '29754C>A', '26076T>C', '10537C>T', '29745_29752del', '28881_28883delinsAAC', '20823C>T', '14408C>T', '23868G>T', '16087T>C', '19839T>C', '22017G>T', '29527G>T', '27213C>T', '23403A>G', '19274C>A', '28271del', '241C>T', '28833C>T', '18877C>T', '6539C>T', '14340C>T', '26604T>C'}	{'29745_29752del', '20823C>T', '4059C>T', '529G>T', '16087T>C', '6539C>T', '29754C>A', '10537C>T', '26076T>C'}	9	2020-12-29	2021-01-24	R1	R1
EPI_ISL_1123466	EPI_ISL_1431609	{'22017G>T', '19274C>A', '28271del', '26604T>C', '19167A>G', '28881_28883delinsAAC', '29527G>T', '241C>T', '3037C>T', '27213C>T', '28833C>T', '14408C>T', '23403A>G', '18877C>T', '17551G>A', '23012G>A', '23868G>T', '14340C>T', '19839T>C'}	{'19167A>G', '3037C>T', '529G>T', '17551G>A', '23012G>A', '29754C>A', '11379C>T', '26076T>C', '10537C>T', '29745_29752del', '28881_28883delinsAAC', '20823C>T', '14408C>T', '23868G>T', '16087T>C', '19839T>C', '22017G>T', '29527G>T', '27213C>T', '23403A>G', '19274C>A', '28271del', '13554C>T', '241C>T', '28833C>T', '18877C>T', '14340C>T', '26604T>C'}	{'29745_29752del', '13554C>T', '20823C>T', '529G>T', '16087T>C', '29754C>A', '11379C>T', '10537C>T', '26076T>C'}	9	2020-12-29	2021-01-24	R1	R1
EPI_ISL_1123466	EPI_ISL_1431610	{'22017G>T', '19274C>A', '28271del', '26604T>C', '19167A>G', '28881_28883delinsAAC', '29527G>T', '241C>T', '3037C>T', '27213C>T', '28833C>T', '14408C>T', '23403A>G', '18877C>T', '17551G>A', '23012G>A', '23868G>T', '14340C>T', '19839T>C'}	{'19167A>G', '13138C>T', '3037C>T', '4059C>T', '529G>T', '17551G>A', '23012G>A', '29754C>A', '26076T>C', '10537C>T', '29745_29752del', '28881_28883delinsAAC', '20823C>T', '14408C>T', '23868G>T', '16087T>C', '19839T>C', '22017G>T', '29527G>T', '27213C>T', '23403A>G', '19274C>A', '28271del', '241C>T', '28833C>T', '18877C>T', '14340C>T', '26604T>C'}	{'29745_29752del', '13138C>T', '20823C>T', '4059C>T', '529G>T', '10537C>T', '16087T>C', '29754C>A', '26076T>C'}	9	2020-12-29	2021-01-28	R1	R1
EPI_ISL_1123466	EPI_ISL_1431621	{'22017G>T', '19274C>A', '28271del', '26604T>C', '19167A>G', '28881_28883delinsAAC', '29527G>T', '241C>T', '3037C>T', '27213C>T', '28833C>T', '14408C>T', '23403A>G', '18877C>T', '17551G>A', '23012G>A', '23868G>T', '14340C>T', '19839T>C'}	{'19167A>G', '3037C>T', '17551G>A', '23012G>A', '27265_27290del', '21789C>T', '28881_28883delinsAAC', '14408C>T', '15654C>T', '23868G>T', '19839T>C', '22017G>T', '29527G>T', '27213C>T', '23403A>G', '11824C>T', '19274C>A', '28271del', '241C>T', '28833C>T', '18877C>T', '14340C>T', '26604T>C'}	{'11824C>T', '21789C>T', '15654C>T', '27265_27290del'}	4	2020-12-29	2021-01-24	R1	R1
EPI_ISL_1431946	EPI_ISL_1431622	{'22017G>T', '19274C>A', '28271del', '26604T>C', '19167A>G', '28881_28883delinsAAC', '29527G>T', '241C>T', '3037C>T', '27213C>T', '28833C>T', '14408C>T', '23403A>G', '18877C>T', '17551G>A', '23012G>A', '23868G>T', '15810C>T', '14340C>T', '19839T>C'}	{'19167A>G', '3037C>T', '17551G>A', '23012G>A', '29733_29753del', '28881_28883delinsAAC', '14408C>T', '23868G>T', '19839T>C', '22017G>T', '29527G>T', '27213C>T', '23403A>G', '19274C>A', '28271del', '241C>T', '28833C>T', '18877C>T', '15810C>T', '14340C>T', '26604T>C'}	{'29733_29753del'}	1	2021-01-18	2021-01-29	R1	R1
EPI_ISL_1123466	EPI_ISL_1431627	{'22017G>T', '19274C>A', '28271del', '26604T>C', '19167A>G', '28881_28883delinsAAC', '29527G>T', '241C>T', '3037C>T', '27213C>T', '28833C>T', '14408C>T', '23403A>G', '18877C>T', '17551G>A', '23012G>A', '23868G>T', '14340C>T', '19839T>C'}	{'19167A>G', '25423_25431del', '21296G>A', '3037C>T', '17551G>A', '23012G>A', '28881_28883delinsAAC', '14408C>T', '910_912delinsAAA', '23868G>T', '19839T>C', '22017G>T', '29527G>T', '27213C>T', '23403A>G', '19274C>A', '28271del', '241C>T', '28833C>T', '18877C>T', '14340C>T', '26604T>C'}	{'25423_25431del', '21296G>A', '910_912delinsAAA'}	3	2020-12-29	2021-01-17	R1	R1
EPI_ISL_1431864	EPI_ISL_1431628	{'19167A>G', '3037C>T', '17551G>A', '23012G>A', '28881_28883delinsAAC', '14408C>T', '14262C>T', '23868G>T', '14340C>T', '19839T>C', '22017G>T', '29527G>T', '21306C>T', '7059G>T', '27213C>T', '23403A>G', '19274C>A', '28271del', '241C>T', '28833C>T', '18877C>T', '16942A>G', '26604T>C'}	{'19167A>G', '3037C>T', '17551G>A', '23012G>A', '28881_28883delinsAAC', '14408C>T', '14262C>T', '23868G>T', '14340C>T', '19839T>C', '22017G>T', '29527G>T', '21306C>T', '7059G>T', '27213C>T', '13458C>T', '23403A>G', '19274C>A', '28271del', '241C>T', '28833C>T', '18877C>T', '16942A>G', '26604T>C'}	{'13458C>T'}	1	2021-03-03	2021-03-04	R1	R1
EPI_ISL_1430803	EPI_ISL_1431629	{'22017G>T', '19274C>A', '28271del', '26604T>C', '19167A>G', '16943G>T', '28881_28883delinsAAC', '241C>T', '29527G>T', '27213C>T', '3037C>T', '28833C>T', '14408C>T', '23403A>G', '18877C>T', '17551G>A', '23012G>A', '23868G>T', '14340C>T', '19839T>C'}	{'19167A>G', '3037C>T', '29114C>A', '17551G>A', '23012G>A', '28881_28883delinsAAC', '16943G>T', '14408C>T', '23868G>T', '19839T>C', '22017G>T', '29527G>T', '27213C>T', '23403A>G', '19274C>A', '28271del', '241C>T', '28833C>T', '18877C>T', '14340C>T', '26604T>C'}	{'29114C>A'}	1	2021-01-25	2021-02-16	R1	R1
EPI_ISL_1430862	EPI_ISL_1431630	{'19167A>G', '3037C>T', '17551G>A', '23012G>A', '28881_28883delinsAAC', '14408C>T', '23868G>T', '19839T>C', '18972G>T', '22017G>T', '29527G>T', '12741C>T', '27213C>T', '23403A>G', '19274C>A', '24280T>C', '28271del', '241C>T', '28833C>T', '18877C>T', '23947A>C', '14340C>T', '26604T>C'}	{'18348C>T', '19167A>G', '3037C>T', '17551G>A', '23012G>A', '28881_28883delinsAAC', '14408C>T', '23868G>T', '19839T>C', '18972G>T', '22017G>T', '29527G>T', '12741C>T', '27213C>T', '23403A>G', '19274C>A', '24280T>C', '28271del', '241C>T', '28833C>T', '18877C>T', '23947A>C', '14340C>T', '26604T>C'}	{'18348C>T'}	1	2021-01-26	2021-02-18	R1	R1
EPI_ISL_1430862	EPI_ISL_1431634	{'19167A>G', '3037C>T', '17551G>A', '23012G>A', '28881_28883delinsAAC', '14408C>T', '23868G>T', '19839T>C', '18972G>T', '22017G>T', '29527G>T', '12741C>T', '27213C>T', '23403A>G', '19274C>A', '24280T>C', '28271del', '241C>T', '28833C>T', '18877C>T', '23947A>C', '14340C>T', '26604T>C'}	{'29732C>T', '19167A>G', '3037C>T', '17551G>A', '23012G>A', '28881_28883delinsAAC', '14408C>T', '23868G>T', '19839T>C', '18972G>T', '22017G>T', '29527G>T', '12741C>T', '27213C>T', '23403A>G', '19274C>A', '24280T>C', '28271del', '241C>T', '28833C>T', '18877C>T', '23947A>C', '14340C>T', '26604T>C'}	{'29732C>T'}	1	2021-01-26	2021-02-22	R1	R1
EPI_ISL_1430862	EPI_ISL_1431636	{'19167A>G', '3037C>T', '17551G>A', '23012G>A', '28881_28883delinsAAC', '14408C>T', '23868G>T', '19839T>C', '18972G>T', '22017G>T', '29527G>T', '12741C>T', '27213C>T', '23403A>G', '19274C>A', '24280T>C', '28271del', '241C>T', '28833C>T', '18877C>T', '23947A>C', '14340C>T', '26604T>C'}	{'19167A>G', '3037C>T', '17551G>A', '23012G>A', '28881_28883delinsAAC', '14408C>T', '23868G>T', '19839T>C', '18972G>T', '22017G>T', '29527G>T', '12741C>T', '27213C>T', '29688G>T', '23403A>G', '19274C>A', '24280T>C', '28271del', '241C>T', '28833C>T', '18877C>T', '23947A>C', '14340C>T', '26604T>C'}	{'29688G>T'}	1	2021-01-26	2021-02-22	R1	R1
EPI_ISL_1430862	EPI_ISL_1431637	{'19167A>G', '3037C>T', '17551G>A', '23012G>A', '28881_28883delinsAAC', '14408C>T', '23868G>T', '19839T>C', '18972G>T', '22017G>T', '29527G>T', '12741C>T', '27213C>T', '23403A>G', '19274C>A', '24280T>C', '28271del', '241C>T', '28833C>T', '18877C>T', '23947A>C', '14340C>T', '26604T>C'}	{'19167A>G', '3037C>T', '17551G>A', '23012G>A', '28881_28883delinsAAC', '704G>T', '14408C>T', '23868G>T', '19839T>C', '18972G>T', '22017G>T', '29527G>T', '12741C>T', '27213C>T', '23403A>G', '19274C>A', '24280T>C', '28271del', '241C>T', '28833C>T', '18877C>T', '23947A>C', '14340C>T', '26604T>C'}	{'704G>T'}	1	2021-01-26	2021-02-22	R1	R1
EPI_ISL_1433363	EPI_ISL_1431638	{'19167A>G', '3037C>T', '12071G>A', '17964G>T', '17551G>A', '23012G>A', '28881_28883delinsAAC', '14408C>T', '23868G>T', '19839T>C', '22017G>T', '29527G>T', '27213C>T', '2910C>T', '23403A>G', '19274C>A', '28271del', '241C>T', '28833C>T', '18877C>T', '14340C>T', '26604T>C'}	{'19167A>G', '3037C>T', '12071G>A', '17964G>T', '17551G>A', '23012G>A', '28881_28883delinsAAC', '14408C>T', '23868G>T', '19839T>C', '22017G>T', '29527G>T', '27213C>T', '2910C>T', '23403A>G', '19274C>A', '28271del', '5359T>C', '241C>T', '28833C>T', '18877C>T', '14340C>T', '26604T>C'}	{'5359T>C'}	1	2021-02-15	2021-02-22	R1	R1
EPI_ISL_1430862	EPI_ISL_1431639	{'19167A>G', '3037C>T', '17551G>A', '23012G>A', '28881_28883delinsAAC', '14408C>T', '23868G>T', '19839T>C', '18972G>T', '22017G>T', '29527G>T', '12741C>T', '27213C>T', '23403A>G', '19274C>A', '24280T>C', '28271del', '241C>T', '28833C>T', '18877C>T', '23947A>C', '14340C>T', '26604T>C'}	{'19167A>G', '3037C>T', '17551G>A', '23012G>A', '28881_28883delinsAAC', '14408C>T', '23868G>T', '19839T>C', '18972G>T', '22017G>T', '29527G>T', '12741C>T', '27213C>T', '23403A>G', '19274C>A', '24280T>C', '28271del', '18263C>A', '241C>T', '28833C>T', '18877C>T', '23947A>C', '14340C>T', '26604T>C'}	{'18263C>A'}	1	2021-01-26	2021-02-22	R1	R1
EPI_ISL_1431708	EPI_ISL_1431642	{'19167A>G', '3037C>T', '529G>T', '17551G>A', '23012G>A', '26076T>C', '28881_28883delinsAAC', '29745G>T', '14408C>T', '23868G>T', '10855A>G', '19839T>C', '22017G>T', '29527G>T', '27213C>T', '23403A>G', '19274C>A', '28271del', '241C>T', '28833C>T', '18877C>T', '14340C>T', '26604T>C'}	{'19167A>G', '3037C>T', '529G>T', '17551G>A', '23012G>A', '26076T>C', '28881_28883delinsAAC', '29745G>T', '14408C>T', '23868G>T', '10855A>G', '28706C>T', '19839T>C', '22017G>T', '29527G>T', '27213C>T', '23403A>G', '19274C>A', '28271del', '241C>T', '28833C>T', '18877C>T', '14340C>T', '26604T>C'}	{'28706C>T'}	1	2021-03-01	2021-02-17	R1	R1
EPI_ISL_1123466	EPI_ISL_1431646	{'22017G>T', '19274C>A', '28271del', '26604T>C', '19167A>G', '28881_28883delinsAAC', '29527G>T', '241C>T', '3037C>T', '27213C>T', '28833C>T', '14408C>T', '23403A>G', '18877C>T', '17551G>A', '23012G>A', '23868G>T', '14340C>T', '19839T>C'}	{'6091C>T', '19167A>G', '3037C>T', '17551G>A', '23012G>A', '28881_28883delinsAAC', '14408C>T', '23868G>T', '19839T>C', '13335C>T', '22017G>T', '29527G>T', '27213C>T', '23403A>G', '12870C>T', '19274C>A', '28271del', '241C>T', '28833C>T', '18877C>T', '14340C>T', '26604T>C'}	{'13335C>T', '6091C>T', '12870C>T'}	3	2020-12-29	2021-02-10	R1	R1
EPI_ISL_1123466	EPI_ISL_1431650	{'22017G>T', '19274C>A', '28271del', '26604T>C', '19167A>G', '28881_28883delinsAAC', '29527G>T', '241C>T', '3037C>T', '27213C>T', '28833C>T', '14408C>T', '23403A>G', '18877C>T', '17551G>A', '23012G>A', '23868G>T', '14340C>T', '19839T>C'}	{'22017G>T', '19274C>A', '28271del', '26604T>C', '19167A>G', '28881_28883delinsAAC', '29527G>T', '241C>T', '3037C>T', '27213C>T', '28833C>T', '14408C>T', '23403A>G', '18877C>T', '17551G>A', '23012G>A', '23868G>T', '14340C>T', '16900G>T', '19839T>C'}	{'16900G>T'}	1	2020-12-29	2021-02-02	R1	R1
EPI_ISL_1164928	EPI_ISL_1431652	{'22017G>T', '19274C>A', '28271del', '26604T>C', '19167A>G', '28881_28883delinsAAC', '29527G>T', '241C>T', '3037C>T', '27213C>T', '5164G>A', '28833C>T', '14408C>T', '23403A>G', '18877C>T', '17551G>A', '23012G>A', '23868G>T', '14340C>T', '19839T>C'}	{'17172C>T', '19167A>G', '3037C>T', '17551G>A', '23012G>A', '25046C>T', '10519C>A', '22633A>G', '28881_28883delinsAAC', '5164G>A', '14408C>T', '10755C>T', '23868G>T', '19839T>C', '22017G>T', '29527G>T', '27213C>T', '21077C>T', '23403A>G', '19274C>A', '28271del', '241C>T', '28833C>T', '18877C>T', '14340C>T', '26604T>C'}	{'25046C>T', '17172C>T', '10519C>A', '22633A>G', '21077C>T', '10755C>T'}	6	2021-01-14	2021-02-03	R1	R1
EPI_ISL_1434470	EPI_ISL_1431653	{'19167A>G', '3037C>T', '17551G>A', '23012G>A', '1514C>T', '28881_28883delinsAAC', '14408C>T', '23868G>T', '19839T>C', '22017G>T', '29527G>T', '27213C>T', '17466A>G', '23403A>G', '1592T>C', '18747C>T', '19274C>A', '28271del', '241C>T', '28833C>T', '18877C>T', '14340C>T', '26604T>C'}	{'19167A>G', '3037C>T', '17551G>A', '23012G>A', '3728G>A', '1514C>T', '28881_28883delinsAAC', '14408C>T', '23868G>T', '19839T>C', '22017G>T', '29527G>T', '27213C>T', '17466A>G', '23403A>G', '1592T>C', '18747C>T', '19274C>A', '28271del', '241C>T', '28833C>T', '18877C>T', '14340C>T', '26604T>C'}	{'3728G>A'}	1	2021-02-22	2021-02-15	R1	R1
EPI_ISL_1123466	EPI_ISL_1431654	{'22017G>T', '19274C>A', '28271del', '26604T>C', '19167A>G', '28881_28883delinsAAC', '29527G>T', '241C>T', '3037C>T', '27213C>T', '28833C>T', '14408C>T', '23403A>G', '18877C>T', '17551G>A', '23012G>A', '23868G>T', '14340C>T', '19839T>C'}	{'19167A>G', '3037C>T', '17551G>A', '23012G>A', '28881_28883delinsAAC', '17572G>T', '14408C>T', '23868G>T', '19839T>C', '22017G>T', '29527G>T', '27213C>T', '23403A>G', '19274C>A', '28271del', '241C>T', '2245C>T', '28833C>T', '18877C>T', '14340C>T', '26604T>C'}	{'17572G>T', '2245C>T'}	2	2020-12-29	2021-02-22	R1	R1
EPI_ISL_1123466	EPI_ISL_1431657	{'22017G>T', '19274C>A', '28271del', '26604T>C', '19167A>G', '28881_28883delinsAAC', '29527G>T', '241C>T', '3037C>T', '27213C>T', '28833C>T', '14408C>T', '23403A>G', '18877C>T', '17551G>A', '23012G>A', '23868G>T', '14340C>T', '19839T>C'}	{'19167A>G', '3037C>T', '17551G>A', '23012G>A', '3817C>T', '28881_28883delinsAAC', '14408C>T', '23868G>T', '19839T>C', '27632G>C', '22017G>T', '29527G>T', '13827T>C', '27213C>T', '22502C>A', '23403A>G', '19274C>A', '28271del', '241C>T', '28833C>T', '18877C>T', '14340C>T', '26604T>C'}	{'3817C>T', '27632G>C', '13827T>C', '22502C>A'}	4	2020-12-29	2021-02-25	R1	R1
EPI_ISL_1123466	EPI_ISL_1431660	{'22017G>T', '19274C>A', '28271del', '26604T>C', '19167A>G', '28881_28883delinsAAC', '29527G>T', '241C>T', '3037C>T', '27213C>T', '28833C>T', '14408C>T', '23403A>G', '18877C>T', '17551G>A', '23012G>A', '23868G>T', '14340C>T', '19839T>C'}	{'19167A>G', '3037C>T', '3123A>C', '17551G>A', '15921G>T', '23012G>A', '20817T>C', '28881_28883delinsAAC', '14178C>T', '14408C>T', '23868G>T', '19839T>C', '22017G>T', '29527G>T', '2832A>G', '604A>G', '27213C>T', '4963G>T', '23403A>G', '19274C>A', '28271del', '27147G>A', '241C>T', '28833C>T', '18877C>T', '14340C>T', '4579T>A', '26604T>C'}	{'27147G>A', '2832A>G', '14178C>T', '604A>G', '3123A>C', '4963G>T', '15921G>T', '20817T>C', '4579T>A'}	9	2020-12-29	2021-02-19	R1	R1
EPI_ISL_1428698	EPI_ISL_1431661	{'19167A>G', '3037C>T', '12071G>A', '17964G>T', '17551G>A', '23012G>A', '28881_28883delinsAAC', '14408C>T', '23868G>T', '19839T>C', '22017G>T', '29527G>T', '27213C>T', '23403A>G', '19274C>A', '28271del', '241C>T', '28833C>T', '18877C>T', '14340C>T', '26604T>C'}	{'19167A>G', '9358T>C', '3037C>T', '12071G>A', '17964G>T', '17551G>A', '23012G>A', '28881_28883delinsAAC', '14408C>T', '23868G>T', '19839T>C', '22017G>T', '29527G>T', '27213C>T', '23403A>G', '19274C>A', '28271del', '241C>T', '28833C>T', '18877C>T', '14340C>T', '26604T>C'}	{'9358T>C'}	1	2021-01-26	2021-02-19	R1	R1
EPI_ISL_1431708	EPI_ISL_1431662	{'19167A>G', '3037C>T', '529G>T', '17551G>A', '23012G>A', '26076T>C', '28881_28883delinsAAC', '29745G>T', '14408C>T', '23868G>T', '10855A>G', '19839T>C', '22017G>T', '29527G>T', '27213C>T', '23403A>G', '19274C>A', '28271del', '241C>T', '28833C>T', '18877C>T', '14340C>T', '26604T>C'}	{'9447C>T', '19167A>G', '3037C>T', '529G>T', '17551G>A', '23012G>A', '26076T>C', '28881_28883delinsAAC', '29745G>T', '14408C>T', '23868G>T', '10855A>G', '19839T>C', '22017G>T', '29527G>T', '27213C>T', '23403A>G', '19274C>A', '28271del', '241C>T', '28833C>T', '18877C>T', '14340C>T', '26604T>C'}	{'9447C>T'}	1	2021-03-01	2021-02-20	R1	R1
EPI_ISL_1431985	EPI_ISL_1431663	{'19167A>G', '3037C>T', '17551G>A', '23012G>A', '28881_28883delinsAAC', '14408C>T', '23868G>T', '28031T>C', '19839T>C', '22017G>T', '29527G>T', '27213C>T', '23403A>G', '19274C>A', '28271del', '241C>T', '28833C>T', '16756C>T', '18877C>T', '14340C>T', '26604T>C'}	{'19167A>G', '3037C>T', '17551G>A', '23012G>A', '28881_28883delinsAAC', '14408C>T', '23868G>T', '28031T>C', '19839T>C', '22017G>T', '29527G>T', '27213C>T', '23403A>G', '11572C>T', '19274C>A', '28271del', '241C>T', '28833C>T', '16756C>T', '18877C>T', '14340C>T', '26604T>C'}	{'11572C>T'}	1	2021-02-08	2021-02-21	R1	R1
EPI_ISL_1431988	EPI_ISL_1431664	{'19167A>G', '3037C>T', '17551G>A', '23012G>A', '1514C>T', '28881_28883delinsAAC', '14408C>T', '23868G>T', '19839T>C', '22017G>T', '29527G>T', '27213C>T', '23403A>G', '18747C>T', '19274C>A', '28271del', '241C>T', '28833C>T', '18877C>T', '10029C>T', '14340C>T', '26604T>C'}	{'19167A>G', '25816G>C', '3037C>T', '17551G>A', '23012G>A', '1514C>T', '28881_28883delinsAAC', '14408C>T', '23868G>T', '4600T>C', '19839T>C', '22017G>T', '29527G>T', '27213C>T', '23403A>G', '18747C>T', '19274C>A', '28271del', '241C>T', '28833C>T', '18877C>T', '2842C>T', '10029C>T', '14340C>T', '26604T>C'}	{'2842C>T', '25816G>C', '4600T>C'}	3	2021-02-12	2021-02-21	R1	R1
EPI_ISL_1428698	EPI_ISL_1431665	{'19167A>G', '3037C>T', '12071G>A', '17964G>T', '17551G>A', '23012G>A', '28881_28883delinsAAC', '14408C>T', '23868G>T', '19839T>C', '22017G>T', '29527G>T', '27213C>T', '23403A>G', '19274C>A', '28271del', '241C>T', '28833C>T', '18877C>T', '14340C>T', '26604T>C'}	{'19167A>G', '3037C>T', '12071G>A', '17964G>T', '17551G>A', '23012G>A', '28582T>C', '28881_28883delinsAAC', '14408C>T', '23868G>T', '19839T>C', '22017G>T', '29527G>T', '27213C>T', '23403A>G', '19274C>A', '28271del', '241C>T', '28833C>T', '18877C>T', '14340C>T', '26604T>C'}	{'28582T>C'}	1	2021-01-26	2021-02-22	R1	R1
EPI_ISL_1430827	EPI_ISL_1431669	{'19167A>G', '3037C>T', '529G>T', '17551G>A', '23012G>A', '26076T>C', '28881_28883delinsAAC', '29745G>T', '14408C>T', '23868G>T', '19839T>C', '6734G>A', '22017G>T', '29527G>T', '27213C>T', '23403A>G', '19274C>A', '28271del', '241C>T', '28833C>T', '18877C>T', '14340C>T', '26604T>C'}	{'19167A>G', '3037C>T', '529G>T', '17551G>A', '23012G>A', '26076T>C', '28881_28883delinsAAC', '29745G>T', '14408C>T', '23868G>T', '19839T>C', '6734G>A', '22017G>T', '29527G>T', '27213C>T', '23403A>G', '19274C>A', '28271del', '241C>T', '27701T>C', '28833C>T', '18877C>T', '14340C>T', '26604T>C'}	{'27701T>C'}	1	2021-03-01	2021-03-03	R1	R1
EPI_ISL_1428698	EPI_ISL_1431673	{'19167A>G', '3037C>T', '12071G>A', '17964G>T', '17551G>A', '23012G>A', '28881_28883delinsAAC', '14408C>T', '23868G>T', '19839T>C', '22017G>T', '29527G>T', '27213C>T', '23403A>G', '19274C>A', '28271del', '241C>T', '28833C>T', '18877C>T', '14340C>T', '26604T>C'}	{'19167A>G', '3037C>T', '12071G>A', '17964G>T', '17551G>A', '23012G>A', '26270C>T', '28881_28883delinsAAC', '14408C>T', '23868G>T', '19839T>C', '22017G>T', '29527G>T', '27213C>T', '23403A>G', '19274C>A', '28271del', '241C>T', '28833C>T', '18877C>T', '14340C>T', '26604T>C'}	{'26270C>T'}	1	2021-01-26	2021-02-28	R1	R1
EPI_ISL_1430827	EPI_ISL_1431676	{'19167A>G', '3037C>T', '529G>T', '17551G>A', '23012G>A', '26076T>C', '28881_28883delinsAAC', '29745G>T', '14408C>T', '23868G>T', '19839T>C', '6734G>A', '22017G>T', '29527G>T', '27213C>T', '23403A>G', '19274C>A', '28271del', '241C>T', '28833C>T', '18877C>T', '14340C>T', '26604T>C'}	{'19167A>G', '3037C>T', '529G>T', '12410A>G', '17551G>A', '23012G>A', '26076T>C', '28881_28883delinsAAC', '29745G>T', '14408C>T', '23868G>T', '19839T>C', '6734G>A', '22017G>T', '29527G>T', '27213C>T', '23403A>G', '19274C>A', '28271del', '7060T>C', '241C>T', '28833C>T', '18877C>T', '14340C>T', '26604T>C'}	{'7060T>C', '12410A>G'}	2	2021-03-01	2021-03-04	R1	R1
EPI_ISL_1431828	EPI_ISL_1431679	{'19167A>G', '3037C>T', '529G>T', '17551G>A', '23012G>A', '26076T>C', '28881_28883delinsAAC', '29745G>T', '14408C>T', '23868G>T', '19839T>C', '22017G>T', '29527G>T', '27213C>T', '23403A>G', '13680C>T', '19274C>A', '28271del', '241C>T', '28833C>T', '18877C>T', '14340C>T', '26604T>C'}	{'19167A>G', '3037C>T', '9403T>C', '529G>T', '17551G>A', '23012G>A', '26076T>C', '28881_28883delinsAAC', '29745G>T', '14408C>T', '23868G>T', '19839T>C', '16846G>T', '22017G>T', '29527G>T', '27213C>T', '23403A>G', '13680C>T', '19274C>A', '28271del', '241C>T', '28833C>T', '18877C>T', '14805C>T', '14340C>T', '26604T>C'}	{'16846G>T', '9403T>C', '14805C>T'}	3	2021-02-14	2021-03-05	R1	R1
EPI_ISL_1428698	EPI_ISL_1431682	{'19167A>G', '3037C>T', '12071G>A', '17964G>T', '17551G>A', '23012G>A', '28881_28883delinsAAC', '14408C>T', '23868G>T', '19839T>C', '22017G>T', '29527G>T', '27213C>T', '23403A>G', '19274C>A', '28271del', '241C>T', '28833C>T', '18877C>T', '14340C>T', '26604T>C'}	{'19167A>G', '3037C>T', '12071G>A', '17964G>T', '17551G>A', '23012G>A', '28881_28883delinsAAC', '14408C>T', '23868G>T', '19839T>C', '22017G>T', '29527G>T', '27213C>T', '23403A>G', '8541C>T', '19274C>A', '28271del', '241C>T', '28833C>T', '18877C>T', '14340C>T', '26604T>C'}	{'8541C>T'}	1	2021-01-26	2021-02-27	R1	R1
EPI_ISL_1428698	EPI_ISL_1431683	{'19167A>G', '3037C>T', '12071G>A', '17964G>T', '17551G>A', '23012G>A', '28881_28883delinsAAC', '14408C>T', '23868G>T', '19839T>C', '22017G>T', '29527G>T', '27213C>T', '23403A>G', '19274C>A', '28271del', '241C>T', '28833C>T', '18877C>T', '14340C>T', '26604T>C'}	{'19167A>G', '3037C>T', '12071G>A', '17964G>T', '17551G>A', '23012G>A', '28881_28883delinsAAC', '14408C>T', '23868G>T', '19839T>C', '22017G>T', '29527G>T', '6108A>C', '27213C>T', '23403A>G', '19274C>A', '28271del', '241C>T', '28833C>T', '18877C>T', '14340C>T', '26604T>C'}	{'6108A>C'}	1	2021-01-26	2021-02-27	R1	R1
EPI_ISL_1428698	EPI_ISL_1431685	{'19167A>G', '3037C>T', '12071G>A', '17964G>T', '17551G>A', '23012G>A', '28881_28883delinsAAC', '14408C>T', '23868G>T', '19839T>C', '22017G>T', '29527G>T', '27213C>T', '23403A>G', '19274C>A', '28271del', '241C>T', '28833C>T', '18877C>T', '14340C>T', '26604T>C'}	{'19167A>G', '25855G>C', '3037C>T', '12071G>A', '17964G>T', '17551G>A', '23012G>A', '28881_28883delinsAAC', '14408C>T', '23868G>T', '19839T>C', '22017G>T', '29527G>T', '27213C>T', '23403A>G', '19274C>A', '28271del', '241C>T', '28833C>T', '18877C>T', '14340C>T', '26604T>C'}	{'25855G>C'}	1	2021-01-26	2021-03-01	R1	R1
EPI_ISL_1433367	EPI_ISL_1431686	{'19167A>G', '3037C>T', '529G>T', '17551G>A', '23012G>A', '26076T>C', '28881_28883delinsAAC', '29745G>T', '14408C>T', '23868G>T', '19839T>C', '22017G>T', '29527G>T', '21304_21305delinsAA', '27213C>T', '23403A>G', '13680C>T', '19274C>A', '28271del', '241C>T', '28833C>T', '18877C>T', '24715C>A', '14805C>T', '14340C>T', '26604T>C'}	{'19167A>G', '3037C>T', '529G>T', '17551G>A', '23012G>A', '26076T>C', '28881_28883delinsAAC', '29745G>T', '4897C>T', '14408C>T', '23868G>T', '19839T>C', '22017G>T', '29527G>T', '21304_21305delinsAA', '27213C>T', '6354C>T', '23403A>G', '13680C>T', '19274C>A', '28271del', '241C>T', '28833C>T', '18877C>T', '24715C>A', '14805C>T', '14340C>T', '26604T>C'}	{'4897C>T', '6354C>T'}	2	2021-02-15	2021-03-02	R1	R1
EPI_ISL_1430770	EPI_ISL_1431688	{'27440A>G', '22017G>T', '19274C>A', '28271del', '26604T>C', '19167A>G', '28881_28883delinsAAC', '29527G>T', '241C>T', '3037C>T', '27213C>T', '28833C>T', '14408C>T', '23403A>G', '18877C>T', '17551G>A', '23012G>A', '23868G>T', '14340C>T', '19839T>C'}	{'15860A>G', '27440A>G', '19167A>G', '3037C>T', '17551G>A', '23012G>A', '28881_28883delinsAAC', '14408C>T', '23868G>T', '19839T>C', '23813A>G', '22017G>T', '29527G>T', '27213C>T', '23403A>G', '19274C>A', '28271del', '241C>T', '28833C>T', '18877C>T', '14340C>T', '26604T>C'}	{'15860A>G', '23813A>G'}	2	2021-02-22	2021-03-02	R1	R1
EPI_ISL_1431646	EPI_ISL_1431689	{'6091C>T', '19167A>G', '3037C>T', '17551G>A', '23012G>A', '28881_28883delinsAAC', '14408C>T', '23868G>T', '19839T>C', '13335C>T', '22017G>T', '29527G>T', '27213C>T', '23403A>G', '12870C>T', '19274C>A', '28271del', '241C>T', '28833C>T', '18877C>T', '14340C>T', '26604T>C'}	{'6091C>T', '19167A>G', '3037C>T', '17551G>A', '23012G>A', '5884C>T', '28881_28883delinsAAC', '14408C>T', '23868G>T', '19839T>C', '13335C>T', '22017G>T', '29527G>T', '27213C>T', '23403A>G', '12870C>T', '19274C>A', '28271del', '241C>T', '28833C>T', '18877C>T', '14340C>T', '26604T>C'}	{'5884C>T'}	1	2021-02-10	2021-03-03	R1	R1
EPI_ISL_1428698	EPI_ISL_1431690	{'19167A>G', '3037C>T', '12071G>A', '17964G>T', '17551G>A', '23012G>A', '28881_28883delinsAAC', '14408C>T', '23868G>T', '19839T>C', '22017G>T', '29527G>T', '27213C>T', '23403A>G', '19274C>A', '28271del', '241C>T', '28833C>T', '18877C>T', '14340C>T', '26604T>C'}	{'19167A>G', '3037C>T', '12071G>A', '17964G>T', '17551G>A', '23012G>A', '28024A>G', '28881_28883delinsAAC', '14408C>T', '23868G>T', '19839T>C', '22017G>T', '29527G>T', '27213C>T', '23403A>G', '19274C>A', '28271del', '241C>T', '28833C>T', '18877C>T', '14340C>T', '26604T>C'}	{'28024A>G'}	1	2021-01-26	2021-03-02	R1	R1
EPI_ISL_1164928	EPI_ISL_1431691	{'22017G>T', '19274C>A', '28271del', '26604T>C', '19167A>G', '28881_28883delinsAAC', '29527G>T', '241C>T', '3037C>T', '27213C>T', '5164G>A', '28833C>T', '14408C>T', '23403A>G', '18877C>T', '17551G>A', '23012G>A', '23868G>T', '14340C>T', '19839T>C'}	{'19167A>G', '3037C>T', '3040C>T', '17551G>A', '23012G>A', '28881_28883delinsAAC', '5164G>A', '14408C>T', '23868G>T', '19839T>C', '22017G>T', '29527G>T', '27213C>T', '23403A>G', '19274C>A', '28271del', '241C>T', '28833C>T', '18877C>T', '14340C>T', '26604T>C'}	{'3040C>T'}	1	2021-01-14	2021-03-03	R1	R1
EPI_ISL_1164928	EPI_ISL_1431692	{'22017G>T', '19274C>A', '28271del', '26604T>C', '19167A>G', '28881_28883delinsAAC', '29527G>T', '241C>T', '3037C>T', '27213C>T', '5164G>A', '28833C>T', '14408C>T', '23403A>G', '18877C>T', '17551G>A', '23012G>A', '23868G>T', '14340C>T', '19839T>C'}	{'19167A>G', '3037C>T', '17551G>A', '23012G>A', '28881_28883delinsAAC', '5164G>A', '14408C>T', '23868G>T', '19839T>C', '22017G>T', '29527G>T', '27213C>T', '23403A>G', '19274C>A', '28271del', '241C>T', '28833C>T', '18877C>T', '16847A>G', '14340C>T', '26604T>C'}	{'16847A>G'}	1	2021-01-14	2021-03-03	R1	R1
EPI_ISL_1164928	EPI_ISL_1431693	{'22017G>T', '19274C>A', '28271del', '26604T>C', '19167A>G', '28881_28883delinsAAC', '29527G>T', '241C>T', '3037C>T', '27213C>T', '5164G>A', '28833C>T', '14408C>T', '23403A>G', '18877C>T', '17551G>A', '23012G>A', '23868G>T', '14340C>T', '19839T>C'}	{'25688C>T', '19167A>G', '3037C>T', '17551G>A', '23012G>A', '28881_28883delinsAAC', '5164G>A', '14408C>T', '23868G>T', '19839T>C', '22017G>T', '29527G>T', '27213C>T', '23403A>G', '19274C>A', '28271del', '241C>T', '28833C>T', '18877C>T', '14340C>T', '26604T>C'}	{'25688C>T'}	1	2021-01-14	2021-03-03	R1	R1
EPI_ISL_1433318	EPI_ISL_1431695	{'19167A>G', '3037C>T', '529G>T', '17551G>A', '23012G>A', '26076T>C', '28881_28883delinsAAC', '29745G>T', '14408C>T', '23868G>T', '19839T>C', '22017G>T', '29527G>T', '27213C>T', '23403A>G', '19274C>A', '28271del', '241C>T', '10233G>T', '28833C>T', '18877C>T', '14340C>T', '26604T>C'}	{'19167A>G', '3037C>T', '529G>T', '17551G>A', '23012G>A', '26076T>C', '28881_28883delinsAAC', '29745G>T', '14408C>T', '23868G>T', '19839T>C', '22017G>T', '29527G>T', '12741C>T', '27213C>T', '23403A>G', '19274C>A', '28271del', '241C>T', '10233G>T', '28833C>T', '18877C>T', '14340C>T', '26604T>C'}	{'12741C>T'}	1	2021-01-12	2021-03-04	R1	R1
EPI_ISL_1425721	EPI_ISL_1431697	{'19167A>G', '3037C>T', '529G>T', '17551G>A', '23012G>A', '26076T>C', '28881_28883delinsAAC', '29745G>T', '14408C>T', '23868G>T', '19839T>C', '22017G>T', '29527G>T', '27213C>T', '23403A>G', '19274C>A', '28271del', '241C>T', '28833C>T', '18877C>T', '14340C>T', '26604T>C'}	{'19167A>G', '3037C>T', '529G>T', '17551G>A', '23012G>A', '26076T>C', '28881_28883delinsAAC', '29745G>T', '5140C>T', '14408C>T', '23868G>T', '19839T>C', '22017G>T', '29527G>T', '27213C>T', '23403A>G', '19274C>A', '28271del', '241C>T', '28833C>T', '18877C>T', '14340C>T', '26604T>C'}	{'5140C>T'}	1	2020-12-28	2021-03-04	R1	R1
EPI_ISL_1123474	EPI_ISL_1431698	{'19167A>G', '3037C>T', '17551G>A', '23012G>A', '28881_28883delinsAAC', '14408C>T', '23868G>T', '19839T>C', '18972G>T', '22017G>T', '29527G>T', '27213C>T', '23403A>G', '19274C>A', '24280T>C', '28271del', '241C>T', '28833C>T', '18877C>T', '23947A>C', '14340C>T', '26604T>C'}	{'19167A>G', '3037C>T', '17551G>A', '23012G>A', '28881_28883delinsAAC', '14408C>T', '23868G>T', '19839T>C', '18972G>T', '22017G>T', '29527G>T', '27213C>T', '23403A>G', '19274C>A', '24280T>C', '28271del', '241C>T', '28833C>T', '18877C>T', '23947A>C', '14340C>T', '4579T>A', '26604T>C'}	{'4579T>A'}	1	2021-01-08	2021-02-22	R1	R1
EPI_ISL_1127173	EPI_ISL_1431702	{'19167A>G', '3037C>T', '17551G>A', '23012G>A', '21305G>A', '28881_28883delinsAAC', '14408C>T', '23868G>T', '28031T>C', '19839T>C', '22017G>T', '29527G>T', '27213C>T', '23403A>G', '19274C>A', '28271del', '241C>T', '28833C>T', '18877C>T', '14340C>T', '26604T>C'}	{'19167A>G', '3037C>T', '17551G>A', '23012G>A', '21305G>A', '28881_28883delinsAAC', '14408C>T', '23868G>T', '28031T>C', '19839T>C', '22017G>T', '29527G>T', '27213C>T', '23403A>G', '3069A>G', '19274C>A', '28271del', '241C>T', '28833C>T', '18877C>T', '14340C>T', '26604T>C'}	{'3069A>G'}	1	2021-01-06	2021-02-19	R1	R1
EPI_ISL_1431702	EPI_ISL_1431703	{'19167A>G', '3037C>T', '17551G>A', '23012G>A', '21305G>A', '28881_28883delinsAAC', '14408C>T', '23868G>T', '28031T>C', '19839T>C', '22017G>T', '29527G>T', '27213C>T', '23403A>G', '3069A>G', '19274C>A', '28271del', '241C>T', '28833C>T', '18877C>T', '14340C>T', '26604T>C'}	{'19167A>G', '3037C>T', '17551G>A', '23012G>A', '21305G>A', '28881_28883delinsAAC', '14408C>T', '23868G>T', '28031T>C', '19839T>C', '17193G>T', '22017G>T', '29527G>T', '27213C>T', '23403A>G', '3069A>G', '19274C>A', '28271del', '241C>T', '28833C>T', '18877C>T', '14340C>T', '26604T>C'}	{'17193G>T'}	1	2021-02-19	2021-02-22	R1	R1
EPI_ISL_1430770	EPI_ISL_1431704	{'27440A>G', '22017G>T', '19274C>A', '28271del', '26604T>C', '19167A>G', '28881_28883delinsAAC', '29527G>T', '241C>T', '3037C>T', '27213C>T', '28833C>T', '14408C>T', '23403A>G', '18877C>T', '17551G>A', '23012G>A', '23868G>T', '14340C>T', '19839T>C'}	{'27440A>G', '19167A>G', '3037C>T', '17551G>A', '23012G>A', '28881_28883delinsAAC', '14408C>T', '23868G>T', '19839T>C', '22017G>T', '29527G>T', '27213C>T', '23403A>G', '19274C>A', '28271del', '241C>T', '28833C>T', '18877C>T', '28877_28878delinsTC', '14340C>T', '26604T>C'}	{'28877_28878delinsTC'}	1	2021-02-22	2021-02-24	R1	R1
EPI_ISL_1127173	EPI_ISL_1431705	{'19167A>G', '3037C>T', '17551G>A', '23012G>A', '21305G>A', '28881_28883delinsAAC', '14408C>T', '23868G>T', '28031T>C', '19839T>C', '22017G>T', '29527G>T', '27213C>T', '23403A>G', '19274C>A', '28271del', '241C>T', '28833C>T', '18877C>T', '14340C>T', '26604T>C'}	{'19167A>G', '3037C>T', '3393C>T', '17551G>A', '23012G>A', '21305G>A', '28881_28883delinsAAC', '14408C>T', '23868G>T', '12121A>G', '28031T>C', '19839T>C', '22017G>T', '29527G>T', '27213C>T', '23403A>G', '19274C>A', '28271del', '241C>T', '28833C>T', '18877C>T', '14340C>T', '26604T>C'}	{'12121A>G', '3393C>T'}	2	2021-01-06	2021-02-26	R1	R1
EPI_ISL_1431704	EPI_ISL_1431706	{'27440A>G', '19167A>G', '3037C>T', '17551G>A', '23012G>A', '28881_28883delinsAAC', '14408C>T', '23868G>T', '19839T>C', '22017G>T', '29527G>T', '27213C>T', '23403A>G', '19274C>A', '28271del', '241C>T', '28833C>T', '18877C>T', '28877_28878delinsTC', '14340C>T', '26604T>C'}	{'27440A>G', '19167A>G', '3037C>T', '17551G>A', '23012G>A', '28881_28883delinsAAC', '14408C>T', '23868G>T', '19839T>C', '22017G>T', '29527G>T', '27213C>T', '23403A>G', '19274C>A', '28271del', '241C>T', '28833C>T', '18877C>T', '19542G>T', '28877_28878delinsTC', '14340C>T', '26604T>C'}	{'19542G>T'}	1	2021-02-24	2021-02-26	R1	R1
EPI_ISL_1425721	EPI_ISL_1431708	{'19167A>G', '3037C>T', '529G>T', '17551G>A', '23012G>A', '26076T>C', '28881_28883delinsAAC', '29745G>T', '14408C>T', '23868G>T', '19839T>C', '22017G>T', '29527G>T', '27213C>T', '23403A>G', '19274C>A', '28271del', '241C>T', '28833C>T', '18877C>T', '14340C>T', '26604T>C'}	{'19167A>G', '3037C>T', '529G>T', '17551G>A', '23012G>A', '26076T>C', '28881_28883delinsAAC', '29745G>T', '14408C>T', '23868G>T', '10855A>G', '19839T>C', '22017G>T', '29527G>T', '27213C>T', '23403A>G', '19274C>A', '28271del', '241C>T', '28833C>T', '18877C>T', '14340C>T', '26604T>C'}	{'10855A>G'}	1	2020-12-28	2021-03-01	R1	R1
EPI_ISL_1427716	EPI_ISL_1431709	{'19167A>G', '3037C>T', '17551G>A', '23012G>A', '1882G>A', '28881_28883delinsAAC', '14408C>T', '23868G>T', '19839T>C', '22017G>T', '11197T>A', '29527G>T', '27213C>T', '19176T>C', '23403A>G', '19274C>A', '28271del', '241C>T', '28833C>T', '18877C>T', '14340C>T', '26604T>C'}	{'19167A>G', '3037C>T', '17551G>A', '23012G>A', '1882G>A', '28881_28883delinsAAC', '14408C>T', '23868G>T', '19839T>C', '22017G>T', '11197T>A', '29527G>T', '27213C>T', '19176T>C', '23403A>G', '28765A>T', '19274C>A', '28271del', '241C>T', '28833C>T', '18877C>T', '14340C>T', '26604T>C'}	{'28765A>T'}	1	2021-02-12	2021-02-17	R1	R1
EPI_ISL_1431709	EPI_ISL_1431712	{'19167A>G', '3037C>T', '17551G>A', '23012G>A', '1882G>A', '28881_28883delinsAAC', '14408C>T', '23868G>T', '19839T>C', '22017G>T', '11197T>A', '29527G>T', '27213C>T', '19176T>C', '23403A>G', '28765A>T', '19274C>A', '28271del', '241C>T', '28833C>T', '18877C>T', '14340C>T', '26604T>C'}	{'19167A>G', '3037C>T', '17551G>A', '23012G>A', '1882G>A', '28881_28883delinsAAC', '14408C>T', '23868G>T', '19839T>C', '22017G>T', '11197T>A', '29527G>T', '27213C>T', '19176T>C', '23403A>G', '4665G>A', '28765A>T', '19274C>A', '28271del', '241C>T', '28833C>T', '18877C>T', '14340C>T', '26604T>C'}	{'4665G>A'}	1	2021-02-17	2021-02-27	R1	R1
EPI_ISL_1431683	EPI_ISL_1431718	{'19167A>G', '3037C>T', '12071G>A', '17964G>T', '17551G>A', '23012G>A', '28881_28883delinsAAC', '14408C>T', '23868G>T', '19839T>C', '22017G>T', '29527G>T', '6108A>C', '27213C>T', '23403A>G', '19274C>A', '28271del', '241C>T', '28833C>T', '18877C>T', '14340C>T', '26604T>C'}	{'19167A>G', '3037C>T', '12071G>A', '17964G>T', '17551G>A', '23012G>A', '28881_28883delinsAAC', '14408C>T', '23868G>T', '19839T>C', '22017G>T', '29527G>T', '6108A>C', '27213C>T', '23403A>G', '19274C>A', '28271del', '241C>T', '28833C>T', '18877C>T', '28737C>T', '14340C>T', '26604T>C'}	{'28737C>T'}	1	2021-02-27	2021-02-25	R1	R1
EPI_ISL_1428763	EPI_ISL_1431719	{'19167A>G', '3037C>T', '17551G>A', '23012G>A', '1882G>A', '28881_28883delinsAAC', '14408C>T', '23868G>T', '19839T>C', '22017G>T', '29527G>T', '27213C>T', '19176T>C', '23403A>G', '19274C>A', '28271del', '241C>T', '28833C>T', '18877C>T', '14340C>T', '26604T>C'}	{'19167A>G', '3037C>T', '7839A>G', '17551G>A', '23012G>A', '1882G>A', '28881_28883delinsAAC', '14408C>T', '23868G>T', '19839T>C', '22017G>T', '29527G>T', '25218G>T', '27213C>T', '19176T>C', '23403A>G', '19274C>A', '28271del', '241C>T', '28833C>T', '18877C>T', '27517G>A', '14340C>T', '26604T>C'}	{'25218G>T', '7839A>G', '27517G>A'}	3	2021-01-27	2021-02-17	R1	R1
EPI_ISL_1123466	EPI_ISL_1431720	{'22017G>T', '19274C>A', '28271del', '26604T>C', '19167A>G', '28881_28883delinsAAC', '29527G>T', '241C>T', '3037C>T', '27213C>T', '28833C>T', '14408C>T', '23403A>G', '18877C>T', '17551G>A', '23012G>A', '23868G>T', '14340C>T', '19839T>C'}	{'19167A>G', '3037C>T', '17551G>A', '23012G>A', '28881_28883delinsAAC', '14408C>T', '23868G>T', '11083G>T', '19839T>C', '18972G>T', '12124A>G', '22017G>T', '29527G>T', '18583G>A', '27213C>T', '23403A>G', '19274C>A', '28271del', '241C>T', '28833C>T', '18877C>T', '23947A>C', '14340C>T', '26604T>C'}	{'18972G>T', '12124A>G', '23947A>C', '11083G>T', '18583G>A'}	5	2020-12-29	2021-02-08	R1	R1
EPI_ISL_1431720	EPI_ISL_1431721	{'19167A>G', '3037C>T', '17551G>A', '23012G>A', '28881_28883delinsAAC', '14408C>T', '23868G>T', '11083G>T', '19839T>C', '18972G>T', '12124A>G', '22017G>T', '29527G>T', '18583G>A', '27213C>T', '23403A>G', '19274C>A', '28271del', '241C>T', '28833C>T', '18877C>T', '23947A>C', '14340C>T', '26604T>C'}	{'19167A>G', '3037C>T', '9130G>T', '17551G>A', '23012G>A', '28881_28883delinsAAC', '14408C>T', '23868G>T', '11083G>T', '19839T>C', '18972G>T', '12124A>G', '22017G>T', '29527G>T', '18583G>A', '27213C>T', '23403A>G', '19274C>A', '28271del', '241C>T', '28833C>T', '18877C>T', '23947A>C', '14340C>T', '26604T>C'}	{'9130G>T'}	1	2021-02-08	2021-02-08	R1	R1
EPI_ISL_1431725	EPI_ISL_1431723	{'19167A>G', '3037C>T', '17551G>A', '23012G>A', '26076T>C', '28881_28883delinsAAC', '29745G>T', '14408C>T', '23868G>T', '19839T>C', '22017G>T', '29527G>T', '27213C>T', '23403A>G', '19274C>A', '28271del', '241C>T', '28833C>T', '18877C>T', '14340C>T', '26604T>C'}	{'19167A>G', '3037C>T', '29304C>T', '17551G>A', '23012G>A', '26076T>C', '28881_28883delinsAAC', '29745G>T', '14408C>T', '23868G>T', '19839T>C', '22017G>T', '29527G>T', '27213C>T', '23403A>G', '19274C>A', '28271del', '241C>T', '28833C>T', '18877C>T', '14340C>T', '26604T>C'}	{'29304C>T'}	1	2020-12-17	2021-01-08	R1	R1
EPI_ISL_1123466	EPI_ISL_1431725	{'22017G>T', '19274C>A', '28271del', '26604T>C', '19167A>G', '28881_28883delinsAAC', '29527G>T', '241C>T', '3037C>T', '27213C>T', '28833C>T', '14408C>T', '23403A>G', '18877C>T', '17551G>A', '23012G>A', '23868G>T', '14340C>T', '19839T>C'}	{'19167A>G', '3037C>T', '17551G>A', '23012G>A', '26076T>C', '28881_28883delinsAAC', '29745G>T', '14408C>T', '23868G>T', '19839T>C', '22017G>T', '29527G>T', '27213C>T', '23403A>G', '19274C>A', '28271del', '241C>T', '28833C>T', '18877C>T', '14340C>T', '26604T>C'}	{'29745G>T', '26076T>C'}	2	2020-12-29	2020-12-17	R1	R1
EPI_ISL_1123466	EPI_ISL_1431726	{'22017G>T', '19274C>A', '28271del', '26604T>C', '19167A>G', '28881_28883delinsAAC', '29527G>T', '241C>T', '3037C>T', '27213C>T', '28833C>T', '14408C>T', '23403A>G', '18877C>T', '17551G>A', '23012G>A', '23868G>T', '14340C>T', '19839T>C'}	{'25157G>T', '19167A>G', '3037C>T', '17551G>A', '23012G>A', '28881_28883delinsAAC', '14408C>T', '11417G>T', '23868G>T', '19839T>C', '8639C>T', '22017G>T', '29527G>T', '27213C>T', '23403A>G', '19274C>A', '28271del', '241C>T', '28833C>T', '18877C>T', '14340C>T', '26604T>C'}	{'8639C>T', '11417G>T', '25157G>T'}	3	2020-12-29	2021-01-08	R1	R1
EPI_ISL_1431725	EPI_ISL_1431731	{'19167A>G', '3037C>T', '17551G>A', '23012G>A', '26076T>C', '28881_28883delinsAAC', '29745G>T', '14408C>T', '23868G>T', '19839T>C', '22017G>T', '29527G>T', '27213C>T', '23403A>G', '19274C>A', '28271del', '241C>T', '28833C>T', '18877C>T', '14340C>T', '26604T>C'}	{'19167A>G', '3037C>T', '17551G>A', '23012G>A', '26076T>C', '28881_28883delinsAAC', '29745G>T', '14408C>T', '23868G>T', '19839T>C', '22017G>T', '29527G>T', '27213C>T', '4331C>T', '23403A>G', '19274C>A', '28271del', '241C>T', '28833C>T', '18877C>T', '14340C>T', '4808T>C', '26604T>C'}	{'4331C>T', '4808T>C'}	2	2020-12-17	2021-01-06	R1	R1
EPI_ISL_1123474	EPI_ISL_1431733	{'19167A>G', '3037C>T', '17551G>A', '23012G>A', '28881_28883delinsAAC', '14408C>T', '23868G>T', '19839T>C', '18972G>T', '22017G>T', '29527G>T', '27213C>T', '23403A>G', '19274C>A', '24280T>C', '28271del', '241C>T', '28833C>T', '18877C>T', '23947A>C', '14340C>T', '26604T>C'}	{'19167A>G', '3037C>T', '17551G>A', '23012G>A', '28881_28883delinsAAC', '14408C>T', '23868G>T', '10995A>G', '19839T>C', '18972G>T', '22017G>T', '29527G>T', '27213C>T', '23403A>G', '19274C>A', '24280T>C', '28271del', '241C>T', '28833C>T', '18877C>T', '23947A>C', '14340C>T', '26604T>C'}	{'10995A>G'}	1	2021-01-08	2021-01-15	R1	R1
EPI_ISL_1431743	EPI_ISL_1431734	{'19167A>G', '3037C>T', '529G>T', '17551G>A', '23012G>A', '26076T>C', '28881_28883delinsAAC', '29745G>T', '20823C>T', '14408C>T', '23868G>T', '19839T>C', '22017G>T', '29527G>T', '27213C>T', '1254C>T', '23403A>G', '19274C>A', '28271del', '241C>T', '28833C>T', '18877C>T', '14340C>T', '26604T>C'}	{'19167A>G', '3037C>T', '529G>T', '17551G>A', '23012G>A', '26076T>C', '28881_28883delinsAAC', '29745G>T', '20823C>T', '14408C>T', '23868G>T', '19839T>C', '22017G>T', '29527G>T', '27213C>T', '1254C>T', '23403A>G', '19274C>A', '29000G>T', '28271del', '241C>T', '28833C>T', '18877C>T', '14340C>T', '26604T>C'}	{'29000G>T'}	1	2021-01-27	2021-01-21	R1	R1
EPI_ISL_1425724	EPI_ISL_1431735	{'25855G>T', '19167A>G', '3037C>T', '17551G>A', '23012G>A', '28881_28883delinsAAC', '14408C>T', '23868G>T', '19839T>C', '1544G>A', '22017G>T', '29527G>T', '27213C>T', '23403A>G', '19274C>A', '28271del', '241C>T', '28833C>T', '18877C>T', '14340C>T', '26604T>C'}	{'25855G>T', '19167A>G', '18281G>C', '3037C>T', '17551G>A', '23012G>A', '28881_28883delinsAAC', '14408C>T', '23868G>T', '19839T>C', '1544G>A', '22017G>T', '29527G>T', '27213C>T', '23403A>G', '19274C>A', '28271del', '20113G>T', '241C>T', '28833C>T', '18877C>T', '14340C>T', '26604T>C'}	{'18281G>C', '20113G>T'}	2	2020-12-29	2020-12-29	R1	R1
EPI_ISL_1123474	EPI_ISL_1431740	{'19167A>G', '3037C>T', '17551G>A', '23012G>A', '28881_28883delinsAAC', '14408C>T', '23868G>T', '19839T>C', '18972G>T', '22017G>T', '29527G>T', '27213C>T', '23403A>G', '19274C>A', '24280T>C', '28271del', '241C>T', '28833C>T', '18877C>T', '23947A>C', '14340C>T', '26604T>C'}	{'19167A>G', '3037C>T', '17551G>A', '23012G>A', '18457C>T', '28881_28883delinsAAC', '14408C>T', '27384T>C', '23868G>T', '19839T>C', '18972G>T', '22017G>T', '29527G>T', '27213C>T', '23403A>G', '19274C>A', '24280T>C', '28271del', '241C>T', '28833C>T', '18877C>T', '23947A>C', '14340C>T', '26604T>C'}	{'27384T>C', '18457C>T'}	2	2021-01-08	2021-01-15	R1	R1
EPI_ISL_1425721	EPI_ISL_1431743	{'19167A>G', '3037C>T', '529G>T', '17551G>A', '23012G>A', '26076T>C', '28881_28883delinsAAC', '29745G>T', '14408C>T', '23868G>T', '19839T>C', '22017G>T', '29527G>T', '27213C>T', '23403A>G', '19274C>A', '28271del', '241C>T', '28833C>T', '18877C>T', '14340C>T', '26604T>C'}	{'19167A>G', '3037C>T', '529G>T', '17551G>A', '23012G>A', '26076T>C', '28881_28883delinsAAC', '29745G>T', '20823C>T', '14408C>T', '23868G>T', '19839T>C', '22017G>T', '29527G>T', '27213C>T', '1254C>T', '23403A>G', '19274C>A', '28271del', '241C>T', '28833C>T', '18877C>T', '14340C>T', '26604T>C'}	{'20823C>T', '1254C>T'}	2	2020-12-28	2021-01-27	R1	R1
EPI_ISL_1123466	EPI_ISL_1431752	{'22017G>T', '19274C>A', '28271del', '26604T>C', '19167A>G', '28881_28883delinsAAC', '29527G>T', '241C>T', '3037C>T', '27213C>T', '28833C>T', '14408C>T', '23403A>G', '18877C>T', '17551G>A', '23012G>A', '23868G>T', '14340C>T', '19839T>C'}	{'22017G>T', '19274C>A', '28271del', '26604T>C', '19167A>G', '28881_28883delinsAAC', '29527G>T', '241C>T', '3037C>T', '27213C>T', '28833C>T', '14408C>T', '23403A>G', '18877C>T', '17551G>A', '23012G>A', '27063T>C', '23868G>T', '14340C>T', '19839T>C'}	{'27063T>C'}	1	2020-12-29	2021-01-15	R1	R1
EPI_ISL_1123466	EPI_ISL_1431754	{'22017G>T', '19274C>A', '28271del', '26604T>C', '19167A>G', '28881_28883delinsAAC', '29527G>T', '241C>T', '3037C>T', '27213C>T', '28833C>T', '14408C>T', '23403A>G', '18877C>T', '17551G>A', '23012G>A', '23868G>T', '14340C>T', '19839T>C'}	{'22017G>T', '19274C>A', '28271del', '26604T>C', '19167A>G', '28881_28883delinsAAC', '29527G>T', '241C>T', '3037C>T', '27213C>T', '28833C>T', '14408C>T', '23403A>G', '18877C>T', '17551G>A', '23012G>A', '254C>T', '23868G>T', '14340C>T', '19839T>C'}	{'254C>T'}	1	2020-12-29	2021-01-17	R1	R1
EPI_ISL_1431808	EPI_ISL_1431761	{'22017G>T', '19274C>A', '28271del', '26604T>C', '19167A>G', '28881_28883delinsAAC', '29527G>T', '241C>T', '3037C>T', '27213C>T', '28833C>T', '14408C>T', '23403A>G', '18877C>T', '17964G>T', '17551G>A', '23012G>A', '23868G>T', '14340C>T', '19839T>C'}	{'19167A>G', '3037C>T', '10156C>T', '17964G>T', '17551G>A', '23012G>A', '28881_28883delinsAAC', '14408C>T', '23868G>T', '19839T>C', '22017G>T', '29527G>T', '27213C>T', '23403A>G', '19274C>A', '28271del', '241C>T', '28833C>T', '18877C>T', '14340C>T', '26604T>C'}	{'10156C>T'}	1	2021-01-04	2021-01-27	R1	R1
EPI_ISL_1431824	EPI_ISL_1431764	{'25904C>T', '19167A>G', '3037C>T', '29304C>T', '17551G>A', '23012G>A', '26076T>C', '28881_28883delinsAAC', '29745G>T', '14408C>T', '23868G>T', '19839T>C', '22017G>T', '29527G>T', '27213C>T', '23403A>G', '19274C>A', '28271del', '241C>T', '28833C>T', '18877C>T', '14340C>T', '26604T>C'}	{'25904C>T', '19167A>G', '3037C>T', '29304C>T', '17551G>A', '23012G>A', '26076T>C', '28881_28883delinsAAC', '29745G>T', '14408C>T', '23868G>T', '25703C>T', '19839T>C', '22017G>T', '29527G>T', '27213C>T', '23403A>G', '19274C>A', '28271del', '241C>T', '28833C>T', '18877C>T', '14340C>T', '26604T>C'}	{'25703C>T'}	1	2021-02-02	2021-02-02	R1	R1
EPI_ISL_1433326	EPI_ISL_1431767	{'22017G>T', '19274C>A', '6358G>T', '28271del', '26604T>C', '19167A>G', '28881_28883delinsAAC', '29527G>T', '241C>T', '3037C>T', '27213C>T', '28833C>T', '14408C>T', '23403A>G', '18877C>T', '17551G>A', '23012G>A', '23868G>T', '14340C>T', '19839T>C'}	{'6023T>C', '19167A>G', '3037C>T', '17551G>A', '23012G>A', '28881_28883delinsAAC', '14408C>T', '23868G>T', '24778A>T', '19839T>C', '22017G>T', '6358G>T', '29527G>T', '27213C>T', '23403A>G', '19274C>A', '28271del', '241C>T', '28833C>T', '18877C>T', '10306T>C', '14340C>T', '26604T>C'}	{'6023T>C', '10306T>C', '24778A>T'}	3	2021-01-12	2021-01-23	R1	R1
EPI_ISL_1127179	EPI_ISL_1431771	{'22017G>T', '19274C>A', '28271del', '26604T>C', '19167A>G', '28881_28883delinsAAC', '29527G>T', '241C>T', '3037C>T', '27213C>T', '28833C>T', '14408C>T', '23403A>G', '18877C>T', '17551G>A', '23012G>A', '23868G>T', '14340C>T', '28031T>C', '19839T>C'}	{'19167A>G', '3037C>T', '17551G>A', '23012G>A', '22026G>A', '28881_28883delinsAAC', '14408C>T', '23868G>T', '28031T>C', '19839T>C', '22017G>T', '29527G>T', '27213C>T', '23403A>G', '19274C>A', '28271del', '241C>T', '28833C>T', '18877C>T', '14340C>T', '26604T>C'}	{'22026G>A'}	1	2021-01-08	2021-01-26	R1	R1
EPI_ISL_1127184	EPI_ISL_1431772	{'22017G>T', '19274C>A', '28271del', '26604T>C', '19167A>G', '28881_28883delinsAAC', '29527G>T', '21137A>G', '241C>T', '27213C>T', '3037C>T', '28833C>T', '14408C>T', '23403A>G', '18877C>T', '17551G>A', '23012G>A', '23868G>T', '14340C>T', '19839T>C'}	{'19167A>G', '3037C>T', '10156C>T', '17551G>A', '23012G>A', '28881_28883delinsAAC', '14408C>T', '23868G>T', '14340C>T', '19839T>C', '22017G>T', '29527G>T', '27213C>T', '23403A>G', '8541C>T', '19274C>A', '28271del', '241C>T', '28833C>T', '18877C>T', '21137A>G', '26604T>C'}	{'10156C>T', '8541C>T'}	2	2021-01-05	2021-01-26	R1	R1
EPI_ISL_1425721	EPI_ISL_1431773	{'19167A>G', '3037C>T', '529G>T', '17551G>A', '23012G>A', '26076T>C', '28881_28883delinsAAC', '29745G>T', '14408C>T', '23868G>T', '19839T>C', '22017G>T', '29527G>T', '27213C>T', '23403A>G', '19274C>A', '28271del', '241C>T', '28833C>T', '18877C>T', '14340C>T', '26604T>C'}	{'19167A>G', '3037C>T', '529G>T', '17551G>A', '23012G>A', '26076T>C', '28881_28883delinsAAC', '29745G>T', '8884A>G', '14408C>T', '23868G>T', '19839T>C', '22017G>T', '29527G>T', '27213C>T', '23403A>G', '19274C>A', '28271del', '241C>T', '28833C>T', '18877C>T', '14340C>T', '26604T>C'}	{'8884A>G'}	1	2020-12-28	2021-01-27	R1	R1
EPI_ISL_1431808	EPI_ISL_1431775	{'22017G>T', '19274C>A', '28271del', '26604T>C', '19167A>G', '28881_28883delinsAAC', '29527G>T', '241C>T', '3037C>T', '27213C>T', '28833C>T', '14408C>T', '23403A>G', '18877C>T', '17964G>T', '17551G>A', '23012G>A', '23868G>T', '14340C>T', '19839T>C'}	{'19167A>G', '3037C>T', '17964G>T', '23012G>A', '17551G>A', '28881_28883delinsAAC', '14408C>T', '23868G>T', '19839T>C', '22017G>T', '29527G>T', '27213C>T', '23403A>G', '16092C>T', '19274C>A', '28271del', '241C>T', '28833C>T', '18877C>T', '14340C>T', '26604T>C'}	{'16092C>T'}	1	2021-01-04	2021-02-04	R1	R1
EPI_ISL_1164928	EPI_ISL_1431776	{'22017G>T', '19274C>A', '28271del', '26604T>C', '19167A>G', '28881_28883delinsAAC', '29527G>T', '241C>T', '3037C>T', '27213C>T', '5164G>A', '28833C>T', '14408C>T', '23403A>G', '18877C>T', '17551G>A', '23012G>A', '23868G>T', '14340C>T', '19839T>C'}	{'19167A>G', '3037C>T', '17551G>A', '23012G>A', '16750C>T', '28881_28883delinsAAC', '5164G>A', '14408C>T', '23868G>T', '19839T>C', '22017G>T', '29527G>T', '27213C>T', '23403A>G', '19274C>A', '28271del', '241C>T', '28833C>T', '18877C>T', '14340C>T', '26604T>C'}	{'16750C>T'}	1	2021-01-14	2021-01-13	R1	R1
EPI_ISL_1425724	EPI_ISL_1431780	{'25855G>T', '19167A>G', '3037C>T', '17551G>A', '23012G>A', '28881_28883delinsAAC', '14408C>T', '23868G>T', '19839T>C', '1544G>A', '22017G>T', '29527G>T', '27213C>T', '23403A>G', '19274C>A', '28271del', '241C>T', '28833C>T', '18877C>T', '14340C>T', '26604T>C'}	{'25855G>T', '19167A>G', '3037C>T', '14937C>T', '17551G>A', '23012G>A', '28881_28883delinsAAC', '28053T>C', '14408C>T', '23868G>T', '19839T>C', '1544G>A', '22017G>T', '29527G>T', '27213C>T', '23403A>G', '19274C>A', '28271del', '241C>T', '3250G>C', '28833C>T', '18877C>T', '14340C>T', '26604T>C'}	{'14937C>T', '28053T>C', '3250G>C'}	3	2020-12-29	2021-01-29	R1	R1
EPI_ISL_1123466	EPI_ISL_1431781	{'22017G>T', '19274C>A', '28271del', '26604T>C', '19167A>G', '28881_28883delinsAAC', '29527G>T', '241C>T', '3037C>T', '27213C>T', '28833C>T', '14408C>T', '23403A>G', '18877C>T', '17551G>A', '23012G>A', '23868G>T', '14340C>T', '19839T>C'}	{'19167A>G', '21846C>T', '3037C>T', '17551G>A', '23012G>A', '28881_28883delinsAAC', '14408C>T', '23868G>T', '16650C>A', '19839T>C', '22017G>T', '29527G>T', '27213C>T', '23403A>G', '19274C>A', '28271del', '241C>T', '28833C>T', '18877C>T', '14340C>T', '26604T>C'}	{'21846C>T', '16650C>A'}	2	2020-12-29	2021-01-26	R1	R1
EPI_ISL_1123466	EPI_ISL_1431782	{'22017G>T', '19274C>A', '28271del', '26604T>C', '19167A>G', '28881_28883delinsAAC', '29527G>T', '241C>T', '3037C>T', '27213C>T', '28833C>T', '14408C>T', '23403A>G', '18877C>T', '17551G>A', '23012G>A', '23868G>T', '14340C>T', '19839T>C'}	{'22017G>T', '19274C>A', '28271del', '26604T>C', '19167A>G', '28881_28883delinsAAC', '29527G>T', '241C>T', '3037C>T', '27213C>T', '28833C>T', '14408C>T', '23403A>G', '18877C>T', '1835G>T', '17551G>A', '23012G>A', '23868G>T', '14340C>T', '19839T>C'}	{'1835G>T'}	1	2020-12-29	2021-01-26	R1	R1
EPI_ISL_1433326	EPI_ISL_1431783	{'22017G>T', '19274C>A', '6358G>T', '28271del', '26604T>C', '19167A>G', '28881_28883delinsAAC', '29527G>T', '241C>T', '3037C>T', '27213C>T', '28833C>T', '14408C>T', '23403A>G', '18877C>T', '17551G>A', '23012G>A', '23868G>T', '14340C>T', '19839T>C'}	{'19167A>G', '3037C>T', '17551G>A', '23012G>A', '28881_28883delinsAAC', '14408C>T', '23868G>T', '19839T>C', '22017G>T', '6358G>T', '29527G>T', '27213C>T', '23403A>G', '19274C>A', '26185G>C', '28271del', '241C>T', '28833C>T', '18877C>T', '14340C>T', '26604T>C'}	{'26185G>C'}	1	2021-01-12	2021-02-08	R1	R1
EPI_ISL_1431725	EPI_ISL_1431785	{'19167A>G', '3037C>T', '17551G>A', '23012G>A', '26076T>C', '28881_28883delinsAAC', '29745G>T', '14408C>T', '23868G>T', '19839T>C', '22017G>T', '29527G>T', '27213C>T', '23403A>G', '19274C>A', '28271del', '241C>T', '28833C>T', '18877C>T', '14340C>T', '26604T>C'}	{'19167A>G', '3037C>T', '17551G>A', '23012G>A', '26076T>C', '28881_28883delinsAAC', '29745G>T', '14408C>T', '23868G>T', '19839T>C', '22017G>T', '29527G>T', '10273T>C', '27213C>T', '23403A>G', '19274C>A', '28271del', '241C>T', '28833C>T', '18877C>T', '14340C>T', '26604T>C'}	{'10273T>C'}	1	2020-12-17	2021-02-04	R1	R1
EPI_ISL_1123466	EPI_ISL_1431786	{'22017G>T', '19274C>A', '28271del', '26604T>C', '19167A>G', '28881_28883delinsAAC', '29527G>T', '241C>T', '3037C>T', '27213C>T', '28833C>T', '14408C>T', '23403A>G', '18877C>T', '17551G>A', '23012G>A', '23868G>T', '14340C>T', '19839T>C'}	{'22017G>T', '19274C>A', '6025T>C', '28271del', '26604T>C', '19167A>G', '28881_28883delinsAAC', '29527G>T', '241C>T', '3037C>T', '27213C>T', '28833C>T', '14408C>T', '23403A>G', '18877C>T', '17551G>A', '23012G>A', '23868G>T', '14340C>T', '19839T>C'}	{'6025T>C'}	1	2020-12-29	2021-01-12	R1	R1
EPI_ISL_1431725	EPI_ISL_1431787	{'19167A>G', '3037C>T', '17551G>A', '23012G>A', '26076T>C', '28881_28883delinsAAC', '29745G>T', '14408C>T', '23868G>T', '19839T>C', '22017G>T', '29527G>T', '27213C>T', '23403A>G', '19274C>A', '28271del', '241C>T', '28833C>T', '18877C>T', '14340C>T', '26604T>C'}	{'19167A>G', '3037C>T', '17551G>A', '23012G>A', '26076T>C', '28881_28883delinsAAC', '29745G>T', '14408C>T', '23868G>T', '7173C>T', '19839T>C', '22017G>T', '29527G>T', '27213C>T', '23403A>G', '19274C>A', '28271del', '241C>T', '28833C>T', '18877C>T', '14340C>T', '26604T>C'}	{'7173C>T'}	1	2020-12-17	2021-01-17	R1	R1
EPI_ISL_1123466	EPI_ISL_1431790	{'22017G>T', '19274C>A', '28271del', '26604T>C', '19167A>G', '28881_28883delinsAAC', '29527G>T', '241C>T', '3037C>T', '27213C>T', '28833C>T', '14408C>T', '23403A>G', '18877C>T', '17551G>A', '23012G>A', '23868G>T', '14340C>T', '19839T>C'}	{'22017G>T', '19274C>A', '28271del', '26604T>C', '19167A>G', '28881_28883delinsAAC', '29527G>T', '241C>T', '2624G>A', '27213C>T', '3037C>T', '28833C>T', '14408C>T', '23403A>G', '18877C>T', '17551G>A', '23012G>A', '23868G>T', '14340C>T', '19839T>C'}	{'2624G>A'}	1	2020-12-29	2021-01-15	R1	R1
EPI_ISL_1431787	EPI_ISL_1431791	{'19167A>G', '3037C>T', '17551G>A', '23012G>A', '26076T>C', '28881_28883delinsAAC', '29745G>T', '14408C>T', '23868G>T', '7173C>T', '19839T>C', '22017G>T', '29527G>T', '27213C>T', '23403A>G', '19274C>A', '28271del', '241C>T', '28833C>T', '18877C>T', '14340C>T', '26604T>C'}	{'19167A>G', '3037C>T', '17551G>A', '23012G>A', '26076T>C', '28881_28883delinsAAC', '29745G>T', '14408C>T', '23868G>T', '7173C>T', '19839T>C', '22017G>T', '29527G>T', '27213C>T', '23403A>G', '19274C>A', '28271del', '241C>T', '11591C>T', '28833C>T', '18877C>T', '14340C>T', '26604T>C'}	{'11591C>T'}	1	2021-01-17	2021-01-17	R1	R1
EPI_ISL_1123466	EPI_ISL_1431798	{'22017G>T', '19274C>A', '28271del', '26604T>C', '19167A>G', '28881_28883delinsAAC', '29527G>T', '241C>T', '3037C>T', '27213C>T', '28833C>T', '14408C>T', '23403A>G', '18877C>T', '17551G>A', '23012G>A', '23868G>T', '14340C>T', '19839T>C'}	{'22017G>T', '19274C>A', '28271del', '26604T>C', '19167A>G', '28881_28883delinsAAC', '29527G>T', '241C>T', '3037C>T', '27213C>T', '28833C>T', '14408C>T', '13724C>T', '18877C>T', '17551G>A', '23012G>A', '23403A>G', '23868G>T', '14340C>T', '19839T>C'}	{'13724C>T'}	1	2020-12-29	2021-02-07	R1	R1
EPI_ISL_1123466	EPI_ISL_1431799	{'22017G>T', '19274C>A', '28271del', '26604T>C', '19167A>G', '28881_28883delinsAAC', '29527G>T', '241C>T', '3037C>T', '27213C>T', '28833C>T', '14408C>T', '23403A>G', '18877C>T', '17551G>A', '23012G>A', '23868G>T', '14340C>T', '19839T>C'}	{'22017G>T', '19274C>A', '28271del', '26604T>C', '19167A>G', '17135C>T', '28881_28883delinsAAC', '241C>T', '29527G>T', '27213C>T', '3037C>T', '28833C>T', '14408C>T', '23403A>G', '18877C>T', '17551G>A', '23012G>A', '23868G>T', '14340C>T', '19839T>C'}	{'17135C>T'}	1	2020-12-29	2021-02-12	R1	R1
EPI_ISL_1442956	EPI_ISL_1431802	{'19167A>G', '3037C>T', '17964G>T', '17551G>A', '23012G>A', '28881_28883delinsAAC', '14408C>T', '23868G>T', '19839T>C', '22017G>T', '29527G>T', '27213C>T', '29666C>T', '23403A>G', '19274C>A', '28271del', '241C>T', '1480C>T', '28833C>T', '18877C>T', '14340C>T', '26604T>C'}	{'19167A>G', '3037C>T', '17964G>T', '17551G>A', '23012G>A', '26579A>G', '28881_28883delinsAAC', '14408C>T', '23868G>T', '19839T>C', '22017G>T', '29527G>T', '27213C>T', '29666C>T', '23403A>G', '19274C>A', '28271del', '241C>T', '1480C>T', '28833C>T', '18877C>T', '14340C>T', '26604T>C'}	{'26579A>G'}	1	2021-02-01	2021-02-12	R1	R1
EPI_ISL_1123466	EPI_ISL_1431808	{'22017G>T', '19274C>A', '28271del', '26604T>C', '19167A>G', '28881_28883delinsAAC', '29527G>T', '241C>T', '3037C>T', '27213C>T', '28833C>T', '14408C>T', '23403A>G', '18877C>T', '17551G>A', '23012G>A', '23868G>T', '14340C>T', '19839T>C'}	{'22017G>T', '19274C>A', '28271del', '26604T>C', '19167A>G', '28881_28883delinsAAC', '29527G>T', '241C>T', '3037C>T', '27213C>T', '28833C>T', '14408C>T', '23403A>G', '18877C>T', '17964G>T', '17551G>A', '23012G>A', '23868G>T', '14340C>T', '19839T>C'}	{'17964G>T'}	1	2020-12-29	2021-01-04	R1	R1
EPI_ISL_1433326	EPI_ISL_1431809	{'22017G>T', '19274C>A', '6358G>T', '28271del', '26604T>C', '19167A>G', '28881_28883delinsAAC', '29527G>T', '241C>T', '3037C>T', '27213C>T', '28833C>T', '14408C>T', '23403A>G', '18877C>T', '17551G>A', '23012G>A', '23868G>T', '14340C>T', '19839T>C'}	{'19167A>G', '3037C>T', '17551G>A', '23012G>A', '28881_28883delinsAAC', '14408C>T', '23868G>T', '19839T>C', '22017G>T', '6358G>T', '29527G>T', '27213C>T', '28299A>G', '23403A>G', '19274C>A', '28271del', '241C>T', '28833C>T', '18877C>T', '14340C>T', '26604T>C'}	{'28299A>G'}	1	2021-01-12	2021-02-09	R1	R1
EPI_ISL_1431809	EPI_ISL_1431810	{'19167A>G', '3037C>T', '17551G>A', '23012G>A', '28881_28883delinsAAC', '14408C>T', '23868G>T', '19839T>C', '22017G>T', '6358G>T', '29527G>T', '27213C>T', '28299A>G', '23403A>G', '19274C>A', '28271del', '241C>T', '28833C>T', '18877C>T', '14340C>T', '26604T>C'}	{'19167A>G', '3037C>T', '17551G>A', '23012G>A', '28881_28883delinsAAC', '14408C>T', '23868G>T', '19839T>C', '22017G>T', '6358G>T', '29527G>T', '27213C>T', '28299A>G', '23403A>G', '1284C>A', '19274C>A', '28271del', '241C>T', '28833C>T', '18877C>T', '14340C>T', '26604T>C'}	{'1284C>A'}	1	2021-02-09	2021-02-17	R1	R1
EPI_ISL_1425721	EPI_ISL_1431812	{'19167A>G', '3037C>T', '529G>T', '17551G>A', '23012G>A', '26076T>C', '28881_28883delinsAAC', '29745G>T', '14408C>T', '23868G>T', '19839T>C', '22017G>T', '29527G>T', '27213C>T', '23403A>G', '19274C>A', '28271del', '241C>T', '28833C>T', '18877C>T', '14340C>T', '26604T>C'}	{'19167A>G', '3037C>T', '529G>T', '17551G>A', '23012G>A', '26076T>C', '28881_28883delinsAAC', '12115C>T', '29745G>T', '14408C>T', '23868G>T', '19839T>C', '22017G>T', '29527G>T', '27213C>T', '23403A>G', '20400A>G', '19274C>A', '28271del', '241C>T', '28833C>T', '18877C>T', '14340C>T', '26604T>C'}	{'20400A>G', '12115C>T'}	2	2020-12-28	2021-01-28	R1	R1
EPI_ISL_1428750	EPI_ISL_1431813	{'22017G>T', '19274C>A', '28271del', '26604T>C', '19167A>G', '28881_28883delinsAAC', '29527G>T', '241C>T', '3037C>T', '16111C>T', '27213C>T', '28833C>T', '14408C>T', '23403A>G', '18877C>T', '17551G>A', '23012G>A', '23868G>T', '14340C>T', '19839T>C'}	{'19167A>G', '4698C>T', '3037C>T', '16111C>T', '17551G>A', '23012G>A', '28881_28883delinsAAC', '14408C>T', '23868G>T', '19839T>C', '22017G>T', '29527G>T', '27213C>T', '23403A>G', '19274C>A', '28271del', '241C>T', '28833C>T', '18877C>T', '14340C>T', '8473T>C', '26604T>C'}	{'4698C>T', '8473T>C'}	2	2021-01-23	2021-02-12	R1	R1
EPI_ISL_1431986	EPI_ISL_1431818	{'27440A>G', '19167A>G', '3037C>T', '17551G>A', '23012G>A', '29353C>T', '28881_28883delinsAAC', '14408C>T', '23868G>T', '19839T>C', '22017G>T', '29527G>T', '27213C>T', '23403A>G', '19274C>A', '28271del', '241C>T', '28833C>T', '18877C>T', '14340C>T', '26604T>C'}	{'27440A>G', '19167A>G', '3037C>T', '17551G>A', '23012G>A', '29353C>T', '28864A>T', '28881_28883delinsAAC', '14408C>T', '23868G>T', '19839T>C', '22017G>T', '29527G>T', '27213C>T', '27349T>C', '23403A>G', '6646A>G', '19274C>A', '28271del', '241C>T', '28833C>T', '18877C>T', '14340C>T', '26604T>C'}	{'6646A>G', '27349T>C', '28864A>T'}	3	2021-02-08	2021-02-16	R1	R1
EPI_ISL_1428777	EPI_ISL_1431820	{'19800G>A', '19167A>G', '3037C>T', '12071G>A', '17964G>T', '17551G>A', '23012G>A', '28881_28883delinsAAC', '14408C>T', '23868G>T', '19839T>C', '22017G>T', '29527G>T', '27213C>T', '23403A>G', '19274C>A', '28271del', '241C>T', '28833C>T', '18877C>T', '14340C>T', '26604T>C'}	{'19800G>A', '19167A>G', '3037C>T', '12071G>A', '17964G>T', '17551G>A', '23012G>A', '28881_28883delinsAAC', '14408C>T', '23868G>T', '19839T>C', '22017G>T', '29527G>T', '27213C>T', '4206C>T', '23403A>G', '19274C>A', '28271del', '241C>T', '28833C>T', '18877C>T', '14340C>T', '26604T>C'}	{'4206C>T'}	1	2021-01-29	2021-02-15	R1	R1
EPI_ISL_1431818	EPI_ISL_1431822	{'27440A>G', '19167A>G', '3037C>T', '17551G>A', '23012G>A', '29353C>T', '28864A>T', '28881_28883delinsAAC', '14408C>T', '23868G>T', '19839T>C', '22017G>T', '29527G>T', '27213C>T', '27349T>C', '23403A>G', '6646A>G', '19274C>A', '28271del', '241C>T', '28833C>T', '18877C>T', '14340C>T', '26604T>C'}	{'27440A>G', '19167A>G', '3037C>T', '17551G>A', '23012G>A', '29353C>T', '28864A>T', '28881_28883delinsAAC', '14408C>T', '23868G>T', '6905T>G', '19839T>C', '22017G>T', '29527G>T', '27213C>T', '27349T>C', '23403A>G', '6646A>G', '19274C>A', '28271del', '241C>T', '28833C>T', '18877C>T', '14340C>T', '26604T>C'}	{'6905T>G'}	1	2021-02-16	2021-02-18	R1	R1
EPI_ISL_1431723	EPI_ISL_1431824	{'19167A>G', '3037C>T', '29304C>T', '17551G>A', '23012G>A', '26076T>C', '28881_28883delinsAAC', '29745G>T', '14408C>T', '23868G>T', '19839T>C', '22017G>T', '29527G>T', '27213C>T', '23403A>G', '19274C>A', '28271del', '241C>T', '28833C>T', '18877C>T', '14340C>T', '26604T>C'}	{'25904C>T', '19167A>G', '3037C>T', '29304C>T', '17551G>A', '23012G>A', '26076T>C', '28881_28883delinsAAC', '29745G>T', '14408C>T', '23868G>T', '19839T>C', '22017G>T', '29527G>T', '27213C>T', '23403A>G', '19274C>A', '28271del', '241C>T', '28833C>T', '18877C>T', '14340C>T', '26604T>C'}	{'25904C>T'}	1	2021-01-08	2021-02-02	R1	R1
EPI_ISL_1431824	EPI_ISL_1431825	{'25904C>T', '19167A>G', '3037C>T', '29304C>T', '17551G>A', '23012G>A', '26076T>C', '28881_28883delinsAAC', '29745G>T', '14408C>T', '23868G>T', '19839T>C', '22017G>T', '29527G>T', '27213C>T', '23403A>G', '19274C>A', '28271del', '241C>T', '28833C>T', '18877C>T', '14340C>T', '26604T>C'}	{'25904C>T', '19167A>G', '3261C>T', '3037C>T', '29304C>T', '17551G>A', '23012G>A', '26076T>C', '28881_28883delinsAAC', '29745G>T', '14408C>T', '23868G>T', '19839T>C', '22017G>T', '29527G>T', '27213C>T', '23403A>G', '19274C>A', '28271del', '241C>T', '28833C>T', '18877C>T', '14340C>T', '26604T>C'}	{'3261C>T'}	1	2021-02-02	2021-02-04	R1	R1
EPI_ISL_1425721	EPI_ISL_1431828	{'19167A>G', '3037C>T', '529G>T', '17551G>A', '23012G>A', '26076T>C', '28881_28883delinsAAC', '29745G>T', '14408C>T', '23868G>T', '19839T>C', '22017G>T', '29527G>T', '27213C>T', '23403A>G', '19274C>A', '28271del', '241C>T', '28833C>T', '18877C>T', '14340C>T', '26604T>C'}	{'19167A>G', '3037C>T', '529G>T', '17551G>A', '23012G>A', '26076T>C', '28881_28883delinsAAC', '29745G>T', '14408C>T', '23868G>T', '19839T>C', '22017G>T', '29527G>T', '27213C>T', '23403A>G', '13680C>T', '19274C>A', '28271del', '241C>T', '28833C>T', '18877C>T', '14340C>T', '26604T>C'}	{'13680C>T'}	1	2020-12-28	2021-02-14	R1	R1
EPI_ISL_1431834	EPI_ISL_1431829	{'19167A>G', '3037C>T', '17551G>A', '23012G>A', '26076T>C', '2334C>T', '28881_28883delinsAAC', '29745G>T', '14408C>T', '23868G>T', '19839T>C', '22017G>T', '29527G>T', '27213C>T', '23403A>G', '19274C>A', '28271del', '241C>T', '28833C>T', '18877C>T', '14340C>T', '26604T>C'}	{'19167A>G', '3037C>T', '17551G>A', '23012G>A', '26076T>C', '2334C>T', '28881_28883delinsAAC', '29745G>T', '952C>T', '14408C>T', '23868G>T', '19839T>C', '22017G>T', '29527G>T', '27213C>T', '23403A>G', '19274C>A', '28271del', '241C>T', '28833C>T', '18877C>T', '14340C>T', '26604T>C'}	{'952C>T'}	1	2021-01-28	2021-02-05	R1	R1
EPI_ISL_1431725	EPI_ISL_1431834	{'19167A>G', '3037C>T', '17551G>A', '23012G>A', '26076T>C', '28881_28883delinsAAC', '29745G>T', '14408C>T', '23868G>T', '19839T>C', '22017G>T', '29527G>T', '27213C>T', '23403A>G', '19274C>A', '28271del', '241C>T', '28833C>T', '18877C>T', '14340C>T', '26604T>C'}	{'19167A>G', '3037C>T', '17551G>A', '23012G>A', '26076T>C', '2334C>T', '28881_28883delinsAAC', '29745G>T', '14408C>T', '23868G>T', '19839T>C', '22017G>T', '29527G>T', '27213C>T', '23403A>G', '19274C>A', '28271del', '241C>T', '28833C>T', '18877C>T', '14340C>T', '26604T>C'}	{'2334C>T'}	1	2020-12-17	2021-01-28	R1	R1
EPI_ISL_1123466	EPI_ISL_1431838	{'22017G>T', '19274C>A', '28271del', '26604T>C', '19167A>G', '28881_28883delinsAAC', '29527G>T', '241C>T', '3037C>T', '27213C>T', '28833C>T', '14408C>T', '23403A>G', '18877C>T', '17551G>A', '23012G>A', '23868G>T', '14340C>T', '19839T>C'}	{'19167A>G', '3037C>T', '17551G>A', '23012G>A', '28881_28883delinsAAC', '14408C>T', '23868G>T', '2751C>T', '2973C>T', '19839T>C', '22017G>T', '29527G>T', '27213C>T', '23403A>G', '19274C>A', '28271del', '241C>T', '28833C>T', '18877C>T', '14340C>T', '26604T>C'}	{'2751C>T', '2973C>T'}	2	2020-12-29	2021-01-04	R1	R1
EPI_ISL_1427700	EPI_ISL_1431840	{'19167A>G', '3037C>T', '17964G>T', '17551G>A', '23012G>A', '28881_28883delinsAAC', '14408C>T', '23868G>T', '19839T>C', '22017G>T', '29527G>T', '27213C>T', '23403A>G', '19274C>A', '28271del', '21641G>T', '241C>T', '28833C>T', '18877C>T', '14340C>T', '26604T>C'}	{'19167A>G', '3037C>T', '17964G>T', '17551G>A', '23012G>A', '28881_28883delinsAAC', '6927C>T', '14408C>T', '23868G>T', '19839T>C', '22017G>T', '29527G>T', '27213C>T', '23403A>G', '19274C>A', '28271del', '21641G>T', '241C>T', '28833C>T', '18877C>T', '14340C>T', '26604T>C'}	{'6927C>T'}	1	2021-01-04	2021-01-08	R1	R1
EPI_ISL_1427700	EPI_ISL_1431846	{'19167A>G', '3037C>T', '17964G>T', '17551G>A', '23012G>A', '28881_28883delinsAAC', '14408C>T', '23868G>T', '19839T>C', '22017G>T', '29527G>T', '27213C>T', '23403A>G', '19274C>A', '28271del', '21641G>T', '241C>T', '28833C>T', '18877C>T', '14340C>T', '26604T>C'}	{'19167A>G', '3037C>T', '17964G>T', '17551G>A', '23012G>A', '28881_28883delinsAAC', '14408C>T', '23868G>T', '19839T>C', '22017G>T', '29527G>T', '5974C>T', '27213C>T', '23403A>G', '19274C>A', '28271del', '21641G>T', '241C>T', '28833C>T', '18877C>T', '14340C>T', '26604T>C'}	{'5974C>T'}	1	2021-01-04	2021-01-21	R1	R1
EPI_ISL_1433326	EPI_ISL_1431847	{'22017G>T', '19274C>A', '6358G>T', '28271del', '26604T>C', '19167A>G', '28881_28883delinsAAC', '29527G>T', '241C>T', '3037C>T', '27213C>T', '28833C>T', '14408C>T', '23403A>G', '18877C>T', '17551G>A', '23012G>A', '23868G>T', '14340C>T', '19839T>C'}	{'19167A>G', '3037C>T', '17551G>A', '23012G>A', '28881_28883delinsAAC', '14408C>T', '23868G>T', '19839T>C', '22017G>T', '6358G>T', '29527G>T', '27213C>T', '23403A>G', '4534C>T', '19274C>A', '28271del', '241C>T', '28833C>T', '18877C>T', '14340C>T', '26604T>C'}	{'4534C>T'}	1	2021-01-12	2021-01-22	R1	R1
EPI_ISL_1127173	EPI_ISL_1431848	{'19167A>G', '3037C>T', '17551G>A', '23012G>A', '21305G>A', '28881_28883delinsAAC', '14408C>T', '23868G>T', '28031T>C', '19839T>C', '22017G>T', '29527G>T', '27213C>T', '23403A>G', '19274C>A', '28271del', '241C>T', '28833C>T', '18877C>T', '14340C>T', '26604T>C'}	{'19167A>G', '3037C>T', '17551G>A', '23012G>A', '21305G>A', '28881_28883delinsAAC', '14408C>T', '23868G>T', '28031T>C', '19839T>C', '22017G>T', '12295C>T', '29527G>T', '27213C>T', '23403A>G', '19274C>A', '28271del', '241C>T', '28833C>T', '18877C>T', '14340C>T', '26604T>C'}	{'12295C>T'}	1	2021-01-06	2021-01-23	R1	R1
EPI_ISL_1428751	EPI_ISL_1431849	{'19167A>G', '3037C>T', '17551G>A', '23012G>A', '28881_28883delinsAAC', '29733C>T', '14408C>T', '23868G>T', '11083G>T', '19839T>C', '18972G>T', '22017G>T', '29527G>T', '27213C>T', '23403A>G', '19274C>A', '28271del', '241C>T', '28833C>T', '18877C>T', '23947A>C', '14340C>T', '26604T>C'}	{'19167A>G', '3037C>T', '17551G>A', '23012G>A', '21727C>T', '28881_28883delinsAAC', '29733C>T', '14408C>T', '23868G>T', '11083G>T', '19839T>C', '18972G>T', '22017G>T', '29527G>T', '27213C>T', '23403A>G', '19274C>A', '28271del', '241C>T', '28833C>T', '18877C>T', '23947A>C', '14340C>T', '26604T>C'}	{'21727C>T'}	1	2021-01-12	2021-01-25	R1	R1
EPI_ISL_1123474	EPI_ISL_1431851	{'19167A>G', '3037C>T', '17551G>A', '23012G>A', '28881_28883delinsAAC', '14408C>T', '23868G>T', '19839T>C', '18972G>T', '22017G>T', '29527G>T', '27213C>T', '23403A>G', '19274C>A', '24280T>C', '28271del', '241C>T', '28833C>T', '18877C>T', '23947A>C', '14340C>T', '26604T>C'}	{'19167A>G', '3037C>T', '17551G>A', '23012G>A', '5192C>T', '28881_28883delinsAAC', '14408C>T', '23868G>T', '19839T>C', '18972G>T', '22017G>T', '29527G>T', '27213C>T', '23403A>G', '19274C>A', '24280T>C', '28271del', '241C>T', '28833C>T', '18877C>T', '23947A>C', '14340C>T', '26604T>C'}	{'5192C>T'}	1	2021-01-08	2021-01-31	R1	R1
EPI_ISL_1431725	EPI_ISL_1431852	{'19167A>G', '3037C>T', '17551G>A', '23012G>A', '26076T>C', '28881_28883delinsAAC', '29745G>T', '14408C>T', '23868G>T', '19839T>C', '22017G>T', '29527G>T', '27213C>T', '23403A>G', '19274C>A', '28271del', '241C>T', '28833C>T', '18877C>T', '14340C>T', '26604T>C'}	{'19167A>G', '3037C>T', '17551G>A', '23012G>A', '26076T>C', '28881_28883delinsAAC', '29745G>T', '14408C>T', '23868G>T', '1684C>T', '19839T>C', '22017G>T', '29527G>T', '27213C>T', '23403A>G', '19274C>A', '28271del', '241C>T', '28833C>T', '18877C>T', '14340C>T', '27952G>A', '26604T>C'}	{'1684C>T', '27952G>A'}	2	2020-12-17	2021-02-03	R1	R1
EPI_ISL_1431936	EPI_ISL_1431853	{'19167A>G', '3037C>T', '529G>T', '17551G>A', '23012G>A', '26076T>C', '28881_28883delinsAAC', '29745G>T', '5140C>T', '14408C>T', '23868G>T', '19839T>C', '22017G>T', '29527G>T', '27213C>T', '23403A>G', '19274C>A', '28271del', '241C>T', '28833C>T', '18877C>T', '24040G>T', '14340C>T', '26604T>C'}	{'19167A>G', '3037C>T', '529G>T', '17551G>A', '23012G>A', '26076T>C', '28881_28883delinsAAC', '29745G>T', '5140C>T', '14408C>T', '23868G>T', '19839T>C', '22017G>T', '29527G>T', '27213C>T', '23403A>G', '8722C>T', '12781C>T', '19274C>A', '28271del', '241C>T', '28833C>T', '18877C>T', '24040G>T', '14340C>T', '26604T>C'}	{'8722C>T', '12781C>T'}	2	2021-03-03	2021-02-28	R1	R1
EPI_ISL_1427706	EPI_ISL_1431855	{'19167A>G', '3037C>T', '17551G>A', '23012G>A', '28881_28883delinsAAC', '14408C>T', '14262C>T', '23868G>T', '19839T>C', '22017G>T', '29527G>T', '21306C>T', '27213C>T', '23403A>G', '19274C>A', '28271del', '241C>T', '28833C>T', '18877C>T', '14340C>T', '26604T>C'}	{'19167A>G', '3037C>T', '17551G>A', '23012G>A', '28881_28883delinsAAC', '14408C>T', '14262C>T', '23868G>T', '19839T>C', '22017G>T', '29527G>T', '21306C>T', '27213C>T', '23403A>G', '19274C>A', '28271del', '241C>T', '23782G>T', '29140G>T', '28833C>T', '18877C>T', '14340C>T', '26604T>C'}	{'23782G>T', '29140G>T'}	2	2021-02-16	2021-02-28	R1	R1
EPI_ISL_1427706	EPI_ISL_1431861	{'19167A>G', '3037C>T', '17551G>A', '23012G>A', '28881_28883delinsAAC', '14408C>T', '14262C>T', '23868G>T', '19839T>C', '22017G>T', '29527G>T', '21306C>T', '27213C>T', '23403A>G', '19274C>A', '28271del', '241C>T', '28833C>T', '18877C>T', '14340C>T', '26604T>C'}	{'19167A>G', '3037C>T', '17551G>A', '23012G>A', '28881_28883delinsAAC', '14408C>T', '14262C>T', '23868G>T', '19839T>C', '22017G>T', '29527G>T', '21306C>T', '27213C>T', '23403A>G', '19274C>A', '28271del', '241C>T', '28833C>T', '18877C>T', '14340C>T', '21624G>T', '26604T>C'}	{'21624G>T'}	1	2021-02-16	2021-03-02	R1	R1
EPI_ISL_1427706	EPI_ISL_1431862	{'19167A>G', '3037C>T', '17551G>A', '23012G>A', '28881_28883delinsAAC', '14408C>T', '14262C>T', '23868G>T', '19839T>C', '22017G>T', '29527G>T', '21306C>T', '27213C>T', '23403A>G', '19274C>A', '28271del', '241C>T', '28833C>T', '18877C>T', '14340C>T', '26604T>C'}	{'1210G>T', '19167A>G', '3037C>T', '17551G>A', '23012G>A', '28881_28883delinsAAC', '14408C>T', '14262C>T', '23868G>T', '19839T>C', '22017G>T', '29527G>T', '21306C>T', '27213C>T', '23403A>G', '19274C>A', '28271del', '241C>T', '28833C>T', '18877C>T', '14340C>T', '26604T>C'}	{'1210G>T'}	1	2021-02-16	2021-03-02	R1	R1
EPI_ISL_1427706	EPI_ISL_1431863	{'19167A>G', '3037C>T', '17551G>A', '23012G>A', '28881_28883delinsAAC', '14408C>T', '14262C>T', '23868G>T', '19839T>C', '22017G>T', '29527G>T', '21306C>T', '27213C>T', '23403A>G', '19274C>A', '28271del', '241C>T', '28833C>T', '18877C>T', '14340C>T', '26604T>C'}	{'19167A>G', '3037C>T', '23423C>T', '17551G>A', '23012G>A', '28881_28883delinsAAC', '14408C>T', '14262C>T', '23868G>T', '19839T>C', '22017G>T', '29527G>T', '21306C>T', '27213C>T', '23403A>G', '19274C>A', '28271del', '241C>T', '28833C>T', '18877C>T', '14340C>T', '26604T>C'}	{'23423C>T'}	1	2021-02-16	2021-03-03	R1	R1
EPI_ISL_1427706	EPI_ISL_1431864	{'19167A>G', '3037C>T', '17551G>A', '23012G>A', '28881_28883delinsAAC', '14408C>T', '14262C>T', '23868G>T', '19839T>C', '22017G>T', '29527G>T', '21306C>T', '27213C>T', '23403A>G', '19274C>A', '28271del', '241C>T', '28833C>T', '18877C>T', '14340C>T', '26604T>C'}	{'19167A>G', '3037C>T', '17551G>A', '23012G>A', '28881_28883delinsAAC', '14408C>T', '14262C>T', '23868G>T', '14340C>T', '19839T>C', '22017G>T', '29527G>T', '21306C>T', '7059G>T', '27213C>T', '23403A>G', '19274C>A', '28271del', '241C>T', '28833C>T', '18877C>T', '16942A>G', '26604T>C'}	{'7059G>T', '16942A>G'}	2	2021-02-16	2021-03-03	R1	R1
EPI_ISL_1433361	EPI_ISL_1431865	{'19167A>G', '3037C>T', '17551G>A', '23012G>A', '28881_28883delinsAAC', '14408C>T', '23868G>T', '19839T>C', '22017G>T', '29527G>T', '27459G>T', '27213C>T', '26768C>A', '23403A>G', '17502C>T', '19274C>A', '28271del', '241C>T', '28833C>T', '18877C>T', '14340C>T', '26604T>C'}	{'19167A>G', '3037C>T', '17551G>A', '23012G>A', '28881_28883delinsAAC', '14408C>T', '23868G>T', '19839T>C', '22017G>T', '29527G>T', '27459G>T', '27213C>T', '26768C>A', '23403A>G', '17502C>T', '19274C>A', '28271del', '1868G>T', '241C>T', '28833C>T', '18877C>T', '14340C>T', '26604T>C'}	{'1868G>T'}	1	2021-02-15	2021-03-03	R1	R1
EPI_ISL_1431867	EPI_ISL_1431866	{'19167A>G', '3037C>T', '17551G>A', '23012G>A', '25598G>T', '16954C>T', '28881_28883delinsAAC', '14408C>T', '14262C>T', '23868G>T', '19839T>C', '22017G>T', '29527G>T', '21306C>T', '27213C>T', '23403A>G', '19274C>A', '28271del', '241C>T', '28833C>T', '18877C>T', '14340C>T', '26604T>C'}	{'19167A>G', '3037C>T', '17551G>A', '23012G>A', '25598G>T', '16954C>T', '28881_28883delinsAAC', '14408C>T', '14262C>T', '23868G>T', '19839T>C', '21811C>T', '22017G>T', '29527G>T', '21306C>T', '27213C>T', '23403A>G', '19274C>A', '28271del', '241C>T', '28833C>T', '18877C>T', '14340C>T', '26604T>C'}	{'21811C>T'}	1	2021-03-03	2021-03-03	R1	R1
EPI_ISL_1427706	EPI_ISL_1431867	{'19167A>G', '3037C>T', '17551G>A', '23012G>A', '28881_28883delinsAAC', '14408C>T', '14262C>T', '23868G>T', '19839T>C', '22017G>T', '29527G>T', '21306C>T', '27213C>T', '23403A>G', '19274C>A', '28271del', '241C>T', '28833C>T', '18877C>T', '14340C>T', '26604T>C'}	{'19167A>G', '3037C>T', '17551G>A', '23012G>A', '25598G>T', '16954C>T', '28881_28883delinsAAC', '14408C>T', '14262C>T', '23868G>T', '19839T>C', '22017G>T', '29527G>T', '21306C>T', '27213C>T', '23403A>G', '19274C>A', '28271del', '241C>T', '28833C>T', '18877C>T', '14340C>T', '26604T>C'}	{'16954C>T', '25598G>T'}	2	2021-02-16	2021-03-03	R1	R1
EPI_ISL_1427706	EPI_ISL_1431868	{'19167A>G', '3037C>T', '17551G>A', '23012G>A', '28881_28883delinsAAC', '14408C>T', '14262C>T', '23868G>T', '19839T>C', '22017G>T', '29527G>T', '21306C>T', '27213C>T', '23403A>G', '19274C>A', '28271del', '241C>T', '28833C>T', '18877C>T', '14340C>T', '26604T>C'}	{'19167A>G', '3037C>T', '17551G>A', '23012G>A', '28881_28883delinsAAC', '14408C>T', '14262C>T', '21297C>T', '23868G>T', '19839T>C', '22017G>T', '29527G>T', '21306C>T', '27213C>T', '23403A>G', '19274C>A', '28271del', '241C>T', '28833C>T', '18877C>T', '14340C>T', '26604T>C'}	{'21297C>T'}	1	2021-02-16	2021-03-03	R1	R1
EPI_ISL_1427706	EPI_ISL_1431871	{'19167A>G', '3037C>T', '17551G>A', '23012G>A', '28881_28883delinsAAC', '14408C>T', '14262C>T', '23868G>T', '19839T>C', '22017G>T', '29527G>T', '21306C>T', '27213C>T', '23403A>G', '19274C>A', '28271del', '241C>T', '28833C>T', '18877C>T', '14340C>T', '26604T>C'}	{'28724C>T', '19167A>G', '3037C>T', '17551G>A', '23012G>A', '28881_28883delinsAAC', '14408C>T', '14262C>T', '23868G>T', '19839T>C', '22017G>T', '29527G>T', '21306C>T', '27213C>T', '23403A>G', '19274C>A', '28271del', '241C>T', '28833C>T', '18877C>T', '14340C>T', '9967C>T', '26604T>C'}	{'28724C>T', '9967C>T'}	2	2021-02-16	2021-03-05	R1	R1
EPI_ISL_1427706	EPI_ISL_1431873	{'19167A>G', '3037C>T', '17551G>A', '23012G>A', '28881_28883delinsAAC', '14408C>T', '14262C>T', '23868G>T', '19839T>C', '22017G>T', '29527G>T', '21306C>T', '27213C>T', '23403A>G', '19274C>A', '28271del', '241C>T', '28833C>T', '18877C>T', '14340C>T', '26604T>C'}	{'19167A>G', '3037C>T', '17551G>A', '23012G>A', '28881_28883delinsAAC', '14408C>T', '14262C>T', '23868G>T', '19839T>C', '22017G>T', '18252C>T', '29527G>T', '21306C>T', '27213C>T', '23403A>G', '19274C>A', '28271del', '241C>T', '28833C>T', '18877C>T', '14340C>T', '26604T>C'}	{'18252C>T'}	1	2021-02-16	2021-03-05	R1	R1
EPI_ISL_1427706	EPI_ISL_1431876	{'19167A>G', '3037C>T', '17551G>A', '23012G>A', '28881_28883delinsAAC', '14408C>T', '14262C>T', '23868G>T', '19839T>C', '22017G>T', '29527G>T', '21306C>T', '27213C>T', '23403A>G', '19274C>A', '28271del', '241C>T', '28833C>T', '18877C>T', '14340C>T', '26604T>C'}	{'19167A>G', '3037C>T', '17551G>A', '23012G>A', '28881_28883delinsAAC', '14408C>T', '14262C>T', '23868G>T', '19839T>C', '22017G>T', '29527G>T', '21306C>T', '27213C>T', '23403A>G', '1884C>T', '19274C>A', '28271del', '241C>T', '28833C>T', '18877C>T', '14340C>T', '26604T>C'}	{'1884C>T'}	1	2021-02-16	2021-03-06	R1	R1
EPI_ISL_1427706	EPI_ISL_1431881	{'19167A>G', '3037C>T', '17551G>A', '23012G>A', '28881_28883delinsAAC', '14408C>T', '14262C>T', '23868G>T', '19839T>C', '22017G>T', '29527G>T', '21306C>T', '27213C>T', '23403A>G', '19274C>A', '28271del', '241C>T', '28833C>T', '18877C>T', '14340C>T', '26604T>C'}	{'19167A>G', '3037C>T', '17551G>A', '23012G>A', '28881_28883delinsAAC', '20326G>A', '14408C>T', '14262C>T', '23868G>T', '19839T>C', '22017G>T', '29527G>T', '21306C>T', '27213C>T', '23403A>G', '19274C>A', '28271del', '241C>T', '28833C>T', '18877C>T', '14340C>T', '26604T>C'}	{'20326G>A'}	1	2021-02-16	2021-03-06	R1	R1
EPI_ISL_1127184	EPI_ISL_1431884	{'22017G>T', '19274C>A', '28271del', '26604T>C', '19167A>G', '28881_28883delinsAAC', '29527G>T', '21137A>G', '241C>T', '27213C>T', '3037C>T', '28833C>T', '14408C>T', '23403A>G', '18877C>T', '17551G>A', '23012G>A', '23868G>T', '14340C>T', '19839T>C'}	{'19167A>G', '3037C>T', '17551G>A', '23012G>A', '28881_28883delinsAAC', '14408C>T', '23868G>T', '14340C>T', '19839T>C', '9529A>G', '22017G>T', '29527G>T', '27213C>T', '28293A>C', '23403A>G', '19274C>A', '28271del', '241C>T', '26606C>T', '28833C>T', '18877C>T', '21137A>G', '26604T>C'}	{'26606C>T', '9529A>G', '28293A>C'}	3	2021-01-05	2021-03-06	R1	R1
EPI_ISL_1427712	EPI_ISL_1431884	{'22017G>T', '19274C>A', '28271del', '26604T>C', '19167A>G', '28881_28883delinsAAC', '29527G>T', '241C>T', '3037C>T', '27213C>T', '28293A>C', '28833C>T', '14408C>T', '23403A>G', '18877C>T', '17551G>A', '23012G>A', '23868G>T', '14340C>T', '19839T>C'}	{'19167A>G', '3037C>T', '17551G>A', '23012G>A', '28881_28883delinsAAC', '14408C>T', '23868G>T', '14340C>T', '19839T>C', '9529A>G', '22017G>T', '29527G>T', '27213C>T', '28293A>C', '23403A>G', '19274C>A', '28271del', '241C>T', '26606C>T', '28833C>T', '18877C>T', '21137A>G', '26604T>C'}	{'26606C>T', '9529A>G', '21137A>G'}	3	2021-02-07	2021-03-06	R1	R1
EPI_ISL_1431886	EPI_ISL_1431885	{'19167A>G', '3037C>T', '529G>T', '17551G>A', '23012G>A', '26076T>C', '28881_28883delinsAAC', '29745G>T', '20823C>T', '14408C>T', '23868G>T', '19839T>C', '22017G>T', '29527G>T', '25162C>T', '695G>T', '27213C>T', '23403A>G', '19274C>A', '28271del', '241C>T', '25276C>T', '28833C>T', '18877C>T', '14340C>T', '26604T>C'}	{'19167A>G', '3037C>T', '529G>T', '17551G>A', '23012G>A', '26076T>C', '28881_28883delinsAAC', '29745G>T', '20823C>T', '14408C>T', '23868G>T', '19839T>C', '22017G>T', '29527G>T', '25162C>T', '695G>T', '27213C>T', '23403A>G', '1108C>T', '19274C>A', '28271del', '241C>T', '25276C>T', '28833C>T', '18877C>T', '14340C>T', '26604T>C'}	{'1108C>T'}	1	2021-03-06	2021-03-06	R1	R1
EPI_ISL_1425721	EPI_ISL_1431886	{'19167A>G', '3037C>T', '529G>T', '17551G>A', '23012G>A', '26076T>C', '28881_28883delinsAAC', '29745G>T', '14408C>T', '23868G>T', '19839T>C', '22017G>T', '29527G>T', '27213C>T', '23403A>G', '19274C>A', '28271del', '241C>T', '28833C>T', '18877C>T', '14340C>T', '26604T>C'}	{'19167A>G', '3037C>T', '529G>T', '17551G>A', '23012G>A', '26076T>C', '28881_28883delinsAAC', '29745G>T', '20823C>T', '14408C>T', '23868G>T', '19839T>C', '22017G>T', '29527G>T', '25162C>T', '695G>T', '27213C>T', '23403A>G', '19274C>A', '28271del', '241C>T', '25276C>T', '28833C>T', '18877C>T', '14340C>T', '26604T>C'}	{'20823C>T', '25276C>T', '695G>T', '25162C>T'}	4	2020-12-28	2021-03-06	R1	R1
EPI_ISL_1431834	EPI_ISL_1431888	{'19167A>G', '3037C>T', '17551G>A', '23012G>A', '26076T>C', '2334C>T', '28881_28883delinsAAC', '29745G>T', '14408C>T', '23868G>T', '19839T>C', '22017G>T', '29527G>T', '27213C>T', '23403A>G', '19274C>A', '28271del', '241C>T', '28833C>T', '18877C>T', '14340C>T', '26604T>C'}	{'19167A>G', '3037C>T', '17551G>A', '23012G>A', '26076T>C', '2334C>T', '28881_28883delinsAAC', '29745G>T', '14408C>T', '23868G>T', '19839T>C', '22017G>T', '29527G>T', '14802C>T', '27213C>T', '23403A>G', '19274C>A', '28271del', '241C>T', '28833C>T', '18877C>T', '14340C>T', '26604T>C'}	{'14802C>T'}	1	2021-01-28	2021-02-16	R1	R1
EPI_ISL_1433363	EPI_ISL_1431889	{'19167A>G', '3037C>T', '12071G>A', '17964G>T', '17551G>A', '23012G>A', '28881_28883delinsAAC', '14408C>T', '23868G>T', '19839T>C', '22017G>T', '29527G>T', '27213C>T', '2910C>T', '23403A>G', '19274C>A', '28271del', '241C>T', '28833C>T', '18877C>T', '14340C>T', '26604T>C'}	{'19167A>G', '3037C>T', '12071G>A', '17964G>T', '17551G>A', '23012G>A', '28881_28883delinsAAC', '14408C>T', '23868G>T', '19839T>C', '22017G>T', '29527G>T', '27213C>T', '2910C>T', '4289G>T', '23403A>G', '19274C>A', '28271del', '241C>T', '28833C>T', '18877C>T', '14340C>T', '26604T>C'}	{'4289G>T'}	1	2021-02-15	2021-03-01	R1	R1
EPI_ISL_1431910	EPI_ISL_1431890	{'19167A>G', '3037C>T', '529G>T', '17551G>A', '23012G>A', '26076T>C', '28881_28883delinsAAC', '29745G>T', '14408C>T', '23868G>T', '19839T>C', '22017G>T', '29527G>T', '27213C>T', '23403A>G', '13680C>T', '19274C>A', '28271del', '241C>T', '28833C>T', '18877C>T', '14805C>T', '14340C>T', '23680T>C', '26604T>C'}	{'19167A>G', '3037C>T', '529G>T', '17551G>A', '23012G>A', '26076T>C', '28881_28883delinsAAC', '29745G>T', '11596G>T', '14408C>T', '23868G>T', '19839T>C', '22017G>T', '29527G>T', '27213C>T', '23403A>G', '13680C>T', '19274C>A', '28271del', '241C>T', '28833C>T', '18877C>T', '14805C>T', '14340C>T', '23680T>C', '26604T>C'}	{'11596G>T'}	1	2021-03-01	2021-03-01	R1	R1
EPI_ISL_1431690	EPI_ISL_1431892	{'19167A>G', '3037C>T', '12071G>A', '17964G>T', '17551G>A', '23012G>A', '28024A>G', '28881_28883delinsAAC', '14408C>T', '23868G>T', '19839T>C', '22017G>T', '29527G>T', '27213C>T', '23403A>G', '19274C>A', '28271del', '241C>T', '28833C>T', '18877C>T', '14340C>T', '26604T>C'}	{'19167A>G', '3037C>T', '12071G>A', '17964G>T', '17551G>A', '23012G>A', '28024A>G', '28881_28883delinsAAC', '14408C>T', '26653G>T', '23868G>T', '19839T>C', '22017G>T', '29527G>T', '27213C>T', '23403A>G', '19274C>A', '28271del', '241C>T', '28833C>T', '18877C>T', '14340C>T', '26604T>C'}	{'26653G>T'}	1	2021-03-02	2021-03-01	R1	R1
EPI_ISL_1430808	EPI_ISL_1431893	{'19167A>G', '3037C>T', '529G>T', '17551G>A', '23012G>A', '26076T>C', '3957A>G', '5192C>T', '28881_28883delinsAAC', '29745G>T', '14408C>T', '23868G>T', '19839T>C', '22017G>T', '29527G>T', '27213C>T', '23403A>G', '19274C>A', '28271del', '241C>T', '28833C>T', '18877C>T', '14340C>T', '26604T>C'}	{'19167A>G', '3037C>T', '529G>T', '17551G>A', '23012G>A', '26076T>C', '3957A>G', '5192C>T', '28881_28883delinsAAC', '29745G>T', '14408C>T', '23868G>T', '19884C>T', '19839T>C', '22017G>T', '29527G>T', '27213C>T', '23403A>G', '28764G>T', '19274C>A', '28271del', '241C>T', '28833C>T', '18877C>T', '14340C>T', '26604T>C'}	{'19884C>T', '28764G>T'}	2	2021-02-01	2021-03-01	R1	R1
EPI_ISL_1123466	EPI_ISL_1431894	{'22017G>T', '19274C>A', '28271del', '26604T>C', '19167A>G', '28881_28883delinsAAC', '29527G>T', '241C>T', '3037C>T', '27213C>T', '28833C>T', '14408C>T', '23403A>G', '18877C>T', '17551G>A', '23012G>A', '23868G>T', '14340C>T', '19839T>C'}	{'2558C>T', '19167A>G', '3037C>T', '17551G>A', '23012G>A', '28881_28883delinsAAC', '14408C>T', '23868G>T', '19839T>C', '22017G>T', '29527G>T', '27213C>T', '23403A>G', '19274C>A', '28271del', '241C>T', '27407T>C', '28833C>T', '18877C>T', '14340C>T', '26604T>C'}	{'2558C>T', '27407T>C'}	2	2020-12-29	2021-03-01	R1	R1
EPI_ISL_1431865	EPI_ISL_1431895	{'19167A>G', '3037C>T', '17551G>A', '23012G>A', '28881_28883delinsAAC', '14408C>T', '23868G>T', '19839T>C', '22017G>T', '29527G>T', '27459G>T', '27213C>T', '26768C>A', '23403A>G', '17502C>T', '19274C>A', '28271del', '1868G>T', '241C>T', '28833C>T', '18877C>T', '14340C>T', '26604T>C'}	{'19167A>G', '3037C>T', '17551G>A', '23012G>A', '28881_28883delinsAAC', '14408C>T', '23868G>T', '11083G>T', '19839T>C', '22017G>T', '29527G>T', '27459G>T', '27213C>T', '26768C>A', '23403A>G', '17502C>T', '19274C>A', '28271del', '1868G>T', '241C>T', '28833C>T', '18877C>T', '14340C>T', '26604T>C'}	{'11083G>T'}	1	2021-03-03	2021-03-01	R1	R1
EPI_ISL_1431933	EPI_ISL_1431897	{'19167A>G', '3037C>T', '529G>T', '17551G>A', '23012G>A', '26076T>C', '28881_28883delinsAAC', '29745G>T', '8293C>T', '14408C>T', '23868G>T', '10855A>G', '19839T>C', '22017G>T', '29527G>T', '27213C>T', '23403A>G', '19274C>A', '28271del', '241C>T', '12005C>T', '28833C>T', '18877C>T', '14340C>T', '26604T>C'}	{'19167A>G', '3037C>T', '529G>T', '17551G>A', '23012G>A', '26076T>C', '28881_28883delinsAAC', '29745G>T', '8293C>T', '27490G>A', '14408C>T', '23868G>T', '10855A>G', '19839T>C', '22017G>T', '29527G>T', '27213C>T', '23403A>G', '19274C>A', '28271del', '241C>T', '12005C>T', '28833C>T', '18877C>T', '14340C>T', '26604T>C'}	{'27490G>A'}	1	2021-03-03	2021-03-01	R1	R1
EPI_ISL_1431708	EPI_ISL_1431900	{'19167A>G', '3037C>T', '529G>T', '17551G>A', '23012G>A', '26076T>C', '28881_28883delinsAAC', '29745G>T', '14408C>T', '23868G>T', '10855A>G', '19839T>C', '22017G>T', '29527G>T', '27213C>T', '23403A>G', '19274C>A', '28271del', '241C>T', '28833C>T', '18877C>T', '14340C>T', '26604T>C'}	{'19167A>G', '29478A>G', '3037C>T', '529G>T', '17551G>A', '23012G>A', '26076T>C', '28881_28883delinsAAC', '29745G>T', '14408C>T', '23868G>T', '10855A>G', '19839T>C', '22017G>T', '29527G>T', '27213C>T', '23403A>G', '19274C>A', '28271del', '241C>T', '28833C>T', '18877C>T', '14340C>T', '26604T>C'}	{'29478A>G'}	1	2021-03-01	2021-03-01	R1	R1
EPI_ISL_1431944	EPI_ISL_1431901	{'22017G>T', '19274C>A', '28271del', '26604T>C', '19167A>G', '28881_28883delinsAAC', '29527G>T', '241C>T', '3037C>T', '27213C>T', '28833C>T', '14408C>T', '23403A>G', '18877C>T', '17551G>A', '18747C>T', '23012G>A', '23868G>T', '14340C>T', '19839T>C'}	{'19167A>G', '3037C>T', '17551G>A', '23012G>A', '1514C>T', '28881_28883delinsAAC', '14408C>T', '23868G>T', '19839T>C', '22017G>T', '29527G>T', '27213C>T', '23403A>G', '18747C>T', '19274C>A', '28271del', '241C>T', '28833C>T', '18877C>T', '14340C>T', '26604T>C'}	{'1514C>T'}	1	2021-01-18	2021-03-01	R1	R1
EPI_ISL_1430827	EPI_ISL_1431903	{'19167A>G', '3037C>T', '529G>T', '17551G>A', '23012G>A', '26076T>C', '28881_28883delinsAAC', '29745G>T', '14408C>T', '23868G>T', '19839T>C', '6734G>A', '22017G>T', '29527G>T', '27213C>T', '23403A>G', '19274C>A', '28271del', '241C>T', '28833C>T', '18877C>T', '14340C>T', '26604T>C'}	{'19167A>G', '3037C>T', '529G>T', '17551G>A', '23012G>A', '26076T>C', '28881_28883delinsAAC', '29745G>T', '28396G>T', '14408C>T', '23868G>T', '19839T>C', '6734G>A', '22017G>T', '29527G>T', '27213C>T', '23403A>G', '19274C>A', '28271del', '241C>T', '28833C>T', '18877C>T', '14340C>T', '26604T>C'}	{'28396G>T'}	1	2021-03-01	2021-03-01	R1	R1
EPI_ISL_1433361	EPI_ISL_1431904	{'19167A>G', '3037C>T', '17551G>A', '23012G>A', '28881_28883delinsAAC', '14408C>T', '23868G>T', '19839T>C', '22017G>T', '29527G>T', '27459G>T', '27213C>T', '26768C>A', '23403A>G', '17502C>T', '19274C>A', '28271del', '241C>T', '28833C>T', '18877C>T', '14340C>T', '26604T>C'}	{'19167A>G', '3037C>T', '17551G>A', '23012G>A', '28881_28883delinsAAC', '14408C>T', '23868G>T', '19839T>C', '22017G>T', '29527G>T', '27459G>T', '27213C>T', '26768C>A', '23403A>G', '23185C>T', '17502C>T', '19274C>A', '28271del', '241C>T', '28833C>T', '18877C>T', '14340C>T', '26604T>C'}	{'23185C>T'}	1	2021-02-15	2021-03-01	R1	R1
EPI_ISL_1431638	EPI_ISL_1431906	{'19167A>G', '3037C>T', '12071G>A', '17964G>T', '17551G>A', '23012G>A', '28881_28883delinsAAC', '14408C>T', '23868G>T', '19839T>C', '22017G>T', '29527G>T', '27213C>T', '2910C>T', '23403A>G', '19274C>A', '28271del', '5359T>C', '241C>T', '28833C>T', '18877C>T', '14340C>T', '26604T>C'}	{'19167A>G', '3037C>T', '12071G>A', '17964G>T', '17551G>A', '23012G>A', '3464C>T', '28881_28883delinsAAC', '14408C>T', '23868G>T', '19839T>C', '22017G>T', '29527G>T', '27213C>T', '2910C>T', '23403A>G', '19274C>A', '28271del', '5359T>C', '241C>T', '28833C>T', '18877C>T', '14340C>T', '26604T>C'}	{'3464C>T'}	1	2021-02-22	2021-03-01	R1	R1
EPI_ISL_1431936	EPI_ISL_1431909	{'19167A>G', '3037C>T', '529G>T', '17551G>A', '23012G>A', '26076T>C', '28881_28883delinsAAC', '29745G>T', '5140C>T', '14408C>T', '23868G>T', '19839T>C', '22017G>T', '29527G>T', '27213C>T', '23403A>G', '19274C>A', '28271del', '241C>T', '28833C>T', '18877C>T', '24040G>T', '14340C>T', '26604T>C'}	{'19167A>G', '406A>G', '3037C>T', '529G>T', '17551G>A', '23012G>A', '26076T>C', '28881_28883delinsAAC', '29745G>T', '5140C>T', '14408C>T', '23868G>T', '19839T>C', '22017G>T', '29527G>T', '27213C>T', '23403A>G', '19274C>A', '28271del', '241C>T', '28833C>T', '18877C>T', '25603C>T', '24040G>T', '14340C>T', '26604T>C'}	{'406A>G', '25603C>T'}	2	2021-03-03	2021-03-01	R1	R1
EPI_ISL_1431828	EPI_ISL_1431910	{'19167A>G', '3037C>T', '529G>T', '17551G>A', '23012G>A', '26076T>C', '28881_28883delinsAAC', '29745G>T', '14408C>T', '23868G>T', '19839T>C', '22017G>T', '29527G>T', '27213C>T', '23403A>G', '13680C>T', '19274C>A', '28271del', '241C>T', '28833C>T', '18877C>T', '14340C>T', '26604T>C'}	{'19167A>G', '3037C>T', '529G>T', '17551G>A', '23012G>A', '26076T>C', '28881_28883delinsAAC', '29745G>T', '14408C>T', '23868G>T', '19839T>C', '22017G>T', '29527G>T', '27213C>T', '23403A>G', '13680C>T', '19274C>A', '28271del', '241C>T', '28833C>T', '18877C>T', '14805C>T', '14340C>T', '23680T>C', '26604T>C'}	{'23680T>C', '14805C>T'}	2	2021-02-14	2021-03-01	R1	R1
EPI_ISL_1431708	EPI_ISL_1431911	{'19167A>G', '3037C>T', '529G>T', '17551G>A', '23012G>A', '26076T>C', '28881_28883delinsAAC', '29745G>T', '14408C>T', '23868G>T', '10855A>G', '19839T>C', '22017G>T', '29527G>T', '27213C>T', '23403A>G', '19274C>A', '28271del', '241C>T', '28833C>T', '18877C>T', '14340C>T', '26604T>C'}	{'19167A>G', '3037C>T', '529G>T', '17551G>A', '23012G>A', '26076T>C', '29755G>T', '28881_28883delinsAAC', '29745G>T', '14408C>T', '6740C>T', '23868G>T', '10855A>G', '19839T>C', '22017G>T', '29527G>T', '27213C>T', '23403A>G', '19274C>A', '28271del', '241C>T', '28833C>T', '18877C>T', '14340C>T', '26604T>C'}	{'6740C>T', '29755G>T'}	2	2021-03-01	2021-03-01	R1	R1
EPI_ISL_1164928	EPI_ISL_1431912	{'22017G>T', '19274C>A', '28271del', '26604T>C', '19167A>G', '28881_28883delinsAAC', '29527G>T', '241C>T', '3037C>T', '27213C>T', '5164G>A', '28833C>T', '14408C>T', '23403A>G', '18877C>T', '17551G>A', '23012G>A', '23868G>T', '14340C>T', '19839T>C'}	{'19167A>G', '3037C>T', '17551G>A', '23012G>A', '28881_28883delinsAAC', '5164G>A', '24904C>T', '14408C>T', '23868G>T', '19839T>C', '22017G>T', '25571C>T', '29527G>T', '27213C>T', '23403A>G', '19274C>A', '28271del', '241C>T', '28833C>T', '18877C>T', '14340C>T', '26604T>C'}	{'24904C>T', '25571C>T'}	2	2021-01-14	2021-03-01	R1	R1
EPI_ISL_1431828	EPI_ISL_1431913	{'19167A>G', '3037C>T', '529G>T', '17551G>A', '23012G>A', '26076T>C', '28881_28883delinsAAC', '29745G>T', '14408C>T', '23868G>T', '19839T>C', '22017G>T', '29527G>T', '27213C>T', '23403A>G', '13680C>T', '19274C>A', '28271del', '241C>T', '28833C>T', '18877C>T', '14340C>T', '26604T>C'}	{'17999C>T', '19167A>G', '3037C>T', '529G>T', '17551G>A', '23012G>A', '26076T>C', '28881_28883delinsAAC', '29745G>T', '14408C>T', '23868G>T', '19839T>C', '22017G>T', '29527G>T', '27213C>T', '23403A>G', '13680C>T', '19274C>A', '28271del', '241C>T', '28833C>T', '18877C>T', '14805C>T', '14340C>T', '26604T>C'}	{'17999C>T', '14805C>T'}	2	2021-02-14	2021-03-01	R1	R1
EPI_ISL_1427700	EPI_ISL_1431914	{'19167A>G', '3037C>T', '17964G>T', '17551G>A', '23012G>A', '28881_28883delinsAAC', '14408C>T', '23868G>T', '19839T>C', '22017G>T', '29527G>T', '27213C>T', '23403A>G', '19274C>A', '28271del', '21641G>T', '241C>T', '28833C>T', '18877C>T', '14340C>T', '26604T>C'}	{'25339C>T', '19167A>G', '3037C>T', '17964G>T', '17551G>A', '23012G>A', '3690A>C', '28881_28883delinsAAC', '14408C>T', '23868G>T', '19839T>C', '22017G>T', '29527G>T', '27213C>T', '23403A>G', '19274C>A', '28271del', '21641G>T', '241C>T', '28833C>T', '18877C>T', '14340C>T', '26604T>C'}	{'25339C>T', '3690A>C'}	2	2021-01-04	2021-03-01	R1	R1
EPI_ISL_1431865	EPI_ISL_1431915	{'19167A>G', '3037C>T', '17551G>A', '23012G>A', '28881_28883delinsAAC', '14408C>T', '23868G>T', '19839T>C', '22017G>T', '29527G>T', '27459G>T', '27213C>T', '26768C>A', '23403A>G', '17502C>T', '19274C>A', '28271del', '1868G>T', '241C>T', '28833C>T', '18877C>T', '14340C>T', '26604T>C'}	{'19167A>G', '3037C>T', '17551G>A', '23012G>A', '28881_28883delinsAAC', '14408C>T', '23868G>T', '19839T>C', '22017G>T', '29527G>T', '27459G>T', '27213C>T', '26768C>A', '23403A>G', '17502C>T', '19274C>A', '28271del', '1868G>T', '241C>T', '15407C>T', '28833C>T', '18877C>T', '2413G>T', '14340C>T', '26604T>C'}	{'2413G>T', '15407C>T'}	2	2021-03-03	2021-03-01	R1	R1
EPI_ISL_1430827	EPI_ISL_1431917	{'19167A>G', '3037C>T', '529G>T', '17551G>A', '23012G>A', '26076T>C', '28881_28883delinsAAC', '29745G>T', '14408C>T', '23868G>T', '19839T>C', '6734G>A', '22017G>T', '29527G>T', '27213C>T', '23403A>G', '19274C>A', '28271del', '241C>T', '28833C>T', '18877C>T', '14340C>T', '26604T>C'}	{'19167A>G', '3037C>T', '529G>T', '6070C>T', '17551G>A', '23012G>A', '26076T>C', '28881_28883delinsAAC', '29745G>T', '14408C>T', '23868G>T', '19839T>C', '6734G>A', '22017G>T', '29527G>T', '27213C>T', '23403A>G', '19274C>A', '28271del', '241C>T', '28833C>T', '18877C>T', '14340C>T', '26604T>C'}	{'6070C>T'}	1	2021-03-01	2021-03-02	R1	R1
EPI_ISL_1430827	EPI_ISL_1431918	{'19167A>G', '3037C>T', '529G>T', '17551G>A', '23012G>A', '26076T>C', '28881_28883delinsAAC', '29745G>T', '14408C>T', '23868G>T', '19839T>C', '6734G>A', '22017G>T', '29527G>T', '27213C>T', '23403A>G', '19274C>A', '28271del', '241C>T', '28833C>T', '18877C>T', '14340C>T', '26604T>C'}	{'19167A>G', '3037C>T', '529G>T', '17551G>A', '23012G>A', '26076T>C', '28881_28883delinsAAC', '29745G>T', '14408C>T', '23868G>T', '19839T>C', '5461G>T', '6734G>A', '22017G>T', '29527G>T', '27213C>T', '23403A>G', '19274C>A', '28271del', '241C>T', '28833C>T', '18877C>T', '14340C>T', '26604T>C'}	{'5461G>T'}	1	2021-03-01	2021-03-02	R1	R1
EPI_ISL_1433363	EPI_ISL_1431920	{'19167A>G', '3037C>T', '12071G>A', '17964G>T', '17551G>A', '23012G>A', '28881_28883delinsAAC', '14408C>T', '23868G>T', '19839T>C', '22017G>T', '29527G>T', '27213C>T', '2910C>T', '23403A>G', '19274C>A', '28271del', '241C>T', '28833C>T', '18877C>T', '14340C>T', '26604T>C'}	{'19167A>G', '3037C>T', '12071G>A', '17551G>A', '17964G>T', '23012G>A', '1284C>T', '28881_28883delinsAAC', '14408C>T', '23868G>T', '19839T>C', '22017G>T', '29527G>T', '27213C>T', '2910C>T', '23403A>G', '19274C>A', '28271del', '241C>T', '28833C>T', '18877C>T', '14340C>T', '26604T>C'}	{'1284C>T'}	1	2021-02-15	2021-03-02	R1	R1
EPI_ISL_1433363	EPI_ISL_1431921	{'19167A>G', '3037C>T', '12071G>A', '17964G>T', '17551G>A', '23012G>A', '28881_28883delinsAAC', '14408C>T', '23868G>T', '19839T>C', '22017G>T', '29527G>T', '27213C>T', '2910C>T', '23403A>G', '19274C>A', '28271del', '241C>T', '28833C>T', '18877C>T', '14340C>T', '26604T>C'}	{'19167A>G', '3037C>T', '12071G>A', '17964G>T', '17551G>A', '23012G>A', '28881_28883delinsAAC', '14408C>T', '23868G>T', '19839T>C', '22017G>T', '29527G>T', '27213C>T', '2910C>T', '23403A>G', '19274C>A', '28271del', '241C>T', '28833C>T', '18877C>T', '14340C>T', '23593G>T', '26604T>C'}	{'23593G>T'}	1	2021-02-15	2021-03-02	R1	R1
EPI_ISL_1431932	EPI_ISL_1431922	{'19167A>G', '3037C>T', '17551G>A', '23012G>A', '28881_28883delinsAAC', '14408C>T', '23868G>T', '19839T>C', '22017G>T', '29527G>T', '27213C>T', '26315T>C', '23403A>G', '29420C>T', '19274C>A', '25621G>T', '28271del', '241C>T', '28833C>T', '18877C>T', '14340C>T', '26604T>C'}	{'19167A>G', '3037C>T', '17551G>A', '23012G>A', '28881_28883delinsAAC', '14408C>T', '23868G>T', '19839T>C', '22017G>T', '29527G>T', '27213C>T', '26315T>C', '23403A>G', '29420C>T', '19274C>A', '25621G>T', '28271del', '241C>T', '12342C>T', '28833C>T', '18877C>T', '14340C>T', '26604T>C'}	{'12342C>T'}	1	2021-03-03	2021-03-02	R1	R1
EPI_ISL_1428698	EPI_ISL_1431926	{'19167A>G', '3037C>T', '12071G>A', '17964G>T', '17551G>A', '23012G>A', '28881_28883delinsAAC', '14408C>T', '23868G>T', '19839T>C', '22017G>T', '29527G>T', '27213C>T', '23403A>G', '19274C>A', '28271del', '241C>T', '28833C>T', '18877C>T', '14340C>T', '26604T>C'}	{'19167A>G', '3037C>T', '12071G>A', '17964G>T', '17551G>A', '23012G>A', '25494G>T', '28881_28883delinsAAC', '14408C>T', '23868G>T', '19839T>C', '22017G>T', '29527G>T', '27213C>T', '23403A>G', '19274C>A', '28271del', '241C>T', '28833C>T', '18877C>T', '14340C>T', '23257T>C', '26604T>C'}	{'25494G>T', '23257T>C'}	2	2021-01-26	2021-03-02	R1	R1
EPI_ISL_1431828	EPI_ISL_1431927	{'19167A>G', '3037C>T', '529G>T', '17551G>A', '23012G>A', '26076T>C', '28881_28883delinsAAC', '29745G>T', '14408C>T', '23868G>T', '19839T>C', '22017G>T', '29527G>T', '27213C>T', '23403A>G', '13680C>T', '19274C>A', '28271del', '241C>T', '28833C>T', '18877C>T', '14340C>T', '26604T>C'}	{'19167A>G', '3037C>T', '529G>T', '17551G>A', '23012G>A', '26076T>C', '28881_28883delinsAAC', '29745G>T', '14408C>T', '23868G>T', '19839T>C', '22017G>T', '29527G>T', '27213C>T', '12473C>T', '23403A>G', '13680C>T', '19274C>A', '28271del', '241C>T', '28833C>T', '18877C>T', '14805C>T', '14340C>T', '26604T>C'}	{'14805C>T', '12473C>T'}	2	2021-02-14	2021-03-02	R1	R1
EPI_ISL_1164928	EPI_ISL_1431928	{'22017G>T', '19274C>A', '28271del', '26604T>C', '19167A>G', '28881_28883delinsAAC', '29527G>T', '241C>T', '3037C>T', '27213C>T', '5164G>A', '28833C>T', '14408C>T', '23403A>G', '18877C>T', '17551G>A', '23012G>A', '23868G>T', '14340C>T', '19839T>C'}	{'19167A>G', '3037C>T', '17551G>A', '23012G>A', '28881_28883delinsAAC', '5164G>A', '14408C>T', '23868G>T', '19839T>C', '22017G>T', '29527G>T', '27213C>T', '23403A>G', '19274C>A', '28271del', '241C>T', '9683A>G', '28833C>T', '18877C>T', '14340C>T', '26604T>C'}	{'9683A>G'}	1	2021-01-14	2021-03-02	R1	R1
EPI_ISL_1431932	EPI_ISL_1431929	{'19167A>G', '3037C>T', '17551G>A', '23012G>A', '28881_28883delinsAAC', '14408C>T', '23868G>T', '19839T>C', '22017G>T', '29527G>T', '27213C>T', '26315T>C', '23403A>G', '29420C>T', '19274C>A', '25621G>T', '28271del', '241C>T', '28833C>T', '18877C>T', '14340C>T', '26604T>C'}	{'19167A>G', '3037C>T', '17551G>A', '23012G>A', '28881_28883delinsAAC', '14408C>T', '5822C>T', '23868G>T', '19839T>C', '22017G>T', '29527G>T', '27213C>T', '26315T>C', '23403A>G', '29420C>T', '19274C>A', '25621G>T', '28271del', '241C>T', '28833C>T', '18877C>T', '14340C>T', '26604T>C'}	{'5822C>T'}	1	2021-03-03	2021-03-03	R1	R1
EPI_ISL_1431828	EPI_ISL_1431931	{'19167A>G', '3037C>T', '529G>T', '17551G>A', '23012G>A', '26076T>C', '28881_28883delinsAAC', '29745G>T', '14408C>T', '23868G>T', '19839T>C', '22017G>T', '29527G>T', '27213C>T', '23403A>G', '13680C>T', '19274C>A', '28271del', '241C>T', '28833C>T', '18877C>T', '14340C>T', '26604T>C'}	{'19167A>G', '3037C>T', '529G>T', '17551G>A', '23012G>A', '26076T>C', '28881_28883delinsAAC', '29745G>T', '14408C>T', '23868G>T', '11083G>T', '19839T>C', '22017G>T', '29527G>T', '27213C>T', '23403A>G', '13680C>T', '19274C>A', '28271del', '241C>T', '28833C>T', '18877C>T', '14805C>T', '14340C>T', '26604T>C'}	{'11083G>T', '14805C>T'}	2	2021-02-14	2021-03-03	R1	R1
EPI_ISL_1123466	EPI_ISL_1431932	{'22017G>T', '19274C>A', '28271del', '26604T>C', '19167A>G', '28881_28883delinsAAC', '29527G>T', '241C>T', '3037C>T', '27213C>T', '28833C>T', '14408C>T', '23403A>G', '18877C>T', '17551G>A', '23012G>A', '23868G>T', '14340C>T', '19839T>C'}	{'19167A>G', '3037C>T', '17551G>A', '23012G>A', '28881_28883delinsAAC', '14408C>T', '23868G>T', '19839T>C', '22017G>T', '29527G>T', '27213C>T', '26315T>C', '23403A>G', '29420C>T', '19274C>A', '25621G>T', '28271del', '241C>T', '28833C>T', '18877C>T', '14340C>T', '26604T>C'}	{'29420C>T', '25621G>T', '26315T>C'}	3	2020-12-29	2021-03-03	R1	R1
EPI_ISL_1431708	EPI_ISL_1431933	{'19167A>G', '3037C>T', '529G>T', '17551G>A', '23012G>A', '26076T>C', '28881_28883delinsAAC', '29745G>T', '14408C>T', '23868G>T', '10855A>G', '19839T>C', '22017G>T', '29527G>T', '27213C>T', '23403A>G', '19274C>A', '28271del', '241C>T', '28833C>T', '18877C>T', '14340C>T', '26604T>C'}	{'19167A>G', '3037C>T', '529G>T', '17551G>A', '23012G>A', '26076T>C', '28881_28883delinsAAC', '29745G>T', '8293C>T', '14408C>T', '23868G>T', '10855A>G', '19839T>C', '22017G>T', '29527G>T', '27213C>T', '23403A>G', '19274C>A', '28271del', '241C>T', '12005C>T', '28833C>T', '18877C>T', '14340C>T', '26604T>C'}	{'12005C>T', '8293C>T'}	2	2021-03-01	2021-03-03	R1	R1
EPI_ISL_1433363	EPI_ISL_1431934	{'19167A>G', '3037C>T', '12071G>A', '17964G>T', '17551G>A', '23012G>A', '28881_28883delinsAAC', '14408C>T', '23868G>T', '19839T>C', '22017G>T', '29527G>T', '27213C>T', '2910C>T', '23403A>G', '19274C>A', '28271del', '241C>T', '28833C>T', '18877C>T', '14340C>T', '26604T>C'}	{'19167A>G', '3037C>T', '12071G>A', '12238T>A', '17551G>A', '17964G>T', '23012G>A', '28881_28883delinsAAC', '1878C>T', '14408C>T', '23868G>T', '19839T>C', '22017G>T', '29527G>T', '27213C>T', '2910C>T', '23403A>G', '19274C>A', '28271del', '241C>T', '28833C>T', '18877C>T', '14340C>T', '26604T>C'}	{'12238T>A', '1878C>T'}	2	2021-02-15	2021-03-03	R1	R1
EPI_ISL_1431697	EPI_ISL_1431936	{'19167A>G', '3037C>T', '529G>T', '17551G>A', '23012G>A', '26076T>C', '28881_28883delinsAAC', '29745G>T', '5140C>T', '14408C>T', '23868G>T', '19839T>C', '22017G>T', '29527G>T', '27213C>T', '23403A>G', '19274C>A', '28271del', '241C>T', '28833C>T', '18877C>T', '14340C>T', '26604T>C'}	{'19167A>G', '3037C>T', '529G>T', '17551G>A', '23012G>A', '26076T>C', '28881_28883delinsAAC', '29745G>T', '5140C>T', '14408C>T', '23868G>T', '19839T>C', '22017G>T', '29527G>T', '27213C>T', '23403A>G', '19274C>A', '28271del', '241C>T', '28833C>T', '18877C>T', '24040G>T', '14340C>T', '26604T>C'}	{'24040G>T'}	1	2021-03-04	2021-03-03	R1	R1
EPI_ISL_1430842	EPI_ISL_1431937	{'19167A>G', '3037C>T', '17551G>A', '23012G>A', '28881_28883delinsAAC', '14408C>T', '23868G>T', '19839T>C', '22017G>T', '6358G>T', '29527G>T', '27213C>T', '23403A>G', '19274C>A', '28271del', '241C>T', '28833C>T', '18877C>T', '7303C>T', '14340C>T', '26604T>C'}	{'1170C>T', '19167A>G', '3037C>T', '28507C>T', '17551G>A', '23012G>A', '28881_28883delinsAAC', '14408C>T', '23868G>T', '19839T>C', '22017G>T', '6358G>T', '29527G>T', '27213C>T', '23403A>G', '19274C>A', '28271del', '241C>T', '28833C>T', '18877C>T', '7303C>T', '14340C>T', '26604T>C'}	{'28507C>T', '1170C>T'}	2	2021-02-26	2021-03-03	R1	R1
EPI_ISL_1431936	EPI_ISL_1431938	{'19167A>G', '3037C>T', '529G>T', '17551G>A', '23012G>A', '26076T>C', '28881_28883delinsAAC', '29745G>T', '5140C>T', '14408C>T', '23868G>T', '19839T>C', '22017G>T', '29527G>T', '27213C>T', '23403A>G', '19274C>A', '28271del', '241C>T', '28833C>T', '18877C>T', '24040G>T', '14340C>T', '26604T>C'}	{'19167A>G', '3037C>T', '529G>T', '17551G>A', '23012G>A', '26076T>C', '28881_28883delinsAAC', '29745G>T', '5140C>T', '14408C>T', '23868G>T', '19839T>C', '22017G>T', '29527G>T', '27213C>T', '23403A>G', '26727G>T', '19274C>A', '28271del', '241C>T', '28833C>T', '18877C>T', '24040G>T', '14340C>T', '26604T>C'}	{'26727G>T'}	1	2021-03-03	2021-03-03	R1	R1
EPI_ISL_1123474	EPI_ISL_1431939	{'19167A>G', '3037C>T', '17551G>A', '23012G>A', '28881_28883delinsAAC', '14408C>T', '23868G>T', '19839T>C', '18972G>T', '22017G>T', '29527G>T', '27213C>T', '23403A>G', '19274C>A', '24280T>C', '28271del', '241C>T', '28833C>T', '18877C>T', '23947A>C', '14340C>T', '26604T>C'}	{'19167A>G', '3037C>T', '17551G>A', '23012G>A', '28881_28883delinsAAC', '14408C>T', '23868G>T', '21721C>T', '19839T>C', '18972G>T', '22017G>T', '29527G>T', '27213C>T', '23403A>G', '19274C>A', '24280T>C', '28271del', '241C>T', '28833C>T', '18877C>T', '23947A>C', '14340C>T', '26604T>C'}	{'21721C>T'}	1	2021-01-08	2021-01-18	R1	R1
EPI_ISL_1123466	EPI_ISL_1431941	{'22017G>T', '19274C>A', '28271del', '26604T>C', '19167A>G', '28881_28883delinsAAC', '29527G>T', '241C>T', '3037C>T', '27213C>T', '28833C>T', '14408C>T', '23403A>G', '18877C>T', '17551G>A', '23012G>A', '23868G>T', '14340C>T', '19839T>C'}	{'22017G>T', '19274C>A', '28271del', '26604T>C', '19167A>G', '28881_28883delinsAAC', '1473C>T', '241C>T', '29527G>T', '27213C>T', '3037C>T', '28833C>T', '14408C>T', '23403A>G', '18877C>T', '17551G>A', '23012G>A', '23868G>T', '14340C>T', '19839T>C'}	{'1473C>T'}	1	2020-12-29	2021-01-18	R1	R1
EPI_ISL_1431939	EPI_ISL_1431942	{'19167A>G', '3037C>T', '17551G>A', '23012G>A', '28881_28883delinsAAC', '14408C>T', '23868G>T', '21721C>T', '19839T>C', '18972G>T', '22017G>T', '29527G>T', '27213C>T', '23403A>G', '19274C>A', '24280T>C', '28271del', '241C>T', '28833C>T', '18877C>T', '23947A>C', '14340C>T', '26604T>C'}	{'19167A>G', '3037C>T', '17551G>A', '23012G>A', '28857G>T', '28881_28883delinsAAC', '14408C>T', '23868G>T', '21721C>T', '19839T>C', '18972G>T', '22017G>T', '29527G>T', '27213C>T', '23403A>G', '19274C>A', '24280T>C', '28271del', '241C>T', '28833C>T', '18877C>T', '23947A>C', '14340C>T', '26604T>C'}	{'28857G>T'}	1	2021-01-18	2021-01-18	R1	R1
EPI_ISL_1123466	EPI_ISL_1431944	{'22017G>T', '19274C>A', '28271del', '26604T>C', '19167A>G', '28881_28883delinsAAC', '29527G>T', '241C>T', '3037C>T', '27213C>T', '28833C>T', '14408C>T', '23403A>G', '18877C>T', '17551G>A', '23012G>A', '23868G>T', '14340C>T', '19839T>C'}	{'22017G>T', '19274C>A', '28271del', '26604T>C', '19167A>G', '28881_28883delinsAAC', '29527G>T', '241C>T', '3037C>T', '27213C>T', '28833C>T', '14408C>T', '23403A>G', '18877C>T', '17551G>A', '18747C>T', '23012G>A', '23868G>T', '14340C>T', '19839T>C'}	{'18747C>T'}	1	2020-12-29	2021-01-18	R1	R1
EPI_ISL_1123466	EPI_ISL_1431946	{'22017G>T', '19274C>A', '28271del', '26604T>C', '19167A>G', '28881_28883delinsAAC', '29527G>T', '241C>T', '3037C>T', '27213C>T', '28833C>T', '14408C>T', '23403A>G', '18877C>T', '17551G>A', '23012G>A', '23868G>T', '14340C>T', '19839T>C'}	{'22017G>T', '19274C>A', '28271del', '26604T>C', '19167A>G', '28881_28883delinsAAC', '29527G>T', '241C>T', '3037C>T', '27213C>T', '28833C>T', '14408C>T', '23403A>G', '18877C>T', '17551G>A', '23012G>A', '23868G>T', '15810C>T', '14340C>T', '19839T>C'}	{'15810C>T'}	1	2020-12-29	2021-01-18	R1	R1
EPI_ISL_1123466	EPI_ISL_1431947	{'22017G>T', '19274C>A', '28271del', '26604T>C', '19167A>G', '28881_28883delinsAAC', '29527G>T', '241C>T', '3037C>T', '27213C>T', '28833C>T', '14408C>T', '23403A>G', '18877C>T', '17551G>A', '23012G>A', '23868G>T', '14340C>T', '19839T>C'}	{'22017G>T', '19274C>A', '28271del', '26604T>C', '19167A>G', '28881_28883delinsAAC', '29527G>T', '241C>T', '3037C>T', '27213C>T', '3769T>C', '28833C>T', '14408C>T', '23403A>G', '18877C>T', '17551G>A', '23012G>A', '23868G>T', '14340C>T', '19839T>C'}	{'3769T>C'}	1	2020-12-29	2021-01-19	R1	R1
EPI_ISL_1123473	EPI_ISL_1431948	{'22017G>T', '19274C>A', '29700A>G', '28271del', '26604T>C', '19167A>G', '28881_28883delinsAAC', '29527G>T', '241C>T', '3037C>T', '27213C>T', '28833C>T', '14408C>T', '23403A>G', '18877C>T', '17551G>A', '23012G>A', '23868G>T', '14340C>T', '19839T>C'}	{'19167A>G', '3037C>T', '17551G>A', '23012G>A', '29700A>G', '28881_28883delinsAAC', '14408C>T', '23868G>T', '19839T>C', '22017G>T', '8662T>C', '29527G>T', '27213C>T', '23403A>G', '19274C>A', '28271del', '241C>T', '28833C>T', '18877C>T', '14340C>T', '26604T>C'}	{'8662T>C'}	1	2021-01-04	2021-01-22	R1	R1
EPI_ISL_1123466	EPI_ISL_1431949	{'22017G>T', '19274C>A', '28271del', '26604T>C', '19167A>G', '28881_28883delinsAAC', '29527G>T', '241C>T', '3037C>T', '27213C>T', '28833C>T', '14408C>T', '23403A>G', '18877C>T', '17551G>A', '23012G>A', '23868G>T', '14340C>T', '19839T>C'}	{'19167A>G', '3037C>T', '17551G>A', '23012G>A', '6402C>T', '19723G>A', '28881_28883delinsAAC', '14408C>T', '28474T>C', '23868G>T', '19839T>C', '22017G>T', '29527G>T', '1190C>T', '27213C>T', '23403A>G', '19274C>A', '28271del', '27617A>G', '241C>T', '22480C>T', '28833C>T', '18877C>T', '14340C>T', '26604T>C'}	{'27617A>G', '1190C>T', '22480C>T', '28474T>C', '6402C>T', '19723G>A'}	6	2020-12-29	2021-01-24	R1	R1
EPI_ISL_1123466	EPI_ISL_1431950	{'22017G>T', '19274C>A', '28271del', '26604T>C', '19167A>G', '28881_28883delinsAAC', '29527G>T', '241C>T', '3037C>T', '27213C>T', '28833C>T', '14408C>T', '23403A>G', '18877C>T', '17551G>A', '23012G>A', '23868G>T', '14340C>T', '19839T>C'}	{'22017G>T', '19274C>A', '28271del', '26604T>C', '19167A>G', '28881_28883delinsAAC', '29527G>T', '241C>T', '3037C>T', '27213C>T', '28833C>T', '14408C>T', '23403A>G', '18877C>T', '17010C>T', '17551G>A', '23012G>A', '23868G>T', '14340C>T', '19839T>C'}	{'17010C>T'}	1	2020-12-29	2021-01-25	R1	R1
EPI_ISL_1431960	EPI_ISL_1431951	{'19167A>G', '3037C>T', '17551G>A', '23012G>A', '25762A>C', '28881_28883delinsAAC', '14408C>T', '23868G>T', '19839T>C', '22017G>T', '29527G>T', '27213C>T', '23403A>G', '18747C>T', '19274C>A', '28271del', '241C>T', '28833C>T', '18877C>T', '14340C>T', '26604T>C'}	{'19167A>G', '3037C>T', '6573C>T', '17551G>A', '23012G>A', '25762A>C', '28881_28883delinsAAC', '14408C>T', '23868G>T', '19839T>C', '22017G>T', '29527G>T', '27213C>T', '23403A>G', '18747C>T', '19274C>A', '28271del', '241C>T', '28833C>T', '18877C>T', '14340C>T', '26604T>C'}	{'6573C>T'}	1	2021-01-26	2021-01-25	R1	R1
EPI_ISL_1123466	EPI_ISL_1431952	{'22017G>T', '19274C>A', '28271del', '26604T>C', '19167A>G', '28881_28883delinsAAC', '29527G>T', '241C>T', '3037C>T', '27213C>T', '28833C>T', '14408C>T', '23403A>G', '18877C>T', '17551G>A', '23012G>A', '23868G>T', '14340C>T', '19839T>C'}	{'22017G>T', '19274C>A', '28271del', '26604T>C', '19167A>G', '28881_28883delinsAAC', '29527G>T', '241C>T', '3037C>T', '27213C>T', '28833C>T', '14408C>T', '19419G>A', '18877C>T', '17551G>A', '23012G>A', '23403A>G', '23868G>T', '14340C>T', '19839T>C'}	{'19419G>A'}	1	2020-12-29	2021-01-25	R1	R1
EPI_ISL_1127179	EPI_ISL_1431956	{'22017G>T', '19274C>A', '28271del', '26604T>C', '19167A>G', '28881_28883delinsAAC', '29527G>T', '241C>T', '3037C>T', '27213C>T', '28833C>T', '14408C>T', '23403A>G', '18877C>T', '17551G>A', '23012G>A', '23868G>T', '14340C>T', '28031T>C', '19839T>C'}	{'19167A>G', '4444G>T', '3037C>T', '17551G>A', '23012G>A', '28881_28883delinsAAC', '14408C>T', '23868G>T', '28031T>C', '19839T>C', '22017G>T', '29527G>T', '27213C>T', '23403A>G', '4201G>A', '19274C>A', '28271del', '241C>T', '28833C>T', '18877C>T', '14340C>T', '26604T>C'}	{'4444G>T', '4201G>A'}	2	2021-01-08	2021-01-25	R1	R1
EPI_ISL_1123466	EPI_ISL_1431959	{'22017G>T', '19274C>A', '28271del', '26604T>C', '19167A>G', '28881_28883delinsAAC', '29527G>T', '241C>T', '3037C>T', '27213C>T', '28833C>T', '14408C>T', '23403A>G', '18877C>T', '17551G>A', '23012G>A', '23868G>T', '14340C>T', '19839T>C'}	{'19167A>G', '3037C>T', '17551G>A', '23012G>A', '6402C>T', '19723G>A', '28881_28883delinsAAC', '14408C>T', '23868G>T', '19839T>C', '22017G>T', '29527G>T', '1190C>T', '27213C>T', '29050G>T', '23403A>G', '19274C>A', '28271del', '241C>T', '28833C>T', '18877C>T', '14340C>T', '26604T>C'}	{'1190C>T', '29050G>T', '6402C>T', '19723G>A'}	4	2020-12-29	2021-01-26	R1	R1
EPI_ISL_1431944	EPI_ISL_1431960	{'22017G>T', '19274C>A', '28271del', '26604T>C', '19167A>G', '28881_28883delinsAAC', '29527G>T', '241C>T', '3037C>T', '27213C>T', '28833C>T', '14408C>T', '23403A>G', '18877C>T', '17551G>A', '18747C>T', '23012G>A', '23868G>T', '14340C>T', '19839T>C'}	{'19167A>G', '3037C>T', '17551G>A', '23012G>A', '25762A>C', '28881_28883delinsAAC', '14408C>T', '23868G>T', '19839T>C', '22017G>T', '29527G>T', '27213C>T', '23403A>G', '18747C>T', '19274C>A', '28271del', '241C>T', '28833C>T', '18877C>T', '14340C>T', '26604T>C'}	{'25762A>C'}	1	2021-01-18	2021-01-26	R1	R1
EPI_ISL_1433361	EPI_ISL_1431964	{'19167A>G', '3037C>T', '17551G>A', '23012G>A', '28881_28883delinsAAC', '14408C>T', '23868G>T', '19839T>C', '22017G>T', '29527G>T', '27459G>T', '27213C>T', '26768C>A', '23403A>G', '17502C>T', '19274C>A', '28271del', '241C>T', '28833C>T', '18877C>T', '14340C>T', '26604T>C'}	{'19167A>G', '3037C>T', '17551G>A', '23012G>A', '28881_28883delinsAAC', '14408C>T', '23868G>T', '19839T>C', '22017G>T', '29527G>T', '27459G>T', '27213C>T', '26768C>A', '23403A>G', '17502C>T', '19274C>A', '28271del', '241C>T', '28833C>T', '18877C>T', '11540G>A', '14340C>T', '26604T>C'}	{'11540G>A'}	1	2021-02-15	2021-01-27	R1	R1
EPI_ISL_1431944	EPI_ISL_1431965	{'22017G>T', '19274C>A', '28271del', '26604T>C', '19167A>G', '28881_28883delinsAAC', '29527G>T', '241C>T', '3037C>T', '27213C>T', '28833C>T', '14408C>T', '23403A>G', '18877C>T', '17551G>A', '18747C>T', '23012G>A', '23868G>T', '14340C>T', '19839T>C'}	{'19167A>G', '17869A>G', '3037C>T', '17551G>A', '23012G>A', '28881_28883delinsAAC', '14408C>T', '23868G>T', '19839T>C', '22017G>T', '29527G>T', '27213C>T', '23403A>G', '18747C>T', '19274C>A', '28271del', '241C>T', '28833C>T', '18877C>T', '14340C>T', '26604T>C'}	{'17869A>G'}	1	2021-01-18	2021-01-28	R1	R1
EPI_ISL_1123466	EPI_ISL_1431966	{'22017G>T', '19274C>A', '28271del', '26604T>C', '19167A>G', '28881_28883delinsAAC', '29527G>T', '241C>T', '3037C>T', '27213C>T', '28833C>T', '14408C>T', '23403A>G', '18877C>T', '17551G>A', '23012G>A', '23868G>T', '14340C>T', '19839T>C'}	{'22017G>T', '19274C>A', '28271del', '26604T>C', '19167A>G', '28881_28883delinsAAC', '29527G>T', '241C>T', '3037C>T', '1943C>T', '27213C>T', '28833C>T', '14408C>T', '23403A>G', '18877C>T', '17551G>A', '23012G>A', '23868G>T', '14340C>T', '19839T>C'}	{'1943C>T'}	1	2020-12-29	2021-01-28	R1	R1
EPI_ISL_1431808	EPI_ISL_1431967	{'22017G>T', '19274C>A', '28271del', '26604T>C', '19167A>G', '28881_28883delinsAAC', '29527G>T', '241C>T', '3037C>T', '27213C>T', '28833C>T', '14408C>T', '23403A>G', '18877C>T', '17964G>T', '17551G>A', '23012G>A', '23868G>T', '14340C>T', '19839T>C'}	{'19167A>G', '3037C>T', '9165C>T', '17964G>T', '17551G>A', '23012G>A', '28881_28883delinsAAC', '14408C>T', '23868G>T', '19839T>C', '22017G>T', '29527G>T', '27213C>T', '23403A>G', '19274C>A', '28271del', '241C>T', '28833C>T', '18877C>T', '14340C>T', '26604T>C'}	{'9165C>T'}	1	2021-01-04	2021-01-28	R1	R1
EPI_ISL_1123466	EPI_ISL_1431968	{'22017G>T', '19274C>A', '28271del', '26604T>C', '19167A>G', '28881_28883delinsAAC', '29527G>T', '241C>T', '3037C>T', '27213C>T', '28833C>T', '14408C>T', '23403A>G', '18877C>T', '17551G>A', '23012G>A', '23868G>T', '14340C>T', '19839T>C'}	{'22017G>T', '19274C>A', '28271del', '26604T>C', '19167A>G', '28881_28883delinsAAC', '29527G>T', '241C>T', '29077C>T', '27213C>T', '3037C>T', '28833C>T', '14408C>T', '23403A>G', '18877C>T', '17551G>A', '23012G>A', '23868G>T', '14340C>T', '19839T>C'}	{'29077C>T'}	1	2020-12-29	2021-01-29	R1	R1
EPI_ISL_1431948	EPI_ISL_1431971	{'19167A>G', '3037C>T', '17551G>A', '23012G>A', '29700A>G', '28881_28883delinsAAC', '14408C>T', '23868G>T', '19839T>C', '22017G>T', '8662T>C', '29527G>T', '27213C>T', '23403A>G', '19274C>A', '28271del', '241C>T', '28833C>T', '18877C>T', '14340C>T', '26604T>C'}	{'19167A>G', '3037C>T', '17551G>A', '23012G>A', '5015G>A', '29700A>G', '28881_28883delinsAAC', '14408C>T', '23868G>T', '19839T>C', '22017G>T', '8662T>C', '29527G>T', '27213C>T', '23403A>G', '19274C>A', '28271del', '241C>T', '28833C>T', '18877C>T', '14340C>T', '26604T>C'}	{'5015G>A'}	1	2021-01-22	2021-01-29	R1	R1
EPI_ISL_1123466	EPI_ISL_1431972	{'22017G>T', '19274C>A', '28271del', '26604T>C', '19167A>G', '28881_28883delinsAAC', '29527G>T', '241C>T', '3037C>T', '27213C>T', '28833C>T', '14408C>T', '23403A>G', '18877C>T', '17551G>A', '23012G>A', '23868G>T', '14340C>T', '19839T>C'}	{'19167A>G', '3037C>T', '17551G>A', '23012G>A', '28881_28883delinsAAC', '14408C>T', '29736G>T', '23868G>T', '19839T>C', '22017G>T', '29527G>T', '27213C>T', '23403A>G', '19274C>A', '28271del', '241C>T', '28833C>T', '18877C>T', '14340C>T', '7069A>G', '26604T>C'}	{'7069A>G', '29736G>T'}	2	2020-12-29	2021-01-30	R1	R1
EPI_ISL_1431967	EPI_ISL_1431973	{'19167A>G', '3037C>T', '9165C>T', '17964G>T', '17551G>A', '23012G>A', '28881_28883delinsAAC', '14408C>T', '23868G>T', '19839T>C', '22017G>T', '29527G>T', '27213C>T', '23403A>G', '19274C>A', '28271del', '241C>T', '28833C>T', '18877C>T', '14340C>T', '26604T>C'}	{'19167A>G', '3037C>T', '9165C>T', '17964G>T', '17551G>A', '23012G>A', '28881_28883delinsAAC', '14408C>T', '23868G>T', '19839T>C', '22017G>T', '29527G>T', '27213C>T', '23403A>G', '19274C>A', '28271del', '241C>T', '2143C>T', '28833C>T', '18877C>T', '14340C>T', '26604T>C'}	{'2143C>T'}	1	2021-01-28	2021-02-01	R1	R1
EPI_ISL_1431971	EPI_ISL_1431974	{'19167A>G', '3037C>T', '17551G>A', '23012G>A', '5015G>A', '29700A>G', '28881_28883delinsAAC', '14408C>T', '23868G>T', '19839T>C', '22017G>T', '8662T>C', '29527G>T', '27213C>T', '23403A>G', '19274C>A', '28271del', '241C>T', '28833C>T', '18877C>T', '14340C>T', '26604T>C'}	{'19167A>G', '3037C>T', '17551G>A', '23012G>A', '5015G>A', '29700A>G', '28881_28883delinsAAC', '14408C>T', '23868G>T', '28960G>T', '19839T>C', '22017G>T', '8662T>C', '29527G>T', '27213C>T', '23403A>G', '19274C>A', '28271del', '241C>T', '106C>T', '28833C>T', '18877C>T', '14340C>T', '26604T>C'}	{'28960G>T', '106C>T'}	2	2021-01-29	2021-02-03	R1	R1
EPI_ISL_1123466	EPI_ISL_1431975	{'22017G>T', '19274C>A', '28271del', '26604T>C', '19167A>G', '28881_28883delinsAAC', '29527G>T', '241C>T', '3037C>T', '27213C>T', '28833C>T', '14408C>T', '23403A>G', '18877C>T', '17551G>A', '23012G>A', '23868G>T', '14340C>T', '19839T>C'}	{'19839T>C', '22017G>T', '19274C>A', '28271del', '26604T>C', '19167A>G', '28881_28883delinsAAC', '29527G>T', '241C>T', '3037C>T', '27213C>T', '28833C>T', '14408C>T', '23403A>G', '18877C>T', '17551G>A', '23012G>A', '23868G>T', '14340C>T', '15720C>T'}	{'15720C>T'}	1	2020-12-29	2021-02-03	R1	R1
EPI_ISL_1431981	EPI_ISL_1431977	{'22017G>T', '19274C>A', '28271del', '26604T>C', '19167A>G', '28881_28883delinsAAC', '29527G>T', '241C>T', '3037C>T', '27213C>T', '28833C>T', '14408C>T', '23403A>G', '18877C>T', '17551G>A', '23012G>A', '26768C>A', '23868G>T', '14340C>T', '19839T>C'}	{'19167A>G', '3037C>T', '17551G>A', '23012G>A', '1722C>T', '28881_28883delinsAAC', '14408C>T', '23868G>T', '19839T>C', '22017G>T', '29527G>T', '27213C>T', '26768C>A', '23403A>G', '19274C>A', '28271del', '241C>T', '28833C>T', '18877C>T', '14340C>T', '26604T>C'}	{'1722C>T'}	1	2021-02-03	2021-02-05	R1	R1
EPI_ISL_1431808	EPI_ISL_1431980	{'22017G>T', '19274C>A', '28271del', '26604T>C', '19167A>G', '28881_28883delinsAAC', '29527G>T', '241C>T', '3037C>T', '27213C>T', '28833C>T', '14408C>T', '23403A>G', '18877C>T', '17964G>T', '17551G>A', '23012G>A', '23868G>T', '14340C>T', '19839T>C'}	{'19167A>G', '3037C>T', '17964G>T', '17551G>A', '23012G>A', '24444C>T', '28881_28883delinsAAC', '14408C>T', '23868G>T', '19839T>C', '22017G>T', '29527G>T', '27213C>T', '23403A>G', '27086A>G', '19274C>A', '28271del', '241C>T', '28833C>T', '18877C>T', '25430T>C', '14340C>T', '26604T>C'}	{'25430T>C', '27086A>G', '24444C>T'}	3	2021-01-04	2021-02-02	R1	R1
EPI_ISL_1123466	EPI_ISL_1431981	{'22017G>T', '19274C>A', '28271del', '26604T>C', '19167A>G', '28881_28883delinsAAC', '29527G>T', '241C>T', '3037C>T', '27213C>T', '28833C>T', '14408C>T', '23403A>G', '18877C>T', '17551G>A', '23012G>A', '23868G>T', '14340C>T', '19839T>C'}	{'22017G>T', '19274C>A', '28271del', '26604T>C', '19167A>G', '28881_28883delinsAAC', '29527G>T', '241C>T', '3037C>T', '27213C>T', '28833C>T', '14408C>T', '23403A>G', '18877C>T', '17551G>A', '23012G>A', '26768C>A', '23868G>T', '14340C>T', '19839T>C'}	{'26768C>A'}	1	2020-12-29	2021-02-03	R1	R1
EPI_ISL_1433326	EPI_ISL_1431984	{'22017G>T', '19274C>A', '6358G>T', '28271del', '26604T>C', '19167A>G', '28881_28883delinsAAC', '29527G>T', '241C>T', '3037C>T', '27213C>T', '28833C>T', '14408C>T', '23403A>G', '18877C>T', '17551G>A', '23012G>A', '23868G>T', '14340C>T', '19839T>C'}	{'19167A>G', '3037C>T', '17551G>A', '16474A>G', '23012G>A', '28881_28883delinsAAC', '14408C>T', '23868G>T', '19839T>C', '22017G>T', '6358G>T', '29527G>T', '27213C>T', '23403A>G', '19274C>A', '28271del', '241C>T', '28833C>T', '28253C>T', '18877C>T', '14340C>T', '26604T>C'}	{'28253C>T', '16474A>G'}	2	2021-01-12	2021-02-08	R1	R1
EPI_ISL_1127179	EPI_ISL_1431985	{'22017G>T', '19274C>A', '28271del', '26604T>C', '19167A>G', '28881_28883delinsAAC', '29527G>T', '241C>T', '3037C>T', '27213C>T', '28833C>T', '14408C>T', '23403A>G', '18877C>T', '17551G>A', '23012G>A', '23868G>T', '14340C>T', '28031T>C', '19839T>C'}	{'19167A>G', '3037C>T', '17551G>A', '23012G>A', '28881_28883delinsAAC', '14408C>T', '23868G>T', '28031T>C', '19839T>C', '22017G>T', '29527G>T', '27213C>T', '23403A>G', '19274C>A', '28271del', '241C>T', '28833C>T', '16756C>T', '18877C>T', '14340C>T', '26604T>C'}	{'16756C>T'}	1	2021-01-08	2021-02-08	R1	R1
EPI_ISL_1430770	EPI_ISL_1431986	{'27440A>G', '22017G>T', '19274C>A', '28271del', '26604T>C', '19167A>G', '28881_28883delinsAAC', '29527G>T', '241C>T', '3037C>T', '27213C>T', '28833C>T', '14408C>T', '23403A>G', '18877C>T', '17551G>A', '23012G>A', '23868G>T', '14340C>T', '19839T>C'}	{'27440A>G', '19167A>G', '3037C>T', '17551G>A', '23012G>A', '29353C>T', '28881_28883delinsAAC', '14408C>T', '23868G>T', '19839T>C', '22017G>T', '29527G>T', '27213C>T', '23403A>G', '19274C>A', '28271del', '241C>T', '28833C>T', '18877C>T', '14340C>T', '26604T>C'}	{'29353C>T'}	1	2021-02-22	2021-02-08	R1	R1
EPI_ISL_1433326	EPI_ISL_1431987	{'22017G>T', '19274C>A', '6358G>T', '28271del', '26604T>C', '19167A>G', '28881_28883delinsAAC', '29527G>T', '241C>T', '3037C>T', '27213C>T', '28833C>T', '14408C>T', '23403A>G', '18877C>T', '17551G>A', '23012G>A', '23868G>T', '14340C>T', '19839T>C'}	{'19167A>G', '3037C>T', '17551G>A', '23012G>A', '28253_28254delinsTC', '28881_28883delinsAAC', '14408C>T', '23868G>T', '19839T>C', '22017G>T', '6358G>T', '29527G>T', '27213C>T', '23403A>G', '17821C>T', '19274C>A', '28271del', '241C>T', '28833C>T', '18877C>T', '14340C>T', '26604T>C'}	{'28253_28254delinsTC', '17821C>T'}	2	2021-01-12	2021-02-09	R1	R1
EPI_ISL_1431901	EPI_ISL_1431988	{'19167A>G', '3037C>T', '17551G>A', '23012G>A', '1514C>T', '28881_28883delinsAAC', '14408C>T', '23868G>T', '19839T>C', '22017G>T', '29527G>T', '27213C>T', '23403A>G', '18747C>T', '19274C>A', '28271del', '241C>T', '28833C>T', '18877C>T', '14340C>T', '26604T>C'}	{'19167A>G', '3037C>T', '17551G>A', '23012G>A', '1514C>T', '28881_28883delinsAAC', '14408C>T', '23868G>T', '19839T>C', '22017G>T', '29527G>T', '27213C>T', '23403A>G', '18747C>T', '19274C>A', '28271del', '241C>T', '28833C>T', '18877C>T', '10029C>T', '14340C>T', '26604T>C'}	{'10029C>T'}	1	2021-03-01	2021-02-12	R1	R1
EPI_ISL_1434470	EPI_ISL_1431989	{'19167A>G', '3037C>T', '17551G>A', '23012G>A', '1514C>T', '28881_28883delinsAAC', '14408C>T', '23868G>T', '19839T>C', '22017G>T', '29527G>T', '27213C>T', '17466A>G', '23403A>G', '1592T>C', '18747C>T', '19274C>A', '28271del', '241C>T', '28833C>T', '18877C>T', '14340C>T', '26604T>C'}	{'19167A>G', '3037C>T', '2260C>T', '17551G>A', '23012G>A', '1514C>T', '26769G>A', '28881_28883delinsAAC', '21221C>T', '14408C>T', '23868G>T', '19839T>C', '22017G>T', '29527G>T', '27213C>T', '17466A>G', '23403A>G', '1592T>C', '18747C>T', '19274C>A', '24088T>A', '28271del', '241C>T', '28833C>T', '18877C>T', '14340C>T', '26604T>C'}	{'21221C>T', '26769G>A', '2260C>T', '24088T>A'}	4	2021-02-22	2021-02-12	R1	R1
EPI_ISL_1431991	EPI_ISL_1431990	{'19167A>G', '3037C>T', '17551G>A', '23012G>A', '21305G>A', '28881_28883delinsAAC', '14408C>T', '23868G>T', '28031T>C', '19839T>C', '22017G>T', '29527G>T', '27213C>T', '23403A>G', '19274C>A', '28271del', '241C>T', '28833C>T', '18877C>T', '14340C>T', '23593G>T', '26604T>C'}	{'19167A>G', '3037C>T', '21706A>G', '17551G>A', '23012G>A', '21305G>A', '28881_28883delinsAAC', '14408C>T', '23868G>T', '28031T>C', '19839T>C', '22017G>T', '29527G>T', '27213C>T', '23403A>G', '19274C>A', '28271del', '241C>T', '28833C>T', '18877C>T', '14340C>T', '23593G>T', '26604T>C'}	{'21706A>G'}	1	2021-02-16	2021-02-17	R1	R1
EPI_ISL_1127173	EPI_ISL_1431991	{'19167A>G', '3037C>T', '17551G>A', '23012G>A', '21305G>A', '28881_28883delinsAAC', '14408C>T', '23868G>T', '28031T>C', '19839T>C', '22017G>T', '29527G>T', '27213C>T', '23403A>G', '19274C>A', '28271del', '241C>T', '28833C>T', '18877C>T', '14340C>T', '26604T>C'}	{'19167A>G', '3037C>T', '17551G>A', '23012G>A', '21305G>A', '28881_28883delinsAAC', '14408C>T', '23868G>T', '28031T>C', '19839T>C', '22017G>T', '29527G>T', '27213C>T', '23403A>G', '19274C>A', '28271del', '241C>T', '28833C>T', '18877C>T', '14340C>T', '23593G>T', '26604T>C'}	{'23593G>T'}	1	2021-01-06	2021-02-16	R1	R1
EPI_ISL_1431991	EPI_ISL_1431997	{'19167A>G', '3037C>T', '17551G>A', '23012G>A', '21305G>A', '28881_28883delinsAAC', '14408C>T', '23868G>T', '28031T>C', '19839T>C', '22017G>T', '29527G>T', '27213C>T', '23403A>G', '19274C>A', '28271del', '241C>T', '28833C>T', '18877C>T', '14340C>T', '23593G>T', '26604T>C'}	{'19167A>G', '3037C>T', '17551G>A', '23012G>A', '21305G>A', '28881_28883delinsAAC', '14408C>T', '23868G>T', '28031T>C', '19839T>C', '22017G>T', '29527G>T', '27213C>T', '23403A>G', '2994A>G', '19274C>A', '28271del', '241C>T', '28833C>T', '18877C>T', '14340C>T', '23593G>T', '26604T>C'}	{'2994A>G'}	1	2021-02-16	2021-02-19	R1	R1
EPI_ISL_1164928	EPI_ISL_1431998	{'22017G>T', '19274C>A', '28271del', '26604T>C', '19167A>G', '28881_28883delinsAAC', '29527G>T', '241C>T', '3037C>T', '27213C>T', '5164G>A', '28833C>T', '14408C>T', '23403A>G', '18877C>T', '17551G>A', '23012G>A', '23868G>T', '14340C>T', '19839T>C'}	{'19167A>G', '3037C>T', '17551G>A', '23012G>A', '28881_28883delinsAAC', '5164G>A', '14408C>T', '23868G>T', '19839T>C', '22017G>T', '29527G>T', '27213C>T', '23403A>G', '19274C>A', '28271del', '241C>T', '28833C>T', '18877C>T', '14340C>T', '24382C>T', '26604T>C'}	{'24382C>T'}	1	2021-01-14	2021-02-21	R1	R1
EPI_ISL_1434470	EPI_ISL_1432002	{'19167A>G', '3037C>T', '17551G>A', '23012G>A', '1514C>T', '28881_28883delinsAAC', '14408C>T', '23868G>T', '19839T>C', '22017G>T', '29527G>T', '27213C>T', '17466A>G', '23403A>G', '1592T>C', '18747C>T', '19274C>A', '28271del', '241C>T', '28833C>T', '18877C>T', '14340C>T', '26604T>C'}	{'19167A>G', '3037C>T', '26250C>T', '17551G>A', '23012G>A', '1514C>T', '28881_28883delinsAAC', '12775T>C', '14408C>T', '23868G>T', '19839T>C', '22017G>T', '29527G>T', '27213C>T', '17466A>G', '23403A>G', '1592T>C', '18747C>T', '19274C>A', '28271del', '241C>T', '28833C>T', '18877C>T', '14340C>T', '26604T>C'}	{'12775T>C', '26250C>T'}	2	2021-02-22	2021-02-24	R1	R1
EPI_ISL_1129231	EPI_ISL_1432006	{'19167A>G', '3037C>T', '529G>T', '17551G>A', '23012G>A', '26076T>C', '6659A>G', '28881_28883delinsAAC', '29745G>T', '14408C>T', '23868G>T', '19839T>C', '22017G>T', '29527G>T', '27213C>T', '23403A>G', '19274C>A', '28271del', '241C>T', '28833C>T', '18877C>T', '14340C>T', '26604T>C'}	{'19167A>G', '3037C>T', '7743G>T', '529G>T', '17551G>A', '23012G>A', '26076T>C', '6659A>G', '28881_28883delinsAAC', '29745G>T', '14408C>T', '23868G>T', '19839T>C', '22017G>T', '29527G>T', '27213C>T', '23403A>G', '19274C>A', '28271del', '241C>T', '28833C>T', '18877C>T', '14340C>T', '26604T>C'}	{'7743G>T'}	1	2021-01	2021-01-12	R1	R1
EPI_ISL_1425721	EPI_ISL_1433318	{'19167A>G', '3037C>T', '529G>T', '17551G>A', '23012G>A', '26076T>C', '28881_28883delinsAAC', '29745G>T', '14408C>T', '23868G>T', '19839T>C', '22017G>T', '29527G>T', '27213C>T', '23403A>G', '19274C>A', '28271del', '241C>T', '28833C>T', '18877C>T', '14340C>T', '26604T>C'}	{'19167A>G', '3037C>T', '529G>T', '17551G>A', '23012G>A', '26076T>C', '28881_28883delinsAAC', '29745G>T', '14408C>T', '23868G>T', '19839T>C', '22017G>T', '29527G>T', '27213C>T', '23403A>G', '19274C>A', '28271del', '241C>T', '10233G>T', '28833C>T', '18877C>T', '14340C>T', '26604T>C'}	{'10233G>T'}	1	2020-12-28	2021-01-12	R1	R1
EPI_ISL_1431723	EPI_ISL_1433322	{'19167A>G', '3037C>T', '29304C>T', '17551G>A', '23012G>A', '26076T>C', '28881_28883delinsAAC', '29745G>T', '14408C>T', '23868G>T', '19839T>C', '22017G>T', '29527G>T', '27213C>T', '23403A>G', '19274C>A', '28271del', '241C>T', '28833C>T', '18877C>T', '14340C>T', '26604T>C'}	{'19167A>G', '3037C>T', '29304C>T', '17551G>A', '23012G>A', '26076T>C', '28881_28883delinsAAC', '29745G>T', '14408C>T', '23868G>T', '19839T>C', '22017G>T', '29527G>T', '29167C>T', '27213C>T', '23403A>G', '19274C>A', '28271del', '241C>T', '28833C>T', '18877C>T', '14340C>T', '26604T>C'}	{'29167C>T'}	1	2021-01-08	2021-01-12	R1	R1
EPI_ISL_1433326	EPI_ISL_1433324	{'22017G>T', '19274C>A', '6358G>T', '28271del', '26604T>C', '19167A>G', '28881_28883delinsAAC', '29527G>T', '241C>T', '3037C>T', '27213C>T', '28833C>T', '14408C>T', '23403A>G', '18877C>T', '17551G>A', '23012G>A', '23868G>T', '14340C>T', '19839T>C'}	{'19167A>G', '3037C>T', '17551G>A', '23012G>A', '28881_28883delinsAAC', '14408C>T', '23868G>T', '19839T>C', '22017G>T', '6358G>T', '29527G>T', '27213C>T', '23403A>G', '19274C>A', '28271del', '241C>T', '28833C>T', '18877C>T', '4888T>C', '14340C>T', '26604T>C'}	{'4888T>C'}	1	2021-01-12	2021-01-12	R1	R1
EPI_ISL_1123466	EPI_ISL_1433326	{'22017G>T', '19274C>A', '28271del', '26604T>C', '19167A>G', '28881_28883delinsAAC', '29527G>T', '241C>T', '3037C>T', '27213C>T', '28833C>T', '14408C>T', '23403A>G', '18877C>T', '17551G>A', '23012G>A', '23868G>T', '14340C>T', '19839T>C'}	{'22017G>T', '19274C>A', '6358G>T', '28271del', '26604T>C', '19167A>G', '28881_28883delinsAAC', '29527G>T', '241C>T', '3037C>T', '27213C>T', '28833C>T', '14408C>T', '23403A>G', '18877C>T', '17551G>A', '23012G>A', '23868G>T', '14340C>T', '19839T>C'}	{'6358G>T'}	1	2020-12-29	2021-01-12	R1	R1
EPI_ISL_1425721	EPI_ISL_1433328	{'19167A>G', '3037C>T', '529G>T', '17551G>A', '23012G>A', '26076T>C', '28881_28883delinsAAC', '29745G>T', '14408C>T', '23868G>T', '19839T>C', '22017G>T', '29527G>T', '27213C>T', '23403A>G', '19274C>A', '28271del', '241C>T', '28833C>T', '18877C>T', '14340C>T', '26604T>C'}	{'19167A>G', '3037C>T', '529G>T', '18060C>T', '17551G>A', '23012G>A', '26076T>C', '28881_28883delinsAAC', '29745G>T', '14408C>T', '23868G>T', '19839T>C', '22017G>T', '29527G>T', '27213C>T', '23403A>G', '19274C>A', '28271del', '241C>T', '28833C>T', '18877C>T', '14340C>T', '26604T>C'}	{'18060C>T'}	1	2020-12-28	2021-01-12	R1	R1
EPI_ISL_1127173	EPI_ISL_1433335	{'19167A>G', '3037C>T', '17551G>A', '23012G>A', '21305G>A', '28881_28883delinsAAC', '14408C>T', '23868G>T', '28031T>C', '19839T>C', '22017G>T', '29527G>T', '27213C>T', '23403A>G', '19274C>A', '28271del', '241C>T', '28833C>T', '18877C>T', '14340C>T', '26604T>C'}	{'19167A>G', '3037C>T', '17551G>A', '23012G>A', '21305G>A', '28881_28883delinsAAC', '14408C>T', '23868G>T', '28031T>C', '19839T>C', '22017G>T', '29527G>T', '27213C>T', '23403A>G', '27527C>T', '19274C>A', '28271del', '241C>T', '28833C>T', '18877C>T', '14340C>T', '26604T>C'}	{'27527C>T'}	1	2021-01-06	2021-02-15	R1	R1
EPI_ISL_1430770	EPI_ISL_1433339	{'27440A>G', '22017G>T', '19274C>A', '28271del', '26604T>C', '19167A>G', '28881_28883delinsAAC', '29527G>T', '241C>T', '3037C>T', '27213C>T', '28833C>T', '14408C>T', '23403A>G', '18877C>T', '17551G>A', '23012G>A', '23868G>T', '14340C>T', '19839T>C'}	{'27440A>G', '19167A>G', '3037C>T', '17551G>A', '23012G>A', '5955A>G', '28881_28883delinsAAC', '14408C>T', '23868G>T', '19839T>C', '22017G>T', '29527G>T', '27213C>T', '23403A>G', '19274C>A', '25521C>T', '28271del', '241C>T', '28833C>T', '18877C>T', '14340C>T', '26604T>C'}	{'5955A>G', '25521C>T'}	2	2021-02-22	2021-02-15	R1	R1
EPI_ISL_1433326	EPI_ISL_1433341	{'22017G>T', '19274C>A', '6358G>T', '28271del', '26604T>C', '19167A>G', '28881_28883delinsAAC', '29527G>T', '241C>T', '3037C>T', '27213C>T', '28833C>T', '14408C>T', '23403A>G', '18877C>T', '17551G>A', '23012G>A', '23868G>T', '14340C>T', '19839T>C'}	{'19167A>G', '3037C>T', '17551G>A', '23012G>A', '28881_28883delinsAAC', '14408C>T', '23868G>T', '5023G>A', '19839T>C', '22017G>T', '6358G>T', '29527G>T', '27213C>T', '14831G>A', '23403A>G', '19274C>A', '28271del', '241C>T', '28833C>T', '18877C>T', '14340C>T', '26604T>C'}	{'5023G>A', '14831G>A'}	2	2021-01-12	2021-02-15	R1	R1
EPI_ISL_1425721	EPI_ISL_1433343	{'19167A>G', '3037C>T', '529G>T', '17551G>A', '23012G>A', '26076T>C', '28881_28883delinsAAC', '29745G>T', '14408C>T', '23868G>T', '19839T>C', '22017G>T', '29527G>T', '27213C>T', '23403A>G', '19274C>A', '28271del', '241C>T', '28833C>T', '18877C>T', '14340C>T', '26604T>C'}	{'19167A>G', '3037C>T', '529G>T', '17551G>A', '23012G>A', '26076T>C', '28881_28883delinsAAC', '29745G>T', '14408C>T', '23868G>T', '19839T>C', '22017G>T', '29527G>T', '27213C>T', '25413C>T', '23403A>G', '19274C>A', '28271del', '241C>T', '28833C>T', '18877C>T', '14340C>T', '26604T>C'}	{'25413C>T'}	1	2020-12-28	2021-02-15	R1	R1
EPI_ISL_1430830	EPI_ISL_1433345	{'11020C>T', '27440A>G', '19167A>G', '3037C>T', '17551G>A', '23012G>A', '29353C>T', '28881_28883delinsAAC', '14408C>T', '23868G>T', '19839T>C', '22017G>T', '29527G>T', '27213C>T', '23403A>G', '6646A>G', '19274C>A', '28271del', '241C>T', '28833C>T', '18877C>T', '14340C>T', '26604T>C'}	{'11020C>T', '27440A>G', '19167A>G', '3037C>T', '17551G>A', '23012G>A', '29353C>T', '28881_28883delinsAAC', '10921T>C', '14408C>T', '23868G>T', '19839T>C', '22017G>T', '29527G>T', '27213C>T', '23403A>G', '6646A>G', '19274C>A', '28271del', '241C>T', '28833C>T', '1245G>T', '18877C>T', '14340C>T', '26604T>C'}	{'1245G>T', '10921T>C'}	2	2021-02-13	2021-02-15	R1	R1
EPI_ISL_1431708	EPI_ISL_1433348	{'19167A>G', '3037C>T', '529G>T', '17551G>A', '23012G>A', '26076T>C', '28881_28883delinsAAC', '29745G>T', '14408C>T', '23868G>T', '10855A>G', '19839T>C', '22017G>T', '29527G>T', '27213C>T', '23403A>G', '19274C>A', '28271del', '241C>T', '28833C>T', '18877C>T', '14340C>T', '26604T>C'}	{'19167A>G', '3037C>T', '9474C>T', '529G>T', '17551G>A', '23012G>A', '26076T>C', '28881_28883delinsAAC', '29745G>T', '14408C>T', '23868G>T', '10855A>G', '19839T>C', '22017G>T', '29527G>T', '27213C>T', '23403A>G', '19274C>A', '28271del', '241C>T', '28833C>T', '18877C>T', '14340C>T', '26604T>C'}	{'9474C>T'}	1	2021-03-01	2021-02-15	R1	R1
EPI_ISL_1431725	EPI_ISL_1433355	{'19167A>G', '3037C>T', '17551G>A', '23012G>A', '26076T>C', '28881_28883delinsAAC', '29745G>T', '14408C>T', '23868G>T', '19839T>C', '22017G>T', '29527G>T', '27213C>T', '23403A>G', '19274C>A', '28271del', '241C>T', '28833C>T', '18877C>T', '14340C>T', '26604T>C'}	{'19167A>G', '3037C>T', '17551G>A', '23012G>A', '26076T>C', '28881_28883delinsAAC', '29745G>T', '14408C>T', '23868G>T', '1684C>T', '19839T>C', '22017G>T', '29527G>T', '27213C>T', '23403A>G', '19274C>A', '28271del', '241C>T', '28833C>T', '18877C>T', '14340C>T', '11704C>T', '26604T>C'}	{'1684C>T', '11704C>T'}	2	2020-12-17	2021-02-15	R1	R1
EPI_ISL_1430770	EPI_ISL_1433357	{'27440A>G', '22017G>T', '19274C>A', '28271del', '26604T>C', '19167A>G', '28881_28883delinsAAC', '29527G>T', '241C>T', '3037C>T', '27213C>T', '28833C>T', '14408C>T', '23403A>G', '18877C>T', '17551G>A', '23012G>A', '23868G>T', '14340C>T', '19839T>C'}	{'27440A>G', '19167A>G', '3037C>T', '17551G>A', '23012G>A', '28881_28883delinsAAC', '14408C>T', '23868G>T', '19839T>C', '21718G>T', '22017G>T', '29527G>T', '27213C>T', '23403A>G', '19274C>A', '28271del', '241C>T', '28833C>T', '18877C>T', '14340C>T', '26604T>C'}	{'21718G>T'}	1	2021-02-22	2021-02-15	R1	R1
EPI_ISL_1430770	EPI_ISL_1433359	{'27440A>G', '22017G>T', '19274C>A', '28271del', '26604T>C', '19167A>G', '28881_28883delinsAAC', '29527G>T', '241C>T', '3037C>T', '27213C>T', '28833C>T', '14408C>T', '23403A>G', '18877C>T', '17551G>A', '23012G>A', '23868G>T', '14340C>T', '19839T>C'}	{'27440A>G', '19167A>G', '3037C>T', '17551G>A', '23012G>A', '28881_28883delinsAAC', '14408C>T', '23868G>T', '14340C>T', '19839T>C', '22017G>T', '29527G>T', '27213C>T', '8917C>T', '23403A>G', '19274C>A', '28271del', '241C>T', '28833C>T', '18877C>T', '15251C>T', '26604T>C'}	{'15251C>T', '8917C>T'}	2	2021-02-22	2021-02-15	R1	R1
EPI_ISL_1431981	EPI_ISL_1433361	{'22017G>T', '19274C>A', '28271del', '26604T>C', '19167A>G', '28881_28883delinsAAC', '29527G>T', '241C>T', '3037C>T', '27213C>T', '28833C>T', '14408C>T', '23403A>G', '18877C>T', '17551G>A', '23012G>A', '26768C>A', '23868G>T', '14340C>T', '19839T>C'}	{'19167A>G', '3037C>T', '17551G>A', '23012G>A', '28881_28883delinsAAC', '14408C>T', '23868G>T', '19839T>C', '22017G>T', '29527G>T', '27459G>T', '27213C>T', '26768C>A', '23403A>G', '17502C>T', '19274C>A', '28271del', '241C>T', '28833C>T', '18877C>T', '14340C>T', '26604T>C'}	{'17502C>T', '27459G>T'}	2	2021-02-03	2021-02-15	R1	R1
EPI_ISL_1428698	EPI_ISL_1433363	{'19167A>G', '3037C>T', '12071G>A', '17964G>T', '17551G>A', '23012G>A', '28881_28883delinsAAC', '14408C>T', '23868G>T', '19839T>C', '22017G>T', '29527G>T', '27213C>T', '23403A>G', '19274C>A', '28271del', '241C>T', '28833C>T', '18877C>T', '14340C>T', '26604T>C'}	{'19167A>G', '3037C>T', '12071G>A', '17964G>T', '17551G>A', '23012G>A', '28881_28883delinsAAC', '14408C>T', '23868G>T', '19839T>C', '22017G>T', '29527G>T', '27213C>T', '2910C>T', '23403A>G', '19274C>A', '28271del', '241C>T', '28833C>T', '18877C>T', '14340C>T', '26604T>C'}	{'2910C>T'}	1	2021-01-26	2021-02-15	R1	R1
EPI_ISL_1431725	EPI_ISL_1433365	{'19167A>G', '3037C>T', '17551G>A', '23012G>A', '26076T>C', '28881_28883delinsAAC', '29745G>T', '14408C>T', '23868G>T', '19839T>C', '22017G>T', '29527G>T', '27213C>T', '23403A>G', '19274C>A', '28271del', '241C>T', '28833C>T', '18877C>T', '14340C>T', '26604T>C'}	{'19167A>G', '3037C>T', '17551G>A', '23012G>A', '26076T>C', '6926C>T', '28881_28883delinsAAC', '29745G>T', '14408C>T', '23868G>T', '19839T>C', '22017G>T', '29527G>T', '27213C>T', '23403A>G', '19947G>T', '29514C>T', '19274C>A', '28271del', '241C>T', '28833C>T', '18877C>T', '14340C>T', '26604T>C'}	{'19947G>T', '29514C>T', '6926C>T'}	3	2020-12-17	2021-02-15	R1	R1
EPI_ISL_1431828	EPI_ISL_1433367	{'19167A>G', '3037C>T', '529G>T', '17551G>A', '23012G>A', '26076T>C', '28881_28883delinsAAC', '29745G>T', '14408C>T', '23868G>T', '19839T>C', '22017G>T', '29527G>T', '27213C>T', '23403A>G', '13680C>T', '19274C>A', '28271del', '241C>T', '28833C>T', '18877C>T', '14340C>T', '26604T>C'}	{'19167A>G', '3037C>T', '529G>T', '17551G>A', '23012G>A', '26076T>C', '28881_28883delinsAAC', '29745G>T', '14408C>T', '23868G>T', '19839T>C', '22017G>T', '29527G>T', '21304_21305delinsAA', '27213C>T', '23403A>G', '13680C>T', '19274C>A', '28271del', '241C>T', '28833C>T', '18877C>T', '24715C>A', '14805C>T', '14340C>T', '26604T>C'}	{'21304_21305delinsAA', '24715C>A', '14805C>T'}	3	2021-02-14	2021-02-15	R1	R1
EPI_ISL_1431725	EPI_ISL_1433387	{'19167A>G', '3037C>T', '17551G>A', '23012G>A', '26076T>C', '28881_28883delinsAAC', '29745G>T', '14408C>T', '23868G>T', '19839T>C', '22017G>T', '29527G>T', '27213C>T', '23403A>G', '19274C>A', '28271del', '241C>T', '28833C>T', '18877C>T', '14340C>T', '26604T>C'}	{'19167A>G', '3037C>T', '17551G>A', '23012G>A', '26076T>C', '28881_28883delinsAAC', '29745G>T', '14408C>T', '23868G>T', '19839T>C', '22017G>T', '29527G>T', '27213C>T', '23403A>G', '6037C>T', '19274C>A', '28271del', '241C>T', '28833C>T', '18877C>T', '14340C>T', '26604T>C'}	{'6037C>T'}	1	2020-12-17	2021-01-30	R1	R1
EPI_ISL_1431848	EPI_ISL_1434436	{'19167A>G', '3037C>T', '17551G>A', '23012G>A', '21305G>A', '28881_28883delinsAAC', '14408C>T', '23868G>T', '28031T>C', '19839T>C', '22017G>T', '12295C>T', '29527G>T', '27213C>T', '23403A>G', '19274C>A', '28271del', '241C>T', '28833C>T', '18877C>T', '14340C>T', '26604T>C'}	{'16405G>T', '9430C>T', '19167A>G', '3037C>T', '17551G>A', '23012G>A', '21305G>A', '28881_28883delinsAAC', '14408C>T', '23868G>T', '28031T>C', '19839T>C', '22017G>T', '12295C>T', '29527G>T', '27213C>T', '12924C>T', '23403A>G', '19274C>A', '28271del', '241C>T', '28833C>T', '18877C>T', '14340C>T', '26604T>C'}	{'16405G>T', '9430C>T', '12924C>T'}	3	2021-01-23	2021-01-26	R1	R1
EPI_ISL_1123466	EPI_ISL_1434438	{'22017G>T', '19274C>A', '28271del', '26604T>C', '19167A>G', '28881_28883delinsAAC', '29527G>T', '241C>T', '3037C>T', '27213C>T', '28833C>T', '14408C>T', '23403A>G', '18877C>T', '17551G>A', '23012G>A', '23868G>T', '14340C>T', '19839T>C'}	{'22017G>T', '19274C>A', '28271del', '26604T>C', '19167A>G', '28881_28883delinsAAC', '29527G>T', '241C>T', '3037C>T', '27213C>T', '7765C>T', '28833C>T', '14408C>T', '23403A>G', '18877C>T', '17551G>A', '23012G>A', '23868G>T', '14340C>T', '19839T>C'}	{'7765C>T'}	1	2020-12-29	2021-01-27	R1	R1
EPI_ISL_1431725	EPI_ISL_1434442	{'19167A>G', '3037C>T', '17551G>A', '23012G>A', '26076T>C', '28881_28883delinsAAC', '29745G>T', '14408C>T', '23868G>T', '19839T>C', '22017G>T', '29527G>T', '27213C>T', '23403A>G', '19274C>A', '28271del', '241C>T', '28833C>T', '18877C>T', '14340C>T', '26604T>C'}	{'19167A>G', '3037C>T', '17551G>A', '23012G>A', '26076T>C', '28881_28883delinsAAC', '29745G>T', '14408C>T', '23868G>T', '19839T>C', '22017G>T', '29527G>T', '27213C>T', '23403A>G', '23608G>T', '19274C>A', '28271del', '241C>T', '28833C>T', '18877C>T', '14340C>T', '26604T>C'}	{'23608G>T'}	1	2020-12-17	2021-01-30	R1	R1
EPI_ISL_1428752	EPI_ISL_1434451	{'19167A>G', '3037C>T', '29304C>T', '17551G>A', '23012G>A', '399A>G', '26076T>C', '28881_28883delinsAAC', '29745G>T', '19751A>C', '14408C>T', '23868G>T', '19839T>C', '22017G>T', '29527G>T', '27213C>T', '23403A>G', '19274C>A', '28271del', '241C>T', '28833C>T', '18877C>T', '14340C>T', '26604T>C'}	{'19167A>G', '3037C>T', '29304C>T', '17551G>A', '23012G>A', '399A>G', '26076T>C', '25916C>T', '21954G>T', '28881_28883delinsAAC', '29745G>T', '19751A>C', '14408C>T', '23868G>T', '19839T>C', '22017G>T', '29527G>T', '27213C>T', '21952C>T', '23403A>G', '19274C>A', '28271del', '241C>T', '21957_21958delinsTT', '28833C>T', '18877C>T', '14340C>T', '26604T>C'}	{'21954G>T', '21952C>T', '21957_21958delinsTT', '25916C>T'}	4	2021-01-25	2021-01-26	R1	R1
EPI_ISL_1123466	EPI_ISL_1434457	{'22017G>T', '19274C>A', '28271del', '26604T>C', '19167A>G', '28881_28883delinsAAC', '29527G>T', '241C>T', '3037C>T', '27213C>T', '28833C>T', '14408C>T', '23403A>G', '18877C>T', '17551G>A', '23012G>A', '23868G>T', '14340C>T', '19839T>C'}	{'22017G>T', '19274C>A', '28271del', '26604T>C', '19167A>G', '28881_28883delinsAAC', '29527G>T', '241C>T', '3037C>T', '27213C>T', '7945C>T', '28833C>T', '14408C>T', '23403A>G', '18877C>T', '17551G>A', '23012G>A', '23868G>T', '14340C>T', '19839T>C'}	{'7945C>T'}	1	2020-12-29	2021-02-04	R1	R1
EPI_ISL_1123466	EPI_ISL_1434460	{'22017G>T', '19274C>A', '28271del', '26604T>C', '19167A>G', '28881_28883delinsAAC', '29527G>T', '241C>T', '3037C>T', '27213C>T', '28833C>T', '14408C>T', '23403A>G', '18877C>T', '17551G>A', '23012G>A', '23868G>T', '14340C>T', '19839T>C'}	{'19167A>G', '3037C>T', '17551G>A', '23012G>A', '1882G>A', '28881_28883delinsAAC', '14408C>T', '23868G>T', '19839T>C', '22017G>T', '29527G>T', '27213C>T', '23403A>G', '1846A>G', '19274C>A', '28271del', '241C>T', '28833C>T', '18877C>T', '14340C>T', '26604T>C'}	{'1846A>G', '1882G>A'}	2	2020-12-29	2021-02-01	R1	R1
EPI_ISL_1430803	EPI_ISL_1434468	{'22017G>T', '19274C>A', '28271del', '26604T>C', '19167A>G', '16943G>T', '28881_28883delinsAAC', '241C>T', '29527G>T', '27213C>T', '3037C>T', '28833C>T', '14408C>T', '23403A>G', '18877C>T', '17551G>A', '23012G>A', '23868G>T', '14340C>T', '19839T>C'}	{'19167A>G', '3037C>T', '17551G>A', '23012G>A', '28881_28883delinsAAC', '16943G>T', '3701G>A', '14408C>T', '7228T>C', '23868G>T', '19839T>C', '22017G>T', '29527G>T', '27213C>T', '23403A>G', '19274C>A', '28271del', '241C>T', '28833C>T', '18877C>T', '14340C>T', '26604T>C'}	{'7228T>C', '3701G>A'}	2	2021-01-25	2021-02-22	R1	R1
EPI_ISL_1431901	EPI_ISL_1434470	{'19167A>G', '3037C>T', '17551G>A', '23012G>A', '1514C>T', '28881_28883delinsAAC', '14408C>T', '23868G>T', '19839T>C', '22017G>T', '29527G>T', '27213C>T', '23403A>G', '18747C>T', '19274C>A', '28271del', '241C>T', '28833C>T', '18877C>T', '14340C>T', '26604T>C'}	{'19167A>G', '3037C>T', '17551G>A', '23012G>A', '1514C>T', '28881_28883delinsAAC', '14408C>T', '23868G>T', '19839T>C', '22017G>T', '29527G>T', '27213C>T', '17466A>G', '23403A>G', '1592T>C', '18747C>T', '19274C>A', '28271del', '241C>T', '28833C>T', '18877C>T', '14340C>T', '26604T>C'}	{'1592T>C', '17466A>G'}	2	2021-03-01	2021-02-22	R1	R1
EPI_ISL_1434476	EPI_ISL_1434474	{'19167A>G', '3037C>T', '17551G>A', '23012G>A', '28881_28883delinsAAC', '14408C>T', '23868G>T', '19839T>C', '13335C>T', '22017G>T', '29527G>T', '27213C>T', '23403A>G', '19274C>A', '25112G>C', '28271del', '241C>T', '28833C>T', '18877C>T', '14340C>T', '26604T>C'}	{'19167A>G', '3037C>T', '2924T>C', '17551G>A', '23012G>A', '28881_28883delinsAAC', '9446G>A', '14408C>T', '23868G>T', '19839T>C', '13335C>T', '22017G>T', '29527G>T', '27213C>T', '23403A>G', '19274C>A', '25112G>C', '28271del', '241C>T', '28833C>T', '18877C>T', '14340C>T', '26604T>C'}	{'9446G>A', '2924T>C'}	2	2021-02-23	2021-02-23	R1	R1
EPI_ISL_1123466	EPI_ISL_1434476	{'22017G>T', '19274C>A', '28271del', '26604T>C', '19167A>G', '28881_28883delinsAAC', '29527G>T', '241C>T', '3037C>T', '27213C>T', '28833C>T', '14408C>T', '23403A>G', '18877C>T', '17551G>A', '23012G>A', '23868G>T', '14340C>T', '19839T>C'}	{'19167A>G', '3037C>T', '17551G>A', '23012G>A', '28881_28883delinsAAC', '14408C>T', '23868G>T', '19839T>C', '13335C>T', '22017G>T', '29527G>T', '27213C>T', '23403A>G', '19274C>A', '25112G>C', '28271del', '241C>T', '28833C>T', '18877C>T', '14340C>T', '26604T>C'}	{'13335C>T', '25112G>C'}	2	2020-12-29	2021-02-23	R1	R1
EPI_ISL_1434476	EPI_ISL_1434484	{'19167A>G', '3037C>T', '17551G>A', '23012G>A', '28881_28883delinsAAC', '14408C>T', '23868G>T', '19839T>C', '13335C>T', '22017G>T', '29527G>T', '27213C>T', '23403A>G', '19274C>A', '25112G>C', '28271del', '241C>T', '28833C>T', '18877C>T', '14340C>T', '26604T>C'}	{'19167A>G', '3037C>T', '17551G>A', '23012G>A', '28881_28883delinsAAC', '14408C>T', '23868G>T', '19839T>C', '13335C>T', '22017G>T', '29527G>T', '27213C>T', '23403A>G', '19274C>A', '25112G>C', '28271del', '241C>T', '2040C>T', '28833C>T', '18877C>T', '14340C>T', '26604T>C'}	{'2040C>T'}	1	2021-02-23	2021-02-23	R1	R1
EPI_ISL_1434476	EPI_ISL_1434495	{'19167A>G', '3037C>T', '17551G>A', '23012G>A', '28881_28883delinsAAC', '14408C>T', '23868G>T', '19839T>C', '13335C>T', '22017G>T', '29527G>T', '27213C>T', '23403A>G', '19274C>A', '25112G>C', '28271del', '241C>T', '28833C>T', '18877C>T', '14340C>T', '26604T>C'}	{'19167A>G', '3037C>T', '28201C>T', '17551G>A', '23012G>A', '28881_28883delinsAAC', '14408C>T', '23868G>T', '19839T>C', '13335C>T', '22017G>T', '29527G>T', '27213C>T', '23403A>G', '19274C>A', '25112G>C', '28271del', '241C>T', '28833C>T', '18877C>T', '14340C>T', '26604T>C'}	{'28201C>T'}	1	2021-02-23	2021-02-23	R1	R1
EPI_ISL_1434476	EPI_ISL_1434503	{'19167A>G', '3037C>T', '17551G>A', '23012G>A', '28881_28883delinsAAC', '14408C>T', '23868G>T', '19839T>C', '13335C>T', '22017G>T', '29527G>T', '27213C>T', '23403A>G', '19274C>A', '25112G>C', '28271del', '241C>T', '28833C>T', '18877C>T', '14340C>T', '26604T>C'}	{'19167A>G', '3037C>T', '17551G>A', '23012G>A', '28881_28883delinsAAC', '14408C>T', '23868G>T', '19839T>C', '13335C>T', '22017G>T', '29527G>T', '27213C>T', '23403A>G', '19274C>A', '25112G>C', '28271del', '241C>T', '28833C>T', '18877C>T', '26738A>G', '14340C>T', '26604T>C'}	{'26738A>G'}	1	2021-02-23	2021-02-23	R1	R1
EPI_ISL_1434476	EPI_ISL_1434505	{'19167A>G', '3037C>T', '17551G>A', '23012G>A', '28881_28883delinsAAC', '14408C>T', '23868G>T', '19839T>C', '13335C>T', '22017G>T', '29527G>T', '27213C>T', '23403A>G', '19274C>A', '25112G>C', '28271del', '241C>T', '28833C>T', '18877C>T', '14340C>T', '26604T>C'}	{'19167A>G', '3037C>T', '17551G>A', '23012G>A', '28881_28883delinsAAC', '14408C>T', '23868G>T', '19839T>C', '13335C>T', '22017G>T', '29527G>T', '27213C>T', '23403A>G', '19274C>A', '21732C>T', '25112G>C', '28271del', '241C>T', '28833C>T', '18877C>T', '14340C>T', '26604T>C'}	{'21732C>T'}	1	2021-02-23	2021-02-23	R1	R1
EPI_ISL_1434476	EPI_ISL_1434507	{'19167A>G', '3037C>T', '17551G>A', '23012G>A', '28881_28883delinsAAC', '14408C>T', '23868G>T', '19839T>C', '13335C>T', '22017G>T', '29527G>T', '27213C>T', '23403A>G', '19274C>A', '25112G>C', '28271del', '241C>T', '28833C>T', '18877C>T', '14340C>T', '26604T>C'}	{'19167A>G', '3037C>T', '17551G>A', '23012G>A', '28881_28883delinsAAC', '21724G>T', '14408C>T', '23868G>T', '19839T>C', '13335C>T', '22017G>T', '29527G>T', '27213C>T', '23403A>G', '19274C>A', '25112G>C', '28271del', '241C>T', '28833C>T', '18877C>T', '14340C>T', '26604T>C'}	{'21724G>T'}	1	2021-02-23	2021-02-23	R1	R1
EPI_ISL_1123466	EPI_ISL_1434515	{'22017G>T', '19274C>A', '28271del', '26604T>C', '19167A>G', '28881_28883delinsAAC', '29527G>T', '241C>T', '3037C>T', '27213C>T', '28833C>T', '14408C>T', '23403A>G', '18877C>T', '17551G>A', '23012G>A', '23868G>T', '14340C>T', '19839T>C'}	{'19167A>G', '3037C>T', '17551G>A', '23012G>A', '28881_28883delinsAAC', '14408C>T', '21800G>T', '23868G>T', '19839T>C', '13335C>T', '22017G>T', '29527G>T', '27213C>T', '28841A>G', '23403A>G', '19274C>A', '28271del', '241C>T', '28833C>T', '18877C>T', '14340C>T', '26604T>C'}	{'13335C>T', '21800G>T', '28841A>G'}	3	2020-12-29	2021-02-27	R1	R1
EPI_ISL_1434476	EPI_ISL_1434519	{'19167A>G', '3037C>T', '17551G>A', '23012G>A', '28881_28883delinsAAC', '14408C>T', '23868G>T', '19839T>C', '13335C>T', '22017G>T', '29527G>T', '27213C>T', '23403A>G', '19274C>A', '25112G>C', '28271del', '241C>T', '28833C>T', '18877C>T', '14340C>T', '26604T>C'}	{'26152G>A', '19167A>G', '3037C>T', '17551G>A', '23012G>A', '28881_28883delinsAAC', '14408C>T', '23868G>T', '19839T>C', '13335C>T', '22017G>T', '29527G>T', '27213C>T', '23403A>G', '9836C>T', '19274C>A', '25112G>C', '28271del', '241C>T', '28833C>T', '18877C>T', '14340C>T', '26604T>C'}	{'9836C>T', '26152G>A'}	2	2021-02-23	2021-02-27	R1	R1
EPI_ISL_1434476	EPI_ISL_1434522	{'19167A>G', '3037C>T', '17551G>A', '23012G>A', '28881_28883delinsAAC', '14408C>T', '23868G>T', '19839T>C', '13335C>T', '22017G>T', '29527G>T', '27213C>T', '23403A>G', '19274C>A', '25112G>C', '28271del', '241C>T', '28833C>T', '18877C>T', '14340C>T', '26604T>C'}	{'19167A>G', '3037C>T', '17551G>A', '23012G>A', '28881_28883delinsAAC', '14408C>T', '23868G>T', '19839T>C', '13335C>T', '22017G>T', '29527G>T', '27213C>T', '23403A>G', '19274C>A', '25112G>C', '28271del', '241C>T', '19999G>T', '28833C>T', '18877C>T', '14340C>T', '26604T>C'}	{'19999G>T'}	1	2021-02-23	2021-02-27	R1	R1
EPI_ISL_1434476	EPI_ISL_1434523	{'19167A>G', '3037C>T', '17551G>A', '23012G>A', '28881_28883delinsAAC', '14408C>T', '23868G>T', '19839T>C', '13335C>T', '22017G>T', '29527G>T', '27213C>T', '23403A>G', '19274C>A', '25112G>C', '28271del', '241C>T', '28833C>T', '18877C>T', '14340C>T', '26604T>C'}	{'19167A>G', '28300G>T', '3037C>T', '17551G>A', '23012G>A', '28881_28883delinsAAC', '14408C>T', '23868G>T', '19839T>C', '13335C>T', '22017G>T', '29527G>T', '27213C>T', '23403A>G', '19274C>A', '25112G>C', '28271del', '241C>T', '28833C>T', '18877C>T', '14340C>T', '26604T>C'}	{'28300G>T'}	1	2021-02-23	2021-02-27	R1	R1
EPI_ISL_1434476	EPI_ISL_1434525	{'19167A>G', '3037C>T', '17551G>A', '23012G>A', '28881_28883delinsAAC', '14408C>T', '23868G>T', '19839T>C', '13335C>T', '22017G>T', '29527G>T', '27213C>T', '23403A>G', '19274C>A', '25112G>C', '28271del', '241C>T', '28833C>T', '18877C>T', '14340C>T', '26604T>C'}	{'19167A>G', '3037C>T', '17551G>A', '23012G>A', '28881_28883delinsAAC', '14408C>T', '23868G>T', '19839T>C', '13335C>T', '22017G>T', '29527G>T', '27213C>T', '23403A>G', '19274C>A', '3264C>T', '25112G>C', '28271del', '241C>T', '28833C>T', '18877C>T', '29743C>T', '26550G>A', '14340C>T', '26604T>C'}	{'26550G>A', '3264C>T', '29743C>T'}	3	2021-02-23	2021-02-27	R1	R1
EPI_ISL_1428698	EPI_ISL_1434527	{'19167A>G', '3037C>T', '12071G>A', '17964G>T', '17551G>A', '23012G>A', '28881_28883delinsAAC', '14408C>T', '23868G>T', '19839T>C', '22017G>T', '29527G>T', '27213C>T', '23403A>G', '19274C>A', '28271del', '241C>T', '28833C>T', '18877C>T', '14340C>T', '26604T>C'}	{'19167A>G', '3037C>T', '12071G>A', '17964G>T', '17551G>A', '23012G>A', '28881_28883delinsAAC', '25207C>T', '14408C>T', '23868G>T', '19839T>C', '22017G>T', '29527G>T', '27213C>T', '23403A>G', '19274C>A', '28271del', '241C>T', '28833C>T', '18877C>T', '14340C>T', '26604T>C'}	{'25207C>T'}	1	2021-01-26	2021-03-05	R1	R1
EPI_ISL_1431808	EPI_ISL_1442956	{'22017G>T', '19274C>A', '28271del', '26604T>C', '19167A>G', '28881_28883delinsAAC', '29527G>T', '241C>T', '3037C>T', '27213C>T', '28833C>T', '14408C>T', '23403A>G', '18877C>T', '17964G>T', '17551G>A', '23012G>A', '23868G>T', '14340C>T', '19839T>C'}	{'19167A>G', '3037C>T', '17964G>T', '17551G>A', '23012G>A', '28881_28883delinsAAC', '14408C>T', '23868G>T', '19839T>C', '22017G>T', '29527G>T', '27213C>T', '29666C>T', '23403A>G', '19274C>A', '28271del', '241C>T', '1480C>T', '28833C>T', '18877C>T', '14340C>T', '26604T>C'}	{'1480C>T', '29666C>T'}	2	2021-01-04	2021-02-01	R1	R1
EPI_ISL_1431708	EPI_ISL_1442958	{'19167A>G', '3037C>T', '529G>T', '17551G>A', '23012G>A', '26076T>C', '28881_28883delinsAAC', '29745G>T', '14408C>T', '23868G>T', '10855A>G', '19839T>C', '22017G>T', '29527G>T', '27213C>T', '23403A>G', '19274C>A', '28271del', '241C>T', '28833C>T', '18877C>T', '14340C>T', '26604T>C'}	{'19167A>G', '3037C>T', '529G>T', '17551G>A', '23012G>A', '26076T>C', '28881_28883delinsAAC', '29745G>T', '14408C>T', '23868G>T', '10855A>G', '21846C>A', '19839T>C', '22017G>T', '29527G>T', '27213C>T', '23403A>G', '19274C>A', '28271del', '241C>T', '27478G>T', '28833C>T', '18877C>T', '14340C>T', '26604T>C'}	{'21846C>A', '27478G>T'}	2	2021-03-01	2021-02-25	R1	R1
EPI_ISL_1127173	EPI_ISL_1442961	{'19167A>G', '3037C>T', '17551G>A', '23012G>A', '21305G>A', '28881_28883delinsAAC', '14408C>T', '23868G>T', '28031T>C', '19839T>C', '22017G>T', '29527G>T', '27213C>T', '23403A>G', '19274C>A', '28271del', '241C>T', '28833C>T', '18877C>T', '14340C>T', '26604T>C'}	{'13351T>C', '19167A>G', '3037C>T', '17551G>A', '23012G>A', '21305G>A', '28881_28883delinsAAC', '14408C>T', '23868G>T', '28031T>C', '19839T>C', '22017G>T', '29527G>T', '27213C>T', '23403A>G', '22019A>G', '22432C>T', '25714C>T', '13176C>T', '19274C>A', '28271del', '241C>T', '28833C>T', '18877C>T', '14340C>T', '26604T>C'}	{'13351T>C', '22019A>G', '22432C>T', '25714C>T', '13176C>T'}	5	2021-01-06	2021-03-03	R1	R1
EPI_ISL_1430862	EPI_ISL_1442963	{'19167A>G', '3037C>T', '17551G>A', '23012G>A', '28881_28883delinsAAC', '14408C>T', '23868G>T', '19839T>C', '18972G>T', '22017G>T', '29527G>T', '12741C>T', '27213C>T', '23403A>G', '19274C>A', '24280T>C', '28271del', '241C>T', '28833C>T', '18877C>T', '23947A>C', '14340C>T', '26604T>C'}	{'19167A>G', '3037C>T', '17551G>A', '23012G>A', '28251T>G', '28253_28254delinsTC', '28881_28883delinsAAC', '14408C>T', '23868G>T', '19839T>C', '18972G>T', '22017G>T', '29527G>T', '12741C>T', '27213C>T', '23403A>G', '19274C>A', '24280T>C', '28271del', '241C>T', '28833C>T', '18877C>T', '23947A>C', '14340C>T', '26604T>C'}	{'28253_28254delinsTC', '28251T>G'}	2	2021-01-26	2021-03-06	R1	R1
EPI_ISL_1123466	EPI_ISL_895012	{'22017G>T', '19274C>A', '28271del', '26604T>C', '19167A>G', '28881_28883delinsAAC', '29527G>T', '241C>T', '3037C>T', '27213C>T', '28833C>T', '14408C>T', '23403A>G', '18877C>T', '17551G>A', '23012G>A', '23868G>T', '14340C>T', '19839T>C'}	{'22017G>T', '19274C>A', '28271del', '26604T>C', '1059C>T', '19167A>G', '28881_28883delinsAAC', '241C>T', '29527G>T', '27213C>T', '3037C>T', '28833C>T', '14408C>T', '23403A>G', '18877C>T', '17551G>A', '23012G>A', '23868G>T', '14340C>T', '19839T>C'}	{'1059C>T'}	1	2020-12-29	2020-11-30	R1	R1
EPI_ISL_895012	EPI_ISL_895013	{'22017G>T', '19274C>A', '28271del', '26604T>C', '1059C>T', '19167A>G', '28881_28883delinsAAC', '241C>T', '29527G>T', '27213C>T', '3037C>T', '28833C>T', '14408C>T', '23403A>G', '18877C>T', '17551G>A', '23012G>A', '23868G>T', '14340C>T', '19839T>C'}	{'19167A>G', '3037C>T', '17551G>A', '23012G>A', '28881_28883delinsAAC', '14408C>T', '23868G>T', '19839T>C', '22017G>T', '29527G>T', '1059C>T', '27213C>T', '23403A>G', '27331C>A', '19274C>A', '28271del', '241C>T', '28833C>T', '18877C>T', '14340C>T', '26604T>C'}	{'27331C>A'}	1	2020-11-30	2020-12-01	R1	R1
EPI_ISL_1123483	EPI_ISL_1128115	{'21158T>C', '21859C>T', '21518G>T', '29679C>T', '28881_28883delinsAAC', '14508T>C', '241C>T', '3037C>T', '18167C>T', '25413C>T', '12049C>T', '14408C>T', '20703C>T', '23403A>G', '20560G>T', '28975G>T', '313C>T', '5365C>T', '8917C>T'}	{'21158T>C', '21859C>T', '21518G>T', '29679C>T', '28881_28883delinsAAC', '7162C>T', '14508T>C', '241C>T', '3037C>T', '18167C>T', '25413C>T', '12049C>T', '14408C>T', '20703C>T', '23403A>G', '20560G>T', '28975G>T', '313C>T', '5365C>T', '8917C>T'}	{'7162C>T'}	1	2021-01-17	2021-01-17	D614G_KR_M234I	D614G_KR_M234I
EPI_ISL_1123483	EPI_ISL_1426075	{'21158T>C', '21859C>T', '21518G>T', '29679C>T', '28881_28883delinsAAC', '14508T>C', '241C>T', '3037C>T', '18167C>T', '25413C>T', '12049C>T', '14408C>T', '20703C>T', '23403A>G', '20560G>T', '28975G>T', '313C>T', '5365C>T', '8917C>T'}	{'21158T>C', '21859C>T', '21518G>T', '29679C>T', '3037C>T', '5365C>T', '28881_28883delinsAAC', '14508T>C', '313C>T', '12049C>T', '14408C>T', '20560G>T', '26922C>T', '25708C>T', '18167C>T', '25413C>T', '28975G>T', '23403A>G', '241C>T', '20703C>T', '8917C>T'}	{'26922C>T', '25708C>T'}	2	2021-01-17	2021-01-21	D614G_KR_M234I	D614G_KR_M234I
EPI_ISL_1123489	EPI_ISL_896012	{'21518G>T', '18958G>C', '28881_28883delinsAAC', '1738G>A', '241C>T', '3037C>T', '6592A>G', '11463T>C', '18167C>T', '28975G>T', '14408C>T', '23403A>G', '313C>T', '28541G>A'}	{'10507C>T', '21518G>T', '18958G>C', '28881_28883delinsAAC', '1738G>A', '241C>T', '3037C>T', '6592A>G', '11463T>C', '18167C>T', '28975G>T', '14408C>T', '23403A>G', '313C>T', '28541G>A'}	{'10507C>T'}	1	2020-12-16	2020-12-10	D614G_KR_A90T	D614G_KR_A90T
EPI_ISL_1123493	EPI_ISL_1431239	{'19862C>T', '5784C>T', '15240C>T', '21518G>T', '28881_28883delinsAAC', '8371G>T', '241C>T', '3037C>T', '18167C>T', '18979C>T', '14408C>T', '23403A>G', '28975G>T', '313C>T', '6433C>T', '9207C>T'}	{'19862C>T', '24650T>C', '15240C>T', '5784C>T', '21518G>T', '28881_28883delinsAAC', '8371G>T', '241C>T', '3037C>T', '18167C>T', '18979C>T', '14408C>T', '23403A>G', '28975G>T', '313C>T', '6433C>T', '9207C>T', '28051A>G'}	{'24650T>C', '28051A>G'}	2	2020-12-21	2020-12-14	D614G_KR_M234I	D614G_KR_M234I
EPI_ISL_1123496	EPI_ISL_1432249	{'15240C>T', '21518G>T', '25784G>T', '28881_28883delinsAAC', '8371G>T', '241C>T', '3037C>T', '4233A>G', '6433C>T', '18167C>T', '28975G>T', '14408C>T', '19892A>G', '23403A>G', '23720A>G', '313C>T', '8640C>T', '9207C>T'}	{'15240C>T', '21518G>T', '25784G>T', '28881_28883delinsAAC', '8371G>T', '241C>T', '3037C>T', '4233A>G', '6433C>T', '18167C>T', '28975G>T', '14408C>T', '19892A>G', '23403A>G', '23720A>G', '28171C>T', '313C>T', '8640C>T', '9207C>T'}	{'28171C>T'}	1	2020-12-25	2021-01-15	D614G_KR_M234I	D614G_KR_M234I
EPI_ISL_1123506	EPI_ISL_1123513	{'9286C>T', '3109G>T', '28881_28883delinsAAC', '28725C>T', '241C>T', '3037C>T', '4346T>C', '22020T>C', '14708C>T', '26753C>T', '14408C>T', '10376C>T', '23403A>G', '27633A>G', '313C>T', '29692G>T', '2878C>T'}	{'9286C>T', '3109G>T', '28881_28883delinsAAC', '28725C>T', '241C>T', '3037C>T', '4346T>C', '22020T>C', '14708C>T', '26753C>T', '14408C>T', '10376C>T', '23403A>G', '27633A>G', '313C>T', '4810C>T', '1755A>C', '29692G>T', '2878C>T'}	{'1755A>C', '4810C>T'}	2	2020-12-31	2021-01-05	D614G_KR_M153T	D614G_KR_M153T
EPI_ISL_1123506	EPI_ISL_1127855	{'9286C>T', '3109G>T', '28881_28883delinsAAC', '28725C>T', '241C>T', '3037C>T', '4346T>C', '22020T>C', '14708C>T', '26753C>T', '14408C>T', '10376C>T', '23403A>G', '27633A>G', '313C>T', '29692G>T', '2878C>T'}	{'9286C>T', '29740A>C', '3109G>T', '28881_28883delinsAAC', '28725C>T', '241C>T', '3037C>T', '4346T>C', '18186G>T', '22020T>C', '14708C>T', '26753C>T', '14408C>T', '10376C>T', '23403A>G', '27633A>G', '313C>T', '29692G>T', '2878C>T'}	{'18186G>T', '29740A>C'}	2	2020-12-31	2020-12-28	D614G_KR_M153T	D614G_KR_M153T
EPI_ISL_1123506	EPI_ISL_1427071	{'9286C>T', '3109G>T', '28881_28883delinsAAC', '28725C>T', '241C>T', '3037C>T', '4346T>C', '22020T>C', '14708C>T', '26753C>T', '14408C>T', '10376C>T', '23403A>G', '27633A>G', '313C>T', '29692G>T', '2878C>T'}	{'14318C>T', '1755A>G', '3109G>T', '10882G>T', '3037C>T', '21648C>T', '4346T>C', '14708C>T', '26753C>T', '10376C>T', '15079G>T', '28881_28883delinsAAC', '313C>T', '14408C>T', '10954C>T', '22020T>C', '23403A>G', '27633A>G', '9286C>T', '28725C>T', '241C>T', '29692G>T', '2878C>T'}	{'1755A>G', '14318C>T', '15079G>T', '10882G>T', '21648C>T', '10954C>T'}	6	2020-12-31	2021-01-12	D614G_KR_M153T	D614G_KR_M153T
EPI_ISL_1430227	EPI_ISL_1427500	{'9286C>T', '14318C>T', '3109G>T', '28881_28883delinsAAC', '28725C>T', '241C>T', '3037C>T', '9348C>T', '21648C>T', '4346T>C', '22020T>C', '14708C>T', '26753C>T', '14408C>T', '10376C>T', '23403A>G', '27633A>G', '313C>T', '29692G>T', '2878C>T'}	{'14318C>T', '3109G>T', '3037C>T', '21648C>T', '4346T>C', '14708C>T', '26753C>T', '10376C>T', '28881_28883delinsAAC', '313C>T', '14408C>T', '22020T>C', '23403A>G', '27633A>G', '9286C>T', '28725C>T', '241C>T', '9348C>T', '17795C>T', '29692G>T', '2878C>T'}	{'17795C>T'}	1	2021-01-13	2020-12-29	D614G_KR_M153T	D614G_KR_M153T
EPI_ISL_1427671	EPI_ISL_1427670	{'9286C>T', '3109G>T', '28881_28883delinsAAC', '28725C>T', '241C>T', '3037C>T', '27587_27590del', '4346T>C', '22020T>C', '14708C>T', '26753C>T', '14408C>T', '10376C>T', '23403A>G', '27633A>G', '313C>T', '29692G>T', '2878C>T'}	{'9286C>T', '3109G>T', '28881_28883delinsAAC', '28725C>T', '241C>T', '3037C>T', '27587_27590del', '4346T>C', '22020T>C', '14708C>T', '26753C>T', '14408C>T', '10376C>T', '23403A>G', '27633A>G', '313C>T', '3425C>T', '29692G>T', '2878C>T'}	{'3425C>T'}	1	2021-01-29	2021-01-28	D614G_KR_M153T	D614G_KR_M153T
EPI_ISL_1123506	EPI_ISL_1427671	{'9286C>T', '3109G>T', '28881_28883delinsAAC', '28725C>T', '241C>T', '3037C>T', '4346T>C', '22020T>C', '14708C>T', '26753C>T', '14408C>T', '10376C>T', '23403A>G', '27633A>G', '313C>T', '29692G>T', '2878C>T'}	{'9286C>T', '3109G>T', '28881_28883delinsAAC', '28725C>T', '241C>T', '3037C>T', '27587_27590del', '4346T>C', '22020T>C', '14708C>T', '26753C>T', '14408C>T', '10376C>T', '23403A>G', '27633A>G', '313C>T', '29692G>T', '2878C>T'}	{'27587_27590del'}	1	2020-12-31	2021-01-29	D614G_KR_M153T	D614G_KR_M153T
EPI_ISL_1123506	EPI_ISL_1428002	{'9286C>T', '3109G>T', '28881_28883delinsAAC', '28725C>T', '241C>T', '3037C>T', '4346T>C', '22020T>C', '14708C>T', '26753C>T', '14408C>T', '10376C>T', '23403A>G', '27633A>G', '313C>T', '29692G>T', '2878C>T'}	{'9286C>T', '3109G>T', '28881_28883delinsAAC', '28725C>T', '241C>T', '3037C>T', '4346T>C', '22020T>C', '14708C>T', '26753C>T', '14408C>T', '10376C>T', '23403A>G', '27633A>G', '29692G>T', '313C>T', '27336T>A', '2878C>T'}	{'27336T>A'}	1	2020-12-31	2021-02-02	D614G_KR_M153T	D614G_KR_M153T
EPI_ISL_1123506	EPI_ISL_1428034	{'9286C>T', '3109G>T', '28881_28883delinsAAC', '28725C>T', '241C>T', '3037C>T', '4346T>C', '22020T>C', '14708C>T', '26753C>T', '14408C>T', '10376C>T', '23403A>G', '27633A>G', '313C>T', '29692G>T', '2878C>T'}	{'9286C>T', '3109G>T', '28881_28883delinsAAC', '28725C>T', '241C>T', '3037C>T', '16111C>T', '4346T>C', '22020T>C', '14708C>T', '26753C>T', '14408C>T', '10376C>T', '23403A>G', '27633A>G', '313C>T', '29692G>T', '2878C>T'}	{'16111C>T'}	1	2020-12-31	2021-01-03	D614G_KR_M153T	D614G_KR_M153T
EPI_ISL_1123506	EPI_ISL_1428647	{'9286C>T', '3109G>T', '28881_28883delinsAAC', '28725C>T', '241C>T', '3037C>T', '4346T>C', '22020T>C', '14708C>T', '26753C>T', '14408C>T', '10376C>T', '23403A>G', '27633A>G', '313C>T', '29692G>T', '2878C>T'}	{'9286C>T', '5724C>T', '3109G>T', '514_522del', '28881_28883delinsAAC', '28725C>T', '241C>T', '3037C>T', '4346T>C', '22020T>C', '14708C>T', '26753C>T', '14408C>T', '10376C>T', '23403A>G', '27633A>G', '313C>T', '29692G>T', '26366C>T', '2878C>T'}	{'26366C>T', '5724C>T', '514_522del'}	3	2020-12-31	2021-01-13	D614G_KR_M153T	D614G_KR_M153T
EPI_ISL_1427071	EPI_ISL_1428808	{'14318C>T', '1755A>G', '3109G>T', '10882G>T', '3037C>T', '21648C>T', '4346T>C', '14708C>T', '26753C>T', '10376C>T', '15079G>T', '28881_28883delinsAAC', '313C>T', '14408C>T', '10954C>T', '22020T>C', '23403A>G', '27633A>G', '9286C>T', '28725C>T', '241C>T', '29692G>T', '2878C>T'}	{'14318C>T', '1755A>G', '3109G>T', '10882G>T', '3037C>T', '21648C>T', '4346T>C', '14708C>T', '26753C>T', '10376C>T', '27401T>C', '15079G>T', '28881_28883delinsAAC', '313C>T', '14408C>T', '10954C>T', '22020T>C', '23403A>G', '27633A>G', '9286C>T', '28725C>T', '241C>T', '25250G>T', '29692G>T', '2878C>T'}	{'25250G>T', '27401T>C'}	2	2021-01-12	2021-01-25	D614G_KR_M153T	D614G_KR_M153T
EPI_ISL_1432524	EPI_ISL_1428908	{'9286C>T', '3109G>T', '28881_28883delinsAAC', '28725C>T', '241C>T', '3037C>T', '26729T>C', '4346T>C', '22020T>C', '14708C>T', '26753C>T', '14408C>T', '10376C>T', '23403A>G', '27633A>G', '313C>T', '29692G>T', '2878C>T'}	{'9286C>T', '3109G>T', '28881_28883delinsAAC', '28725C>T', '241C>T', '3037C>T', '26729T>C', '4346T>C', '22020T>C', '14708C>T', '26753C>T', '14408C>T', '10376C>T', '23403A>G', '27633A>G', '313C>T', '6309G>T', '29692G>T', '2878C>T'}	{'6309G>T'}	1	2021-01-04	2021-01-08	D614G_KR_M153T	D614G_KR_M153T
EPI_ISL_1432524	EPI_ISL_1428941	{'9286C>T', '3109G>T', '28881_28883delinsAAC', '28725C>T', '241C>T', '3037C>T', '26729T>C', '4346T>C', '22020T>C', '14708C>T', '26753C>T', '14408C>T', '10376C>T', '23403A>G', '27633A>G', '313C>T', '29692G>T', '2878C>T'}	{'9286C>T', '3109G>T', '28881_28883delinsAAC', '28725C>T', '241C>T', '3037C>T', '26729T>C', '28661A>G', '22020T>C', '14708C>T', '26753C>T', '14408C>T', '10376C>T', '23403A>G', '27633A>G', '313C>T', '4346T>C', '29692G>T', '2878C>T'}	{'28661A>G'}	1	2021-01-04	2021-01-15	D614G_KR_M153T	D614G_KR_M153T
EPI_ISL_1432524	EPI_ISL_1428946	{'9286C>T', '3109G>T', '28881_28883delinsAAC', '28725C>T', '241C>T', '3037C>T', '26729T>C', '4346T>C', '22020T>C', '14708C>T', '26753C>T', '14408C>T', '10376C>T', '23403A>G', '27633A>G', '313C>T', '29692G>T', '2878C>T'}	{'9286C>T', '3109G>T', '28881_28883delinsAAC', '28725C>T', '241C>T', '3037C>T', '26729T>C', '4346T>C', '22020T>C', '14708C>T', '26753C>T', '14408C>T', '10376C>T', '23403A>G', '27633A>G', '313C>T', '29692G>T', '3160T>C', '2878C>T'}	{'3160T>C'}	1	2021-01-04	2021-01-18	D614G_KR_M153T	D614G_KR_M153T
EPI_ISL_1123506	EPI_ISL_1429005	{'9286C>T', '3109G>T', '28881_28883delinsAAC', '28725C>T', '241C>T', '3037C>T', '4346T>C', '22020T>C', '14708C>T', '26753C>T', '14408C>T', '10376C>T', '23403A>G', '27633A>G', '313C>T', '29692G>T', '2878C>T'}	{'9286C>T', '3109G>T', '28881_28883delinsAAC', '28725C>T', '241C>T', '3037C>T', '24386G>T', '4346T>C', '22020T>C', '14708C>T', '26753C>T', '14408C>T', '10376C>T', '23403A>G', '27633A>G', '313C>T', '29692G>T', '2878C>T'}	{'24386G>T'}	1	2020-12-31	2021-01-25	D614G_KR_M153T	D614G_KR_M153T
EPI_ISL_1123506	EPI_ISL_1430227	{'9286C>T', '3109G>T', '28881_28883delinsAAC', '28725C>T', '241C>T', '3037C>T', '4346T>C', '22020T>C', '14708C>T', '26753C>T', '14408C>T', '10376C>T', '23403A>G', '27633A>G', '313C>T', '29692G>T', '2878C>T'}	{'9286C>T', '14318C>T', '3109G>T', '28881_28883delinsAAC', '28725C>T', '241C>T', '3037C>T', '9348C>T', '21648C>T', '4346T>C', '22020T>C', '14708C>T', '26753C>T', '14408C>T', '10376C>T', '23403A>G', '27633A>G', '313C>T', '29692G>T', '2878C>T'}	{'9348C>T', '14318C>T', '21648C>T'}	3	2020-12-31	2021-01-13	D614G_KR_M153T	D614G_KR_M153T
EPI_ISL_1432524	EPI_ISL_1431383	{'9286C>T', '3109G>T', '28881_28883delinsAAC', '28725C>T', '241C>T', '3037C>T', '26729T>C', '4346T>C', '22020T>C', '14708C>T', '26753C>T', '14408C>T', '10376C>T', '23403A>G', '27633A>G', '313C>T', '29692G>T', '2878C>T'}	{'9286C>T', '3109G>T', '28881_28883delinsAAC', '10341C>T', '241C>T', '28725C>T', '3037C>T', '26729T>C', '4346T>C', '22020T>C', '14708C>T', '26753C>T', '14408C>T', '10376C>T', '23403A>G', '20055A>G', '27633A>G', '313C>T', '29692G>T', '2878C>T'}	{'10341C>T', '20055A>G'}	2	2021-01-04	2021-02-09	D614G_KR_M153T	D614G_KR_M153T
EPI_ISL_1123506	EPI_ISL_1432524	{'9286C>T', '3109G>T', '28881_28883delinsAAC', '28725C>T', '241C>T', '3037C>T', '4346T>C', '22020T>C', '14708C>T', '26753C>T', '14408C>T', '10376C>T', '23403A>G', '27633A>G', '313C>T', '29692G>T', '2878C>T'}	{'9286C>T', '3109G>T', '28881_28883delinsAAC', '28725C>T', '241C>T', '3037C>T', '26729T>C', '4346T>C', '22020T>C', '14708C>T', '26753C>T', '14408C>T', '10376C>T', '23403A>G', '27633A>G', '313C>T', '29692G>T', '2878C>T'}	{'26729T>C'}	1	2020-12-31	2021-01-04	D614G_KR_M153T	D614G_KR_M153T
EPI_ISL_1123506	EPI_ISL_915419	{'9286C>T', '3109G>T', '28881_28883delinsAAC', '28725C>T', '241C>T', '3037C>T', '4346T>C', '22020T>C', '14708C>T', '26753C>T', '14408C>T', '10376C>T', '23403A>G', '27633A>G', '313C>T', '29692G>T', '2878C>T'}	{'508_522del', '9286C>T', '3109G>T', '28881_28883delinsAAC', '28725C>T', '241C>T', '3037C>T', '2662C>T', '4346T>C', '22020T>C', '14708C>T', '26753C>T', '14408C>T', '10376C>T', '23403A>G', '27633A>G', '2878C>T', '313C>T', '29692G>T', '15903A>G'}	{'508_522del', '2662C>T', '15903A>G'}	3	2020-12-31	2020-12-15	D614G_KR_M153T	D614G_KR_M153T
EPI_ISL_1429171	EPI_ISL_1123611	{'22498C>T', '15026C>T', '21518G>T', '28881_28883delinsAAC', '6592A>G', '1738G>A', '203C>T', '241C>T', '3037C>T', '18167C>T', '28975G>T', '14408C>T', '23403A>G', '313C>T', '20262A>G', '28541G>A', '17562G>T'}	{'22498C>T', '15026C>T', '21518G>T', '28881_28883delinsAAC', '6592A>G', '1738G>A', '203C>T', '241C>T', '3037C>T', '18167C>T', '28975G>T', '14408C>T', '23403A>G', '313C>T', '17019G>T', '20262A>G', '28541G>A', '17562G>T'}	{'17019G>T'}	1	2021-01-01	2021-01-06	D614G_KR_A90T	D614G_KR_A90T
EPI_ISL_1429171	EPI_ISL_1123613	{'22498C>T', '15026C>T', '21518G>T', '28881_28883delinsAAC', '6592A>G', '1738G>A', '203C>T', '241C>T', '3037C>T', '18167C>T', '28975G>T', '14408C>T', '23403A>G', '313C>T', '20262A>G', '28541G>A', '17562G>T'}	{'22498C>T', '15026C>T', '21518G>T', '28881_28883delinsAAC', '6592A>G', '1738G>A', '203C>T', '241C>T', '3037C>T', '18167C>T', '28975G>T', '14408C>T', '23403A>G', '313C>T', '3646C>T', '20262A>G', '28541G>A', '17562G>T'}	{'3646C>T'}	1	2021-01-01	2021-01-06	D614G_KR_A90T	D614G_KR_A90T
EPI_ISL_1123509	EPI_ISL_1426311	{'22498C>T', '21518G>T', '28881_28883delinsAAC', '6592A>G', '1738G>A', '203C>T', '241C>T', '3037C>T', '18167C>T', '28975G>T', '14408C>T', '23403A>G', '313C>T', '20262A>G', '28541G>A', '17562G>T'}	{'22498C>T', '21518G>T', '28881_28883delinsAAC', '6592A>G', '1738G>A', '203C>T', '241C>T', '3037C>T', '18167C>T', '24326T>C', '14408C>T', '23403A>G', '28975G>T', '313C>T', '20262A>G', '28541G>A', '17562G>T'}	{'24326T>C'}	1	2021-01-03	2021-01-06	D614G_KR_A90T	D614G_KR_A90T
EPI_ISL_1123509	EPI_ISL_1426369	{'22498C>T', '21518G>T', '28881_28883delinsAAC', '6592A>G', '1738G>A', '203C>T', '241C>T', '3037C>T', '18167C>T', '28975G>T', '14408C>T', '23403A>G', '313C>T', '20262A>G', '28541G>A', '17562G>T'}	{'22498C>T', '21518G>T', '28881_28883delinsAAC', '6592A>G', '1738G>A', '203C>T', '241C>T', '3037C>T', '18167C>T', '28975G>T', '14408C>T', '23403A>G', '313C>T', '7675G>T', '20262A>G', '28541G>A', '17562G>T'}	{'7675G>T'}	1	2021-01-03	2021-01-15	D614G_KR_A90T	D614G_KR_A90T
EPI_ISL_1123509	EPI_ISL_1426476	{'22498C>T', '21518G>T', '28881_28883delinsAAC', '6592A>G', '1738G>A', '203C>T', '241C>T', '3037C>T', '18167C>T', '28975G>T', '14408C>T', '23403A>G', '313C>T', '20262A>G', '28541G>A', '17562G>T'}	{'22498C>T', '21518G>T', '28881_28883delinsAAC', '6592A>G', '1738G>A', '203C>T', '241C>T', '3037C>T', '18167C>T', '28975G>T', '14408C>T', '23403A>G', '313C>T', '20262A>G', '28541G>A', '17562G>T', '10138C>T'}	{'10138C>T'}	1	2021-01-03	2021-01-08	D614G_KR_A90T	D614G_KR_A90T
EPI_ISL_1123509	EPI_ISL_1426478	{'22498C>T', '21518G>T', '28881_28883delinsAAC', '6592A>G', '1738G>A', '203C>T', '241C>T', '3037C>T', '18167C>T', '28975G>T', '14408C>T', '23403A>G', '313C>T', '20262A>G', '28541G>A', '17562G>T'}	{'22498C>T', '21518G>T', '28881_28883delinsAAC', '6592A>G', '1738G>A', '203C>T', '241C>T', '3037C>T', '18167C>T', '24904C>T', '14408C>T', '23403A>G', '28975G>T', '313C>T', '20262A>G', '28541G>A', '20817T>C', '17562G>T'}	{'24904C>T', '20817T>C'}	2	2021-01-03	2021-01-11	D614G_KR_A90T	D614G_KR_A90T
EPI_ISL_1426495	EPI_ISL_1426487	{'22498C>T', '15026C>T', '21518G>T', '8102G>T', '28881_28883delinsAAC', '15652G>T', '1738G>A', '203C>T', '241C>T', '3037C>T', '15372G>T', '6592A>G', '18167C>T', '28975G>T', '14408C>T', '23403A>G', '313C>T', '20262A>G', '28541G>A', '17562G>T'}	{'21518G>T', '1738G>A', '3037C>T', '15372G>T', '20262A>G', '17562G>T', '8102G>T', '28881_28883delinsAAC', '203C>T', '313C>T', '14408C>T', '28541G>A', '2671T>C', '22498C>T', '15026C>T', '15652G>T', '6592A>G', '18167C>T', '28975G>T', '23403A>G', '241C>T'}	{'2671T>C'}	1	2021-01-20	2021-01-18	D614G_KR_A90T	D614G_KR_A90T
EPI_ISL_1429171	EPI_ISL_1426495	{'22498C>T', '15026C>T', '21518G>T', '28881_28883delinsAAC', '6592A>G', '1738G>A', '203C>T', '241C>T', '3037C>T', '18167C>T', '28975G>T', '14408C>T', '23403A>G', '313C>T', '20262A>G', '28541G>A', '17562G>T'}	{'22498C>T', '15026C>T', '21518G>T', '8102G>T', '28881_28883delinsAAC', '15652G>T', '1738G>A', '203C>T', '241C>T', '3037C>T', '15372G>T', '6592A>G', '18167C>T', '28975G>T', '14408C>T', '23403A>G', '313C>T', '20262A>G', '28541G>A', '17562G>T'}	{'15652G>T', '8102G>T', '15372G>T'}	3	2021-01-01	2021-01-20	D614G_KR_A90T	D614G_KR_A90T
EPI_ISL_1429171	EPI_ISL_1429170	{'22498C>T', '15026C>T', '21518G>T', '28881_28883delinsAAC', '6592A>G', '1738G>A', '203C>T', '241C>T', '3037C>T', '18167C>T', '28975G>T', '14408C>T', '23403A>G', '313C>T', '20262A>G', '28541G>A', '17562G>T'}	{'22498C>T', '15026C>T', '21518G>T', '28881_28883delinsAAC', '6592A>G', '1738G>A', '203C>T', '241C>T', '3037C>T', '18167C>T', '28975G>T', '14408C>T', '23403A>G', '313C>T', '20262A>G', '26164C>A', '28541G>A', '17562G>T'}	{'26164C>A'}	1	2021-01-01	2021-01-01	D614G_KR_A90T	D614G_KR_A90T
EPI_ISL_1123509	EPI_ISL_1429171	{'22498C>T', '21518G>T', '28881_28883delinsAAC', '6592A>G', '1738G>A', '203C>T', '241C>T', '3037C>T', '18167C>T', '28975G>T', '14408C>T', '23403A>G', '313C>T', '20262A>G', '28541G>A', '17562G>T'}	{'22498C>T', '15026C>T', '21518G>T', '28881_28883delinsAAC', '6592A>G', '1738G>A', '203C>T', '241C>T', '3037C>T', '18167C>T', '28975G>T', '14408C>T', '23403A>G', '313C>T', '20262A>G', '28541G>A', '17562G>T'}	{'15026C>T'}	1	2021-01-03	2021-01-01	D614G_KR_A90T	D614G_KR_A90T
EPI_ISL_1429171	EPI_ISL_1429185	{'22498C>T', '15026C>T', '21518G>T', '28881_28883delinsAAC', '6592A>G', '1738G>A', '203C>T', '241C>T', '3037C>T', '18167C>T', '28975G>T', '14408C>T', '23403A>G', '313C>T', '20262A>G', '28541G>A', '17562G>T'}	{'22498C>T', '15026C>T', '21518G>T', '28881_28883delinsAAC', '6592A>G', '1738G>A', '203C>T', '241C>T', '3037C>T', '18167C>T', '28975G>T', '14408C>T', '23403A>G', '313C>T', '6701C>T', '20262A>G', '28541G>A', '17562G>T'}	{'6701C>T'}	1	2021-01-01	2021-01-08	D614G_KR_A90T	D614G_KR_A90T
EPI_ISL_1426495	EPI_ISL_1431187	{'22498C>T', '15026C>T', '21518G>T', '8102G>T', '28881_28883delinsAAC', '15652G>T', '1738G>A', '203C>T', '241C>T', '3037C>T', '15372G>T', '6592A>G', '18167C>T', '28975G>T', '14408C>T', '23403A>G', '313C>T', '20262A>G', '28541G>A', '17562G>T'}	{'21518G>T', '1738G>A', '3037C>T', '15372G>T', '19366C>T', '20262A>G', '17562G>T', '8102G>T', '28881_28883delinsAAC', '203C>T', '313C>T', '14408C>T', '28541G>A', '22498C>T', '26615G>T', '15026C>T', '15652G>T', '6592A>G', '18167C>T', '28975G>T', '23403A>G', '241C>T'}	{'26615G>T', '19366C>T'}	2	2021-01-20	2021-01-29	D614G_KR_A90T	D614G_KR_A90T
EPI_ISL_1123509	EPI_ISL_1431189	{'22498C>T', '21518G>T', '28881_28883delinsAAC', '6592A>G', '1738G>A', '203C>T', '241C>T', '3037C>T', '18167C>T', '28975G>T', '14408C>T', '23403A>G', '313C>T', '20262A>G', '28541G>A', '17562G>T'}	{'22498C>T', '21518G>T', '28881_28883delinsAAC', '6592A>G', '1738G>A', '203C>T', '241C>T', '3037C>T', '5101A>G', '18167C>T', '28975G>T', '14408C>T', '23403A>G', '313C>T', '20262A>G', '28541G>A', '21928C>T', '17562G>T'}	{'21928C>T', '5101A>G'}	2	2021-01-03	2021-01-31	D614G_KR_A90T	D614G_KR_A90T
EPI_ISL_1429171	EPI_ISL_1431193	{'22498C>T', '15026C>T', '21518G>T', '28881_28883delinsAAC', '6592A>G', '1738G>A', '203C>T', '241C>T', '3037C>T', '18167C>T', '28975G>T', '14408C>T', '23403A>G', '313C>T', '20262A>G', '28541G>A', '17562G>T'}	{'22498C>T', '15026C>T', '21518G>T', '28881_28883delinsAAC', '6592A>G', '1738G>A', '203C>T', '241C>T', '3037C>T', '18167C>T', '28975G>T', '14408C>T', '23403A>G', '313C>T', '20262A>G', '28541G>A', '2163A>C', '17562G>T'}	{'2163A>C'}	1	2021-01-01	2021-01-25	D614G_KR_A90T	D614G_KR_A90T
EPI_ISL_1429171	EPI_ISL_1431195	{'22498C>T', '15026C>T', '21518G>T', '28881_28883delinsAAC', '6592A>G', '1738G>A', '203C>T', '241C>T', '3037C>T', '18167C>T', '28975G>T', '14408C>T', '23403A>G', '313C>T', '20262A>G', '28541G>A', '17562G>T'}	{'22498C>T', '15026C>T', '21518G>T', '28881_28883delinsAAC', '6592A>G', '1738G>A', '203C>T', '241C>T', '28541G>A', '3037C>T', '18167C>T', '28975G>T', '14408C>T', '23403A>G', '313C>T', '20262A>G', '25613C>T', '17562G>T'}	{'25613C>T'}	1	2021-01-01	2021-01-29	D614G_KR_A90T	D614G_KR_A90T
EPI_ISL_1429171	EPI_ISL_1431198	{'22498C>T', '15026C>T', '21518G>T', '28881_28883delinsAAC', '6592A>G', '1738G>A', '203C>T', '241C>T', '3037C>T', '18167C>T', '28975G>T', '14408C>T', '23403A>G', '313C>T', '20262A>G', '28541G>A', '17562G>T'}	{'22498C>T', '15026C>T', '21518G>T', '28881_28883delinsAAC', '6592A>G', '1738G>A', '203C>T', '241C>T', '3037C>T', '18167C>T', '28975G>T', '14408C>T', '23403A>G', '313C>T', '20262A>G', '28541G>A', '9996C>T', '17562G>T'}	{'9996C>T'}	1	2021-01-01	2021-02-16	D614G_KR_A90T	D614G_KR_A90T
EPI_ISL_1123509	EPI_ISL_894942	{'22498C>T', '21518G>T', '28881_28883delinsAAC', '6592A>G', '1738G>A', '203C>T', '241C>T', '3037C>T', '18167C>T', '28975G>T', '14408C>T', '23403A>G', '313C>T', '20262A>G', '28541G>A', '17562G>T'}	{'22498C>T', '21518G>T', '3639G>A', '28881_28883delinsAAC', '6592A>G', '1738G>A', '203C>T', '241C>T', '3037C>T', '18167C>T', '28975G>T', '14408C>T', '23403A>G', '313C>T', '20262A>G', '28541G>A', '17562G>T'}	{'3639G>A'}	1	2021-01-03	2020-12-31	D614G_KR_A90T	D614G_KR_A90T
EPI_ISL_1123517	EPI_ISL_1041940	{'21518G>T', '29679C>T', '28881_28883delinsAAC', '241C>T', '3037C>T', '18167C>T', '28975G>T', '12049C>T', '20703C>T', '14408C>T', '23403A>G', '20560G>T', '313C>T', '6573C>T', '5365C>T', '8917C>T'}	{'21518G>T', '29679C>T', '28881_28883delinsAAC', '241C>T', '3037C>T', '18167C>T', '28975G>T', '12049C>T', '14408C>T', '20703C>T', '20468C>A', '20560G>T', '23403A>G', '313C>T', '6573C>T', '5365C>T', '8917C>T'}	{'20468C>A'}	1	2021-01-06	2021-01	D614G_KR_M234I	D614G_KR_M234I
EPI_ISL_1123517	EPI_ISL_1041943	{'21518G>T', '29679C>T', '28881_28883delinsAAC', '241C>T', '3037C>T', '18167C>T', '28975G>T', '12049C>T', '20703C>T', '14408C>T', '23403A>G', '20560G>T', '313C>T', '6573C>T', '5365C>T', '8917C>T'}	{'21518G>T', '29679C>T', '28881_28883delinsAAC', '241C>T', '3037C>T', '18167C>T', '28975G>T', '12049C>T', '14408C>T', '20703C>T', '23403A>G', '20560G>T', '313C>T', '20338T>A', '6573C>T', '5365C>T', '8917C>T'}	{'20338T>A'}	1	2021-01-06	2021-01	D614G_KR_M234I	D614G_KR_M234I
EPI_ISL_1432977	EPI_ISL_1427150	{'21859C>T', '21518G>T', '29679C>T', '28881_28883delinsAAC', '14508T>C', '241C>T', '3037C>T', '18167C>T', '25413C>T', '12049C>T', '14408C>T', '20703C>T', '23403A>G', '20560G>T', '28975G>T', '313C>T', '5365C>T', '8917C>T'}	{'21859C>T', '21518G>T', '29679C>T', '3037C>T', '6573C>T', '10605C>T', '3411C>T', '5365C>T', '28881_28883delinsAAC', '14508T>C', '313C>T', '14408C>T', '12049C>T', '20560G>T', '11083G>T', '18167C>T', '25413C>T', '28975G>T', '23403A>G', '241C>T', '20703C>T', '8917C>T'}	{'11083G>T', '6573C>T', '3411C>T', '10605C>T'}	4	2020-11-30	2021-01-02	D614G_KR_M234I	D614G_KR_M234I
EPI_ISL_1427150	EPI_ISL_1427151	{'21859C>T', '21518G>T', '29679C>T', '3037C>T', '6573C>T', '10605C>T', '3411C>T', '5365C>T', '28881_28883delinsAAC', '14508T>C', '313C>T', '14408C>T', '12049C>T', '20560G>T', '11083G>T', '18167C>T', '25413C>T', '28975G>T', '23403A>G', '241C>T', '20703C>T', '8917C>T'}	{'21859C>T', '21518G>T', '29679C>T', '3037C>T', '6573C>T', '28334T>C', '10605C>T', '3411C>T', '5365C>T', '28881_28883delinsAAC', '14508T>C', '313C>T', '14408C>T', '12049C>T', '20560G>T', '11083G>T', '18167C>T', '25413C>T', '28975G>T', '23403A>G', '241C>T', '20703C>T', '8917C>T'}	{'28334T>C'}	1	2021-01-02	2021-01-02	D614G_KR_M234I	D614G_KR_M234I
EPI_ISL_1123606	EPI_ISL_1123452	{'3037C>T', '22112G>A', '4346T>C', '14708C>T', '10376C>T', '15720C>T', '28881_28883delinsAAC', '313C>T', '6463G>T', '14408C>T', '3738C>T', '1342C>T', '3736C>T', '26408C>T', '22020T>C', '23403A>G', '9286C>T', '28725C>T', '241C>T', '28221G>C', '22295C>T', '29692G>T', '23593G>T'}	{'3037C>T', '22112G>A', '4346T>C', '14708C>T', '10376C>T', '15720C>T', '28881_28883delinsAAC', '313C>T', '6463G>T', '14408C>T', '3738C>T', '26158_26161del', '1342C>T', '3736C>T', '26408C>T', '22020T>C', '23403A>G', '9286C>T', '28725C>T', '241C>T', '28221G>C', '22295C>T', '29692G>T', '23593G>T'}	{'26158_26161del'}	1	2021-01-06	2021-01-18	D614G_KR_M153T	D614G_KR_M153T
EPI_ISL_1123527	EPI_ISL_1123581	{'3037C>T', '22112G>A', '4346T>C', '14708C>T', '10376C>T', '15720C>T', '28881_28883delinsAAC', '313C>T', '6463G>T', '14408C>T', '3738C>T', '1342C>T', '3736C>T', '22020T>C', '23403A>G', '9286C>T', '28725C>T', '241C>T', '28221G>C', '29692G>T', '23593G>T'}	{'3037C>T', '22112G>A', '4346T>C', '14708C>T', '10376C>T', '15720C>T', '28881_28883delinsAAC', '313C>T', '6463G>T', '14408C>T', '3738C>T', '1342C>T', '3736C>T', '22020T>C', '23403A>G', '9286C>T', '15392G>T', '28725C>T', '241C>T', '28221G>C', '29692G>T', '23593G>T'}	{'15392G>T'}	1	2020-12-16	2020-12-31	D614G_KR_M153T	D614G_KR_M153T
EPI_ISL_1123527	EPI_ISL_1123606	{'3037C>T', '22112G>A', '4346T>C', '14708C>T', '10376C>T', '15720C>T', '28881_28883delinsAAC', '313C>T', '6463G>T', '14408C>T', '3738C>T', '1342C>T', '3736C>T', '22020T>C', '23403A>G', '9286C>T', '28725C>T', '241C>T', '28221G>C', '29692G>T', '23593G>T'}	{'3037C>T', '22112G>A', '4346T>C', '14708C>T', '10376C>T', '15720C>T', '28881_28883delinsAAC', '313C>T', '6463G>T', '14408C>T', '3738C>T', '1342C>T', '3736C>T', '26408C>T', '22020T>C', '23403A>G', '9286C>T', '28725C>T', '241C>T', '28221G>C', '22295C>T', '29692G>T', '23593G>T'}	{'22295C>T', '26408C>T'}	2	2020-12-16	2021-01-06	D614G_KR_M153T	D614G_KR_M153T
EPI_ISL_1425348	EPI_ISL_1123606	{'3037C>T', '22112G>A', '4346T>C', '14708C>T', '10376C>T', '15720C>T', '28881_28883delinsAAC', '313C>T', '6463G>T', '14408C>T', '3738C>T', '1342C>T', '22020T>C', '23403A>G', '9286C>T', '28725C>T', '241C>T', '28221G>C', '22295C>T', '29692G>T', '23593G>T'}	{'3037C>T', '22112G>A', '4346T>C', '14708C>T', '10376C>T', '15720C>T', '28881_28883delinsAAC', '313C>T', '6463G>T', '14408C>T', '3738C>T', '1342C>T', '3736C>T', '26408C>T', '22020T>C', '23403A>G', '9286C>T', '28725C>T', '241C>T', '28221G>C', '22295C>T', '29692G>T', '23593G>T'}	{'3736C>T', '26408C>T'}	2	2021-02-04	2021-01-06	D614G_KR_M153T	D614G_KR_M153T
EPI_ISL_1425987	EPI_ISL_1123606	{'3037C>T', '22112G>A', '4346T>C', '14708C>T', '10376C>T', '15720C>T', '28881_28883delinsAAC', '313C>T', '6463G>T', '14408C>T', '3738C>T', '1342C>T', '26408C>T', '22020T>C', '23403A>G', '9286C>T', '28725C>T', '241C>T', '28221G>C', '29692G>T', '23593G>T'}	{'3037C>T', '22112G>A', '4346T>C', '14708C>T', '10376C>T', '15720C>T', '28881_28883delinsAAC', '313C>T', '6463G>T', '14408C>T', '3738C>T', '1342C>T', '3736C>T', '26408C>T', '22020T>C', '23403A>G', '9286C>T', '28725C>T', '241C>T', '28221G>C', '22295C>T', '29692G>T', '23593G>T'}	{'22295C>T', '3736C>T'}	2	2020-12-19	2021-01-06	D614G_KR_M153T	D614G_KR_M153T
EPI_ISL_1123606	EPI_ISL_1123618	{'3037C>T', '22112G>A', '4346T>C', '14708C>T', '10376C>T', '15720C>T', '28881_28883delinsAAC', '313C>T', '6463G>T', '14408C>T', '3738C>T', '1342C>T', '3736C>T', '26408C>T', '22020T>C', '23403A>G', '9286C>T', '28725C>T', '241C>T', '28221G>C', '22295C>T', '29692G>T', '23593G>T'}	{'3037C>T', '22112G>A', '4346T>C', '14708C>T', '10376C>T', '15720C>T', '28881_28883delinsAAC', '313C>T', '6463G>T', '14408C>T', '3738C>T', '1342C>T', '3736C>T', '26408C>T', '22020T>C', '23403A>G', '26677T>C', '9286C>T', '28725C>T', '241C>T', '28221G>C', '22295C>T', '29692G>T', '23593G>T'}	{'26677T>C'}	1	2021-01-06	2021-01-07	D614G_KR_M153T	D614G_KR_M153T
EPI_ISL_1123606	EPI_ISL_1127254	{'3037C>T', '22112G>A', '4346T>C', '14708C>T', '10376C>T', '15720C>T', '28881_28883delinsAAC', '313C>T', '6463G>T', '14408C>T', '3738C>T', '1342C>T', '3736C>T', '26408C>T', '22020T>C', '23403A>G', '9286C>T', '28725C>T', '241C>T', '28221G>C', '22295C>T', '29692G>T', '23593G>T'}	{'3037C>T', '22112G>A', '4346T>C', '14708C>T', '10376C>T', '15720C>T', '28881_28883delinsAAC', '313C>T', '6463G>T', '14408C>T', '3738C>T', '214C>T', '1342C>T', '3736C>T', '26408C>T', '22020T>C', '23403A>G', '9286C>T', '28725C>T', '241C>T', '28221G>C', '22295C>T', '29692G>T', '23593G>T'}	{'214C>T'}	1	2021-01-06	2021-01-07	D614G_KR_M153T	D614G_KR_M153T
EPI_ISL_1123527	EPI_ISL_1257800	{'3037C>T', '22112G>A', '4346T>C', '14708C>T', '10376C>T', '15720C>T', '28881_28883delinsAAC', '313C>T', '6463G>T', '14408C>T', '3738C>T', '1342C>T', '3736C>T', '22020T>C', '23403A>G', '9286C>T', '28725C>T', '241C>T', '28221G>C', '29692G>T', '23593G>T'}	{'25624C>T', '3037C>T', '22112G>A', '4346T>C', '14708C>T', '10376C>T', '15720C>T', '28881_28883delinsAAC', '313C>T', '6463G>T', '14408C>T', '3738C>T', '1342C>T', '3736C>T', '22020T>C', '23403A>G', '9286C>T', '28725C>T', '241C>T', '28221G>C', '29692G>T', '23593G>T'}	{'25624C>T'}	1	2020-12-16	2020-12-21	D614G_KR_M153T	D614G_KR_M153T
EPI_ISL_1123606	EPI_ISL_1426149	{'3037C>T', '22112G>A', '4346T>C', '14708C>T', '10376C>T', '15720C>T', '28881_28883delinsAAC', '313C>T', '6463G>T', '14408C>T', '3738C>T', '1342C>T', '3736C>T', '26408C>T', '22020T>C', '23403A>G', '9286C>T', '28725C>T', '241C>T', '28221G>C', '22295C>T', '29692G>T', '23593G>T'}	{'3037C>T', '22112G>A', '4346T>C', '14708C>T', '10376C>T', '15720C>T', '28881_28883delinsAAC', '313C>T', '6463G>T', '14408C>T', '3738C>T', '5028T>C', '1342C>T', '3736C>T', '26408C>T', '22020T>C', '23403A>G', '9286C>T', '28725C>T', '241C>T', '28221G>C', '22295C>T', '29692G>T', '23593G>T'}	{'5028T>C'}	1	2021-01-06	2021-01-21	D614G_KR_M153T	D614G_KR_M153T
EPI_ISL_1123606	EPI_ISL_1435223	{'3037C>T', '22112G>A', '4346T>C', '14708C>T', '10376C>T', '15720C>T', '28881_28883delinsAAC', '313C>T', '6463G>T', '14408C>T', '3738C>T', '1342C>T', '3736C>T', '26408C>T', '22020T>C', '23403A>G', '9286C>T', '28725C>T', '241C>T', '28221G>C', '22295C>T', '29692G>T', '23593G>T'}	{'3037C>T', '22112G>A', '4346T>C', '14708C>T', '10376C>T', '15720C>T', '28881_28883delinsAAC', '313C>T', '6463G>T', '14408C>T', '3738C>T', '1342C>T', '3736C>T', '26408C>T', '22020T>C', '23403A>G', '9286C>T', '857C>T', '28725C>T', '241C>T', '28221G>C', '22295C>T', '29692G>T', '23593G>T'}	{'857C>T'}	1	2021-01-06	2021-01-09	D614G_KR_M153T	D614G_KR_M153T
EPI_ISL_1123541	EPI_ISL_1123543	{'3037C>T', '22112G>A', '4346T>C', '14708C>T', '10376C>T', '15720C>T', '28881_28883delinsAAC', '313C>T', '6463G>T', '14408C>T', '3738C>T', '1342C>T', '22020T>C', '23403A>G', '1884C>T', '9286C>T', '28725C>T', '241C>T', '28221G>C', '29692G>T', '23593G>T'}	{'3037C>T', '22112G>A', '4346T>C', '14708C>T', '10376C>T', '15720C>T', '28881_28883delinsAAC', '313C>T', '6463G>T', '14408C>T', '3738C>T', '1342C>T', '22020T>C', '23403A>G', '1884C>T', '9286C>T', '28725C>T', '241C>T', '28221G>C', '29692G>T', '27360T>C', '23593G>T'}	{'27360T>C'}	1	2020-12-19	2020-12-19	D614G_KR_M153T	D614G_KR_M153T
EPI_ISL_1123543	EPI_ISL_1257802	{'3037C>T', '22112G>A', '4346T>C', '14708C>T', '10376C>T', '15720C>T', '28881_28883delinsAAC', '313C>T', '6463G>T', '14408C>T', '3738C>T', '1342C>T', '22020T>C', '23403A>G', '1884C>T', '9286C>T', '28725C>T', '241C>T', '28221G>C', '29692G>T', '27360T>C', '23593G>T'}	{'3037C>T', '22112G>A', '4346T>C', '14708C>T', '10376C>T', '15720C>T', '28881_28883delinsAAC', '313C>T', '6463G>T', '14408C>T', '3738C>T', '1342C>T', '22020T>C', '23403A>G', '1884C>T', '2144G>T', '9286C>T', '28725C>T', '241C>T', '28221G>C', '29692G>T', '27360T>C', '23593G>T'}	{'2144G>T'}	1	2020-12-19	2020-12-25	D614G_KR_M153T	D614G_KR_M153T
EPI_ISL_1123572	EPI_ISL_1428801	{'3037C>T', '22112G>A', '4346T>C', '14708C>T', '6640T>G', '10376C>T', '15720C>T', '28881_28883delinsAAC', '313C>T', '6463G>T', '14408C>T', '3738C>T', '1342C>T', '22020T>C', '23403A>G', '9286C>T', '28725C>T', '241C>T', '28221G>C', '29692G>T', '23593G>T'}	{'3037C>T', '22112G>A', '4346T>C', '14708C>T', '6640T>G', '10376C>T', '15720C>T', '28881_28883delinsAAC', '313C>T', '6463G>T', '14408C>T', '3738C>T', '1342C>T', '22020T>C', '23403A>G', '9286C>T', '17671G>A', '241C>T', '28725C>T', '28221G>C', '29692G>T', '23593G>T'}	{'17671G>A'}	1	2020-12-28	2021-01-25	D614G_KR_M153T	D614G_KR_M153T
EPI_ISL_1123579	EPI_ISL_1123591	{'3037C>T', '22112G>A', '4346T>C', '14708C>T', '10376C>T', '15720C>T', '28881_28883delinsAAC', '313C>T', '6463G>T', '14408C>T', '3738C>T', '1342C>T', '26408C>T', '22020T>C', '20408T>G', '17733C>T', '23403A>G', '9286C>T', '28725C>T', '241C>T', '28221G>C', '9266A>G', '29692G>T', '23593G>T'}	{'3037C>T', '22112G>A', '4346T>C', '14708C>T', '10376C>T', '15720C>T', '19334A>G', '28881_28883delinsAAC', '313C>T', '6463G>T', '14408C>T', '3738C>T', '1342C>T', '26408C>T', '22020T>C', '20408T>G', '17733C>T', '23403A>G', '9286C>T', '28725C>T', '241C>T', '28221G>C', '9266A>G', '29692G>T', '23593G>T'}	{'19334A>G'}	1	2020-12-30	2021-01-03	D614G_KR_M153T	D614G_KR_M153T
EPI_ISL_1123601	EPI_ISL_1124967	{'18897T>C', '21518G>T', '28881_28883delinsAAC', '2368A>G', '241C>T', '3037C>T', '6433C>T', '29021T>A', '18167C>T', '20088T>G', '14408C>T', '21724G>T', '23403A>G', '28975G>T', '313C>T', '1514C>T', '15597T>C'}	{'18897T>C', '17104C>T', '21518G>T', '28881_28883delinsAAC', '2368A>G', '241C>T', '3037C>T', '6433C>T', '29021T>A', '18167C>T', '20088T>G', '14408C>T', '21724G>T', '23403A>G', '28975G>T', '313C>T', '1514C>T', '15597T>C'}	{'17104C>T'}	1	2021-01-05	2021-01-14	D614G_KR_M234I	D614G_KR_M234I
EPI_ISL_1123601	EPI_ISL_1426147	{'18897T>C', '21518G>T', '28881_28883delinsAAC', '2368A>G', '241C>T', '3037C>T', '6433C>T', '29021T>A', '18167C>T', '20088T>G', '14408C>T', '21724G>T', '23403A>G', '28975G>T', '313C>T', '1514C>T', '15597T>C'}	{'18897T>C', '21518G>T', '28881_28883delinsAAC', '2368A>G', '241C>T', '3037C>T', '6433C>T', '29021T>A', '24771C>T', '18167C>T', '20088T>G', '14408C>T', '21724G>T', '23403A>G', '28975G>T', '313C>T', '1514C>T', '15597T>C'}	{'24771C>T'}	1	2021-01-05	2021-01-23	D614G_KR_M234I	D614G_KR_M234I
EPI_ISL_1123601	EPI_ISL_1426339	{'18897T>C', '21518G>T', '28881_28883delinsAAC', '2368A>G', '241C>T', '3037C>T', '6433C>T', '29021T>A', '18167C>T', '20088T>G', '14408C>T', '21724G>T', '23403A>G', '28975G>T', '313C>T', '1514C>T', '15597T>C'}	{'18897T>C', '21518G>T', '18175C>T', '28881_28883delinsAAC', '2368A>G', '241C>T', '3037C>T', '6433C>T', '29021T>A', '18167C>T', '20088T>G', '14408C>T', '21724G>T', '23403A>G', '28975G>T', '313C>T', '1514C>T', '15597T>C'}	{'18175C>T'}	1	2021-01-05	2021-01-13	D614G_KR_M234I	D614G_KR_M234I
EPI_ISL_1123601	EPI_ISL_1426661	{'18897T>C', '21518G>T', '28881_28883delinsAAC', '2368A>G', '241C>T', '3037C>T', '6433C>T', '29021T>A', '18167C>T', '20088T>G', '14408C>T', '21724G>T', '23403A>G', '28975G>T', '313C>T', '1514C>T', '15597T>C'}	{'21545del', '18897T>C', '21518G>T', '28881_28883delinsAAC', '2368A>G', '241C>T', '3037C>T', '6433C>T', '29021T>A', '18167C>T', '20088T>G', '14408C>T', '21724G>T', '23403A>G', '28975G>T', '313C>T', '1514C>T', '15597T>C'}	{'21545del'}	1	2021-01-05	2020-12-02	D614G_KR_M234I	D614G_KR_M234I
EPI_ISL_1123601	EPI_ISL_1427503	{'18897T>C', '21518G>T', '28881_28883delinsAAC', '2368A>G', '241C>T', '3037C>T', '6433C>T', '29021T>A', '18167C>T', '20088T>G', '14408C>T', '21724G>T', '23403A>G', '28975G>T', '313C>T', '1514C>T', '15597T>C'}	{'18897T>C', '21518G>T', '24374C>T', '28881_28883delinsAAC', '2368A>G', '241C>T', '3037C>T', '6433C>T', '29021T>A', '18167C>T', '20088T>G', '14408C>T', '21724G>T', '23403A>G', '28975G>T', '313C>T', '1514C>T', '15597T>C'}	{'24374C>T'}	1	2021-01-05	2020-12-31	D614G_KR_M234I	D614G_KR_M234I
EPI_ISL_1426147	EPI_ISL_1428817	{'18897T>C', '21518G>T', '28881_28883delinsAAC', '2368A>G', '241C>T', '3037C>T', '6433C>T', '29021T>A', '24771C>T', '18167C>T', '20088T>G', '14408C>T', '21724G>T', '23403A>G', '28975G>T', '313C>T', '1514C>T', '15597T>C'}	{'14400G>T', '18897T>C', '21518G>T', '28881_28883delinsAAC', '2368A>G', '241C>T', '3037C>T', '6433C>T', '29021T>A', '24771C>T', '18167C>T', '20088T>G', '14408C>T', '21724G>T', '23403A>G', '28975G>T', '313C>T', '1514C>T', '15597T>C'}	{'14400G>T'}	1	2021-01-23	2021-01-26	D614G_KR_M234I	D614G_KR_M234I
EPI_ISL_1123632	EPI_ISL_1428145	{'18897T>C', '21518G>T', '2368A>G', '3037C>T', '4718G>A', '28881_28883delinsAAC', '21724G>T', '313C>T', '14408C>T', '12400C>T', '26735C>T', '2706C>T', '29021T>A', '18167C>T', '28975G>T', '23403A>G', '6433C>T', '1954G>A', '241C>T', '15597T>C', '2790C>T'}	{'18897T>C', '21518G>T', '2368A>G', '3037C>T', '4718G>A', '28881_28883delinsAAC', '21724G>T', '313C>T', '14408C>T', '12400C>T', '26735C>T', '2706C>T', '29021T>A', '18167C>T', '28975G>T', '23403A>G', '6433C>T', '1954G>A', '12970C>T', '241C>T', '15597T>C', '2790C>T'}	{'12970C>T'}	1	2021-01-09	2021-02-03	D614G_KR_M234I	D614G_KR_M234I
EPI_ISL_1123632	EPI_ISL_1431201	{'18897T>C', '21518G>T', '2368A>G', '3037C>T', '4718G>A', '28881_28883delinsAAC', '21724G>T', '313C>T', '14408C>T', '12400C>T', '26735C>T', '2706C>T', '29021T>A', '18167C>T', '28975G>T', '23403A>G', '6433C>T', '1954G>A', '241C>T', '15597T>C', '2790C>T'}	{'18897T>C', '21518G>T', '2368A>G', '3037C>T', '4718G>A', '28881_28883delinsAAC', '21724G>T', '313C>T', '14408C>T', '12400C>T', '26735C>T', '2706C>T', '3871G>T', '29021T>A', '18167C>T', '28975G>T', '23403A>G', '6433C>T', '1954G>A', '241C>T', '15597T>C', '2790C>T'}	{'3871G>T'}	1	2021-01-09	2021-02-02	D614G_KR_M234I	D614G_KR_M234I
EPI_ISL_1123636	EPI_ISL_1427728	{'28253_28254delinsTC', '9286C>T', '3109G>T', '28881_28883delinsAAC', '28725C>T', '241C>T', '3037C>T', '6696C>T', '4346T>C', '22020T>C', '14708C>T', '26753C>T', '14408C>T', '10376C>T', '23403A>G', '27633A>G', '313C>T', '29692G>T', '22714T>C', '28222A>C'}	{'3109G>T', '3037C>T', '4346T>C', '14708C>T', '26753C>T', '10376C>T', '22714T>C', '28253_28254delinsTC', '28881_28883delinsAAC', '6696C>T', '313C>T', '14408C>T', '22020T>C', '23403A>G', '27633A>G', '26645C>T', '9286C>T', '28725C>T', '241C>T', '23996C>T', '29692G>T', '28222A>C'}	{'23996C>T', '26645C>T'}	2	2021-01-09	2021-02-12	D614G_KR_M153T	D614G_KR_M153T
EPI_ISL_1123636	EPI_ISL_1442972	{'28253_28254delinsTC', '9286C>T', '3109G>T', '28881_28883delinsAAC', '28725C>T', '241C>T', '3037C>T', '6696C>T', '4346T>C', '22020T>C', '14708C>T', '26753C>T', '14408C>T', '10376C>T', '23403A>G', '27633A>G', '313C>T', '29692G>T', '22714T>C', '28222A>C'}	{'3109G>T', '3037C>T', '4346T>C', '14708C>T', '26753C>T', '10376C>T', '22714T>C', '28253_28254delinsTC', '28881_28883delinsAAC', '6696C>T', '313C>T', '14408C>T', '29616G>T', '22020T>C', '23403A>G', '27633A>G', '26645C>T', '9286C>T', '28725C>T', '241C>T', '29692G>T', '28222A>C'}	{'29616G>T', '26645C>T'}	2	2021-01-09	2021-02-01	D614G_KR_M153T	D614G_KR_M153T
EPI_ISL_1123636	EPI_ISL_1442986	{'28253_28254delinsTC', '9286C>T', '3109G>T', '28881_28883delinsAAC', '28725C>T', '241C>T', '3037C>T', '6696C>T', '4346T>C', '22020T>C', '14708C>T', '26753C>T', '14408C>T', '10376C>T', '23403A>G', '27633A>G', '313C>T', '29692G>T', '22714T>C', '28222A>C'}	{'3109G>T', '3037C>T', '4346T>C', '14708C>T', '26753C>T', '10376C>T', '28251T>G', '22714T>C', '28253_28254delinsTC', '28881_28883delinsAAC', '6696C>T', '313C>T', '14408C>T', '8025C>T', '22020T>C', '23403A>G', '27633A>G', '9286C>T', '12122T>G', '28725C>T', '241C>T', '18468A>G', '29692G>T', '28222A>C'}	{'18468A>G', '28251T>G', '12122T>G', '8025C>T'}	4	2021-01-09	2021-02-24	D614G_KR_M153T	D614G_KR_M153T
EPI_ISL_1123667	EPI_ISL_1429595	{'3156C>T', '20946C>T', '21518G>T', '28881_28883delinsAAC', '241C>T', '3037C>T', '13536C>T', '6433C>T', '18167C>T', '28975G>T', '14408C>T', '16616C>T', '23403A>G', '313C>T', '29614C>T', '24415G>A', '18753T>C', '15656C>T'}	{'3156C>T', '20946C>T', '21518G>T', '28881_28883delinsAAC', '241C>T', '3037C>T', '13536C>T', '6433C>T', '28093_28095del', '18167C>T', '28975G>T', '14408C>T', '16616C>T', '23403A>G', '313C>T', '29614C>T', '24415G>A', '18753T>C', '15656C>T'}	{'28093_28095del'}	1	2020-12-29	2021-01-19	D614G_KR_M234I	D614G_KR_M234I
EPI_ISL_1429595	EPI_ISL_1429596	{'3156C>T', '20946C>T', '21518G>T', '28881_28883delinsAAC', '241C>T', '3037C>T', '13536C>T', '6433C>T', '28093_28095del', '18167C>T', '28975G>T', '14408C>T', '16616C>T', '23403A>G', '313C>T', '29614C>T', '24415G>A', '18753T>C', '15656C>T'}	{'3156C>T', '20946C>T', '21518G>T', '28881_28883delinsAAC', '241C>T', '3037C>T', '13536C>T', '6433C>T', '28093_28095del', '18167C>T', '28975G>T', '14408C>T', '16616C>T', '23403A>G', '313C>T', '29614C>T', '4733C>T', '24415G>A', '18753T>C', '15656C>T'}	{'4733C>T'}	1	2021-01-19	2021-01-19	D614G_KR_M234I	D614G_KR_M234I
EPI_ISL_1123667	EPI_ISL_1430461	{'3156C>T', '20946C>T', '21518G>T', '28881_28883delinsAAC', '241C>T', '3037C>T', '13536C>T', '6433C>T', '18167C>T', '28975G>T', '14408C>T', '16616C>T', '23403A>G', '313C>T', '29614C>T', '24415G>A', '18753T>C', '15656C>T'}	{'3156C>T', '20946C>T', '21518G>T', '13125G>T', '28881_28883delinsAAC', '241C>T', '3037C>T', '13536C>T', '6433C>T', '18167C>T', '28975G>T', '14408C>T', '16616C>T', '23403A>G', '313C>T', '29614C>T', '24415G>A', '18753T>C', '15656C>T'}	{'13125G>T'}	1	2020-12-29	2021-01-16	D614G_KR_M234I	D614G_KR_M234I
EPI_ISL_1123667	EPI_ISL_1430469	{'3156C>T', '20946C>T', '21518G>T', '28881_28883delinsAAC', '241C>T', '3037C>T', '13536C>T', '6433C>T', '18167C>T', '28975G>T', '14408C>T', '16616C>T', '23403A>G', '313C>T', '29614C>T', '24415G>A', '18753T>C', '15656C>T'}	{'3156C>T', '20946C>T', '21518G>T', '28881_28883delinsAAC', '241C>T', '3037C>T', '13536C>T', '6433C>T', '18167C>T', '28975G>T', '14408C>T', '16616C>T', '23403A>G', '313C>T', '29614C>T', '24415G>A', '18753T>C', '20628C>T', '15656C>T'}	{'20628C>T'}	1	2020-12-29	2021-01-19	D614G_KR_M234I	D614G_KR_M234I
EPI_ISL_1123667	EPI_ISL_1430479	{'3156C>T', '20946C>T', '21518G>T', '28881_28883delinsAAC', '241C>T', '3037C>T', '13536C>T', '6433C>T', '18167C>T', '28975G>T', '14408C>T', '16616C>T', '23403A>G', '313C>T', '29614C>T', '24415G>A', '18753T>C', '15656C>T'}	{'3156C>T', '20946C>T', '21518G>T', '28881_28883delinsAAC', '241C>T', '3037C>T', '13536C>T', '6433C>T', '18167C>T', '28975G>T', '14408C>T', '16616C>T', '23403A>G', '313C>T', '29614C>T', '5704G>T', '24415G>A', '18753T>C', '15656C>T'}	{'5704G>T'}	1	2020-12-29	2021-01-21	D614G_KR_M234I	D614G_KR_M234I
EPI_ISL_1123667	EPI_ISL_1430499	{'3156C>T', '20946C>T', '21518G>T', '28881_28883delinsAAC', '241C>T', '3037C>T', '13536C>T', '6433C>T', '18167C>T', '28975G>T', '14408C>T', '16616C>T', '23403A>G', '313C>T', '29614C>T', '24415G>A', '18753T>C', '15656C>T'}	{'3156C>T', '20946C>T', '21518G>T', '28881_28883delinsAAC', '19162G>T', '241C>T', '13536C>T', '3037C>T', '29614C>T', '6433C>T', '18167C>T', '28975G>T', '14408C>T', '16616C>T', '23403A>G', '313C>T', '23868G>T', '24415G>A', '18753T>C', '15656C>T'}	{'19162G>T', '23868G>T'}	2	2020-12-29	2021-01-24	D614G_KR_M234I	D614G_KR_M234I
EPI_ISL_1123667	EPI_ISL_1430506	{'3156C>T', '20946C>T', '21518G>T', '28881_28883delinsAAC', '241C>T', '3037C>T', '13536C>T', '6433C>T', '18167C>T', '28975G>T', '14408C>T', '16616C>T', '23403A>G', '313C>T', '29614C>T', '24415G>A', '18753T>C', '15656C>T'}	{'3156C>T', '20946C>T', '21518G>T', '28881_28883delinsAAC', '241C>T', '3037C>T', '13536C>T', '6433C>T', '18167C>T', '17304C>T', '14408C>T', '16616C>T', '23403A>G', '28975G>T', '29614C>T', '313C>T', '24415G>A', '18753T>C', '15656C>T'}	{'17304C>T'}	1	2020-12-29	2021-01-27	D614G_KR_M234I	D614G_KR_M234I
EPI_ISL_1123671	EPI_ISL_1123674	{'3156C>T', '20946C>T', '21518G>T', '28881_28883delinsAAC', '241C>T', '3037C>T', '6433C>T', '18167C>T', '28975G>T', '14408C>T', '16616C>T', '23403A>G', '313C>T', '29614C>T', '24415G>A', '18753T>C', '8595C>T', '15656C>T'}	{'3156C>T', '20946C>T', '21518G>T', '28881_28883delinsAAC', '8595C>T', '241C>T', '3037C>T', '6433C>T', '18167C>T', '28975G>T', '14408C>T', '16616C>T', '23403A>G', '313C>T', '29614C>T', '24415G>A', '18753T>C', '16887C>T', '15656C>T'}	{'16887C>T'}	1	2020-12-30	2020-12-30	D614G_KR_M234I	D614G_KR_M234I
EPI_ISL_1123676	EPI_ISL_1123667	{'3156C>T', '20946C>T', '21518G>T', '28881_28883delinsAAC', '241C>T', '3037C>T', '6433C>T', '18167C>T', '28975G>T', '14408C>T', '16616C>T', '23403A>G', '313C>T', '29614C>T', '24415G>A', '18753T>C', '15656C>T'}	{'3156C>T', '20946C>T', '21518G>T', '28881_28883delinsAAC', '241C>T', '3037C>T', '13536C>T', '6433C>T', '18167C>T', '28975G>T', '14408C>T', '16616C>T', '23403A>G', '313C>T', '29614C>T', '24415G>A', '18753T>C', '15656C>T'}	{'13536C>T'}	1	2020-12-30	2020-12-29	D614G_KR_M234I	D614G_KR_M234I
EPI_ISL_1123676	EPI_ISL_1123669	{'3156C>T', '20946C>T', '21518G>T', '28881_28883delinsAAC', '241C>T', '3037C>T', '6433C>T', '18167C>T', '28975G>T', '14408C>T', '16616C>T', '23403A>G', '313C>T', '29614C>T', '24415G>A', '18753T>C', '15656C>T'}	{'3156C>T', '20946C>T', '21518G>T', '28881_28883delinsAAC', '241C>T', '24795C>T', '3037C>T', '6433C>T', '18167C>T', '28975G>T', '14408C>T', '16616C>T', '23403A>G', '313C>T', '29614C>T', '583C>T', '24415G>A', '18753T>C', '15656C>T'}	{'24795C>T', '583C>T'}	2	2020-12-30	2020-12-30	D614G_KR_M234I	D614G_KR_M234I
EPI_ISL_1123676	EPI_ISL_1123671	{'3156C>T', '20946C>T', '21518G>T', '28881_28883delinsAAC', '241C>T', '3037C>T', '6433C>T', '18167C>T', '28975G>T', '14408C>T', '16616C>T', '23403A>G', '313C>T', '29614C>T', '24415G>A', '18753T>C', '15656C>T'}	{'3156C>T', '20946C>T', '21518G>T', '28881_28883delinsAAC', '241C>T', '3037C>T', '6433C>T', '18167C>T', '28975G>T', '14408C>T', '16616C>T', '23403A>G', '313C>T', '29614C>T', '24415G>A', '18753T>C', '8595C>T', '15656C>T'}	{'8595C>T'}	1	2020-12-30	2020-12-30	D614G_KR_M234I	D614G_KR_M234I
EPI_ISL_1123676	EPI_ISL_1123673	{'3156C>T', '20946C>T', '21518G>T', '28881_28883delinsAAC', '241C>T', '3037C>T', '6433C>T', '18167C>T', '28975G>T', '14408C>T', '16616C>T', '23403A>G', '313C>T', '29614C>T', '24415G>A', '18753T>C', '15656C>T'}	{'3156C>T', '20946C>T', '21518G>T', '28881_28883delinsAAC', '241C>T', '3037C>T', '6433C>T', '18167C>T', '26645C>T', '14408C>T', '16616C>T', '23403A>G', '28975G>T', '29614C>T', '313C>T', '24415G>A', '18753T>C', '15656C>T'}	{'26645C>T'}	1	2020-12-30	2020-12-30	D614G_KR_M234I	D614G_KR_M234I
EPI_ISL_1123676	EPI_ISL_1123680	{'3156C>T', '20946C>T', '21518G>T', '28881_28883delinsAAC', '241C>T', '3037C>T', '6433C>T', '18167C>T', '28975G>T', '14408C>T', '16616C>T', '23403A>G', '313C>T', '29614C>T', '24415G>A', '18753T>C', '15656C>T'}	{'3156C>T', '20946C>T', '21518G>T', '28881_28883delinsAAC', '241C>T', '3037C>T', '829C>T', '6433C>T', '18167C>T', '28975G>T', '14408C>T', '16616C>T', '23403A>G', '313C>T', '29614C>T', '24415G>A', '18753T>C', '15656C>T'}	{'829C>T'}	1	2020-12-30	2021-01-02	D614G_KR_M234I	D614G_KR_M234I
EPI_ISL_1123685	EPI_ISL_1123683	{'4207G>T', '21518G>T', '29679C>T', '28881_28883delinsAAC', '241C>T', '3037C>T', '18167C>T', '28975G>T', '12049C>T', '20703C>T', '14408C>T', '23403A>G', '20560G>T', '313C>T', '5365C>T', '8917C>T'}	{'4207G>T', '21518G>T', '29679C>T', '28881_28883delinsAAC', '241C>T', '3037C>T', '18167C>T', '28975G>T', '12049C>T', '20703C>T', '14408C>T', '23403A>G', '20560G>T', '313C>T', '6194C>T', '5365C>T', '8917C>T'}	{'6194C>T'}	1	2020-12-30	2020-12-30	D614G_KR_M234I	D614G_KR_M234I
EPI_ISL_1123711	EPI_ISL_1123787	{'15240C>T', '9286C>T', '28881_28883delinsAAC', '28725C>T', '241C>T', '3037C>T', '4346T>C', '19860T>A', '14708C>T', '22020T>C', '14408C>T', '10376C>T', '23403A>G', '313C>T', '29692G>T', '5896A>G'}	{'15240C>T', '9286C>T', '11139C>T', '28881_28883delinsAAC', '28725C>T', '241C>T', '3037C>T', '4346T>C', '19860T>A', '14708C>T', '22020T>C', '14408C>T', '10376C>T', '23403A>G', '313C>T', '29692G>T', '5896A>G'}	{'11139C>T'}	1	2021-01-11	2021-01-17	D614G_KR_M153T	D614G_KR_M153T
EPI_ISL_1123748	EPI_ISL_1123750	{'22289G>T', '15240C>T', '15030T>C', '9286C>T', '28881_28883delinsAAC', '28725C>T', '241C>T', '3037C>T', '4346T>C', '19860T>A', '14708C>T', '22020T>C', '14408C>T', '10376C>T', '23403A>G', '313C>T', '29692G>T'}	{'22289G>T', '15240C>T', '15030T>C', '9286C>T', '28881_28883delinsAAC', '28725C>T', '241C>T', '3037C>T', '4346T>C', '19860T>A', '14708C>T', '22020T>C', '14408C>T', '10376C>T', '23403A>G', '25500G>A', '313C>T', '29692G>T'}	{'25500G>A'}	1	2021-01-14	2021-01-14	D614G_KR_M153T	D614G_KR_M153T
EPI_ISL_1123752	EPI_ISL_1123728	{'22289G>T', '15240C>T', '9286C>T', '28881_28883delinsAAC', '28725C>T', '241C>T', '3037C>T', '4346T>C', '19860T>A', '14708C>T', '22020T>C', '14408C>T', '10376C>T', '23403A>G', '313C>T', '29692G>T'}	{'22289G>T', '15240C>T', '9286C>T', '28881_28883delinsAAC', '28725C>T', '241C>T', '3037C>T', '29260G>A', '4346T>C', '19860T>A', '14708C>T', '22020T>C', '14408C>T', '10376C>T', '23403A>G', '313C>T', '29692G>T'}	{'29260G>A'}	1	2021-01-14	2021-01-12	D614G_KR_M153T	D614G_KR_M153T
EPI_ISL_1123752	EPI_ISL_1123730	{'22289G>T', '15240C>T', '9286C>T', '28881_28883delinsAAC', '28725C>T', '241C>T', '3037C>T', '4346T>C', '19860T>A', '14708C>T', '22020T>C', '14408C>T', '10376C>T', '23403A>G', '313C>T', '29692G>T'}	{'22289G>T', '15240C>T', '9286C>T', '25217G>T', '28881_28883delinsAAC', '28725C>T', '241C>T', '3037C>T', '4346T>C', '19860T>A', '14708C>T', '22020T>C', '14408C>T', '10376C>T', '23403A>G', '313C>T', '29692G>T'}	{'25217G>T'}	1	2021-01-14	2021-01-12	D614G_KR_M153T	D614G_KR_M153T
EPI_ISL_1123752	EPI_ISL_1123748	{'22289G>T', '15240C>T', '9286C>T', '28881_28883delinsAAC', '28725C>T', '241C>T', '3037C>T', '4346T>C', '19860T>A', '14708C>T', '22020T>C', '14408C>T', '10376C>T', '23403A>G', '313C>T', '29692G>T'}	{'22289G>T', '15240C>T', '15030T>C', '9286C>T', '28881_28883delinsAAC', '28725C>T', '241C>T', '3037C>T', '4346T>C', '19860T>A', '14708C>T', '22020T>C', '14408C>T', '10376C>T', '23403A>G', '313C>T', '29692G>T'}	{'15030T>C'}	1	2021-01-14	2021-01-14	D614G_KR_M153T	D614G_KR_M153T
EPI_ISL_1123752	EPI_ISL_1426858	{'22289G>T', '15240C>T', '9286C>T', '28881_28883delinsAAC', '28725C>T', '241C>T', '3037C>T', '4346T>C', '19860T>A', '14708C>T', '22020T>C', '14408C>T', '10376C>T', '23403A>G', '313C>T', '29692G>T'}	{'22289G>T', '15240C>T', '9286C>T', '28881_28883delinsAAC', '28725C>T', '241C>T', '3037C>T', '4346T>C', '19860T>A', '14708C>T', '22020T>C', '14408C>T', '10376C>T', '23403A>G', '313C>T', '11114G>A', '29692G>T', '2973C>T'}	{'11114G>A', '2973C>T'}	2	2021-01-14	2021-01-25	D614G_KR_M153T	D614G_KR_M153T
EPI_ISL_1123755	EPI_ISL_1123753	{'15240C>T', '14576C>T', '21518G>T', '18463C>T', '28881_28883delinsAAC', '8371G>T', '22329C>T', '241C>T', '3037C>T', '6433C>T', '18167C>T', '28975G>T', '14408C>T', '14585C>T', '18091T>C', '23403A>G', '313C>T', '9207C>T'}	{'15240C>T', '14576C>T', '21518G>T', '18463C>T', '28881_28883delinsAAC', '8371G>T', '22329C>T', '241C>T', '3037C>T', '2273G>A', '6433C>T', '18167C>T', '28975G>T', '14408C>T', '14585C>T', '18091T>C', '23403A>G', '313C>T', '9207C>T'}	{'2273G>A'}	1	2021-01-14	2021-01-14	D614G_KR_M234I	D614G_KR_M234I
EPI_ISL_1123759	EPI_ISL_1123782	{'21518G>T', '18501C>T', '28473C>T', '28881_28883delinsAAC', '241C>T', '3037C>T', '6433C>T', '18167C>T', '28975G>T', '14408C>T', '16616C>T', '23403A>G', '313C>T', '29614C>T', '5884C>T', '18753T>C', '15656C>T'}	{'21518G>T', '18501C>T', '28473C>T', '28881_28883delinsAAC', '241C>T', '29703G>T', '3037C>T', '6433C>T', '18167C>T', '28975G>T', '14408C>T', '16616C>T', '23403A>G', '313C>T', '29614C>T', '5884C>T', '18753T>C', '15656C>T'}	{'29703G>T'}	1	2021-01-14	2021-01-16	D614G_KR_M234I	D614G_KR_M234I
EPI_ISL_1123761	EPI_ISL_1123789	{'15240C>T', '21518G>T', '28881_28883delinsAAC', '8371G>T', '1140A>C', '22329C>T', '23443T>C', '241C>T', '3037C>T', '18167C>T', '28975G>T', '14408C>T', '18091T>C', '23403A>G', '313C>T', '6433C>T', '9207C>T', '4568A>G'}	{'15240C>T', '29706G>T', '21518G>T', '28881_28883delinsAAC', '8371G>T', '1140A>C', '22329C>T', '23443T>C', '241C>T', '3037C>T', '6433C>T', '18167C>T', '28975G>T', '14408C>T', '18091T>C', '23403A>G', '27759A>C', '313C>T', '9207C>T', '4568A>G'}	{'29706G>T', '27759A>C'}	2	2021-01-14	2021-01-18	D614G_KR_M234I	D614G_KR_M234I
EPI_ISL_1123766	EPI_ISL_1123764	{'15240C>T', '9286C>T', '28881_28883delinsAAC', '28725C>T', '241C>T', '3037C>T', '4346T>C', '19860T>A', '14708C>T', '22020T>C', '14408C>T', '10376C>T', '23403A>G', '29402G>T', '313C>T', '29692G>T'}	{'15240C>T', '9286C>T', '28881_28883delinsAAC', '28725C>T', '241C>T', '3037C>T', '4346T>C', '19860T>A', '14708C>T', '22020T>C', '14408C>T', '10376C>T', '23403A>G', '28849C>T', '29402G>T', '313C>T', '29692G>T'}	{'28849C>T'}	1	2021-01-14	2021-01-15	D614G_KR_M153T	D614G_KR_M153T
EPI_ISL_1123776	EPI_ISL_1425916	{'21727C>T', '21518G>T', '28881_28883delinsAAC', '27224A>G', '1738G>A', '241C>T', '3037C>T', '6592A>G', '18167C>T', '28975G>T', '14408C>T', '23403A>G', '29272C>T', '313C>T', '5622C>T', '6636C>T', '28541G>A', '6853T>C'}	{'2232C>T', '21727C>T', '21518G>T', '28881_28883delinsAAC', '27224A>G', '1738G>A', '241C>T', '3037C>T', '6592A>G', '18167C>T', '28975G>T', '14408C>T', '23403A>G', '29272C>T', '313C>T', '5622C>T', '6636C>T', '28541G>A', '6853T>C'}	{'2232C>T'}	1	2021-01-15	2021-01-23	D614G_KR_A90T	D614G_KR_A90T
EPI_ISL_1123776	EPI_ISL_1430470	{'21727C>T', '21518G>T', '28881_28883delinsAAC', '27224A>G', '1738G>A', '241C>T', '3037C>T', '6592A>G', '18167C>T', '28975G>T', '14408C>T', '23403A>G', '29272C>T', '313C>T', '5622C>T', '6636C>T', '28541G>A', '6853T>C'}	{'21727C>T', '21518G>T', '1494T>C', '28881_28883delinsAAC', '27224A>G', '1738G>A', '241C>T', '3037C>T', '6592A>G', '18167C>T', '28975G>T', '14408C>T', '23403A>G', '29272C>T', '313C>T', '5622C>T', '6636C>T', '28541G>A', '6853T>C'}	{'1494T>C'}	1	2021-01-15	2021-01-19	D614G_KR_A90T	D614G_KR_A90T
EPI_ISL_1430470	EPI_ISL_1430501	{'21727C>T', '21518G>T', '1494T>C', '28881_28883delinsAAC', '27224A>G', '1738G>A', '241C>T', '3037C>T', '6592A>G', '18167C>T', '28975G>T', '14408C>T', '23403A>G', '29272C>T', '313C>T', '5622C>T', '6636C>T', '28541G>A', '6853T>C'}	{'12886A>T', '21518G>T', '1494T>C', '21727C>T', '27224A>G', '1738G>A', '241C>T', '28881_28883delinsAAC', '3037C>T', '6592A>G', '18167C>T', '28975G>T', '14408C>T', '23403A>G', '29272C>T', '313C>T', '5622C>T', '6636C>T', '28541G>A', '6853T>C'}	{'12886A>T'}	1	2021-01-19	2021-01-25	D614G_KR_A90T	D614G_KR_A90T
EPI_ISL_1123808	EPI_ISL_1123836	{'18897T>C', '21518G>T', '28881_28883delinsAAC', '9867T>C', '2368A>G', '241C>T', '16935G>T', '3037C>T', '29021T>A', '18167C>T', '21724G>T', '14408C>T', '23403A>G', '28975G>T', '313C>T', '6433C>T', '15597T>C', '7639C>T'}	{'18897T>C', '21518G>T', '2368A>G', '3037C>T', '16935G>T', '13559A>G', '27348T>C', '28881_28883delinsAAC', '21724G>T', '313C>T', '14408C>T', '6357A>C', '29021T>A', '18167C>T', '28975G>T', '23403A>G', '17326C>T', '6433C>T', '7639C>T', '9867T>C', '241C>T', '15597T>C'}	{'13559A>G', '6357A>C', '27348T>C', '17326C>T'}	4	2021-01-07	2021-01-18	D614G_KR_M234I	D614G_KR_M234I
EPI_ISL_1123843	EPI_ISL_1131810	{'25673T>C', '21518G>T', '13339T>C', '28881_28883delinsAAC', '6235T>C', '1738G>A', '241C>T', '3037C>T', '6592A>G', '18167C>T', '28975G>T', '14408C>T', '23403A>G', '28109G>T', '23824G>T', '313C>T', '23683C>T', '28541G>A', '5365C>T'}	{'25673T>C', '21518G>T', '13339T>C', '28881_28883delinsAAC', '6235T>C', '1738G>A', '241C>T', '3037C>T', '6592A>G', '18167C>T', '28975G>T', '14408C>T', '23403A>G', '28109G>T', '23824G>T', '313C>T', '23683C>T', '5365C>T', '28541G>A', '14925C>T'}	{'14925C>T'}	1	2021-01-05	2021-01-08	D614G_KR_A90T	D614G_KR_A90T
EPI_ISL_1123861	EPI_ISL_1123857	{'15240C>T', '21518G>T', '28881_28883delinsAAC', '6027C>T', '8371G>T', '241C>T', '3037C>T', '18167C>T', '28975G>T', '14408C>T', '23403A>G', '313C>T', '6433C>T', '9207C>T', '1218C>T'}	{'15240C>T', '21518G>T', '9246C>T', '28881_28883delinsAAC', '6027C>T', '8371G>T', '241C>T', '3037C>T', '18167C>T', '28975G>T', '14408C>T', '23403A>G', '313C>T', '6433C>T', '9207C>T', '1218C>T'}	{'9246C>T'}	1	2021-01-12	2021-01-11	D614G_KR_M234I	D614G_KR_M234I
EPI_ISL_1123875	EPI_ISL_1123877	{'21518G>T', '29679C>T', '28881_28883delinsAAC', '241C>T', '3037C>T', '6228A>G', '25273G>C', '18167C>T', '24356G>A', '14408C>T', '23403A>G', '22747C>T', '28975G>T', '313C>T', '5622C>T', '2973C>T', '3602C>T', '8917C>T'}	{'21518G>T', '29679C>T', '28881_28883delinsAAC', '241C>T', '3037C>T', '6228A>G', '25273G>C', '18167C>T', '24356G>A', '14408C>T', '23403A>G', '22747C>T', '28975G>T', '313C>T', '3602C>T', '5622C>T', '2973C>T', '11674C>T', '8917C>T'}	{'11674C>T'}	1	2021-01-17	2021-01-17	D614G_KR_M234I	D614G_KR_M234I
EPI_ISL_1123884	EPI_ISL_1124333	{'9286C>T', '10018A>G', '28881_28883delinsAAC', '28725C>T', '241C>T', '3037C>T', '4346T>C', '174G>T', '21603A>G', '14708C>T', '22020T>C', '14408C>T', '10376C>T', '23403A>G', '26195C>T', '313C>T', '7358A>G', '29692G>T'}	{'3037C>T', '4346T>C', '21603A>G', '14708C>T', '10376C>T', '28881_28883delinsAAC', '174G>T', '313C>T', '14408C>T', '22414C>T', '22020T>C', '7358A>G', '28196T>C', '23403A>G', '22471G>T', '9286C>T', '10018A>G', '28725C>T', '241C>T', '26195C>T', '29692G>T'}	{'28196T>C', '22414C>T', '22471G>T'}	3	2020-10-20	2020-10-25	D614G_KR_M153T	D614G_KR_M153T
EPI_ISL_1123884	EPI_ISL_1124335	{'9286C>T', '10018A>G', '28881_28883delinsAAC', '28725C>T', '241C>T', '3037C>T', '4346T>C', '174G>T', '21603A>G', '14708C>T', '22020T>C', '14408C>T', '10376C>T', '23403A>G', '26195C>T', '313C>T', '7358A>G', '29692G>T'}	{'3037C>T', '4346T>C', '21603A>G', '14708C>T', '10376C>T', '25046C>T', '28881_28883delinsAAC', '174G>T', '313C>T', '14408C>T', '28913G>T', '22020T>C', '7358A>G', '25456G>T', '23403A>G', '9286C>T', '10018A>G', '28725C>T', '241C>T', '26195C>T', '29692G>T'}	{'25046C>T', '25456G>T', '28913G>T'}	3	2020-10-20	2020-10-26	D614G_KR_M153T	D614G_KR_M153T
EPI_ISL_1123884	EPI_ISL_900785	{'9286C>T', '10018A>G', '28881_28883delinsAAC', '28725C>T', '241C>T', '3037C>T', '4346T>C', '174G>T', '21603A>G', '14708C>T', '22020T>C', '14408C>T', '10376C>T', '23403A>G', '26195C>T', '313C>T', '7358A>G', '29692G>T'}	{'9286C>T', '13024A>G', '10018A>G', '28881_28883delinsAAC', '28725C>T', '241C>T', '3037C>T', '4346T>C', '174G>T', '21603A>G', '14708C>T', '22020T>C', '14408C>T', '10376C>T', '23403A>G', '26195C>T', '313C>T', '7358A>G', '29692G>T'}	{'13024A>G'}	1	2020-10-20	2020-10-19	D614G_KR_M153T	D614G_KR_M153T
EPI_ISL_1123893	EPI_ISL_1123895	{'1572C>T', '25673T>C', '1758C>T', '27722T>C', '21518G>T', '6235T>C', '28881_28883delinsAAC', '6592A>G', '1738G>A', '241C>T', '3037C>T', '18167C>T', '28975G>T', '14408C>T', '23403A>G', '313C>T', '28541G>A', '28315C>T'}	{'1572C>T', '25673T>C', '1758C>T', '27722T>C', '21518G>T', '6235T>C', '28881_28883delinsAAC', '6592A>G', '1738G>A', '241C>T', '3037C>T', '18167C>T', '28975G>T', '14408C>T', '1142C>T', '23403A>G', '313C>T', '28541G>A', '28315C>T'}	{'1142C>T'}	1	2020-10-31	2020-11-03	D614G_KR_A90T	D614G_KR_A90T
EPI_ISL_1123898	EPI_ISL_1123889	{'1572C>T', '25673T>C', '21518G>T', '6235T>C', '28881_28883delinsAAC', '6592A>G', '1738G>A', '241C>T', '3037C>T', '18167C>T', '28975G>T', '14408C>T', '23403A>G', '313C>T', '28541G>A', '28315C>T'}	{'1572C>T', '25673T>C', '21518G>T', '6235T>C', '28881_28883delinsAAC', '6592A>G', '1738G>A', '241C>T', '29401T>C', '3037C>T', '18167C>T', '28975G>T', '14408C>T', '23403A>G', '313C>T', '28541G>A', '28315C>T'}	{'29401T>C'}	1	2020-11-12	2020-10-24	D614G_KR_A90T	D614G_KR_A90T
EPI_ISL_1123898	EPI_ISL_1123891	{'1572C>T', '25673T>C', '21518G>T', '6235T>C', '28881_28883delinsAAC', '6592A>G', '1738G>A', '241C>T', '3037C>T', '18167C>T', '28975G>T', '14408C>T', '23403A>G', '313C>T', '28541G>A', '28315C>T'}	{'1572C>T', '25673T>C', '21518G>T', '6235T>C', '28881_28883delinsAAC', '6592A>G', '1738G>A', '241C>T', '3037C>T', '18167C>T', '28975G>T', '14408C>T', '23403A>G', '313C>T', '28541G>A', '27506G>T', '28315C>T'}	{'27506G>T'}	1	2020-11-12	2020-10-24	D614G_KR_A90T	D614G_KR_A90T
EPI_ISL_1123898	EPI_ISL_1123893	{'1572C>T', '25673T>C', '21518G>T', '6235T>C', '28881_28883delinsAAC', '6592A>G', '1738G>A', '241C>T', '3037C>T', '18167C>T', '28975G>T', '14408C>T', '23403A>G', '313C>T', '28541G>A', '28315C>T'}	{'1572C>T', '25673T>C', '1758C>T', '27722T>C', '21518G>T', '6235T>C', '28881_28883delinsAAC', '6592A>G', '1738G>A', '241C>T', '3037C>T', '18167C>T', '28975G>T', '14408C>T', '23403A>G', '313C>T', '28541G>A', '28315C>T'}	{'1758C>T', '27722T>C'}	2	2020-11-12	2020-10-31	D614G_KR_A90T	D614G_KR_A90T
EPI_ISL_1123924	EPI_ISL_1123909	{'701G>T', '25610T>C', '21518G>T', '28881_28883delinsAAC', '241C>T', '3037C>T', '25120C>T', '18167C>T', '28975G>T', '14408C>T', '23403A>G', '29013C>T', '313C>T', '6433C>T', '26550G>A', '815C>T', '5055C>T'}	{'701G>T', '25610T>C', '10252C>T', '21518G>T', '28881_28883delinsAAC', '241C>T', '3037C>T', '25120C>T', '18167C>T', '28975G>T', '14408C>T', '23403A>G', '29013C>T', '313C>T', '6433C>T', '26550G>A', '815C>T', '5055C>T'}	{'10252C>T'}	1	2020-12-12	2020-12-10	D614G_KR_M234I	D614G_KR_M234I
EPI_ISL_1123924	EPI_ISL_1123920	{'701G>T', '25610T>C', '21518G>T', '28881_28883delinsAAC', '241C>T', '3037C>T', '25120C>T', '18167C>T', '28975G>T', '14408C>T', '23403A>G', '29013C>T', '313C>T', '6433C>T', '26550G>A', '815C>T', '5055C>T'}	{'701G>T', '25610T>C', '21518G>T', '28881_28883delinsAAC', '241C>T', '3037C>T', '25120C>T', '18167C>T', '28975G>T', '14408C>T', '23403A>G', '29013C>T', '313C>T', '6433C>T', '26550G>A', '11029G>T', '815C>T', '5055C>T'}	{'11029G>T'}	1	2020-12-12	2020-12-12	D614G_KR_M234I	D614G_KR_M234I
EPI_ISL_1123924	EPI_ISL_1123922	{'701G>T', '25610T>C', '21518G>T', '28881_28883delinsAAC', '241C>T', '3037C>T', '25120C>T', '18167C>T', '28975G>T', '14408C>T', '23403A>G', '29013C>T', '313C>T', '6433C>T', '26550G>A', '815C>T', '5055C>T'}	{'701G>T', '25610T>C', '21518G>T', '28881_28883delinsAAC', '241C>T', '3037C>T', '25120C>T', '6433C>T', '18167C>T', '28975G>T', '14408C>T', '23403A>G', '29013C>T', '21707C>T', '313C>T', '26550G>A', '815C>T', '5055C>T'}	{'21707C>T'}	1	2020-12-12	2020-12-12	D614G_KR_M234I	D614G_KR_M234I
EPI_ISL_1123907	EPI_ISL_1123924	{'701G>T', '25610T>C', '21518G>T', '28881_28883delinsAAC', '241C>T', '3037C>T', '18167C>T', '28975G>T', '14408C>T', '23403A>G', '29013C>T', '313C>T', '6433C>T', '26550G>A', '815C>T', '5055C>T'}	{'701G>T', '25610T>C', '21518G>T', '28881_28883delinsAAC', '241C>T', '3037C>T', '25120C>T', '18167C>T', '28975G>T', '14408C>T', '23403A>G', '29013C>T', '313C>T', '6433C>T', '26550G>A', '815C>T', '5055C>T'}	{'25120C>T'}	1	2020-11-21	2020-12-12	D614G_KR_M234I	D614G_KR_M234I
EPI_ISL_1123909	EPI_ISL_1123931	{'701G>T', '25610T>C', '10252C>T', '21518G>T', '28881_28883delinsAAC', '241C>T', '3037C>T', '25120C>T', '18167C>T', '28975G>T', '14408C>T', '23403A>G', '29013C>T', '313C>T', '6433C>T', '26550G>A', '815C>T', '5055C>T'}	{'701G>T', '25610T>C', '10252C>T', '21518G>T', '28881_28883delinsAAC', '241C>T', '3037C>T', '25120C>T', '6433C>T', '18167C>T', '28975G>T', '14408C>T', '23403A>G', '29013C>T', '16207G>T', '313C>T', '26550G>A', '815C>T', '5055C>T'}	{'16207G>T'}	1	2020-12-10	2020-12-23	D614G_KR_M234I	D614G_KR_M234I
EPI_ISL_1123931	EPI_ISL_1123933	{'701G>T', '25610T>C', '10252C>T', '21518G>T', '28881_28883delinsAAC', '241C>T', '3037C>T', '25120C>T', '6433C>T', '18167C>T', '28975G>T', '14408C>T', '23403A>G', '29013C>T', '16207G>T', '313C>T', '26550G>A', '815C>T', '5055C>T'}	{'701G>T', '25610T>C', '10252C>T', '21518G>T', '28881_28883delinsAAC', '241C>T', '3037C>T', '25120C>T', '6433C>T', '18167C>T', '28975G>T', '14408C>T', '23403A>G', '27358G>T', '16207G>T', '29013C>T', '313C>T', '26550G>A', '815C>T', '5055C>T'}	{'27358G>T'}	1	2020-12-23	2020-12-30	D614G_KR_M234I	D614G_KR_M234I
EPI_ISL_1123920	EPI_ISL_1428495	{'701G>T', '25610T>C', '21518G>T', '28881_28883delinsAAC', '241C>T', '3037C>T', '25120C>T', '18167C>T', '28975G>T', '14408C>T', '23403A>G', '29013C>T', '313C>T', '6433C>T', '26550G>A', '11029G>T', '815C>T', '5055C>T'}	{'701G>T', '25610T>C', '21518G>T', '3037C>T', '28045C>T', '5055C>T', '28881_28883delinsAAC', '313C>T', '14408C>T', '28077G>T', '25120C>T', '18167C>T', '28975G>T', '29013C>T', '23403A>G', '6433C>T', '23422C>T', '241C>T', '26550G>A', '11029G>T', '815C>T'}	{'23422C>T', '28045C>T', '28077G>T'}	3	2020-12-12	2021-01-02	D614G_KR_M234I	D614G_KR_M234I
EPI_ISL_1123920	EPI_ISL_1430171	{'701G>T', '25610T>C', '21518G>T', '28881_28883delinsAAC', '241C>T', '3037C>T', '25120C>T', '18167C>T', '28975G>T', '14408C>T', '23403A>G', '29013C>T', '313C>T', '6433C>T', '26550G>A', '11029G>T', '815C>T', '5055C>T'}	{'701G>T', '25610T>C', '21518G>T', '28881_28883delinsAAC', '241C>T', '3037C>T', '25120C>T', '28310C>T', '18167C>T', '28975G>T', '14408C>T', '23403A>G', '29013C>T', '313C>T', '6433C>T', '26550G>A', '11029G>T', '815C>T', '5055C>T'}	{'28310C>T'}	1	2020-12-12	2021-01-17	D614G_KR_M234I	D614G_KR_M234I
EPI_ISL_1430171	EPI_ISL_1430172	{'701G>T', '25610T>C', '21518G>T', '28881_28883delinsAAC', '241C>T', '3037C>T', '25120C>T', '28310C>T', '18167C>T', '28975G>T', '14408C>T', '23403A>G', '29013C>T', '313C>T', '6433C>T', '26550G>A', '11029G>T', '815C>T', '5055C>T'}	{'701G>T', '25610T>C', '21518G>T', '15982G>T', '28881_28883delinsAAC', '241C>T', '3037C>T', '25120C>T', '28310C>T', '18167C>T', '28975G>T', '14408C>T', '23403A>G', '29013C>T', '313C>T', '6433C>T', '26550G>A', '11029G>T', '815C>T', '5055C>T'}	{'15982G>T'}	1	2021-01-17	2021-01-19	D614G_KR_M234I	D614G_KR_M234I
EPI_ISL_1123951	EPI_ISL_1123953	{'21518G>T', '28881_28883delinsAAC', '6592A>G', '1738G>A', '241C>T', '3037C>T', '11463T>C', '18167C>T', '28975G>T', '14408C>T', '23403A>G', '313C>T', '1968C>T', '28541G>A'}	{'4719C>T', '21518G>T', '28881_28883delinsAAC', '6592A>G', '1738G>A', '241C>T', '3037C>T', '11463T>C', '18167C>T', '28975G>T', '14408C>T', '23403A>G', '313C>T', '1968C>T', '28541G>A'}	{'4719C>T'}	1	2021-01-04	2021-01-05	D614G_KR_A90T	D614G_KR_A90T
EPI_ISL_1123958	EPI_ISL_894411	{'21518G>T', '29679C>T', '28881_28883delinsAAC', '241C>T', '3037C>T', '18167C>T', '28975G>T', '14408C>T', '23403A>G', '313C>T', '9967C>T', '8917C>T'}	{'21518G>T', '29679C>T', '28881_28883delinsAAC', '241C>T', '3037C>T', '18167C>T', '28975G>T', '14408C>T', '23403A>G', '313C>T', '25703C>T', '9967C>T', '8917C>T'}	{'25703C>T'}	1	2020-08-04	2020-09-04	D614G_KR_M234I	D614G_KR_M234I
EPI_ISL_1123962	EPI_ISL_1123981	{'15240C>T', '21518G>T', '28881_28883delinsAAC', '8371G>T', '241C>T', '3037C>T', '12911G>A', '23311G>C', '18167C>T', '19239A>G', '14408C>T', '23403A>G', '28975G>T', '313C>T', '6433C>T', '9207C>T', '641A>G'}	{'15240C>T', '21518G>T', '28881_28883delinsAAC', '8371G>T', '241C>T', '3037C>T', '12911G>A', '23311G>C', '18167C>T', '19239A>G', '14408C>T', '23403A>G', '28975G>T', '313C>T', '6433C>T', '9207C>T', '11083G>T', '641A>G'}	{'11083G>T'}	1	2021-01-07	2021-01-14	D614G_KR_M234I	D614G_KR_M234I
EPI_ISL_1123965	EPI_ISL_1431153	{'15240C>T', '25844C>T', '22993C>T', '27684C>T', '21518G>T', '28703G>T', '28881_28883delinsAAC', '8371G>T', '241C>T', '3037C>T', '4233A>G', '6433C>T', '18167C>T', '28975G>T', '14408C>T', '23403A>G', '23720A>G', '313C>T', '18747C>T', '9207C>T'}	{'25844C>T', '22993C>T', '21518G>T', '3037C>T', '27684C>T', '28703G>T', '28881_28883delinsAAC', '8371G>T', '4233A>G', '313C>T', '14408C>T', '15240C>T', '18167C>T', '28975G>T', '23720A>G', '23403A>G', '6433C>T', '18747C>T', '1288C>T', '241C>T', '9207C>T'}	{'1288C>T'}	1	2021-01-10	2021-02-08	D614G_KR_M234I	D614G_KR_M234I
EPI_ISL_1431153	EPI_ISL_1432862	{'25844C>T', '22993C>T', '21518G>T', '3037C>T', '27684C>T', '28703G>T', '28881_28883delinsAAC', '8371G>T', '4233A>G', '313C>T', '14408C>T', '15240C>T', '18167C>T', '28975G>T', '23720A>G', '23403A>G', '6433C>T', '18747C>T', '1288C>T', '241C>T', '9207C>T'}	{'25844C>T', '25350C>T', '22993C>T', '21518G>T', '3037C>T', '27684C>T', '28703G>T', '28881_28883delinsAAC', '8371G>T', '4233A>G', '313C>T', '14408C>T', '15240C>T', '18167C>T', '28975G>T', '23720A>G', '23403A>G', '18747C>T', '6433C>T', '1288C>T', '241C>T', '14836A>G', '9207C>T'}	{'25350C>T', '14836A>G'}	2	2021-02-08	2021-03-03	D614G_KR_M234I	D614G_KR_M234I
EPI_ISL_1124012	EPI_ISL_1124037	{'15240C>T', '21518G>T', '28881_28883delinsAAC', '26861T>C', '8371G>T', '241C>T', '3037C>T', '18167C>T', '28975G>T', '14408C>T', '23403A>G', '313C>T', '6433C>T', '9207C>T', '22987C>T'}	{'15240C>T', '11050C>T', '21518G>T', '28881_28883delinsAAC', '26861T>C', '8371G>T', '241C>T', '3037C>T', '18167C>T', '28975G>T', '14408C>T', '23403A>G', '313C>T', '6433C>T', '9207C>T', '22987C>T'}	{'11050C>T'}	1	2021-01-15	2021-01-16	D614G_KR_M234I	D614G_KR_M234I
EPI_ISL_1124012	EPI_ISL_1429111	{'15240C>T', '21518G>T', '28881_28883delinsAAC', '26861T>C', '8371G>T', '241C>T', '3037C>T', '18167C>T', '28975G>T', '14408C>T', '23403A>G', '313C>T', '6433C>T', '9207C>T', '22987C>T'}	{'15240C>T', '21518G>T', '28881_28883delinsAAC', '26861T>C', '8371G>T', '241C>T', '26335C>T', '3037C>T', '18167C>T', '28975G>T', '14408C>T', '12574T>C', '23403A>G', '313C>T', '6433C>T', '9207C>T', '22987C>T'}	{'12574T>C', '26335C>T'}	2	2021-01-15	2021-01-25	D614G_KR_M234I	D614G_KR_M234I
EPI_ISL_1124012	EPI_ISL_1431079	{'15240C>T', '21518G>T', '28881_28883delinsAAC', '26861T>C', '8371G>T', '241C>T', '3037C>T', '18167C>T', '28975G>T', '14408C>T', '23403A>G', '313C>T', '6433C>T', '9207C>T', '22987C>T'}	{'27696T>C', '15240C>T', '12455C>T', '21518G>T', '29639G>T', '28881_28883delinsAAC', '26861T>C', '8371G>T', '241C>T', '3037C>T', '18167C>T', '28975G>T', '14408C>T', '23403A>G', '313C>T', '6433C>T', '9207C>T', '22987C>T'}	{'27696T>C', '12455C>T', '29639G>T'}	3	2021-01-15	2021-01-31	D614G_KR_M234I	D614G_KR_M234I
EPI_ISL_1124082	EPI_ISL_1426239	{'21518G>T', '29679C>T', '3037C>T', '18099T>C', '24046T>C', '5365C>T', '28881_28883delinsAAC', '313C>T', '12049C>T', '14408C>T', '20560G>T', '9190G>T', '23849T>C', '29742G>T', '18167C>T', '28975G>T', '23403A>G', '241C>T', '20703C>T', '17850C>T', '24418C>T', '8917C>T'}	{'21518G>T', '29679C>T', '3037C>T', '18099T>C', '24046T>C', '5365C>T', '28881_28883delinsAAC', '7564C>T', '313C>T', '12049C>T', '14408C>T', '20560G>T', '9190G>T', '23849T>C', '29742G>T', '20625T>C', '18167C>T', '28975G>T', '23403A>G', '241C>T', '20703C>T', '17850C>T', '24418C>T', '8917C>T'}	{'20625T>C', '7564C>T'}	2	2021-01-20	2021-01-25	D614G_KR_M234I	D614G_KR_M234I
EPI_ISL_1124097	EPI_ISL_1124106	{'21859C>T', '21518G>T', '29679C>T', '28881_28883delinsAAC', '241C>T', '3037C>T', '18167C>T', '28975G>T', '12049C>T', '14408C>T', '20703C>T', '23403A>G', '20560G>T', '313C>T', '11083G>T', '5365C>T', '8917C>T'}	{'21859C>T', '26882C>T', '21518G>T', '29679C>T', '28881_28883delinsAAC', '241C>T', '3037C>T', '18167C>T', '28975G>T', '12049C>T', '14408C>T', '20703C>T', '23403A>G', '20560G>T', '313C>T', '11083G>T', '5365C>T', '8917C>T'}	{'26882C>T'}	1	2020-12-25	2021-01-02	D614G_KR_M234I	D614G_KR_M234I
EPI_ISL_1124097	EPI_ISL_1124109	{'21859C>T', '21518G>T', '29679C>T', '28881_28883delinsAAC', '241C>T', '3037C>T', '18167C>T', '28975G>T', '12049C>T', '14408C>T', '20703C>T', '23403A>G', '20560G>T', '313C>T', '11083G>T', '5365C>T', '8917C>T'}	{'21859C>T', '21518G>T', '29679C>T', '28881_28883delinsAAC', '241C>T', '3037C>T', '792A>T', '18167C>T', '28975G>T', '12049C>T', '14408C>T', '20703C>T', '23403A>G', '20560G>T', '313C>T', '5365C>T', '11083G>T', '20443G>C', '8917C>T'}	{'792A>T', '20443G>C'}	2	2020-12-25	2021-01-04	D614G_KR_M234I	D614G_KR_M234I
EPI_ISL_1124097	EPI_ISL_1124186	{'21859C>T', '21518G>T', '29679C>T', '28881_28883delinsAAC', '241C>T', '3037C>T', '18167C>T', '28975G>T', '12049C>T', '14408C>T', '20703C>T', '23403A>G', '20560G>T', '313C>T', '11083G>T', '5365C>T', '8917C>T'}	{'21859C>T', '21518G>T', '29679C>T', '28881_28883delinsAAC', '241C>T', '3037C>T', '1855G>T', '18167C>T', '28975G>T', '12049C>T', '14408C>T', '20703C>T', '23403A>G', '20560G>T', '313C>T', '11083G>T', '5365C>T', '8917C>T'}	{'1855G>T'}	1	2020-12-25	2021-01-15	D614G_KR_M234I	D614G_KR_M234I
EPI_ISL_1124097	EPI_ISL_1124194	{'21859C>T', '21518G>T', '29679C>T', '28881_28883delinsAAC', '241C>T', '3037C>T', '18167C>T', '28975G>T', '12049C>T', '14408C>T', '20703C>T', '23403A>G', '20560G>T', '313C>T', '11083G>T', '5365C>T', '8917C>T'}	{'21859C>T', '21518G>T', '22638G>A', '28881_28883delinsAAC', '29679C>T', '241C>T', '3037C>T', '18167C>T', '28975G>T', '12049C>T', '14408C>T', '20703C>T', '23403A>G', '20560G>T', '313C>T', '11083G>T', '5365C>T', '8917C>T'}	{'22638G>A'}	1	2020-12-25	2021-01-17	D614G_KR_M234I	D614G_KR_M234I
EPI_ISL_1124097	EPI_ISL_1124196	{'21859C>T', '21518G>T', '29679C>T', '28881_28883delinsAAC', '241C>T', '3037C>T', '18167C>T', '28975G>T', '12049C>T', '14408C>T', '20703C>T', '23403A>G', '20560G>T', '313C>T', '11083G>T', '5365C>T', '8917C>T'}	{'21859C>T', '21518G>T', '29679C>T', '28881_28883delinsAAC', '241C>T', '3037C>T', '18167C>T', '28975G>T', '12049C>T', '14408C>T', '20703C>T', '23403A>G', '20560G>T', '313C>T', '6310C>T', '11083G>T', '5365C>T', '8917C>T'}	{'6310C>T'}	1	2020-12-25	2021-01-17	D614G_KR_M234I	D614G_KR_M234I
EPI_ISL_1124659	EPI_ISL_1124668	{'21859C>T', '21518G>T', '29679C>T', '28881_28883delinsAAC', '14508T>C', '241C>T', '3037C>T', '5431A>G', '18167C>T', '25413C>T', '12049C>T', '14408C>T', '20703C>T', '23403A>G', '20560G>T', '28975G>T', '313C>T', '5365C>T', '8917C>T'}	{'21859C>T', '21518G>T', '29679C>T', '3037C>T', '5431A>G', '5365C>T', '27046C>T', '28881_28883delinsAAC', '14508T>C', '313C>T', '12049C>T', '14408C>T', '20560G>T', '11083G>T', '18167C>T', '25413C>T', '28975G>T', '23403A>G', '241C>T', '20703C>T', '8917C>T'}	{'11083G>T', '27046C>T'}	2	2020-12-23	2020-12-29	D614G_KR_M234I	D614G_KR_M234I
EPI_ISL_1429506	EPI_ISL_1128054	{'21859C>T', '21518G>T', '29679C>T', '28881_28883delinsAAC', '23311G>A', '14508T>C', '241C>T', '3037C>T', '18167C>T', '25413C>T', '12049C>T', '14408C>T', '20703C>T', '23403A>G', '20560G>T', '28975G>T', '313C>T', '5365C>T', '8917C>T'}	{'21859C>T', '21518G>T', '29679C>T', '28881_28883delinsAAC', '23311G>A', '14508T>C', '241C>T', '3037C>T', '18167C>T', '25413C>T', '12049C>T', '14408C>T', '20703C>T', '23403A>G', '20560G>T', '28975G>T', '313C>T', '11083G>T', '5365C>T', '8917C>T'}	{'11083G>T'}	1	2020-12-28	2021-01-10	D614G_KR_M234I	D614G_KR_M234I
EPI_ISL_1124097	EPI_ISL_1430566	{'21859C>T', '21518G>T', '29679C>T', '28881_28883delinsAAC', '241C>T', '3037C>T', '18167C>T', '28975G>T', '12049C>T', '14408C>T', '20703C>T', '23403A>G', '20560G>T', '313C>T', '11083G>T', '5365C>T', '8917C>T'}	{'21859C>T', '21518G>T', '29679C>T', '28881_28883delinsAAC', '241C>T', '3037C>T', '18167C>T', '11221G>T', '12049C>T', '14408C>T', '20703C>T', '23403A>G', '20560G>T', '28975G>T', '313C>T', '11083G>T', '5365C>T', '8917C>T'}	{'11221G>T'}	1	2020-12-25	2021-02-05	D614G_KR_M234I	D614G_KR_M234I
EPI_ISL_1430069	EPI_ISL_1426059	{'18897T>C', '21518G>T', '2368A>G', '3037C>T', '5986C>T', '28881_28883delinsAAC', '21724G>T', '313C>T', '14408C>T', '5826C>T', '29021T>A', '16877C>T', '18167C>T', '28975G>T', '23403A>G', '6433C>T', '241C>T', '25276C>T', '25685C>T', '15597T>C', '22199G>T'}	{'18897T>C', '21518G>T', '2368A>G', '3037C>T', '5986C>T', '28881_28883delinsAAC', '21724G>T', '313C>T', '14408C>T', '5826C>T', '29021T>A', '16877C>T', '18167C>T', '28975G>T', '23403A>G', '6433C>T', '29735A>C', '241C>T', '25276C>T', '25685C>T', '15597T>C', '22199G>T'}	{'29735A>C'}	1	2021-01-28	2021-01-26	D614G_KR_M234I	D614G_KR_M234I
EPI_ISL_1426061	EPI_ISL_1426060	{'18897T>C', '21518G>T', '28881_28883delinsAAC', '2368A>G', '241C>T', '25276C>T', '3037C>T', '25685C>T', '29021T>A', '6433C>T', '16877C>T', '18167C>T', '14408C>T', '21724G>T', '23403A>G', '28975G>T', '313C>T', '5826C>T', '15597T>C', '22199G>T'}	{'18897T>C', '21518G>T', '2368A>G', '3037C>T', '28881_28883delinsAAC', '21724G>T', '313C>T', '14408C>T', '5826C>T', '29021T>A', '16877C>T', '18167C>T', '28975G>T', '23403A>G', '6433C>T', '7114T>A', '241C>T', '25276C>T', '25685C>T', '15597T>C', '22199G>T'}	{'7114T>A'}	1	2021-01-21	2021-01-23	D614G_KR_M234I	D614G_KR_M234I
EPI_ISL_1124099	EPI_ISL_1426061	{'18897T>C', '21518G>T', '28881_28883delinsAAC', '2368A>G', '241C>T', '25276C>T', '3037C>T', '25685C>T', '29021T>A', '6433C>T', '18167C>T', '21724G>T', '14408C>T', '23403A>G', '28975G>T', '313C>T', '5826C>T', '15597T>C', '22199G>T'}	{'18897T>C', '21518G>T', '28881_28883delinsAAC', '2368A>G', '241C>T', '25276C>T', '3037C>T', '25685C>T', '29021T>A', '6433C>T', '16877C>T', '18167C>T', '14408C>T', '21724G>T', '23403A>G', '28975G>T', '313C>T', '5826C>T', '15597T>C', '22199G>T'}	{'16877C>T'}	1	2020-12-26	2021-01-21	D614G_KR_M234I	D614G_KR_M234I
EPI_ISL_1426061	EPI_ISL_1426065	{'18897T>C', '21518G>T', '28881_28883delinsAAC', '2368A>G', '241C>T', '25276C>T', '3037C>T', '25685C>T', '29021T>A', '6433C>T', '16877C>T', '18167C>T', '14408C>T', '21724G>T', '23403A>G', '28975G>T', '313C>T', '5826C>T', '15597T>C', '22199G>T'}	{'18897T>C', '21518G>T', '2368A>G', '3037C>T', '28881_28883delinsAAC', '21724G>T', '313C>T', '14408C>T', '5826C>T', '29021T>A', '16877C>T', '18167C>T', '28975G>T', '23403A>G', '6433C>T', '241C>T', '25276C>T', '26985C>T', '25685C>T', '15597T>C', '22199G>T'}	{'26985C>T'}	1	2021-01-21	2021-01-21	D614G_KR_M234I	D614G_KR_M234I
EPI_ISL_1431474	EPI_ISL_1427800	{'18897T>C', '21518G>T', '28881_28883delinsAAC', '2368A>G', '241C>T', '25276C>T', '3037C>T', '25685C>T', '29021T>A', '6433C>T', '18167C>T', '10793G>T', '14408C>T', '21724G>T', '23403A>G', '28975G>T', '313C>T', '5826C>T', '15597T>C', '22199G>T'}	{'18897T>C', '21518G>T', '2368A>G', '3037C>T', '28881_28883delinsAAC', '21724G>T', '313C>T', '14408C>T', '5826C>T', '29021T>A', '18167C>T', '10793G>T', '28975G>T', '23403A>G', '6433C>T', '16117G>T', '241C>T', '25276C>T', '25685C>T', '15597T>C', '22199G>T'}	{'16117G>T'}	1	2021-01-31	2021-02-16	D614G_KR_M234I	D614G_KR_M234I
EPI_ISL_1426061	EPI_ISL_1430067	{'18897T>C', '21518G>T', '28881_28883delinsAAC', '2368A>G', '241C>T', '25276C>T', '3037C>T', '25685C>T', '29021T>A', '6433C>T', '16877C>T', '18167C>T', '14408C>T', '21724G>T', '23403A>G', '28975G>T', '313C>T', '5826C>T', '15597T>C', '22199G>T'}	{'18897T>C', '21518G>T', '2368A>G', '3037C>T', '28881_28883delinsAAC', '21724G>T', '313C>T', '14408C>T', '5826C>T', '23029C>T', '29021T>A', '16877C>T', '18167C>T', '28975G>T', '23403A>G', '6433C>T', '241C>T', '25276C>T', '25685C>T', '15597T>C', '22199G>T'}	{'23029C>T'}	1	2021-01-21	2021-01-27	D614G_KR_M234I	D614G_KR_M234I
EPI_ISL_1426061	EPI_ISL_1430068	{'18897T>C', '21518G>T', '28881_28883delinsAAC', '2368A>G', '241C>T', '25276C>T', '3037C>T', '25685C>T', '29021T>A', '6433C>T', '16877C>T', '18167C>T', '14408C>T', '21724G>T', '23403A>G', '28975G>T', '313C>T', '5826C>T', '15597T>C', '22199G>T'}	{'18897T>C', '21518G>T', '2368A>G', '3037C>T', '24923T>C', '28881_28883delinsAAC', '9316T>C', '21724G>T', '313C>T', '14408C>T', '5826C>T', '29021T>A', '16877C>T', '18167C>T', '28975G>T', '23403A>G', '6433C>T', '241C>T', '25276C>T', '25685C>T', '15597T>C', '22199G>T'}	{'9316T>C', '24923T>C'}	2	2021-01-21	2021-01-27	D614G_KR_M234I	D614G_KR_M234I
EPI_ISL_1426061	EPI_ISL_1430069	{'18897T>C', '21518G>T', '28881_28883delinsAAC', '2368A>G', '241C>T', '25276C>T', '3037C>T', '25685C>T', '29021T>A', '6433C>T', '16877C>T', '18167C>T', '14408C>T', '21724G>T', '23403A>G', '28975G>T', '313C>T', '5826C>T', '15597T>C', '22199G>T'}	{'18897T>C', '21518G>T', '2368A>G', '3037C>T', '5986C>T', '28881_28883delinsAAC', '21724G>T', '313C>T', '14408C>T', '5826C>T', '29021T>A', '16877C>T', '18167C>T', '28975G>T', '23403A>G', '6433C>T', '241C>T', '25276C>T', '25685C>T', '15597T>C', '22199G>T'}	{'5986C>T'}	1	2021-01-21	2021-01-28	D614G_KR_M234I	D614G_KR_M234I
EPI_ISL_1426061	EPI_ISL_1430074	{'18897T>C', '21518G>T', '28881_28883delinsAAC', '2368A>G', '241C>T', '25276C>T', '3037C>T', '25685C>T', '29021T>A', '6433C>T', '16877C>T', '18167C>T', '14408C>T', '21724G>T', '23403A>G', '28975G>T', '313C>T', '5826C>T', '15597T>C', '22199G>T'}	{'18897T>C', '21518G>T', '2368A>G', '3037C>T', '26784G>T', '28881_28883delinsAAC', '21724G>T', '313C>T', '14408C>T', '5826C>T', '29021T>A', '16877C>T', '18167C>T', '28975G>T', '23403A>G', '6433C>T', '241C>T', '25276C>T', '25685C>T', '15597T>C', '22199G>T'}	{'26784G>T'}	1	2021-01-21	2021-02-06	D614G_KR_M234I	D614G_KR_M234I
EPI_ISL_1124099	EPI_ISL_1430577	{'18897T>C', '21518G>T', '28881_28883delinsAAC', '2368A>G', '241C>T', '25276C>T', '3037C>T', '25685C>T', '29021T>A', '6433C>T', '18167C>T', '21724G>T', '14408C>T', '23403A>G', '28975G>T', '313C>T', '5826C>T', '15597T>C', '22199G>T'}	{'18897T>C', '21518G>T', '28881_28883delinsAAC', '2368A>G', '241C>T', '25276C>T', '3037C>T', '25685C>T', '29021T>A', '6433C>T', '18167C>T', '13458C>T', '14408C>T', '21724G>T', '23403A>G', '28975G>T', '313C>T', '5826C>T', '15597T>C', '22199G>T'}	{'13458C>T'}	1	2020-12-26	2021-01-25	D614G_KR_M234I	D614G_KR_M234I
EPI_ISL_1431474	EPI_ISL_1431131	{'18897T>C', '21518G>T', '28881_28883delinsAAC', '2368A>G', '241C>T', '25276C>T', '3037C>T', '25685C>T', '29021T>A', '6433C>T', '18167C>T', '10793G>T', '14408C>T', '21724G>T', '23403A>G', '28975G>T', '313C>T', '5826C>T', '15597T>C', '22199G>T'}	{'18897T>C', '21518G>T', '2368A>G', '3037C>T', '28881_28883delinsAAC', '21724G>T', '313C>T', '14408C>T', '5826C>T', '21712A>T', '29021T>A', '18167C>T', '10793G>T', '28975G>T', '23403A>G', '6433C>T', '241C>T', '25276C>T', '25685C>T', '15597T>C', '22199G>T'}	{'21712A>T'}	1	2021-01-31	2021-02-18	D614G_KR_M234I	D614G_KR_M234I
EPI_ISL_1426059	EPI_ISL_1431224	{'18897T>C', '21518G>T', '2368A>G', '3037C>T', '5986C>T', '28881_28883delinsAAC', '21724G>T', '313C>T', '14408C>T', '5826C>T', '29021T>A', '16877C>T', '18167C>T', '28975G>T', '23403A>G', '6433C>T', '29735A>C', '241C>T', '25276C>T', '25685C>T', '15597T>C', '22199G>T'}	{'18897T>C', '21518G>T', '2368A>G', '3037C>T', '5986C>T', '28881_28883delinsAAC', '15894G>T', '21724G>T', '313C>T', '14408C>T', '5826C>T', '29021T>A', '16877C>T', '18167C>T', '28975G>T', '23403A>G', '6433C>T', '29735A>C', '241C>T', '25276C>T', '25685C>T', '15597T>C', '22199G>T'}	{'15894G>T'}	1	2021-01-26	2021-02-09	D614G_KR_M234I	D614G_KR_M234I
EPI_ISL_1124099	EPI_ISL_1431474	{'18897T>C', '21518G>T', '28881_28883delinsAAC', '2368A>G', '241C>T', '25276C>T', '3037C>T', '25685C>T', '29021T>A', '6433C>T', '18167C>T', '21724G>T', '14408C>T', '23403A>G', '28975G>T', '313C>T', '5826C>T', '15597T>C', '22199G>T'}	{'18897T>C', '21518G>T', '28881_28883delinsAAC', '2368A>G', '241C>T', '25276C>T', '3037C>T', '25685C>T', '29021T>A', '6433C>T', '18167C>T', '10793G>T', '14408C>T', '21724G>T', '23403A>G', '28975G>T', '313C>T', '5826C>T', '15597T>C', '22199G>T'}	{'10793G>T'}	1	2020-12-26	2021-01-31	D614G_KR_M234I	D614G_KR_M234I
EPI_ISL_1431474	EPI_ISL_1431478	{'18897T>C', '21518G>T', '28881_28883delinsAAC', '2368A>G', '241C>T', '25276C>T', '3037C>T', '25685C>T', '29021T>A', '6433C>T', '18167C>T', '10793G>T', '14408C>T', '21724G>T', '23403A>G', '28975G>T', '313C>T', '5826C>T', '15597T>C', '22199G>T'}	{'18897T>C', '21518G>T', '2368A>G', '3037C>T', '28881_28883delinsAAC', '21724G>T', '313C>T', '14408C>T', '5826C>T', '29021T>A', '18167C>T', '10793G>T', '28975G>T', '23403A>G', '25934A>G', '6433C>T', '241C>T', '25276C>T', '25685C>T', '15597T>C', '22199G>T'}	{'25934A>G'}	1	2021-01-31	2021-02-08	D614G_KR_M234I	D614G_KR_M234I
EPI_ISL_1426061	EPI_ISL_1431521	{'18897T>C', '21518G>T', '28881_28883delinsAAC', '2368A>G', '241C>T', '25276C>T', '3037C>T', '25685C>T', '29021T>A', '6433C>T', '16877C>T', '18167C>T', '14408C>T', '21724G>T', '23403A>G', '28975G>T', '313C>T', '5826C>T', '15597T>C', '22199G>T'}	{'18897T>C', '21518G>T', '2368A>G', '3037C>T', '28881_28883delinsAAC', '21724G>T', '313C>T', '14408C>T', '5826C>T', '20916A>G', '29021T>A', '16877C>T', '18167C>T', '28975G>T', '23403A>G', '6433C>T', '241C>T', '25276C>T', '25685C>T', '15597T>C', '22199G>T'}	{'20916A>G'}	1	2021-01-21	2021-02-15	D614G_KR_M234I	D614G_KR_M234I
EPI_ISL_1124099	EPI_ISL_1432555	{'18897T>C', '21518G>T', '28881_28883delinsAAC', '2368A>G', '241C>T', '25276C>T', '3037C>T', '25685C>T', '29021T>A', '6433C>T', '18167C>T', '21724G>T', '14408C>T', '23403A>G', '28975G>T', '313C>T', '5826C>T', '15597T>C', '22199G>T'}	{'18897T>C', '21518G>T', '28881_28883delinsAAC', '28079G>T', '2368A>G', '241C>T', '25276C>T', '3037C>T', '25685C>T', '29021T>A', '6433C>T', '18167C>T', '21724G>T', '14408C>T', '23403A>G', '28975G>T', '313C>T', '5826C>T', '15597T>C', '22199G>T'}	{'28079G>T'}	1	2020-12-26	2021-01-04	D614G_KR_M234I	D614G_KR_M234I
EPI_ISL_1124099	EPI_ISL_1432565	{'18897T>C', '21518G>T', '28881_28883delinsAAC', '2368A>G', '241C>T', '25276C>T', '3037C>T', '25685C>T', '29021T>A', '6433C>T', '18167C>T', '21724G>T', '14408C>T', '23403A>G', '28975G>T', '313C>T', '5826C>T', '15597T>C', '22199G>T'}	{'18897T>C', '21518G>T', '2238A>G', '2368A>G', '3037C>T', '28881_28883delinsAAC', '10480T>C', '21724G>T', '313C>T', '14408C>T', '5826C>T', '29021T>A', '18167C>T', '28975G>T', '23403A>G', '6433C>T', '241C>T', '25276C>T', '25685C>T', '15597T>C', '22199G>T'}	{'10480T>C', '2238A>G'}	2	2020-12-26	2021-02-09	D614G_KR_M234I	D614G_KR_M234I
EPI_ISL_1431478	EPI_ISL_1432793	{'18897T>C', '21518G>T', '2368A>G', '3037C>T', '28881_28883delinsAAC', '21724G>T', '313C>T', '14408C>T', '5826C>T', '29021T>A', '18167C>T', '10793G>T', '28975G>T', '23403A>G', '25934A>G', '6433C>T', '241C>T', '25276C>T', '25685C>T', '15597T>C', '22199G>T'}	{'11443T>C', '18897T>C', '21518G>T', '2368A>G', '3037C>T', '28881_28883delinsAAC', '21724G>T', '313C>T', '14408C>T', '5826C>T', '29021T>A', '18167C>T', '10793G>T', '28975G>T', '23403A>G', '25934A>G', '6433C>T', '241C>T', '25276C>T', '25685C>T', '15597T>C', '22199G>T'}	{'11443T>C'}	1	2021-02-08	2021-02-11	D614G_KR_M234I	D614G_KR_M234I
EPI_ISL_1432793	EPI_ISL_1432797	{'11443T>C', '18897T>C', '21518G>T', '2368A>G', '3037C>T', '28881_28883delinsAAC', '21724G>T', '313C>T', '14408C>T', '5826C>T', '29021T>A', '18167C>T', '10793G>T', '28975G>T', '23403A>G', '25934A>G', '6433C>T', '241C>T', '25276C>T', '25685C>T', '15597T>C', '22199G>T'}	{'11443T>C', '18897T>C', '21518G>T', '2368A>G', '3037C>T', '17187A>G', '28881_28883delinsAAC', '21724G>T', '313C>T', '14408C>T', '5826C>T', '29021T>A', '18167C>T', '10793G>T', '28975G>T', '23403A>G', '25934A>G', '6433C>T', '241C>T', '25276C>T', '25685C>T', '15597T>C', '22199G>T'}	{'17187A>G'}	1	2021-02-11	2021-02-16	D614G_KR_M234I	D614G_KR_M234I
EPI_ISL_1124138	EPI_ISL_1124146	{'15240C>T', '28358A>G', '28576G>T', '21518G>T', '28881_28883delinsAAC', '8371G>T', '241C>T', '3037C>T', '18167C>T', '28975G>T', '14408C>T', '23403A>G', '313C>T', '6433C>T', '9207C>T'}	{'13384C>T', '15240C>T', '28358A>G', '28576G>T', '21518G>T', '26270C>T', '28881_28883delinsAAC', '8371G>T', '241C>T', '3037C>T', '18167C>T', '28975G>T', '14408C>T', '23403A>G', '313C>T', '6433C>T', '9207C>T'}	{'26270C>T', '13384C>T'}	2	2021-01-07	2021-01-07	D614G_KR_M234I	D614G_KR_M234I
EPI_ISL_1124138	EPI_ISL_1124188	{'15240C>T', '28358A>G', '28576G>T', '21518G>T', '28881_28883delinsAAC', '8371G>T', '241C>T', '3037C>T', '18167C>T', '28975G>T', '14408C>T', '23403A>G', '313C>T', '6433C>T', '9207C>T'}	{'15240C>T', '28358A>G', '28576G>T', '21518G>T', '28881_28883delinsAAC', '8371G>T', '241C>T', '3037C>T', '18167C>T', '28975G>T', '14408C>T', '23403A>G', '313C>T', '9207C>T', '6433C>T', '5730C>T', '1721G>A'}	{'5730C>T', '1721G>A'}	2	2021-01-07	2021-01-15	D614G_KR_M234I	D614G_KR_M234I
EPI_ISL_1124138	EPI_ISL_1124197	{'15240C>T', '28358A>G', '28576G>T', '21518G>T', '28881_28883delinsAAC', '8371G>T', '241C>T', '3037C>T', '18167C>T', '28975G>T', '14408C>T', '23403A>G', '313C>T', '6433C>T', '9207C>T'}	{'15240C>T', '28358A>G', '28576G>T', '21518G>T', '28881_28883delinsAAC', '8371G>T', '241C>T', '3037C>T', '6433C>T', '18167C>T', '28975G>T', '14408C>T', '23403A>G', '11074C>T', '21626A>T', '313C>T', '9207C>T'}	{'11074C>T', '21626A>T'}	2	2021-01-07	2021-01-17	D614G_KR_M234I	D614G_KR_M234I
EPI_ISL_1124138	EPI_ISL_1430565	{'15240C>T', '28358A>G', '28576G>T', '21518G>T', '28881_28883delinsAAC', '8371G>T', '241C>T', '3037C>T', '18167C>T', '28975G>T', '14408C>T', '23403A>G', '313C>T', '6433C>T', '9207C>T'}	{'15240C>T', '28358A>G', '21575C>T', '21518G>T', '28576G>T', '28881_28883delinsAAC', '8371G>T', '241C>T', '3037C>T', '18167C>T', '28975G>T', '14408C>T', '23403A>G', '313C>T', '6433C>T', '9207C>T'}	{'21575C>T'}	1	2021-01-07	2021-01-04	D614G_KR_M234I	D614G_KR_M234I
EPI_ISL_892401	EPI_ISL_1127263	{'25673T>C', '922G>A', '21518G>T', '6235T>C', '28881_28883delinsAAC', '6592A>G', '1738G>A', '241C>T', '3037C>T', '18167C>T', '28975G>T', '14408C>T', '23403A>G', '28109G>T', '23824G>T', '313C>T', '23683C>T', '28541G>A'}	{'25673T>C', '313C>T', '922G>A', '21518G>T', '6235T>C', '28881_28883delinsAAC', '6592A>G', '1738G>A', '241C>T', '3037C>T', '18167C>T', '11396C>T', '14408C>T', '23403A>G', '28109G>T', '23824G>T', '27998C>T', '23683C>T', '28975G>T', '28541G>A'}	{'11396C>T', '27998C>T'}	2	2020-12-11	2020-12	D614G_KR_A90T	D614G_KR_A90T
EPI_ISL_1432282	EPI_ISL_1430390	{'25673T>C', '922G>A', '4922T>C', '21518G>T', '6235T>C', '28881_28883delinsAAC', '6592A>G', '1738G>A', '241C>T', '3037C>T', '18167C>T', '28975G>T', '14408C>T', '23403A>G', '28109G>T', '23824G>T', '313C>T', '23683C>T', '28541G>A'}	{'25673T>C', '922G>A', '4922T>C', '21518G>T', '6235T>C', '28881_28883delinsAAC', '6592A>G', '1738G>A', '241C>T', '3037C>T', '6413G>A', '18167C>T', '28975G>T', '14408C>T', '23403A>G', '28109G>T', '23824G>T', '313C>T', '23683C>T', '28541G>A'}	{'6413G>A'}	1	2021-01-20	2021-01-21	D614G_KR_A90T	D614G_KR_A90T
EPI_ISL_892401	EPI_ISL_1430408	{'25673T>C', '922G>A', '21518G>T', '6235T>C', '28881_28883delinsAAC', '6592A>G', '1738G>A', '241C>T', '3037C>T', '18167C>T', '28975G>T', '14408C>T', '23403A>G', '28109G>T', '23824G>T', '313C>T', '23683C>T', '28541G>A'}	{'25673T>C', '922G>A', '21518G>T', '6235T>C', '28881_28883delinsAAC', '6592A>G', '1738G>A', '23615C>T', '241C>T', '3037C>T', '18167C>T', '28975G>T', '14408C>T', '23403A>G', '28109G>T', '23824G>T', '313C>T', '23683C>T', '28541G>A'}	{'23615C>T'}	1	2020-12-11	2020-12-30	D614G_KR_A90T	D614G_KR_A90T
EPI_ISL_892401	EPI_ISL_1430413	{'25673T>C', '922G>A', '21518G>T', '6235T>C', '28881_28883delinsAAC', '6592A>G', '1738G>A', '241C>T', '3037C>T', '18167C>T', '28975G>T', '14408C>T', '23403A>G', '28109G>T', '23824G>T', '313C>T', '23683C>T', '28541G>A'}	{'25673T>C', '922G>A', '21518G>T', '6235T>C', '28881_28883delinsAAC', '6592A>G', '1738G>A', '241C>T', '3037C>T', '7420C>T', '18167C>T', '28975G>T', '14408C>T', '23403A>G', '28109G>T', '23824G>T', '313C>T', '23683C>T', '28541G>A'}	{'7420C>T'}	1	2020-12-11	2020-12-31	D614G_KR_A90T	D614G_KR_A90T
EPI_ISL_892401	EPI_ISL_1432142	{'25673T>C', '922G>A', '21518G>T', '6235T>C', '28881_28883delinsAAC', '6592A>G', '1738G>A', '241C>T', '3037C>T', '18167C>T', '28975G>T', '14408C>T', '23403A>G', '28109G>T', '23824G>T', '313C>T', '23683C>T', '28541G>A'}	{'25673T>C', '922G>A', '21518G>T', '6235T>C', '28881_28883delinsAAC', '6592A>G', '1738G>A', '241C>T', '3037C>T', '18167C>T', '28975G>T', '14408C>T', '23403A>G', '28109G>T', '23824G>T', '313C>T', '23683C>T', '6855C>T', '28541G>A'}	{'6855C>T'}	1	2020-12-11	2021-01-02	D614G_KR_A90T	D614G_KR_A90T
EPI_ISL_892401	EPI_ISL_1432150	{'25673T>C', '922G>A', '21518G>T', '6235T>C', '28881_28883delinsAAC', '6592A>G', '1738G>A', '241C>T', '3037C>T', '18167C>T', '28975G>T', '14408C>T', '23403A>G', '28109G>T', '23824G>T', '313C>T', '23683C>T', '28541G>A'}	{'25673T>C', '27508A>C', '922G>A', '21518G>T', '6235T>C', '28881_28883delinsAAC', '6592A>G', '1738G>A', '241C>T', '3037C>T', '18167C>T', '28975G>T', '14408C>T', '23403A>G', '28109G>T', '23824G>T', '313C>T', '23683C>T', '28541G>A'}	{'27508A>C'}	1	2020-12-11	2021-01-03	D614G_KR_A90T	D614G_KR_A90T
EPI_ISL_892401	EPI_ISL_1432156	{'25673T>C', '922G>A', '21518G>T', '6235T>C', '28881_28883delinsAAC', '6592A>G', '1738G>A', '241C>T', '3037C>T', '18167C>T', '28975G>T', '14408C>T', '23403A>G', '28109G>T', '23824G>T', '313C>T', '23683C>T', '28541G>A'}	{'25673T>C', '922G>A', '21518G>T', '6235T>C', '28881_28883delinsAAC', '6592A>G', '1738G>A', '241C>T', '3037C>T', '18167C>T', '28975G>T', '14408C>T', '23403A>G', '28109G>T', '23824G>T', '313C>T', '23683C>T', '28541G>A', '28739G>T'}	{'28739G>T'}	1	2020-12-11	2021-01-04	D614G_KR_A90T	D614G_KR_A90T
EPI_ISL_892401	EPI_ISL_1432158	{'25673T>C', '922G>A', '21518G>T', '6235T>C', '28881_28883delinsAAC', '6592A>G', '1738G>A', '241C>T', '3037C>T', '18167C>T', '28975G>T', '14408C>T', '23403A>G', '28109G>T', '23824G>T', '313C>T', '23683C>T', '28541G>A'}	{'25673T>C', '922G>A', '21518G>T', '6235T>C', '28881_28883delinsAAC', '6592A>G', '1738G>A', '241C>T', '3037C>T', '18167C>T', '28975G>T', '14408C>T', '23403A>G', '28109G>T', '23824G>T', '313C>T', '23683C>T', '28541G>A', '1288C>T'}	{'1288C>T'}	1	2020-12-11	2021-01-05	D614G_KR_A90T	D614G_KR_A90T
EPI_ISL_1432142	EPI_ISL_1432169	{'25673T>C', '922G>A', '21518G>T', '6235T>C', '28881_28883delinsAAC', '6592A>G', '1738G>A', '241C>T', '3037C>T', '18167C>T', '28975G>T', '14408C>T', '23403A>G', '28109G>T', '23824G>T', '313C>T', '23683C>T', '6855C>T', '28541G>A'}	{'25673T>C', '922G>A', '21518G>T', '6235T>C', '28881_28883delinsAAC', '6592A>G', '1738G>A', '241C>T', '3037C>T', '18167C>T', '28975G>T', '14408C>T', '23403A>G', '28109G>T', '23824G>T', '313C>T', '23683C>T', '6855C>T', '28541G>A', '8161T>G'}	{'8161T>G'}	1	2021-01-02	2021-01-10	D614G_KR_A90T	D614G_KR_A90T
EPI_ISL_892401	EPI_ISL_1432174	{'25673T>C', '922G>A', '21518G>T', '6235T>C', '28881_28883delinsAAC', '6592A>G', '1738G>A', '241C>T', '3037C>T', '18167C>T', '28975G>T', '14408C>T', '23403A>G', '28109G>T', '23824G>T', '313C>T', '23683C>T', '28541G>A'}	{'25673T>C', '922G>A', '21518G>T', '6235T>C', '28881_28883delinsAAC', '6592A>G', '1738G>A', '241C>T', '3037C>T', '18167C>T', '28900A>T', '14408C>T', '23403A>G', '28109G>T', '23824G>T', '28975G>T', '23683C>T', '313C>T', '28541G>A'}	{'28900A>T'}	1	2020-12-11	2021-01-16	D614G_KR_A90T	D614G_KR_A90T
EPI_ISL_892401	EPI_ISL_1432200	{'25673T>C', '922G>A', '21518G>T', '6235T>C', '28881_28883delinsAAC', '6592A>G', '1738G>A', '241C>T', '3037C>T', '18167C>T', '28975G>T', '14408C>T', '23403A>G', '28109G>T', '23824G>T', '313C>T', '23683C>T', '28541G>A'}	{'25673T>C', '922G>A', '21518G>T', '6235T>C', '28881_28883delinsAAC', '6592A>G', '1738G>A', '241C>T', '3037C>T', '6040C>T', '25314G>A', '18167C>T', '28975G>T', '14408C>T', '23403A>G', '28109G>T', '23824G>T', '313C>T', '23683C>T', '28541G>A'}	{'6040C>T', '25314G>A'}	2	2020-12-11	2021-01-01	D614G_KR_A90T	D614G_KR_A90T
EPI_ISL_892401	EPI_ISL_1432202	{'25673T>C', '922G>A', '21518G>T', '6235T>C', '28881_28883delinsAAC', '6592A>G', '1738G>A', '241C>T', '3037C>T', '18167C>T', '28975G>T', '14408C>T', '23403A>G', '28109G>T', '23824G>T', '313C>T', '23683C>T', '28541G>A'}	{'25673T>C', '922G>A', '5300G>T', '21518G>T', '6235T>C', '28881_28883delinsAAC', '6592A>G', '1738G>A', '241C>T', '3037C>T', '18167C>T', '28975G>T', '14408C>T', '23403A>G', '28109G>T', '23824G>T', '313C>T', '23683C>T', '28541G>A'}	{'5300G>T'}	1	2020-12-11	2021-01-01	D614G_KR_A90T	D614G_KR_A90T
EPI_ISL_892401	EPI_ISL_1432206	{'25673T>C', '922G>A', '21518G>T', '6235T>C', '28881_28883delinsAAC', '6592A>G', '1738G>A', '241C>T', '3037C>T', '18167C>T', '28975G>T', '14408C>T', '23403A>G', '28109G>T', '23824G>T', '313C>T', '23683C>T', '28541G>A'}	{'25673T>C', '922G>A', '21518G>T', '6235T>C', '28881_28883delinsAAC', '6592A>G', '1738G>A', '241C>T', '3037C>T', '18167C>T', '28975G>T', '14408C>T', '23403A>G', '28109G>T', '23824G>T', '313C>T', '23683C>T', '28541G>A', '6475A>C'}	{'6475A>C'}	1	2020-12-11	2021-01-02	D614G_KR_A90T	D614G_KR_A90T
EPI_ISL_892401	EPI_ISL_1432210	{'25673T>C', '922G>A', '21518G>T', '6235T>C', '28881_28883delinsAAC', '6592A>G', '1738G>A', '241C>T', '3037C>T', '18167C>T', '28975G>T', '14408C>T', '23403A>G', '28109G>T', '23824G>T', '313C>T', '23683C>T', '28541G>A'}	{'17193G>T', '25673T>C', '922G>A', '21518G>T', '6235T>C', '28881_28883delinsAAC', '6592A>G', '1738G>A', '241C>T', '3037C>T', '18167C>T', '28975G>T', '14408C>T', '23403A>G', '28109G>T', '23824G>T', '313C>T', '23683C>T', '28541G>A'}	{'17193G>T'}	1	2020-12-11	2021-01-05	D614G_KR_A90T	D614G_KR_A90T
EPI_ISL_892401	EPI_ISL_1432240	{'25673T>C', '922G>A', '21518G>T', '6235T>C', '28881_28883delinsAAC', '6592A>G', '1738G>A', '241C>T', '3037C>T', '18167C>T', '28975G>T', '14408C>T', '23403A>G', '28109G>T', '23824G>T', '313C>T', '23683C>T', '28541G>A'}	{'25321C>T', '25673T>C', '21518G>T', '6235T>C', '1738G>A', '3037C>T', '25433C>T', '28881_28883delinsAAC', '313C>T', '14408C>T', '28541G>A', '11083G>T', '6592A>G', '18167C>T', '28975G>T', '23403A>G', '23683C>T', '922G>A', '241C>T', '28109G>T', '23824G>T'}	{'25321C>T', '11083G>T', '25433C>T'}	3	2020-12-11	2021-01-14	D614G_KR_A90T	D614G_KR_A90T
EPI_ISL_892401	EPI_ISL_1432243	{'25673T>C', '922G>A', '21518G>T', '6235T>C', '28881_28883delinsAAC', '6592A>G', '1738G>A', '241C>T', '3037C>T', '18167C>T', '28975G>T', '14408C>T', '23403A>G', '28109G>T', '23824G>T', '313C>T', '23683C>T', '28541G>A'}	{'25673T>C', '922G>A', '21518G>T', '6235T>C', '28881_28883delinsAAC', '6592A>G', '1738G>A', '241C>T', '3037C>T', '7157T>A', '18167C>T', '28975G>T', '14408C>T', '23403A>G', '28109G>T', '23824G>T', '313C>T', '23683C>T', '28541G>A'}	{'7157T>A'}	1	2020-12-11	2021-01-14	D614G_KR_A90T	D614G_KR_A90T
EPI_ISL_892401	EPI_ISL_1432258	{'25673T>C', '922G>A', '21518G>T', '6235T>C', '28881_28883delinsAAC', '6592A>G', '1738G>A', '241C>T', '3037C>T', '18167C>T', '28975G>T', '14408C>T', '23403A>G', '28109G>T', '23824G>T', '313C>T', '23683C>T', '28541G>A'}	{'25673T>C', '922G>A', '21518G>T', '6235T>C', '28881_28883delinsAAC', '6592A>G', '1738G>A', '241C>T', '3037C>T', '18167C>T', '28975G>T', '14408C>T', '23403A>G', '25460C>T', '23824G>T', '28109G>T', '23683C>T', '313C>T', '28541G>A', '11083G>T'}	{'11083G>T', '25460C>T'}	2	2020-12-11	2021-01-15	D614G_KR_A90T	D614G_KR_A90T
EPI_ISL_892401	EPI_ISL_1432279	{'25673T>C', '922G>A', '21518G>T', '6235T>C', '28881_28883delinsAAC', '6592A>G', '1738G>A', '241C>T', '3037C>T', '18167C>T', '28975G>T', '14408C>T', '23403A>G', '28109G>T', '23824G>T', '313C>T', '23683C>T', '28541G>A'}	{'25673T>C', '922G>A', '21518G>T', '6235T>C', '28881_28883delinsAAC', '6592A>G', '1738G>A', '241C>T', '3037C>T', '9203G>A', '18167C>T', '28975G>T', '14408C>T', '23403A>G', '28109G>T', '23824G>T', '313C>T', '23683C>T', '28541G>A'}	{'9203G>A'}	1	2020-12-11	2021-01-20	D614G_KR_A90T	D614G_KR_A90T
EPI_ISL_892401	EPI_ISL_1432282	{'25673T>C', '922G>A', '21518G>T', '6235T>C', '28881_28883delinsAAC', '6592A>G', '1738G>A', '241C>T', '3037C>T', '18167C>T', '28975G>T', '14408C>T', '23403A>G', '28109G>T', '23824G>T', '313C>T', '23683C>T', '28541G>A'}	{'25673T>C', '922G>A', '4922T>C', '21518G>T', '6235T>C', '28881_28883delinsAAC', '6592A>G', '1738G>A', '241C>T', '3037C>T', '18167C>T', '28975G>T', '14408C>T', '23403A>G', '28109G>T', '23824G>T', '313C>T', '23683C>T', '28541G>A'}	{'4922T>C'}	1	2020-12-11	2021-01-20	D614G_KR_A90T	D614G_KR_A90T
EPI_ISL_1432304	EPI_ISL_1432303	{'25673T>C', '21518G>T', '6235T>C', '1738G>A', '3037C>T', '28881_28883delinsAAC', '313C>T', '14408C>T', '28541G>A', '7083C>T', '6592A>G', '18167C>T', '28975G>T', '23403A>G', '23683C>T', '922G>A', '25584C>T', '241C>T', '28109G>T', '23824G>T', '27571A>G'}	{'25673T>C', '21518G>T', '6235T>C', '1738G>A', '3037C>T', '28881_28883delinsAAC', '313C>T', '14408C>T', '28541G>A', '7083C>T', '6592A>G', '18167C>T', '28975G>T', '23403A>G', '23683C>T', '922G>A', '25584C>T', '241C>T', '6366A>T', '28109G>T', '23824G>T', '27571A>G'}	{'6366A>T'}	1	2021-02-13	2021-02-13	D614G_KR_A90T	D614G_KR_A90T
EPI_ISL_1432320	EPI_ISL_1432304	{'25673T>C', '922G>A', '21518G>T', '6235T>C', '28881_28883delinsAAC', '6592A>G', '1738G>A', '241C>T', '3037C>T', '7083C>T', '18167C>T', '28975G>T', '14408C>T', '23403A>G', '28109G>T', '23824G>T', '313C>T', '23683C>T', '28541G>A', '27571A>G'}	{'25673T>C', '21518G>T', '6235T>C', '1738G>A', '3037C>T', '28881_28883delinsAAC', '313C>T', '14408C>T', '28541G>A', '7083C>T', '6592A>G', '18167C>T', '28975G>T', '23403A>G', '23683C>T', '922G>A', '25584C>T', '241C>T', '28109G>T', '23824G>T', '27571A>G'}	{'25584C>T'}	1	2021-02-20	2021-02-13	D614G_KR_A90T	D614G_KR_A90T
EPI_ISL_1432320	EPI_ISL_1432316	{'25673T>C', '922G>A', '21518G>T', '6235T>C', '28881_28883delinsAAC', '6592A>G', '1738G>A', '241C>T', '3037C>T', '7083C>T', '18167C>T', '28975G>T', '14408C>T', '23403A>G', '28109G>T', '23824G>T', '313C>T', '23683C>T', '28541G>A', '27571A>G'}	{'25673T>C', '21518G>T', '6235T>C', '1738G>A', '3037C>T', '23127C>T', '22922A>C', '28881_28883delinsAAC', '313C>T', '14408C>T', '28541G>A', '7083C>T', '6592A>G', '18167C>T', '28975G>T', '23403A>G', '23683C>T', '922G>A', '241C>T', '28109G>T', '23824G>T', '27571A>G'}	{'23127C>T', '22922A>C'}	2	2021-02-20	2021-02-16	D614G_KR_A90T	D614G_KR_A90T
EPI_ISL_1124177	EPI_ISL_1432318	{'25673T>C', '922G>A', '21518G>T', '6235T>C', '28881_28883delinsAAC', '6592A>G', '1738G>A', '241C>T', '3037C>T', '18167C>T', '28975G>T', '14408C>T', '23403A>G', '28109G>T', '23824G>T', '313C>T', '28541G>A'}	{'25673T>C', '219G>T', '21518G>T', '6235T>C', '1738G>A', '3037C>T', '28881_28883delinsAAC', '313C>T', '14408C>T', '28541G>A', '7083C>T', '6592A>G', '18167C>T', '28975G>T', '23403A>G', '922G>A', '20465A>G', '25584C>T', '241C>T', '6366A>T', '28109G>T', '23824G>T', '27571A>G'}	{'25584C>T', '20465A>G', '219G>T', '7083C>T', '6366A>T', '27571A>G'}	6	2021-01-14	2021-02-18	D614G_KR_A90T	D614G_KR_A90T
EPI_ISL_892401	EPI_ISL_1432320	{'25673T>C', '922G>A', '21518G>T', '6235T>C', '28881_28883delinsAAC', '6592A>G', '1738G>A', '241C>T', '3037C>T', '18167C>T', '28975G>T', '14408C>T', '23403A>G', '28109G>T', '23824G>T', '313C>T', '23683C>T', '28541G>A'}	{'25673T>C', '922G>A', '21518G>T', '6235T>C', '28881_28883delinsAAC', '6592A>G', '1738G>A', '241C>T', '3037C>T', '7083C>T', '18167C>T', '28975G>T', '14408C>T', '23403A>G', '28109G>T', '23824G>T', '313C>T', '23683C>T', '28541G>A', '27571A>G'}	{'7083C>T', '27571A>G'}	2	2020-12-11	2021-02-20	D614G_KR_A90T	D614G_KR_A90T
EPI_ISL_1432327	EPI_ISL_1432326	{'25673T>C', '21518G>T', '6235T>C', '1738G>A', '3037C>T', '28881_28883delinsAAC', '313C>T', '14408C>T', '28541G>A', '7083C>T', '6592A>G', '18167C>T', '28975G>T', '23403A>G', '23683C>T', '922G>A', '3889A>G', '241C>T', '28109G>T', '23824G>T', '27571A>G'}	{'25673T>C', '21518G>T', '6235T>C', '1738G>A', '3037C>T', '10028A>G', '12085C>T', '17972G>C', '28881_28883delinsAAC', '313C>T', '14408C>T', '28541G>A', '7083C>T', '6592A>G', '18167C>T', '28975G>T', '23403A>G', '23683C>T', '922G>A', '3889A>G', '241C>T', '28109G>T', '23824G>T', '27571A>G'}	{'10028A>G', '12085C>T', '17972G>C'}	3	2021-02-23	2021-02-22	D614G_KR_A90T	D614G_KR_A90T
EPI_ISL_1432320	EPI_ISL_1432327	{'25673T>C', '922G>A', '21518G>T', '6235T>C', '28881_28883delinsAAC', '6592A>G', '1738G>A', '241C>T', '3037C>T', '7083C>T', '18167C>T', '28975G>T', '14408C>T', '23403A>G', '28109G>T', '23824G>T', '313C>T', '23683C>T', '28541G>A', '27571A>G'}	{'25673T>C', '21518G>T', '6235T>C', '1738G>A', '3037C>T', '28881_28883delinsAAC', '313C>T', '14408C>T', '28541G>A', '7083C>T', '6592A>G', '18167C>T', '28975G>T', '23403A>G', '23683C>T', '922G>A', '3889A>G', '241C>T', '28109G>T', '23824G>T', '27571A>G'}	{'3889A>G'}	1	2021-02-20	2021-02-23	D614G_KR_A90T	D614G_KR_A90T
EPI_ISL_1124177	EPI_ISL_892401	{'25673T>C', '922G>A', '21518G>T', '6235T>C', '28881_28883delinsAAC', '6592A>G', '1738G>A', '241C>T', '3037C>T', '18167C>T', '28975G>T', '14408C>T', '23403A>G', '28109G>T', '23824G>T', '313C>T', '28541G>A'}	{'25673T>C', '922G>A', '21518G>T', '6235T>C', '28881_28883delinsAAC', '6592A>G', '1738G>A', '241C>T', '3037C>T', '18167C>T', '28975G>T', '14408C>T', '23403A>G', '28109G>T', '23824G>T', '313C>T', '23683C>T', '28541G>A'}	{'23683C>T'}	1	2021-01-14	2020-12-11	D614G_KR_A90T	D614G_KR_A90T
EPI_ISL_1433556	EPI_ISL_892401	{'25673T>C', '21518G>T', '6235T>C', '28881_28883delinsAAC', '6592A>G', '1738G>A', '241C>T', '3037C>T', '18167C>T', '28975G>T', '14408C>T', '23403A>G', '28109G>T', '23824G>T', '313C>T', '23683C>T', '28541G>A'}	{'25673T>C', '922G>A', '21518G>T', '6235T>C', '28881_28883delinsAAC', '6592A>G', '1738G>A', '241C>T', '3037C>T', '18167C>T', '28975G>T', '14408C>T', '23403A>G', '28109G>T', '23824G>T', '313C>T', '23683C>T', '28541G>A'}	{'922G>A'}	1	2020-11-04	2020-12-11	D614G_KR_A90T	D614G_KR_A90T
EPI_ISL_1124177	EPI_ISL_892406	{'25673T>C', '922G>A', '21518G>T', '6235T>C', '28881_28883delinsAAC', '6592A>G', '1738G>A', '241C>T', '3037C>T', '18167C>T', '28975G>T', '14408C>T', '23403A>G', '28109G>T', '23824G>T', '313C>T', '28541G>A'}	{'25673T>C', '922G>A', '21518G>T', '6235T>C', '28881_28883delinsAAC', '6592A>G', '1738G>A', '241C>T', '3037C>T', '18167C>T', '28975G>T', '14408C>T', '23403A>G', '25961C>T', '23824G>T', '28109G>T', '313C>T', '28541G>A'}	{'25961C>T'}	1	2021-01-14	2020-12-11	D614G_KR_A90T	D614G_KR_A90T
EPI_ISL_1427840	EPI_ISL_1427859	{'15240C>T', '21518G>T', '18463C>T', '28881_28883delinsAAC', '8371G>T', '22329C>T', '241C>T', '3037C>T', '6433C>T', '18167C>T', '28975G>T', '14408C>T', '14585C>T', '18091T>C', '23403A>G', '313C>T', '9207C>T'}	{'15240C>T', '9086G>A', '1457C>T', '21518G>T', '18463C>T', '28881_28883delinsAAC', '8371G>T', '22329C>T', '241C>T', '3037C>T', '6433C>T', '18167C>T', '28975G>T', '14408C>T', '18091T>C', '14585C>T', '23403A>G', '313C>T', '9207C>T'}	{'9086G>A', '1457C>T'}	2	2021-01-02	2021-01-04	D614G_KR_M234I	D614G_KR_M234I
EPI_ISL_1124217	EPI_ISL_1428365	{'25947G>T', '28632G>T', '21518G>T', '29679C>T', '28881_28883delinsAAC', '241C>T', '26801C>T', '3037C>T', '9803C>T', '12924C>T', '10156C>T', '18167C>T', '28975G>T', '14408C>T', '23403A>G', '313C>T', '5171C>A', '8917C>T', '16887C>T', '7321C>T'}	{'28632G>T', '21518G>T', '29679C>T', '3037C>T', '614G>T', '10156C>T', '28881_28883delinsAAC', '9803C>T', '313C>T', '14408C>T', '5171C>A', '7321C>T', '25947G>T', '12924C>T', '18167C>T', '28975G>T', '23403A>G', '241C>T', '26801C>T', '16887C>T', '8917C>T'}	{'614G>T'}	1	2020-12-20	2020-12-22	D614G_KR_M234I	D614G_KR_M234I
EPI_ISL_1428365	EPI_ISL_1428370	{'28632G>T', '21518G>T', '29679C>T', '3037C>T', '614G>T', '10156C>T', '28881_28883delinsAAC', '9803C>T', '313C>T', '14408C>T', '5171C>A', '7321C>T', '25947G>T', '12924C>T', '18167C>T', '28975G>T', '23403A>G', '241C>T', '26801C>T', '16887C>T', '8917C>T'}	{'28632G>T', '21518G>T', '29679C>T', '3037C>T', '614G>T', '10156C>T', '28881_28883delinsAAC', '9803C>T', '313C>T', '14408C>T', '5171C>A', '7321C>T', '25947G>T', '5221C>T', '12924C>T', '18167C>T', '28975G>T', '23403A>G', '241C>T', '26801C>T', '16887C>T', '8917C>T'}	{'5221C>T'}	1	2020-12-22	2020-12-24	D614G_KR_M234I	D614G_KR_M234I
EPI_ISL_1124235	EPI_ISL_1428451	{'21518G>T', '26775G>T', '29679C>T', '3037C>T', '2455C>T', '29353C>T', '28881_28883delinsAAC', '10341C>T', '313C>T', '12049C>T', '14408C>T', '23587G>T', '18167C>T', '28975G>T', '23403A>G', '6380C>T', '17502C>T', '1111G>T', '241C>T', '4832C>T', '26447C>T', '8917C>T'}	{'21518G>T', '26775G>T', '29679C>T', '3037C>T', '2455C>T', '22933G>A', '29353C>T', '28881_28883delinsAAC', '10341C>T', '313C>T', '12049C>T', '14408C>T', '23587G>T', '18167C>T', '28975G>T', '23403A>G', '6380C>T', '17502C>T', '1111G>T', '241C>T', '4832C>T', '26447C>T', '8917C>T'}	{'22933G>A'}	1	2021-01-03	2021-01-12	D614G_KR_M234I	D614G_KR_M234I
EPI_ISL_1428451	EPI_ISL_1430913	{'21518G>T', '26775G>T', '29679C>T', '3037C>T', '2455C>T', '22933G>A', '29353C>T', '28881_28883delinsAAC', '10341C>T', '313C>T', '12049C>T', '14408C>T', '23587G>T', '18167C>T', '28975G>T', '23403A>G', '6380C>T', '17502C>T', '1111G>T', '241C>T', '4832C>T', '26447C>T', '8917C>T'}	{'21518G>T', '26775G>T', '29679C>T', '3037C>T', '2455C>T', '22933G>A', '29353C>T', '28881_28883delinsAAC', '10341C>T', '22081G>A', '313C>T', '12049C>T', '14408C>T', '23587G>T', '18167C>T', '28975G>T', '23403A>G', '6380C>T', '17502C>T', '1111G>T', '241C>T', '4832C>T', '26447C>T', '8917C>T'}	{'22081G>A'}	1	2021-01-12	2021-01-13	D614G_KR_M234I	D614G_KR_M234I
EPI_ISL_1428451	EPI_ISL_1430921	{'21518G>T', '26775G>T', '29679C>T', '3037C>T', '2455C>T', '22933G>A', '29353C>T', '28881_28883delinsAAC', '10341C>T', '313C>T', '12049C>T', '14408C>T', '23587G>T', '18167C>T', '28975G>T', '23403A>G', '6380C>T', '17502C>T', '1111G>T', '241C>T', '4832C>T', '26447C>T', '8917C>T'}	{'21518G>T', '26775G>T', '29679C>T', '3037C>T', '11204G>A', '2455C>T', '22933G>A', '29353C>T', '28881_28883delinsAAC', '10341C>T', '313C>T', '12049C>T', '14408C>T', '23587G>T', '18167C>T', '28975G>T', '23403A>G', '6380C>T', '17502C>T', '1111G>T', '241C>T', '4832C>T', '26447C>T', '8917C>T'}	{'11204G>A'}	1	2021-01-12	2021-01-17	D614G_KR_M234I	D614G_KR_M234I
EPI_ISL_1124246	EPI_ISL_1425234	{'29488A>G', '22450C>T', '21518G>T', '28881_28883delinsAAC', '6592A>G', '1738G>A', '241C>T', '3037C>T', '24197G>T', '18167C>T', '28975G>T', '14408C>T', '23403A>G', '29272C>T', '313C>T', '6636C>T', '28541G>A'}	{'29488A>G', '6345T>C', '22450C>T', '21518G>T', '28881_28883delinsAAC', '6592A>G', '1738G>A', '241C>T', '3037C>T', '24197G>T', '18167C>T', '28975G>T', '14408C>T', '23403A>G', '29272C>T', '313C>T', '6636C>T', '28541G>A'}	{'6345T>C'}	1	2021-01-07	2021-02-01	D614G_KR_A90T	D614G_KR_A90T
EPI_ISL_1124259	EPI_ISL_1425271	{'22450C>T', '21518G>T', '28881_28883delinsAAC', '6592A>G', '1738G>A', '241C>T', '3037C>T', '18167C>T', '28975G>T', '14408C>T', '23403A>G', '29272C>T', '313C>T', '6636C>T', '28541G>A', '28657C>T'}	{'21518G>T', '13517C>T', '22450C>T', '28881_28883delinsAAC', '1738G>A', '241C>T', '3037C>T', '28351T>C', '6592A>G', '18167C>T', '28975G>T', '14408C>T', '23403A>G', '29272C>T', '313C>T', '6636C>T', '28541G>A', '28657C>T'}	{'28351T>C', '13517C>T'}	2	2021-01-08	2021-02-05	D614G_KR_A90T	D614G_KR_A90T
EPI_ISL_1124259	EPI_ISL_1425354	{'22450C>T', '21518G>T', '28881_28883delinsAAC', '6592A>G', '1738G>A', '241C>T', '3037C>T', '18167C>T', '28975G>T', '14408C>T', '23403A>G', '29272C>T', '313C>T', '6636C>T', '28541G>A', '28657C>T'}	{'21518G>T', '22450C>T', '28881_28883delinsAAC', '6592A>G', '1738G>A', '241C>T', '3037C>T', '18167C>T', '28975G>T', '14408C>T', '23403A>G', '29272C>T', '11540G>T', '313C>T', '6636C>T', '28541G>A', '28657C>T'}	{'11540G>T'}	1	2021-01-08	2021-02-06	D614G_KR_A90T	D614G_KR_A90T
EPI_ISL_1124259	EPI_ISL_1426129	{'22450C>T', '21518G>T', '28881_28883delinsAAC', '6592A>G', '1738G>A', '241C>T', '3037C>T', '18167C>T', '28975G>T', '14408C>T', '23403A>G', '29272C>T', '313C>T', '6636C>T', '28541G>A', '28657C>T'}	{'21518G>T', '22450C>T', '28881_28883delinsAAC', '6592A>G', '1738G>A', '241C>T', '3037C>T', '10790C>T', '18167C>T', '28975G>T', '14408C>T', '23403A>G', '29272C>T', '313C>T', '6636C>T', '28541G>A', '28657C>T'}	{'10790C>T'}	1	2021-01-08	2021-01-18	D614G_KR_A90T	D614G_KR_A90T
EPI_ISL_1124270	EPI_ISL_1426566	{'23625C>T', '9286C>T', '28881_28883delinsAAC', '28725C>T', '241C>T', '3037C>T', '4346T>C', '22020T>C', '14708C>T', '313C>T', '14408C>T', '10376C>T', '23403A>G', '27633A>G', '4084C>T', '22326C>A', '29692G>T'}	{'23625C>T', '9286C>T', '28881_28883delinsAAC', '28725C>T', '241C>T', '3037C>T', '4346T>C', '22020T>C', '14708C>T', '313C>T', '11042G>T', '10376C>T', '14408C>T', '23403A>G', '27633A>G', '22326C>A', '29692G>T', '4084C>T'}	{'11042G>T'}	1	2021-01-10	2021-01-20	D614G_KR_M153T	D614G_KR_M153T
EPI_ISL_1124270	EPI_ISL_1426666	{'23625C>T', '9286C>T', '28881_28883delinsAAC', '28725C>T', '241C>T', '3037C>T', '4346T>C', '22020T>C', '14708C>T', '313C>T', '14408C>T', '10376C>T', '23403A>G', '27633A>G', '4084C>T', '22326C>A', '29692G>T'}	{'23625C>T', '9286C>T', '23435C>T', '28881_28883delinsAAC', '28725C>T', '241C>T', '3037C>T', '4346T>C', '22020T>C', '14708C>T', '313C>T', '14408C>T', '10376C>T', '23403A>G', '27633A>G', '4084C>T', '22326C>A', '29692G>T'}	{'23435C>T'}	1	2021-01-10	2021-01-22	D614G_KR_M153T	D614G_KR_M153T
EPI_ISL_1124277	EPI_ISL_1425165	{'28892C>T', '21518G>T', '23587G>T', '28881_28883delinsAAC', '29679C>T', '241C>T', '3037C>T', '18167C>T', '28975G>T', '12049C>T', '14408C>T', '23403A>G', '313C>T', '6380C>T', '29353C>T', '17502C>T', '8917C>T'}	{'28892C>T', '21518G>T', '23587G>T', '28881_28883delinsAAC', '29679C>T', '241C>T', '21597C>T', '3037C>T', '18167C>T', '28975G>T', '12049C>T', '14408C>T', '23403A>G', '313C>T', '6380C>T', '29353C>T', '17502C>T', '8917C>T'}	{'21597C>T'}	1	2021-01-11	2021-01-26	D614G_KR_M234I	D614G_KR_M234I
EPI_ISL_1124308	EPI_ISL_1430998	{'29742G>T', '21518G>T', '29679C>T', '28881_28883delinsAAC', '241C>T', '3037C>T', '20062G>T', '24046T>C', '18167C>T', '28975G>T', '12049C>T', '14408C>T', '20703C>T', '23403A>G', '20560G>T', '313C>T', '5365C>T', '8917C>T'}	{'29742G>T', '21518G>T', '29679C>T', '28881_28883delinsAAC', '241C>T', '3037C>T', '20062G>T', '24046T>C', '18167C>T', '18189C>T', '12049C>T', '14408C>T', '20703C>T', '23403A>G', '20560G>T', '28975G>T', '313C>T', '5365C>T', '8917C>T'}	{'18189C>T'}	1	2021-01-13	2021-02-12	D614G_KR_M234I	D614G_KR_M234I
EPI_ISL_1124323	EPI_ISL_1127689	{'8076T>C', '9286C>T', '28881_28883delinsAAC', '28725C>T', '241C>T', '3037C>T', '4346T>C', '14708C>T', '313C>T', '14408C>T', '10376C>T', '23403A>G', '15543G>T', '29733C>T', '29692G>T', '4456C>T'}	{'3037C>T', '4346T>C', '14708C>T', '10376C>T', '15543G>T', '4456C>T', '61G>T', '28881_28883delinsAAC', '313C>T', '14408C>T', '21365C>T', '11365G>T', '11083G>T', '23403A>G', '8076T>C', '9286C>T', '21575C>T', '28725C>T', '241C>T', '29733C>T', '29692G>T'}	{'21575C>T', '61G>T', '21365C>T', '11365G>T', '11083G>T'}	5	2020-09-23	2020-11-05	D614G_KR_P3371S	D614G_KR_P3371S
EPI_ISL_1124323	EPI_ISL_898038	{'8076T>C', '9286C>T', '28881_28883delinsAAC', '28725C>T', '241C>T', '3037C>T', '4346T>C', '14708C>T', '313C>T', '14408C>T', '10376C>T', '23403A>G', '15543G>T', '29733C>T', '29692G>T', '4456C>T'}	{'8076T>C', '9286C>T', '28687C>T', '28881_28883delinsAAC', '28725C>T', '241C>T', '3037C>T', '4346T>C', '14708C>T', '313C>T', '14408C>T', '10376C>T', '23403A>G', '15543G>T', '29733C>T', '29692G>T', '4456C>T'}	{'28687C>T'}	1	2020-09-23	2020-10-07	D614G_KR_P3371S	D614G_KR_P3371S
EPI_ISL_1124323	EPI_ISL_898189	{'8076T>C', '9286C>T', '28881_28883delinsAAC', '28725C>T', '241C>T', '3037C>T', '4346T>C', '14708C>T', '313C>T', '14408C>T', '10376C>T', '23403A>G', '15543G>T', '29733C>T', '29692G>T', '4456C>T'}	{'3037C>T', '4346T>C', '16827G>A', '14708C>T', '10376C>T', '15543G>T', '4456C>T', '61G>T', '28881_28883delinsAAC', '313C>T', '14408C>T', '21365C>T', '11083G>T', '23403A>G', '8076T>C', '9286C>T', '21575C>T', '28725C>T', '241C>T', '29733C>T', '29692G>T'}	{'21575C>T', '61G>T', '16827G>A', '21365C>T', '11083G>T'}	5	2020-09-23	2020-11-05	D614G_KR_P3371S	D614G_KR_P3371S
EPI_ISL_898752	EPI_ISL_898751	{'3037C>T', '4346T>C', '14708C>T', '10376C>T', '15543G>T', '4456C>T', '9469A>G', '18248C>T', '28881_28883delinsAAC', '313C>T', '14408C>T', '21365C>T', '11365G>T', '11083G>T', '23403A>G', '8076T>C', '9286C>T', '21575C>T', '28725C>T', '241C>T', '29733C>T', '29692G>T'}	{'3037C>T', '4346T>C', '14708C>T', '10376C>T', '15543G>T', '5239C>T', '4456C>T', '9469A>G', '18248C>T', '28881_28883delinsAAC', '203C>T', '313C>T', '14408C>T', '21365C>T', '11365G>T', '11083G>T', '23403A>G', '8076T>C', '9286C>T', '21575C>T', '28725C>T', '241C>T', '29733C>T', '29692G>T'}	{'5239C>T', '203C>T'}	2	2020-11-20	2020-11-20	D614G_KR_P3371S	D614G_KR_P3371S
EPI_ISL_1124323	EPI_ISL_898752	{'8076T>C', '9286C>T', '28881_28883delinsAAC', '28725C>T', '241C>T', '3037C>T', '4346T>C', '14708C>T', '313C>T', '14408C>T', '10376C>T', '23403A>G', '15543G>T', '29733C>T', '29692G>T', '4456C>T'}	{'3037C>T', '4346T>C', '14708C>T', '10376C>T', '15543G>T', '4456C>T', '9469A>G', '18248C>T', '28881_28883delinsAAC', '313C>T', '14408C>T', '21365C>T', '11365G>T', '11083G>T', '23403A>G', '8076T>C', '9286C>T', '21575C>T', '28725C>T', '241C>T', '29733C>T', '29692G>T'}	{'9469A>G', '21575C>T', '18248C>T', '21365C>T', '11365G>T', '11083G>T'}	6	2020-09-23	2020-11-20	D614G_KR_P3371S	D614G_KR_P3371S
EPI_ISL_898752	EPI_ISL_898785	{'3037C>T', '4346T>C', '14708C>T', '10376C>T', '15543G>T', '4456C>T', '9469A>G', '18248C>T', '28881_28883delinsAAC', '313C>T', '14408C>T', '21365C>T', '11365G>T', '11083G>T', '23403A>G', '8076T>C', '9286C>T', '21575C>T', '28725C>T', '241C>T', '29733C>T', '29692G>T'}	{'3037C>T', '4346T>C', '14708C>T', '10376C>T', '15543G>T', '4456C>T', '9469A>G', '61G>T', '18248C>T', '28881_28883delinsAAC', '313C>T', '14408C>T', '21365C>T', '11365G>T', '11083G>T', '23403A>G', '8076T>C', '9286C>T', '21575C>T', '28725C>T', '241C>T', '29733C>T', '29692G>T'}	{'61G>T'}	1	2020-11-20	2020-11-18	D614G_KR_P3371S	D614G_KR_P3371S
EPI_ISL_1124325	EPI_ISL_1430510	{'8076T>C', '9286C>T', '19002A>G', '28881_28883delinsAAC', '28725C>T', '241C>T', '3037C>T', '5425G>T', '26885C>T', '4346T>C', '14708C>T', '313C>T', '14408C>T', '10376C>T', '23403A>G', '29692G>T', '1812C>T'}	{'8076T>C', '9286C>T', '19002A>G', '28881_28883delinsAAC', '28725C>T', '241C>T', '20416G>A', '3037C>T', '26885C>T', '4346T>C', '5425G>T', '14708C>T', '313C>T', '14408C>T', '10376C>T', '23403A>G', '29692G>T', '1812C>T'}	{'20416G>A'}	1	2020-09-24	2020-09-28	D614G_KR_P3371S	D614G_KR_P3371S
EPI_ISL_1124325	EPI_ISL_686223	{'8076T>C', '9286C>T', '19002A>G', '28881_28883delinsAAC', '28725C>T', '241C>T', '3037C>T', '5425G>T', '26885C>T', '4346T>C', '14708C>T', '313C>T', '14408C>T', '10376C>T', '23403A>G', '29692G>T', '1812C>T'}	{'8076T>C', '9286C>T', '19002A>G', '28881_28883delinsAAC', '12786C>T', '28725C>T', '241C>T', '3037C>T', '5425G>T', '26885C>T', '4346T>C', '14708C>T', '1623T>C', '14408C>T', '10376C>T', '23403A>G', '313C>T', '29692G>T', '1812C>T'}	{'12786C>T', '1623T>C'}	2	2020-09-24	2020-08-25	D614G_KR_P3371S	D614G_KR_P3371S
EPI_ISL_686269	EPI_ISL_686241	{'8076T>C', '9286C>T', '19002A>G', '28881_28883delinsAAC', '28725C>T', '241C>T', '3037C>T', '5425G>T', '26885C>T', '27476C>T', '4346T>C', '14708C>T', '313C>T', '14408C>T', '10376C>T', '23403A>G', '29692G>T', '1812C>T'}	{'8076T>C', '9286C>T', '19002A>G', '28881_28883delinsAAC', '28725C>T', '241C>T', '3037C>T', '4963G>T', '26885C>T', '27476C>T', '4346T>C', '14708C>T', '313C>T', '14408C>T', '10376C>T', '23403A>G', '5425G>T', '29692G>T', '1812C>T'}	{'4963G>T'}	1	2020-09-10	2020-09-12	D614G_KR_P3371S	D614G_KR_P3371S
EPI_ISL_1124325	EPI_ISL_686269	{'8076T>C', '9286C>T', '19002A>G', '28881_28883delinsAAC', '28725C>T', '241C>T', '3037C>T', '5425G>T', '26885C>T', '4346T>C', '14708C>T', '313C>T', '14408C>T', '10376C>T', '23403A>G', '29692G>T', '1812C>T'}	{'8076T>C', '9286C>T', '19002A>G', '28881_28883delinsAAC', '28725C>T', '241C>T', '3037C>T', '5425G>T', '26885C>T', '27476C>T', '4346T>C', '14708C>T', '313C>T', '14408C>T', '10376C>T', '23403A>G', '29692G>T', '1812C>T'}	{'27476C>T'}	1	2020-09-24	2020-09-10	D614G_KR_P3371S	D614G_KR_P3371S
EPI_ISL_1124325	EPI_ISL_901735	{'8076T>C', '9286C>T', '19002A>G', '28881_28883delinsAAC', '28725C>T', '241C>T', '3037C>T', '5425G>T', '26885C>T', '4346T>C', '14708C>T', '313C>T', '14408C>T', '10376C>T', '23403A>G', '29692G>T', '1812C>T'}	{'8076T>C', '9286C>T', '19002A>G', '28881_28883delinsAAC', '28725C>T', '241C>T', '29404T>C', '3037C>T', '26885C>T', '4346T>C', '5425G>T', '14708C>T', '313C>T', '14408C>T', '10376C>T', '23403A>G', '29692G>T', '1812C>T'}	{'29404T>C'}	1	2020-09-24	2020-09-25	D614G_KR_P3371S	D614G_KR_P3371S
EPI_ISL_1124325	EPI_ISL_902373	{'8076T>C', '9286C>T', '19002A>G', '28881_28883delinsAAC', '28725C>T', '241C>T', '3037C>T', '5425G>T', '26885C>T', '4346T>C', '14708C>T', '313C>T', '14408C>T', '10376C>T', '23403A>G', '29692G>T', '1812C>T'}	{'8076T>C', '9286C>T', '19002A>G', '28881_28883delinsAAC', '745C>T', '28725C>T', '241C>T', '3037C>T', '5425G>T', '26885C>T', '4346T>C', '14708C>T', '313C>T', '14408C>T', '10376C>T', '23403A>G', '29692G>T', '1812C>T'}	{'745C>T'}	1	2020-09-24	2020-08-31	D614G_KR_P3371S	D614G_KR_P3371S
EPI_ISL_893224	EPI_ISL_1427920	{'25673T>C', '21518G>T', '6235T>C', '28881_28883delinsAAC', '6592A>G', '1738G>A', '241C>T', '3037C>T', '18167C>T', '28975G>T', '14408C>T', '23403A>G', '313C>T', '7504C>T', '10733C>A', '28541G>A', '14688C>T'}	{'25673T>C', '21518G>T', '6235T>C', '28881_28883delinsAAC', '6592A>G', '1738G>A', '241C>T', '3037C>T', '18167C>T', '28975G>T', '14408C>T', '23403A>G', '313C>T', '13674T>C', '10733C>A', '7504C>T', '28541G>A', '14688C>T'}	{'13674T>C'}	1	2020-12-14	2021-01-12	D614G_KR_A90T	D614G_KR_A90T
EPI_ISL_893224	EPI_ISL_1427952	{'25673T>C', '21518G>T', '6235T>C', '28881_28883delinsAAC', '6592A>G', '1738G>A', '241C>T', '3037C>T', '18167C>T', '28975G>T', '14408C>T', '23403A>G', '313C>T', '7504C>T', '10733C>A', '28541G>A', '14688C>T'}	{'25673T>C', '21518G>T', '6235T>C', '28881_28883delinsAAC', '12525C>T', '1738G>A', '241C>T', '3037C>T', '6592A>G', '18167C>T', '28975G>T', '14408C>T', '23403A>G', '313C>T', '7504C>T', '10733C>A', '28541G>A', '14688C>T'}	{'12525C>T'}	1	2020-12-14	2021-01-18	D614G_KR_A90T	D614G_KR_A90T
EPI_ISL_1427920	EPI_ISL_1429129	{'25673T>C', '21518G>T', '6235T>C', '28881_28883delinsAAC', '6592A>G', '1738G>A', '241C>T', '3037C>T', '18167C>T', '28975G>T', '14408C>T', '23403A>G', '313C>T', '13674T>C', '10733C>A', '7504C>T', '28541G>A', '14688C>T'}	{'25673T>C', '11671C>T', '21518G>T', '6235T>C', '28881_28883delinsAAC', '6592A>G', '1738G>A', '241C>T', '3037C>T', '816G>A', '18167C>T', '28975G>T', '14408C>T', '23403A>G', '313C>T', '13674T>C', '10733C>A', '7504C>T', '28541G>A', '14688C>T'}	{'816G>A', '11671C>T'}	2	2021-01-12	2021-01-05	D614G_KR_A90T	D614G_KR_A90T
EPI_ISL_1430289	EPI_ISL_1430282	{'25673T>C', '12076C>T', '21518G>T', '6235T>C', '28881_28883delinsAAC', '6592A>G', '1738G>A', '241C>T', '3037C>T', '18167C>T', '28975G>T', '14408C>T', '23403A>G', '313C>T', '7504C>T', '10733C>A', '28541G>A', '14688C>T'}	{'25673T>C', '12076C>T', '21518G>T', '6235T>C', '28881_28883delinsAAC', '6592A>G', '1738G>A', '241C>T', '3037C>T', '18167C>T', '28975G>T', '14408C>T', '23403A>G', '313C>T', '5884C>T', '10733C>A', '7504C>T', '28541G>A', '14688C>T'}	{'5884C>T'}	1	2021-01-20	2021-01-20	D614G_KR_A90T	D614G_KR_A90T
EPI_ISL_1430289	EPI_ISL_1430285	{'25673T>C', '12076C>T', '21518G>T', '6235T>C', '28881_28883delinsAAC', '6592A>G', '1738G>A', '241C>T', '3037C>T', '18167C>T', '28975G>T', '14408C>T', '23403A>G', '313C>T', '7504C>T', '10733C>A', '28541G>A', '14688C>T'}	{'25673T>C', '12076C>T', '21518G>T', '6235T>C', '28881_28883delinsAAC', '21621C>T', '1738G>A', '241C>T', '3037C>T', '6592A>G', '18167C>T', '28975G>T', '14408C>T', '23403A>G', '313C>T', '7504C>T', '10733C>A', '28541G>A', '14688C>T'}	{'21621C>T'}	1	2021-01-20	2021-01-26	D614G_KR_A90T	D614G_KR_A90T
EPI_ISL_1430289	EPI_ISL_1430288	{'25673T>C', '12076C>T', '21518G>T', '6235T>C', '28881_28883delinsAAC', '6592A>G', '1738G>A', '241C>T', '3037C>T', '18167C>T', '28975G>T', '14408C>T', '23403A>G', '313C>T', '7504C>T', '10733C>A', '28541G>A', '14688C>T'}	{'25673T>C', '12076C>T', '21518G>T', '6235T>C', '28881_28883delinsAAC', '6592A>G', '1738G>A', '241C>T', '3037C>T', '18167C>T', '28975G>T', '14408C>T', '23403A>G', '313C>T', '7504C>T', '10733C>A', '28541G>A', '14688C>T', '2388C>T'}	{'2388C>T'}	1	2021-01-20	2021-01-20	D614G_KR_A90T	D614G_KR_A90T
EPI_ISL_893224	EPI_ISL_1430289	{'25673T>C', '21518G>T', '6235T>C', '28881_28883delinsAAC', '6592A>G', '1738G>A', '241C>T', '3037C>T', '18167C>T', '28975G>T', '14408C>T', '23403A>G', '313C>T', '7504C>T', '10733C>A', '28541G>A', '14688C>T'}	{'25673T>C', '12076C>T', '21518G>T', '6235T>C', '28881_28883delinsAAC', '6592A>G', '1738G>A', '241C>T', '3037C>T', '18167C>T', '28975G>T', '14408C>T', '23403A>G', '313C>T', '7504C>T', '10733C>A', '28541G>A', '14688C>T'}	{'12076C>T'}	1	2020-12-14	2021-01-20	D614G_KR_A90T	D614G_KR_A90T
EPI_ISL_1124346	EPI_ISL_893224	{'25673T>C', '21518G>T', '6235T>C', '28881_28883delinsAAC', '6592A>G', '1738G>A', '241C>T', '3037C>T', '18167C>T', '28975G>T', '14408C>T', '23403A>G', '313C>T', '7504C>T', '10733C>A', '28541G>A'}	{'25673T>C', '21518G>T', '6235T>C', '28881_28883delinsAAC', '6592A>G', '1738G>A', '241C>T', '3037C>T', '18167C>T', '28975G>T', '14408C>T', '23403A>G', '313C>T', '7504C>T', '10733C>A', '28541G>A', '14688C>T'}	{'14688C>T'}	1	2020-11-17	2020-12-14	D614G_KR_A90T	D614G_KR_A90T
EPI_ISL_893224	EPI_ISL_893231	{'25673T>C', '21518G>T', '6235T>C', '28881_28883delinsAAC', '6592A>G', '1738G>A', '241C>T', '3037C>T', '18167C>T', '28975G>T', '14408C>T', '23403A>G', '313C>T', '7504C>T', '10733C>A', '28541G>A', '14688C>T'}	{'25673T>C', '29759G>A', '21518G>T', '6235T>C', '28881_28883delinsAAC', '6592A>G', '1738G>A', '241C>T', '3037C>T', '18167C>T', '28975G>T', '14408C>T', '23403A>G', '313C>T', '7504C>T', '10733C>A', '28541G>A', '14688C>T'}	{'29759G>A'}	1	2020-12-14	2020-12-24	D614G_KR_A90T	D614G_KR_A90T
EPI_ISL_1131349	EPI_ISL_1123875	{'21518G>T', '29679C>T', '28881_28883delinsAAC', '241C>T', '3037C>T', '6228A>G', '18167C>T', '24356G>A', '14408C>T', '23403A>G', '22747C>T', '28975G>T', '313C>T', '5622C>T', '2973C>T', '3602C>T', '8917C>T'}	{'21518G>T', '29679C>T', '28881_28883delinsAAC', '241C>T', '3037C>T', '6228A>G', '25273G>C', '18167C>T', '24356G>A', '14408C>T', '23403A>G', '22747C>T', '28975G>T', '313C>T', '5622C>T', '2973C>T', '3602C>T', '8917C>T'}	{'25273G>C'}	1	2020-12-11	2021-01-17	D614G_KR_M234I	D614G_KR_M234I
EPI_ISL_1131349	EPI_ISL_1124266	{'21518G>T', '29679C>T', '28881_28883delinsAAC', '241C>T', '3037C>T', '6228A>G', '18167C>T', '24356G>A', '14408C>T', '23403A>G', '22747C>T', '28975G>T', '313C>T', '5622C>T', '2973C>T', '3602C>T', '8917C>T'}	{'21518G>T', '29679C>T', '28881_28883delinsAAC', '12403C>T', '241C>T', '3037C>T', '6228A>G', '18167C>T', '24356G>A', '14408C>T', '23403A>G', '22747C>T', '28975G>T', '313C>T', '5622C>T', '2973C>T', '3602C>T', '8917C>T'}	{'12403C>T'}	1	2020-12-11	2021-01-08	D614G_KR_M234I	D614G_KR_M234I
EPI_ISL_1131349	EPI_ISL_1124298	{'21518G>T', '29679C>T', '28881_28883delinsAAC', '241C>T', '3037C>T', '6228A>G', '18167C>T', '24356G>A', '14408C>T', '23403A>G', '22747C>T', '28975G>T', '313C>T', '5622C>T', '2973C>T', '3602C>T', '8917C>T'}	{'21518G>T', '29679C>T', '28881_28883delinsAAC', '8002T>C', '241C>T', '3037C>T', '6228A>G', '18167C>T', '24356G>A', '14408C>T', '23403A>G', '22747C>T', '28975G>T', '313C>T', '5622C>T', '2973C>T', '3602C>T', '8917C>T'}	{'8002T>C'}	1	2020-12-11	2021-01-12	D614G_KR_M234I	D614G_KR_M234I
EPI_ISL_1131349	EPI_ISL_1124381	{'21518G>T', '29679C>T', '28881_28883delinsAAC', '241C>T', '3037C>T', '6228A>G', '18167C>T', '24356G>A', '14408C>T', '23403A>G', '22747C>T', '28975G>T', '313C>T', '5622C>T', '2973C>T', '3602C>T', '8917C>T'}	{'21518G>T', '29679C>T', '28881_28883delinsAAC', '241C>T', '3037C>T', '6228A>G', '18167C>T', '24356G>A', '14408C>T', '23403A>G', '22747C>T', '28975G>T', '313C>T', '5622C>T', '8917C>T', '2973C>T', '3602C>T', '5754A>C'}	{'5754A>C'}	1	2020-12-11	2021-01-14	D614G_KR_M234I	D614G_KR_M234I
EPI_ISL_1124381	EPI_ISL_1127911	{'21518G>T', '29679C>T', '28881_28883delinsAAC', '241C>T', '3037C>T', '6228A>G', '18167C>T', '24356G>A', '14408C>T', '23403A>G', '22747C>T', '28975G>T', '313C>T', '5622C>T', '8917C>T', '2973C>T', '3602C>T', '5754A>C'}	{'21518G>T', '29679C>T', '28881_28883delinsAAC', '241C>T', '3037C>T', '6228A>G', '18167C>T', '24356G>A', '14408C>T', '23403A>G', '22747C>T', '28975G>T', '313C>T', '5622C>T', '8917C>T', '27567C>T', '2973C>T', '3602C>T', '5754A>C'}	{'27567C>T'}	1	2021-01-14	2021-01-06	D614G_KR_M234I	D614G_KR_M234I
EPI_ISL_1131349	EPI_ISL_1127975	{'21518G>T', '29679C>T', '28881_28883delinsAAC', '241C>T', '3037C>T', '6228A>G', '18167C>T', '24356G>A', '14408C>T', '23403A>G', '22747C>T', '28975G>T', '313C>T', '5622C>T', '2973C>T', '3602C>T', '8917C>T'}	{'225C>T', '21518G>T', '29679C>T', '28881_28883delinsAAC', '241C>T', '3037C>T', '6228A>G', '18167C>T', '24356G>A', '14408C>T', '23403A>G', '22747C>T', '28975G>T', '313C>T', '5622C>T', '2973C>T', '3602C>T', '8917C>T'}	{'225C>T'}	1	2020-12-11	2020-12-20	D614G_KR_M234I	D614G_KR_M234I
EPI_ISL_894316	EPI_ISL_1128263	{'21588C>T', '21518G>T', '28881_28883delinsAAC', '29679C>T', '241C>T', '3037C>T', '6228A>G', '18167C>T', '24356G>A', '14408C>T', '23403A>G', '22747C>T', '28975G>T', '313C>T', '5622C>T', '2973C>T', '3602C>T', '8917C>T'}	{'21588C>T', '21518G>T', '1779C>T', '28881_28883delinsAAC', '29679C>T', '241C>T', '3037C>T', '6228A>G', '18167C>T', '24356G>A', '14408C>T', '23403A>G', '22747C>T', '28975G>T', '313C>T', '5622C>T', '2973C>T', '3602C>T', '8917C>T'}	{'1779C>T'}	1	2020-12-31	2020-12-29	D614G_KR_M234I	D614G_KR_M234I
EPI_ISL_1131349	EPI_ISL_1128269	{'21518G>T', '29679C>T', '28881_28883delinsAAC', '241C>T', '3037C>T', '6228A>G', '18167C>T', '24356G>A', '14408C>T', '23403A>G', '22747C>T', '28975G>T', '313C>T', '5622C>T', '2973C>T', '3602C>T', '8917C>T'}	{'10762G>A', '21518G>T', '29679C>T', '28881_28883delinsAAC', '241C>T', '3037C>T', '6228A>G', '18167C>T', '24356G>A', '14408C>T', '23403A>G', '22747C>T', '28975G>T', '313C>T', '5622C>T', '2973C>T', '3602C>T', '8917C>T'}	{'10762G>A'}	1	2020-12-11	2020-12-30	D614G_KR_M234I	D614G_KR_M234I
EPI_ISL_1131349	EPI_ISL_1128381	{'21518G>T', '29679C>T', '28881_28883delinsAAC', '241C>T', '3037C>T', '6228A>G', '18167C>T', '24356G>A', '14408C>T', '23403A>G', '22747C>T', '28975G>T', '313C>T', '5622C>T', '2973C>T', '3602C>T', '8917C>T'}	{'21518G>T', '29679C>T', '28881_28883delinsAAC', '241C>T', '3037C>T', '6228A>G', '18167C>T', '24356G>A', '14408C>T', '23403A>G', '22747C>T', '18096T>C', '28975G>T', '313C>T', '5622C>T', '2973C>T', '3602C>T', '8917C>T'}	{'18096T>C'}	1	2020-12-11	2020-12-22	D614G_KR_M234I	D614G_KR_M234I
EPI_ISL_1124351	EPI_ISL_1131349	{'21518G>T', '29679C>T', '28881_28883delinsAAC', '241C>T', '3037C>T', '18167C>T', '24356G>A', '14408C>T', '23403A>G', '22747C>T', '28975G>T', '313C>T', '5622C>T', '2973C>T', '3602C>T', '8917C>T'}	{'21518G>T', '29679C>T', '28881_28883delinsAAC', '241C>T', '3037C>T', '6228A>G', '18167C>T', '24356G>A', '14408C>T', '23403A>G', '22747C>T', '28975G>T', '313C>T', '5622C>T', '2973C>T', '3602C>T', '8917C>T'}	{'6228A>G'}	1	2020-11-28	2020-12-11	D614G_KR_M234I	D614G_KR_M234I
EPI_ISL_1131349	EPI_ISL_1131912	{'21518G>T', '29679C>T', '28881_28883delinsAAC', '241C>T', '3037C>T', '6228A>G', '18167C>T', '24356G>A', '14408C>T', '23403A>G', '22747C>T', '28975G>T', '313C>T', '5622C>T', '2973C>T', '3602C>T', '8917C>T'}	{'21518G>T', '29679C>T', '28881_28883delinsAAC', '241C>T', '3037C>T', '6228A>G', '18167C>T', '24356G>A', '14408C>T', '23403A>G', '22747C>T', '24096C>T', '28975G>T', '313C>T', '5622C>T', '2973C>T', '3602C>T', '8917C>T'}	{'24096C>T'}	1	2020-12-11	2021-01-04	D614G_KR_M234I	D614G_KR_M234I
EPI_ISL_1131349	EPI_ISL_1168856	{'21518G>T', '29679C>T', '28881_28883delinsAAC', '241C>T', '3037C>T', '6228A>G', '18167C>T', '24356G>A', '14408C>T', '23403A>G', '22747C>T', '28975G>T', '313C>T', '5622C>T', '2973C>T', '3602C>T', '8917C>T'}	{'21518G>T', '29679C>T', '28881_28883delinsAAC', '241C>T', '3037C>T', '6228A>G', '24026C>T', '18167C>T', '24356G>A', '14408C>T', '23403A>G', '22747C>T', '28975G>T', '313C>T', '5622C>T', '2973C>T', '3602C>T', '8917C>T'}	{'24026C>T'}	1	2020-12-11	2021-01-04	D614G_KR_M234I	D614G_KR_M234I
EPI_ISL_1168891	EPI_ISL_1168887	{'21518G>T', '29679C>T', '28881_28883delinsAAC', '28368G>A', '241C>T', '3037C>T', '6228A>G', '18167C>T', '24356G>A', '14408C>T', '23403A>G', '22747C>T', '28975G>T', '313C>T', '5622C>T', '2973C>T', '3602C>T', '8917C>T'}	{'21518G>T', '29679C>T', '28881_28883delinsAAC', '28368G>A', '241C>T', '3037C>T', '6228A>G', '23962T>A', '18167C>T', '24356G>A', '14408C>T', '23403A>G', '22747C>T', '23920A>G', '28975G>T', '313C>T', '5622C>T', '2973C>T', '3602C>T', '8917C>T'}	{'23962T>A', '23920A>G'}	2	2021-01-05	2021-01-05	D614G_KR_M234I	D614G_KR_M234I
EPI_ISL_1131349	EPI_ISL_1168891	{'21518G>T', '29679C>T', '28881_28883delinsAAC', '241C>T', '3037C>T', '6228A>G', '18167C>T', '24356G>A', '14408C>T', '23403A>G', '22747C>T', '28975G>T', '313C>T', '5622C>T', '2973C>T', '3602C>T', '8917C>T'}	{'21518G>T', '29679C>T', '28881_28883delinsAAC', '28368G>A', '241C>T', '3037C>T', '6228A>G', '18167C>T', '24356G>A', '14408C>T', '23403A>G', '22747C>T', '28975G>T', '313C>T', '5622C>T', '2973C>T', '3602C>T', '8917C>T'}	{'28368G>A'}	1	2020-12-11	2021-01-05	D614G_KR_M234I	D614G_KR_M234I
EPI_ISL_1131349	EPI_ISL_1168969	{'21518G>T', '29679C>T', '28881_28883delinsAAC', '241C>T', '3037C>T', '6228A>G', '18167C>T', '24356G>A', '14408C>T', '23403A>G', '22747C>T', '28975G>T', '313C>T', '5622C>T', '2973C>T', '3602C>T', '8917C>T'}	{'6058A>G', '21518G>T', '29679C>T', '28881_28883delinsAAC', '241C>T', '3037C>T', '6228A>G', '18167C>T', '24356G>A', '14408C>T', '23403A>G', '22747C>T', '28975G>T', '313C>T', '5622C>T', '21974G>T', '20762C>T', '2973C>T', '3602C>T', '8917C>T'}	{'6058A>G', '20762C>T', '21974G>T'}	3	2020-12-11	2021-01-12	D614G_KR_M234I	D614G_KR_M234I
EPI_ISL_894316	EPI_ISL_1169006	{'21588C>T', '21518G>T', '28881_28883delinsAAC', '29679C>T', '241C>T', '3037C>T', '6228A>G', '18167C>T', '24356G>A', '14408C>T', '23403A>G', '22747C>T', '28975G>T', '313C>T', '5622C>T', '2973C>T', '3602C>T', '8917C>T'}	{'1273T>C', '21156C>T', '21518G>T', '21588C>T', '28881_28883delinsAAC', '29679C>T', '241C>T', '3037C>T', '6228A>G', '18167C>T', '24356G>A', '14408C>T', '23403A>G', '22747C>T', '28975G>T', '313C>T', '5622C>T', '2973C>T', '3602C>T', '8917C>T'}	{'1273T>C', '21156C>T'}	2	2020-12-31	2021-01-14	D614G_KR_M234I	D614G_KR_M234I
EPI_ISL_1131349	EPI_ISL_1169012	{'21518G>T', '29679C>T', '28881_28883delinsAAC', '241C>T', '3037C>T', '6228A>G', '18167C>T', '24356G>A', '14408C>T', '23403A>G', '22747C>T', '28975G>T', '313C>T', '5622C>T', '2973C>T', '3602C>T', '8917C>T'}	{'21518G>T', '29679C>T', '28881_28883delinsAAC', '241C>T', '3037C>T', '6228A>G', '9474C>T', '18167C>T', '24356G>A', '14408C>T', '23403A>G', '22747C>T', '16428C>T', '28975G>T', '313C>T', '5622C>T', '2973C>T', '3602C>T', '8917C>T'}	{'16428C>T', '9474C>T'}	2	2020-12-11	2021-01-12	D614G_KR_M234I	D614G_KR_M234I
EPI_ISL_1168856	EPI_ISL_1425094	{'21518G>T', '29679C>T', '28881_28883delinsAAC', '241C>T', '3037C>T', '6228A>G', '24026C>T', '18167C>T', '24356G>A', '14408C>T', '23403A>G', '22747C>T', '28975G>T', '313C>T', '5622C>T', '2973C>T', '3602C>T', '8917C>T'}	{'21518G>T', '29679C>T', '28881_28883delinsAAC', '241C>T', '3037C>T', '6228A>G', '24026C>T', '18167C>T', '24356G>A', '14408C>T', '23403A>G', '22747C>T', '16308C>T', '28975G>T', '313C>T', '5622C>T', '2973C>T', '3602C>T', '8917C>T'}	{'16308C>T'}	1	2021-01-04	2021-01-20	D614G_KR_M234I	D614G_KR_M234I
EPI_ISL_894316	EPI_ISL_1425246	{'21588C>T', '21518G>T', '28881_28883delinsAAC', '29679C>T', '241C>T', '3037C>T', '6228A>G', '18167C>T', '24356G>A', '14408C>T', '23403A>G', '22747C>T', '28975G>T', '313C>T', '5622C>T', '2973C>T', '3602C>T', '8917C>T'}	{'21518G>T', '29679C>T', '3037C>T', '21588C>T', '28881_28883delinsAAC', '313C>T', '14408C>T', '2973C>T', '19560C>T', '25340G>T', '18167C>T', '28975G>T', '23403A>G', '22747C>T', '3602C>T', '29274C>T', '241C>T', '6228A>G', '24356G>A', '5622C>T', '8917C>T'}	{'19560C>T', '25340G>T', '29274C>T'}	3	2020-12-31	2021-02-02	D614G_KR_M234I	D614G_KR_M234I
EPI_ISL_894316	EPI_ISL_1425268	{'21588C>T', '21518G>T', '28881_28883delinsAAC', '29679C>T', '241C>T', '3037C>T', '6228A>G', '18167C>T', '24356G>A', '14408C>T', '23403A>G', '22747C>T', '28975G>T', '313C>T', '5622C>T', '2973C>T', '3602C>T', '8917C>T'}	{'17443G>T', '22229T>C', '21588C>T', '21518G>T', '28881_28883delinsAAC', '29679C>T', '241C>T', '3037C>T', '6228A>G', '18167C>T', '24356G>A', '14408C>T', '23403A>G', '22747C>T', '28975G>T', '313C>T', '5622C>T', '2973C>T', '3602C>T', '8917C>T'}	{'17443G>T', '22229T>C'}	2	2020-12-31	2021-02-01	D614G_KR_M234I	D614G_KR_M234I
EPI_ISL_1124351	EPI_ISL_1427678	{'21518G>T', '29679C>T', '28881_28883delinsAAC', '241C>T', '3037C>T', '18167C>T', '24356G>A', '14408C>T', '23403A>G', '22747C>T', '28975G>T', '313C>T', '5622C>T', '2973C>T', '3602C>T', '8917C>T'}	{'21518G>T', '29679C>T', '28881_28883delinsAAC', '241C>T', '3037C>T', '27994A>T', '18167C>T', '24356G>A', '14408C>T', '23403A>G', '22747C>T', '28975G>T', '24933G>T', '313C>T', '5622C>T', '27807C>T', '8917C>T', '2973C>T', '3602C>T', '25393_25395del'}	{'27807C>T', '25393_25395del', '27994A>T', '24933G>T'}	4	2020-11-28	2021-01-04	D614G_KR_M234I	D614G_KR_M234I
EPI_ISL_1427678	EPI_ISL_1427680	{'21518G>T', '29679C>T', '28881_28883delinsAAC', '241C>T', '3037C>T', '27994A>T', '18167C>T', '24356G>A', '14408C>T', '23403A>G', '22747C>T', '28975G>T', '24933G>T', '313C>T', '5622C>T', '27807C>T', '8917C>T', '2973C>T', '3602C>T', '25393_25395del'}	{'21518G>T', '29679C>T', '3037C>T', '27994A>T', '28881_28883delinsAAC', '313C>T', '14408C>T', '24933G>T', '2973C>T', '25393_25395del', '18167C>T', '28975G>T', '23403A>G', '22747C>T', '27807C>T', '3602C>T', '23587G>C', '241C>T', '24356G>A', '5622C>T', '8917C>T'}	{'23587G>C'}	1	2021-01-04	2021-01-06	D614G_KR_M234I	D614G_KR_M234I
EPI_ISL_1124381	EPI_ISL_1428242	{'21518G>T', '29679C>T', '28881_28883delinsAAC', '241C>T', '3037C>T', '6228A>G', '18167C>T', '24356G>A', '14408C>T', '23403A>G', '22747C>T', '28975G>T', '313C>T', '5622C>T', '8917C>T', '2973C>T', '3602C>T', '5754A>C'}	{'21518G>T', '29679C>T', '28881_28883delinsAAC', '241C>T', '3037C>T', '6228A>G', '26289T>C', '18167C>T', '24356G>A', '14408C>T', '23403A>G', '22747C>T', '28975G>T', '313C>T', '5622C>T', '8917C>T', '2973C>T', '3602C>T', '5754A>C'}	{'26289T>C'}	1	2021-01-14	2021-01-18	D614G_KR_M234I	D614G_KR_M234I
EPI_ISL_894316	EPI_ISL_1428900	{'21588C>T', '21518G>T', '28881_28883delinsAAC', '29679C>T', '241C>T', '3037C>T', '6228A>G', '18167C>T', '24356G>A', '14408C>T', '23403A>G', '22747C>T', '28975G>T', '313C>T', '5622C>T', '2973C>T', '3602C>T', '8917C>T'}	{'21588C>T', '21518G>T', '28881_28883delinsAAC', '29679C>T', '241C>T', '3037C>T', '6228A>G', '18167C>T', '24356G>A', '14408C>T', '23403A>G', '22747C>T', '27008G>T', '28975G>T', '313C>T', '5622C>T', '2973C>T', '3602C>T', '8917C>T'}	{'27008G>T'}	1	2020-12-31	2021-01-25	D614G_KR_M234I	D614G_KR_M234I
EPI_ISL_1131349	EPI_ISL_1429126	{'21518G>T', '29679C>T', '28881_28883delinsAAC', '241C>T', '3037C>T', '6228A>G', '18167C>T', '24356G>A', '14408C>T', '23403A>G', '22747C>T', '28975G>T', '313C>T', '5622C>T', '2973C>T', '3602C>T', '8917C>T'}	{'21518G>T', '29679C>T', '28881_28883delinsAAC', '241C>T', '3037C>T', '6228A>G', '18887A>G', '18167C>T', '24356G>A', '14408C>T', '23403A>G', '22747C>T', '28975G>T', '313C>T', '5622C>T', '2973C>T', '3602C>T', '8917C>T'}	{'18887A>G'}	1	2020-12-11	2021-01-04	D614G_KR_M234I	D614G_KR_M234I
EPI_ISL_1131349	EPI_ISL_1430012	{'21518G>T', '29679C>T', '28881_28883delinsAAC', '241C>T', '3037C>T', '6228A>G', '18167C>T', '24356G>A', '14408C>T', '23403A>G', '22747C>T', '28975G>T', '313C>T', '5622C>T', '2973C>T', '3602C>T', '8917C>T'}	{'21518G>T', '29679C>T', '28881_28883delinsAAC', '241C>T', '3037C>T', '6228A>G', '18167C>T', '24356G>A', '14408C>T', '23403A>G', '22747C>T', '26842G>A', '28975G>T', '313C>T', '5622C>T', '2973C>T', '3602C>T', '8917C>T'}	{'26842G>A'}	1	2020-12-11	2020-12-29	D614G_KR_M234I	D614G_KR_M234I
EPI_ISL_1124381	EPI_ISL_1430194	{'21518G>T', '29679C>T', '28881_28883delinsAAC', '241C>T', '3037C>T', '6228A>G', '18167C>T', '24356G>A', '14408C>T', '23403A>G', '22747C>T', '28975G>T', '313C>T', '5622C>T', '8917C>T', '2973C>T', '3602C>T', '5754A>C'}	{'21518G>T', '29679C>T', '28881_28883delinsAAC', '241C>T', '3037C>T', '6228A>G', '18167C>T', '24356G>A', '14408C>T', '23403A>G', '22747C>T', '28975G>T', '2973C>T', '313C>T', '5622C>T', '8917C>T', '23929C>T', '3602C>T', '5754A>C'}	{'23929C>T'}	1	2021-01-14	2021-01-04	D614G_KR_M234I	D614G_KR_M234I
EPI_ISL_1124381	EPI_ISL_1430271	{'21518G>T', '29679C>T', '28881_28883delinsAAC', '241C>T', '3037C>T', '6228A>G', '18167C>T', '24356G>A', '14408C>T', '23403A>G', '22747C>T', '28975G>T', '313C>T', '5622C>T', '8917C>T', '2973C>T', '3602C>T', '5754A>C'}	{'3199T>C', '21518G>T', '29679C>T', '28881_28883delinsAAC', '241C>T', '3037C>T', '6228A>G', '27476C>T', '18167C>T', '24356G>A', '14408C>T', '23403A>G', '22747C>T', '28975G>T', '313C>T', '5622C>T', '8917C>T', '2973C>T', '3602C>T', '5754A>C'}	{'3199T>C', '27476C>T'}	2	2021-01-14	2021-02-06	D614G_KR_M234I	D614G_KR_M234I
EPI_ISL_1430271	EPI_ISL_1430272	{'3199T>C', '21518G>T', '29679C>T', '28881_28883delinsAAC', '241C>T', '3037C>T', '6228A>G', '27476C>T', '18167C>T', '24356G>A', '14408C>T', '23403A>G', '22747C>T', '28975G>T', '313C>T', '5622C>T', '8917C>T', '2973C>T', '3602C>T', '5754A>C'}	{'21518G>T', '29679C>T', '3037C>T', '1420C>T', '5754A>C', '28881_28883delinsAAC', '313C>T', '14408C>T', '2973C>T', '3199T>C', '27476C>T', '18167C>T', '28975G>T', '23403A>G', '22747C>T', '3602C>T', '241C>T', '6228A>G', '24356G>A', '5622C>T', '27079G>A', '8917C>T'}	{'27079G>A', '1420C>T'}	2	2021-02-06	2021-02-06	D614G_KR_M234I	D614G_KR_M234I
EPI_ISL_1131349	EPI_ISL_1430310	{'21518G>T', '29679C>T', '28881_28883delinsAAC', '241C>T', '3037C>T', '6228A>G', '18167C>T', '24356G>A', '14408C>T', '23403A>G', '22747C>T', '28975G>T', '313C>T', '5622C>T', '2973C>T', '3602C>T', '8917C>T'}	{'15828A>G', '21518G>T', '29679C>T', '28881_28883delinsAAC', '241C>T', '3037C>T', '6228A>G', '18167C>T', '24356G>A', '14408C>T', '23403A>G', '22747C>T', '28975G>T', '313C>T', '5622C>T', '2973C>T', '3602C>T', '8917C>T'}	{'15828A>G'}	1	2020-12-11	2020-12-11	D614G_KR_M234I	D614G_KR_M234I
EPI_ISL_1124381	EPI_ISL_1431303	{'21518G>T', '29679C>T', '28881_28883delinsAAC', '241C>T', '3037C>T', '6228A>G', '18167C>T', '24356G>A', '14408C>T', '23403A>G', '22747C>T', '28975G>T', '313C>T', '5622C>T', '8917C>T', '2973C>T', '3602C>T', '5754A>C'}	{'6419G>A', '21518G>T', '29679C>T', '4597T>G', '3037C>T', '3698C>T', '5754A>C', '28881_28883delinsAAC', '313C>T', '14408C>T', '2973C>T', '18167C>T', '28975G>T', '23403A>G', '22747C>T', '3602C>T', '241C>T', '6228A>G', '24356G>A', '5622C>T', '8917C>T'}	{'3698C>T', '4597T>G', '6419G>A'}	3	2021-01-14	2021-01-25	D614G_KR_M234I	D614G_KR_M234I
EPI_ISL_894316	EPI_ISL_1431413	{'21588C>T', '21518G>T', '28881_28883delinsAAC', '29679C>T', '241C>T', '3037C>T', '6228A>G', '18167C>T', '24356G>A', '14408C>T', '23403A>G', '22747C>T', '28975G>T', '313C>T', '5622C>T', '2973C>T', '3602C>T', '8917C>T'}	{'21588C>T', '21518G>T', '28881_28883delinsAAC', '29679C>T', '241C>T', '3037C>T', '6228A>G', '14898C>T', '18167C>T', '24356G>A', '14408C>T', '23403A>G', '22747C>T', '28975G>T', '313C>T', '3602C>T', '5622C>T', '2973C>T', '23029C>T', '8917C>T'}	{'14898C>T', '23029C>T'}	2	2020-12-31	2021-01-30	D614G_KR_M234I	D614G_KR_M234I
EPI_ISL_1428242	EPI_ISL_1431545	{'21518G>T', '29679C>T', '28881_28883delinsAAC', '241C>T', '3037C>T', '6228A>G', '26289T>C', '18167C>T', '24356G>A', '14408C>T', '23403A>G', '22747C>T', '28975G>T', '313C>T', '5622C>T', '8917C>T', '2973C>T', '3602C>T', '5754A>C'}	{'21518G>T', '29679C>T', '28881_28883delinsAAC', '241C>T', '3037C>T', '6228A>G', '26289T>C', '11095C>A', '18167C>T', '24356G>A', '14408C>T', '23403A>G', '22747C>T', '28975G>T', '313C>T', '5622C>T', '8917C>T', '2973C>T', '3602C>T', '5754A>C'}	{'11095C>A'}	1	2021-01-18	2021-01-23	D614G_KR_M234I	D614G_KR_M234I
EPI_ISL_1428242	EPI_ISL_1431566	{'21518G>T', '29679C>T', '28881_28883delinsAAC', '241C>T', '3037C>T', '6228A>G', '26289T>C', '18167C>T', '24356G>A', '14408C>T', '23403A>G', '22747C>T', '28975G>T', '313C>T', '5622C>T', '8917C>T', '2973C>T', '3602C>T', '5754A>C'}	{'21518G>T', '29679C>T', '28881_28883delinsAAC', '241C>T', '16915C>T', '3037C>T', '6228A>G', '26289T>C', '18167C>T', '24356G>A', '14408C>T', '23403A>G', '22747C>T', '28975G>T', '313C>T', '5622C>T', '8917C>T', '2973C>T', '3602C>T', '5754A>C'}	{'16915C>T'}	1	2021-01-18	2021-02-01	D614G_KR_M234I	D614G_KR_M234I
EPI_ISL_1428900	EPI_ISL_1432340	{'21588C>T', '21518G>T', '28881_28883delinsAAC', '29679C>T', '241C>T', '3037C>T', '6228A>G', '18167C>T', '24356G>A', '14408C>T', '23403A>G', '22747C>T', '27008G>T', '28975G>T', '313C>T', '5622C>T', '2973C>T', '3602C>T', '8917C>T'}	{'21588C>T', '21518G>T', '28881_28883delinsAAC', '29679C>T', '1190C>T', '241C>T', '3037C>T', '6228A>G', '18167C>T', '24356G>A', '14408C>T', '23403A>G', '22747C>T', '27008G>T', '28975G>T', '313C>T', '5622C>T', '2973C>T', '3602C>T', '8917C>T'}	{'1190C>T'}	1	2021-01-25	2021-03-01	D614G_KR_M234I	D614G_KR_M234I
EPI_ISL_1131349	EPI_ISL_892780	{'21518G>T', '29679C>T', '28881_28883delinsAAC', '241C>T', '3037C>T', '6228A>G', '18167C>T', '24356G>A', '14408C>T', '23403A>G', '22747C>T', '28975G>T', '313C>T', '5622C>T', '2973C>T', '3602C>T', '8917C>T'}	{'21518G>T', '29679C>T', '28881_28883delinsAAC', '241C>T', '20759C>T', '3037C>T', '6228A>G', '18167C>T', '24356G>A', '14408C>T', '23403A>G', '22747C>T', '27384T>C', '28975G>T', '313C>T', '5622C>T', '832C>T', '2973C>T', '3602C>T', '8917C>T'}	{'832C>T', '20759C>T', '27384T>C'}	3	2020-12-11	2020-12-20	D614G_KR_M234I	D614G_KR_M234I
EPI_ISL_1131349	EPI_ISL_892988	{'21518G>T', '29679C>T', '28881_28883delinsAAC', '241C>T', '3037C>T', '6228A>G', '18167C>T', '24356G>A', '14408C>T', '23403A>G', '22747C>T', '28975G>T', '313C>T', '5622C>T', '2973C>T', '3602C>T', '8917C>T'}	{'21518G>T', '29679C>T', '28881_28883delinsAAC', '787G>T', '241C>T', '3037C>T', '6228A>G', '18167C>T', '24356G>A', '14408C>T', '23403A>G', '22747C>T', '28975G>T', '313C>T', '5622C>T', '2973C>T', '3602C>T', '8917C>T'}	{'787G>T'}	1	2020-12-11	2020-12-18	D614G_KR_M234I	D614G_KR_M234I
EPI_ISL_1131349	EPI_ISL_894316	{'21518G>T', '29679C>T', '28881_28883delinsAAC', '241C>T', '3037C>T', '6228A>G', '18167C>T', '24356G>A', '14408C>T', '23403A>G', '22747C>T', '28975G>T', '313C>T', '5622C>T', '2973C>T', '3602C>T', '8917C>T'}	{'21588C>T', '21518G>T', '28881_28883delinsAAC', '29679C>T', '241C>T', '3037C>T', '6228A>G', '18167C>T', '24356G>A', '14408C>T', '23403A>G', '22747C>T', '28975G>T', '313C>T', '5622C>T', '2973C>T', '3602C>T', '8917C>T'}	{'21588C>T'}	1	2020-12-11	2020-12-31	D614G_KR_M234I	D614G_KR_M234I
EPI_ISL_895488	EPI_ISL_894340	{'21518G>T', '29679C>T', '28881_28883delinsAAC', '241C>T', '3037C>T', '6228A>G', '5572G>T', '18167C>T', '24356G>A', '14408C>T', '23403A>G', '22747C>T', '28975G>T', '313C>T', '5622C>T', '27506G>T', '2973C>T', '3602C>T', '8917C>T'}	{'20278G>A', '21518G>T', '28881_28883delinsAAC', '29679C>T', '241C>T', '3037C>T', '6228A>G', '5572G>T', '18167C>T', '24356G>A', '14408C>T', '23403A>G', '22747C>T', '28975G>T', '313C>T', '5622C>T', '27506G>T', '2973C>T', '3602C>T', '8917C>T'}	{'20278G>A'}	1	2020-12-12	2020-12-14	D614G_KR_M234I	D614G_KR_M234I
EPI_ISL_1131349	EPI_ISL_895064	{'21518G>T', '29679C>T', '28881_28883delinsAAC', '241C>T', '3037C>T', '6228A>G', '18167C>T', '24356G>A', '14408C>T', '23403A>G', '22747C>T', '28975G>T', '313C>T', '5622C>T', '2973C>T', '3602C>T', '8917C>T'}	{'21518G>T', '29679C>T', '28881_28883delinsAAC', '241C>T', '3037C>T', '6228A>G', '18167C>T', '24356G>A', '14408C>T', '23403A>G', '22747C>T', '28975G>T', '26779G>T', '313C>T', '5622C>T', '2973C>T', '3602C>T', '8917C>T'}	{'26779G>T'}	1	2020-12-11	2020-12-06	D614G_KR_M234I	D614G_KR_M234I
EPI_ISL_1131349	EPI_ISL_895488	{'21518G>T', '29679C>T', '28881_28883delinsAAC', '241C>T', '3037C>T', '6228A>G', '18167C>T', '24356G>A', '14408C>T', '23403A>G', '22747C>T', '28975G>T', '313C>T', '5622C>T', '2973C>T', '3602C>T', '8917C>T'}	{'21518G>T', '29679C>T', '28881_28883delinsAAC', '241C>T', '3037C>T', '6228A>G', '5572G>T', '18167C>T', '24356G>A', '14408C>T', '23403A>G', '22747C>T', '28975G>T', '313C>T', '5622C>T', '27506G>T', '2973C>T', '3602C>T', '8917C>T'}	{'27506G>T', '5572G>T'}	2	2020-12-11	2020-12-12	D614G_KR_M234I	D614G_KR_M234I
EPI_ISL_1124351	EPI_ISL_896852	{'21518G>T', '29679C>T', '28881_28883delinsAAC', '241C>T', '3037C>T', '18167C>T', '24356G>A', '14408C>T', '23403A>G', '22747C>T', '28975G>T', '313C>T', '5622C>T', '2973C>T', '3602C>T', '8917C>T'}	{'21518G>T', '29679C>T', '28881_28883delinsAAC', '241C>T', '3037C>T', '18167C>T', '24356G>A', '14408C>T', '23403A>G', '22747C>T', '28975G>T', '313C>T', '5622C>T', '6032G>T', '2973C>T', '3602C>T', '8917C>T'}	{'6032G>T'}	1	2020-11-28	2020-11-24	D614G_KR_M234I	D614G_KR_M234I
EPI_ISL_1124364	EPI_ISL_1123433	{'21518G>T', '13517C>T', '28881_28883delinsAAC', '11804G>A', '15783C>T', '241C>T', '29679C>T', '27630C>T', '3037C>T', '594A>G', '10156C>T', '18167C>T', '28975G>T', '14408C>T', '23403A>G', '313C>T', '8917C>T', '7321C>T'}	{'21518G>T', '13517C>T', '28881_28883delinsAAC', '11804G>A', '15783C>T', '241C>T', '29679C>T', '27630C>T', '3037C>T', '594A>G', '10156C>T', '18167C>T', '28975G>T', '14408C>T', '23403A>G', '313C>T', '8917C>T', '27361G>T', '7321C>T'}	{'27361G>T'}	1	2020-12-17	2020-12-24	D614G_KR_M234I	D614G_KR_M234I
EPI_ISL_1124364	EPI_ISL_1430231	{'21518G>T', '13517C>T', '28881_28883delinsAAC', '11804G>A', '15783C>T', '241C>T', '29679C>T', '27630C>T', '3037C>T', '594A>G', '10156C>T', '18167C>T', '28975G>T', '14408C>T', '23403A>G', '313C>T', '8917C>T', '7321C>T'}	{'27434C>T', '21518G>T', '13517C>T', '29679C>T', '11804G>A', '24442C>T', '3037C>T', '10156C>T', '28881_28883delinsAAC', '594A>G', '313C>T', '14408C>T', '7321C>T', '15783C>T', '16575C>T', '18167C>T', '28975G>T', '23403A>G', '900C>T', '241C>T', '27630C>T', '8917C>T'}	{'24442C>T', '27434C>T', '900C>T', '16575C>T'}	4	2020-12-17	2021-01-14	D614G_KR_M234I	D614G_KR_M234I
EPI_ISL_1124364	EPI_ISL_1431416	{'21518G>T', '13517C>T', '28881_28883delinsAAC', '11804G>A', '15783C>T', '241C>T', '29679C>T', '27630C>T', '3037C>T', '594A>G', '10156C>T', '18167C>T', '28975G>T', '14408C>T', '23403A>G', '313C>T', '8917C>T', '7321C>T'}	{'27434C>T', '21518G>T', '13517C>T', '29679C>T', '11804G>A', '24442C>T', '3037C>T', '10156C>T', '18491C>T', '28881_28883delinsAAC', '594A>G', '313C>T', '14408C>T', '7321C>T', '15783C>T', '18167C>T', '28975G>T', '23403A>G', '900C>T', '241C>T', '27630C>T', '8917C>T'}	{'18491C>T', '24442C>T', '27434C>T', '900C>T'}	4	2020-12-17	2021-01-30	D614G_KR_M234I	D614G_KR_M234I
EPI_ISL_1124364	EPI_ISL_1431428	{'21518G>T', '13517C>T', '28881_28883delinsAAC', '11804G>A', '15783C>T', '241C>T', '29679C>T', '27630C>T', '3037C>T', '594A>G', '10156C>T', '18167C>T', '28975G>T', '14408C>T', '23403A>G', '313C>T', '8917C>T', '7321C>T'}	{'27434C>T', '21518G>T', '13517C>T', '29679C>T', '11804G>A', '24442C>T', '3037C>T', '11204G>A', '10156C>T', '27021G>A', '28881_28883delinsAAC', '594A>G', '313C>T', '14408C>T', '7321C>T', '15783C>T', '18167C>T', '28975G>T', '23403A>G', '900C>T', '241C>T', '27630C>T', '2939C>T', '8917C>T'}	{'27434C>T', '900C>T', '27021G>A', '24442C>T', '11204G>A', '2939C>T'}	6	2020-12-17	2021-01-21	D614G_KR_M234I	D614G_KR_M234I
EPI_ISL_1124364	EPI_ISL_895674	{'21518G>T', '13517C>T', '28881_28883delinsAAC', '11804G>A', '15783C>T', '241C>T', '29679C>T', '27630C>T', '3037C>T', '594A>G', '10156C>T', '18167C>T', '28975G>T', '14408C>T', '23403A>G', '313C>T', '8917C>T', '7321C>T'}	{'21518G>T', '13517C>T', '28881_28883delinsAAC', '11804G>A', '15783C>T', '241C>T', '29679C>T', '27630C>T', '3037C>T', '594A>G', '10156C>T', '18167C>T', '28975G>T', '14408C>T', '23403A>G', '313C>T', '8917C>T', '5365C>T', '7321C>T'}	{'5365C>T'}	1	2020-12-17	2020-12-09	D614G_KR_M234I	D614G_KR_M234I
EPI_ISL_1124364	EPI_ISL_895691	{'21518G>T', '13517C>T', '28881_28883delinsAAC', '11804G>A', '15783C>T', '241C>T', '29679C>T', '27630C>T', '3037C>T', '594A>G', '10156C>T', '18167C>T', '28975G>T', '14408C>T', '23403A>G', '313C>T', '8917C>T', '7321C>T'}	{'10252C>T', '21518G>T', '13517C>T', '28881_28883delinsAAC', '11804G>A', '15783C>T', '241C>T', '29679C>T', '27630C>T', '3037C>T', '594A>G', '10156C>T', '18167C>T', '28975G>T', '14408C>T', '23403A>G', '313C>T', '8917C>T', '7321C>T'}	{'10252C>T'}	1	2020-12-17	2020-12-14	D614G_KR_M234I	D614G_KR_M234I
EPI_ISL_1124365	EPI_ISL_1428120	{'25907G>T', '18424A>G', '21304C>T', '1059C>T', '25218G>T', '28472C>T', '10319C>T', '241C>T', '27742A>C', '3037C>T', '4634T>C', '8083G>A', '27964C>T', '9042C>T', '14408C>T', '23403A>G', '14805C>T', '25563G>T', '28869C>T'}	{'25907G>T', '29773G>T', '3037C>T', '28869C>T', '21304C>T', '27742A>C', '9042C>T', '8083G>A', '27964C>T', '14408C>T', '18424A>G', '1059C>T', '25218G>T', '10319C>T', '23403A>G', '25563G>T', '28472C>T', '241C>T', '4634T>C', '14805C>T', '8158T>A'}	{'8158T>A', '29773G>T'}	2	2021-01-16	2021-01-20	D614G_Q57H	D614G_Q57H
EPI_ISL_1124365	EPI_ISL_1428129	{'25907G>T', '18424A>G', '21304C>T', '1059C>T', '25218G>T', '28472C>T', '10319C>T', '241C>T', '27742A>C', '3037C>T', '4634T>C', '8083G>A', '27964C>T', '9042C>T', '14408C>T', '23403A>G', '14805C>T', '25563G>T', '28869C>T'}	{'25907G>T', '16396G>A', '3037C>T', '28869C>T', '21304C>T', '27742A>C', '9042C>T', '8083G>A', '27964C>T', '14408C>T', '11083G>T', '7844C>T', '18424A>G', '1059C>T', '25218G>T', '10319C>T', '23403A>G', '25563G>T', '28472C>T', '241C>T', '4634T>C', '14805C>T'}	{'11083G>T', '7844C>T', '16396G>A'}	3	2021-01-16	2021-01-25	D614G_Q57H	D614G_Q57H
EPI_ISL_1124365	EPI_ISL_1429754	{'25907G>T', '18424A>G', '21304C>T', '1059C>T', '25218G>T', '28472C>T', '10319C>T', '241C>T', '27742A>C', '3037C>T', '4634T>C', '8083G>A', '27964C>T', '9042C>T', '14408C>T', '23403A>G', '14805C>T', '25563G>T', '28869C>T'}	{'25907G>T', '3037C>T', '28869C>T', '21304C>T', '27742A>C', '9042C>T', '8083G>A', '27964C>T', '14408C>T', '18424A>G', '1059C>T', '25218G>T', '10319C>T', '23520C>T', '8236G>A', '23403A>G', '25563G>T', '28472C>T', '241C>T', '4634T>C', '14805C>T'}	{'23520C>T', '8236G>A'}	2	2021-01-16	2021-01-25	D614G_Q57H	D614G_Q57H
EPI_ISL_1429754	EPI_ISL_1432730	{'25907G>T', '3037C>T', '28869C>T', '21304C>T', '27742A>C', '9042C>T', '8083G>A', '27964C>T', '14408C>T', '18424A>G', '1059C>T', '25218G>T', '10319C>T', '23520C>T', '8236G>A', '23403A>G', '25563G>T', '28472C>T', '241C>T', '4634T>C', '14805C>T'}	{'25907G>T', '3037C>T', '28869C>T', '26993A>G', '21304C>T', '27742A>C', '9042C>T', '8083G>A', '27964C>T', '14408C>T', '18424A>G', '1059C>T', '25218G>T', '10319C>T', '23520C>T', '8236G>A', '23403A>G', '25563G>T', '28472C>T', '241C>T', '4634T>C', '14805C>T'}	{'26993A>G'}	1	2021-01-25	2021-02-26	D614G_Q57H	D614G_Q57H
EPI_ISL_1124385	EPI_ISL_1426294	{'25947G>T', '21518G>T', '29679C>T', '28881_28883delinsAAC', '241C>T', '3037C>T', '9803C>T', '10156C>T', '18167C>T', '28975G>T', '14408C>T', '23403A>G', '28110T>A', '313C>T', '8568A>G', '8917C>T', '12815C>T', '16887C>T', '7321C>T'}	{'25947G>T', '13592C>A', '21518G>T', '29679C>T', '28881_28883delinsAAC', '241C>T', '3037C>T', '9803C>T', '10156C>T', '18167C>T', '28975G>T', '14408C>T', '23403A>G', '28110T>A', '313C>T', '8568A>G', '8917C>T', '12815C>T', '16887C>T', '7321C>T'}	{'13592C>A'}	1	2021-01-06	2021-01-02	D614G_KR_M234I	D614G_KR_M234I
EPI_ISL_1124392	EPI_ISL_1124398	{'20844C>T', '19072G>T', '21518G>T', '28881_28883delinsAAC', '241C>T', '3037C>T', '25565G>T', '18167C>T', '28975G>T', '14408C>T', '23403A>G', '313C>T', '8602G>T', '8917C>T'}	{'20844C>T', '19072G>T', '21518G>T', '28881_28883delinsAAC', '15540C>T', '14028G>T', '241C>T', '3037C>T', '25565G>T', '18167C>T', '28975G>T', '14408C>T', '23403A>G', '313C>T', '4255G>A', '8602G>T', '8917C>T'}	{'15540C>T', '14028G>T', '4255G>A'}	3	2021-01-08	2021-01-09	D614G_KR_M234I	D614G_KR_M234I
EPI_ISL_1124392	EPI_ISL_1124400	{'20844C>T', '19072G>T', '21518G>T', '28881_28883delinsAAC', '241C>T', '3037C>T', '25565G>T', '18167C>T', '28975G>T', '14408C>T', '23403A>G', '313C>T', '8602G>T', '8917C>T'}	{'21639C>T', '20844C>T', '19072G>T', '21518G>T', '28881_28883delinsAAC', '241C>T', '3037C>T', '25565G>T', '18167C>T', '28975G>T', '14408C>T', '23403A>G', '313C>T', '8602G>T', '8917C>T'}	{'21639C>T'}	1	2021-01-08	2021-01-13	D614G_KR_M234I	D614G_KR_M234I
EPI_ISL_1124459	EPI_ISL_1124480	{'21575C>T', '21518G>T', '27305T>G', '28881_28883delinsAAC', '241C>T', '3037C>T', '18167C>T', '28975G>T', '14408C>T', '23403A>G', '29737G>A', '313C>T', '8917C>T', '5311A>G'}	{'21575C>T', '21518G>T', '27305T>G', '28881_28883delinsAAC', '241C>T', '3037C>T', '3865A>G', '4995T>C', '18167C>T', '28975G>T', '14408C>T', '23403A>G', '29737G>A', '313C>T', '8917C>T', '5311A>G'}	{'4995T>C', '3865A>G'}	2	2020-08-19	2020-08-24	D614G_KR_M234I	D614G_KR_M234I
EPI_ISL_1124459	EPI_ISL_689338	{'21575C>T', '21518G>T', '27305T>G', '28881_28883delinsAAC', '241C>T', '3037C>T', '18167C>T', '28975G>T', '14408C>T', '23403A>G', '29737G>A', '313C>T', '8917C>T', '5311A>G'}	{'23778C>T', '21575C>T', '21518G>T', '25624C>T', '27305T>G', '28881_28883delinsAAC', '241C>T', '3037C>T', '18167C>T', '28975G>T', '14408C>T', '23403A>G', '29737G>A', '313C>T', '8917C>T', '5311A>G'}	{'23778C>T', '25624C>T'}	2	2020-08-19	2020-08-22	D614G_KR_M234I	D614G_KR_M234I
EPI_ISL_1124460	EPI_ISL_1124459	{'21575C>T', '21518G>T', '28881_28883delinsAAC', '241C>T', '3037C>T', '18167C>T', '28975G>T', '14408C>T', '23403A>G', '29737G>A', '313C>T', '8917C>T', '5311A>G'}	{'21575C>T', '21518G>T', '27305T>G', '28881_28883delinsAAC', '241C>T', '3037C>T', '18167C>T', '28975G>T', '14408C>T', '23403A>G', '29737G>A', '313C>T', '8917C>T', '5311A>G'}	{'27305T>G'}	1	2020-08-19	2020-08-19	D614G_KR_M234I	D614G_KR_M234I
EPI_ISL_1124516	EPI_ISL_894743	{'9286C>T', '28881_28883delinsAAC', '28725C>T', '241C>T', '3037C>T', '4346T>C', '19860T>A', '14708C>T', '22020T>C', '14408C>T', '10376C>T', '23403A>G', '313C>T', '29692G>T', '6026C>T'}	{'15240C>T', '9286C>T', '28881_28883delinsAAC', '21372G>T', '241C>T', '28725C>T', '3037C>T', '4346T>C', '19860T>A', '14708C>T', '22020T>C', '14408C>T', '10376C>T', '23403A>G', '313C>T', '6641G>T', '29692G>T', '6026C>T'}	{'15240C>T', '21372G>T', '6641G>T'}	3	2020-11-25	2020-12-23	D614G_KR_M153T	D614G_KR_M153T
EPI_ISL_898835	EPI_ISL_894743	{'15240C>T', '9286C>T', '28881_28883delinsAAC', '28725C>T', '241C>T', '3037C>T', '4346T>C', '19860T>A', '14708C>T', '22020T>C', '14408C>T', '10376C>T', '23403A>G', '313C>T', '29692G>T'}	{'15240C>T', '9286C>T', '28881_28883delinsAAC', '21372G>T', '241C>T', '28725C>T', '3037C>T', '4346T>C', '19860T>A', '14708C>T', '22020T>C', '14408C>T', '10376C>T', '23403A>G', '313C>T', '6641G>T', '29692G>T', '6026C>T'}	{'21372G>T', '6641G>T', '6026C>T'}	3	2020-11-10	2020-12-23	D614G_KR_M153T	D614G_KR_M153T
EPI_ISL_1124516	EPI_ISL_894746	{'9286C>T', '28881_28883delinsAAC', '28725C>T', '241C>T', '3037C>T', '4346T>C', '19860T>A', '14708C>T', '22020T>C', '14408C>T', '10376C>T', '23403A>G', '313C>T', '29692G>T', '6026C>T'}	{'15240C>T', '9286C>T', '28881_28883delinsAAC', '21372G>T', '241C>T', '28725C>T', '3037C>T', '4346T>C', '829C>T', '19860T>A', '14708C>T', '22020T>C', '14408C>T', '10376C>T', '23403A>G', '313C>T', '29692G>T', '6026C>T'}	{'15240C>T', '21372G>T', '829C>T'}	3	2020-11-25	2020-12-23	D614G_KR_M153T	D614G_KR_M153T
EPI_ISL_898835	EPI_ISL_894746	{'15240C>T', '9286C>T', '28881_28883delinsAAC', '28725C>T', '241C>T', '3037C>T', '4346T>C', '19860T>A', '14708C>T', '22020T>C', '14408C>T', '10376C>T', '23403A>G', '313C>T', '29692G>T'}	{'15240C>T', '9286C>T', '28881_28883delinsAAC', '21372G>T', '241C>T', '28725C>T', '3037C>T', '4346T>C', '829C>T', '19860T>A', '14708C>T', '22020T>C', '14408C>T', '10376C>T', '23403A>G', '313C>T', '29692G>T', '6026C>T'}	{'21372G>T', '829C>T', '6026C>T'}	3	2020-11-10	2020-12-23	D614G_KR_M153T	D614G_KR_M153T
EPI_ISL_1124518	EPI_ISL_1124567	{'29421C>T', '25088G>T', '11879T>C', '12053C>T', '28027G>C', '4972G>A', '7638T>A', '8299C>T', '28881_28883delinsAAC', '241C>T', '22196T>G', '25489G>T', '3037C>T', '26406T>C', '14408C>T', '23403A>G', '28538A>C', '28868C>T', '27916G>T'}	{'29421C>T', '25088G>T', '11879T>C', '12053C>T', '28027G>C', '4972G>A', '7638T>A', '8299C>T', '28881_28883delinsAAC', '241C>T', '22196T>G', '25489G>T', '3037C>T', '26406T>C', '25047C>T', '14408C>T', '23403A>G', '28538A>C', '28868C>T', '27916G>T'}	{'25047C>T'}	1	2021-01	2021-01	D614G_KR	D614G_KR
EPI_ISL_1124518	EPI_ISL_1127892	{'29421C>T', '25088G>T', '11879T>C', '12053C>T', '28027G>C', '4972G>A', '7638T>A', '8299C>T', '28881_28883delinsAAC', '241C>T', '22196T>G', '25489G>T', '3037C>T', '26406T>C', '14408C>T', '23403A>G', '28538A>C', '28868C>T', '27916G>T'}	{'29421C>T', '25088G>T', '11879T>C', '12053C>T', '28027G>C', '4972G>A', '7638T>A', '8299C>T', '28881_28883delinsAAC', '241C>T', '22196T>G', '25489G>T', '3037C>T', '26406T>C', '14408C>T', '23403A>G', '28538A>C', '28868C>T', '11083G>T', '27916G>T'}	{'11083G>T'}	1	2021-01	2021-01	D614G_KR	D614G_KR
EPI_ISL_1124532	EPI_ISL_1124534	{'25673T>C', '21518G>T', '19476A>G', '2371C>T', '28881_28883delinsAAC', '1738G>A', '241C>T', '3037C>T', '6235T>C', '6592A>G', '18167C>T', '28975G>T', '14408C>T', '23403A>G', '313C>T', '9893C>T', '28541G>A'}	{'25673T>C', '21518G>T', '19476A>G', '2371C>T', '28881_28883delinsAAC', '1738G>A', '241C>T', '3037C>T', '6235T>C', '6592A>G', '18167C>T', '28975G>T', '14408C>T', '23403A>G', '313C>T', '9893C>T', '28541G>A', '21682C>T'}	{'21682C>T'}	1	2021-01	2021-01	D614G_KR_A90T	D614G_KR_A90T
EPI_ISL_1124536	EPI_ISL_1124532	{'25673T>C', '21518G>T', '19476A>G', '28881_28883delinsAAC', '6235T>C', '1738G>A', '241C>T', '3037C>T', '6592A>G', '18167C>T', '28975G>T', '14408C>T', '23403A>G', '313C>T', '9893C>T', '28541G>A'}	{'25673T>C', '21518G>T', '19476A>G', '2371C>T', '28881_28883delinsAAC', '1738G>A', '241C>T', '3037C>T', '6235T>C', '6592A>G', '18167C>T', '28975G>T', '14408C>T', '23403A>G', '313C>T', '9893C>T', '28541G>A'}	{'2371C>T'}	1	2021-01	2021-01	D614G_KR_A90T	D614G_KR_A90T
EPI_ISL_1124546	EPI_ISL_1129140	{'21518G>T', '29679C>T', '28881_28883delinsAAC', '241C>T', '3037C>T', '18167C>T', '28975G>T', '12049C>T', '20703C>T', '14408C>T', '23403A>G', '20560G>T', '29784C>T', '313C>T', '3259G>T', '5365C>T', '26735C>T', '8917C>T'}	{'21518G>T', '24897C>T', '28881_28883delinsAAC', '29679C>T', '241C>T', '3037C>T', '18167C>T', '28975G>T', '12049C>T', '20703C>T', '14408C>T', '23403A>G', '20560G>T', '29784C>T', '313C>T', '3259G>T', '5365C>T', '26735C>T', '8917C>T'}	{'24897C>T'}	1	2021-01	2021-01-14	D614G_KR_M234I	D614G_KR_M234I
EPI_ISL_1124546	EPI_ISL_1427825	{'21518G>T', '29679C>T', '28881_28883delinsAAC', '241C>T', '3037C>T', '18167C>T', '28975G>T', '12049C>T', '20703C>T', '14408C>T', '23403A>G', '20560G>T', '29784C>T', '313C>T', '3259G>T', '5365C>T', '26735C>T', '8917C>T'}	{'7669A>G', '21518G>T', '29679C>T', '28881_28883delinsAAC', '241C>T', '3037C>T', '18167C>T', '28975G>T', '12049C>T', '20703C>T', '14408C>T', '23403A>G', '20560G>T', '29784C>T', '313C>T', '3259G>T', '5365C>T', '26735C>T', '8917C>T'}	{'7669A>G'}	1	2021-01	2021-01-29	D614G_KR_M234I	D614G_KR_M234I
EPI_ISL_1129140	EPI_ISL_1431316	{'21518G>T', '24897C>T', '28881_28883delinsAAC', '29679C>T', '241C>T', '3037C>T', '18167C>T', '28975G>T', '12049C>T', '20703C>T', '14408C>T', '23403A>G', '20560G>T', '29784C>T', '313C>T', '3259G>T', '5365C>T', '26735C>T', '8917C>T'}	{'21518G>T', '24897C>T', '28881_28883delinsAAC', '29679C>T', '241C>T', '3037C>T', '18167C>T', '28975G>T', '12049C>T', '20703C>T', '14408C>T', '23403A>G', '20560G>T', '29784C>T', '313C>T', '3259G>T', '8917C>T', '5365C>T', '26735C>T', '7069A>G'}	{'7069A>G'}	1	2021-01-14	2021-01-25	D614G_KR_M234I	D614G_KR_M234I
EPI_ISL_1124550	EPI_ISL_1124553	{'15240C>T', '9286C>T', '28881_28883delinsAAC', '3781T>C', '18543A>G', '241C>T', '28725C>T', '3037C>T', '4346T>C', '19860T>A', '14708C>T', '22020T>C', '14408C>T', '10376C>T', '23403A>G', '29692G>T', '313C>T', '16887C>T'}	{'15240C>T', '9286C>T', '3307G>A', '28881_28883delinsAAC', '3781T>C', '18543A>G', '241C>T', '28725C>T', '3037C>T', '4346T>C', '19860T>A', '14708C>T', '22020T>C', '14408C>T', '10376C>T', '23403A>G', '29692G>T', '313C>T', '16887C>T'}	{'3307G>A'}	1	2021-01	2021-01	D614G_KR_M153T	D614G_KR_M153T
EPI_ISL_1124550	EPI_ISL_1132111	{'15240C>T', '9286C>T', '28881_28883delinsAAC', '3781T>C', '18543A>G', '241C>T', '28725C>T', '3037C>T', '4346T>C', '19860T>A', '14708C>T', '22020T>C', '14408C>T', '10376C>T', '23403A>G', '29692G>T', '313C>T', '16887C>T'}	{'15240C>T', '9286C>T', '28881_28883delinsAAC', '3781T>C', '18543A>G', '241C>T', '28725C>T', '3037C>T', '4346T>C', '19860T>A', '14708C>T', '22020T>C', '14408C>T', '10376C>T', '23403A>G', '25306T>C', '29692G>T', '313C>T', '16887C>T'}	{'25306T>C'}	1	2021-01	2021-01-12	D614G_KR_M153T	D614G_KR_M153T
EPI_ISL_1429458	EPI_ISL_1020325	{'18897T>C', '21518G>T', '28881_28883delinsAAC', '9867T>C', '2368A>G', '241C>T', '3037C>T', '29021T>A', '18167C>T', '21724G>T', '14408C>T', '23403A>G', '28975G>T', '313C>T', '6433C>T', '15597T>C', '7639C>T'}	{'18897T>C', '21518G>T', '28881_28883delinsAAC', '9867T>C', '2368A>G', '241C>T', '3037C>T', '106C>T', '29021T>A', '18167C>T', '21724G>T', '14408C>T', '23403A>G', '28975G>T', '313C>T', '6433C>T', '15597T>C', '7639C>T'}	{'106C>T'}	1	2020-11-19	2021-01-20	D614G_KR_M234I	D614G_KR_M234I
EPI_ISL_1429458	EPI_ISL_1020327	{'18897T>C', '21518G>T', '28881_28883delinsAAC', '9867T>C', '2368A>G', '241C>T', '3037C>T', '29021T>A', '18167C>T', '21724G>T', '14408C>T', '23403A>G', '28975G>T', '313C>T', '6433C>T', '15597T>C', '7639C>T'}	{'18897T>C', '21518G>T', '2368A>G', '3037C>T', '28881_28883delinsAAC', '21724G>T', '313C>T', '14408C>T', '3828C>T', '26460T>C', '4476G>A', '29021T>A', '18167C>T', '28975G>T', '23403A>G', '6433C>T', '7639C>T', '9867T>C', '29764G>A', '241C>T', '15597T>C'}	{'4476G>A', '29764G>A', '3828C>T', '26460T>C'}	4	2020-11-19	2021-02-02	D614G_KR_M234I	D614G_KR_M234I
EPI_ISL_1131551	EPI_ISL_1041950	{'18897T>C', '21518G>T', '28881_28883delinsAAC', '9867T>C', '2368A>G', '241C>T', '3037C>T', '29021T>A', '18167C>T', '21724G>T', '14408C>T', '23403A>G', '28975G>T', '313C>T', '6433C>T', '14583C>T', '15597T>C', '7639C>T'}	{'25494G>T', '13665C>T', '18897T>C', '21518G>T', '28881_28883delinsAAC', '9867T>C', '2368A>G', '241C>T', '3037C>T', '29021T>A', '18167C>T', '21724G>T', '14408C>T', '23403A>G', '28975G>T', '313C>T', '6433C>T', '14583C>T', '15597T>C', '7639C>T'}	{'25494G>T', '13665C>T'}	2	2021-01-05	2021-01	D614G_KR_M234I	D614G_KR_M234I
EPI_ISL_1429909	EPI_ISL_1069168	{'18897T>C', '21518G>T', '28881_28883delinsAAC', '9867T>C', '2368A>G', '241C>T', '3037C>T', '6433C>T', '29021T>A', '18167C>T', '21724G>T', '14408C>T', '23403A>G', '23604C>T', '28975G>T', '313C>T', '15597T>C', '7639C>T'}	{'18897T>C', '21518G>T', '4423C>T', '28881_28883delinsAAC', '9867T>C', '2368A>G', '241C>T', '3037C>T', '6433C>T', '29021T>A', '18167C>T', '21724G>T', '14408C>T', '23403A>G', '23604C>T', '28975G>T', '313C>T', '15597T>C', '7639C>T'}	{'4423C>T'}	1	2020-12-14	2020-12	D614G_KR_M234I	D614G_KR_M234I
EPI_ISL_1429458	EPI_ISL_1069171	{'18897T>C', '21518G>T', '28881_28883delinsAAC', '9867T>C', '2368A>G', '241C>T', '3037C>T', '29021T>A', '18167C>T', '21724G>T', '14408C>T', '23403A>G', '28975G>T', '313C>T', '6433C>T', '15597T>C', '7639C>T'}	{'28775C>T', '18897T>C', '21518G>T', '28881_28883delinsAAC', '9867T>C', '2368A>G', '241C>T', '3037C>T', '29021T>A', '18167C>T', '21724G>T', '14408C>T', '23403A>G', '28975G>T', '313C>T', '6433C>T', '11665C>T', '15597T>C', '7639C>T', '5467C>T'}	{'28775C>T', '11665C>T', '5467C>T'}	3	2020-11-19	2020-12	D614G_KR_M234I	D614G_KR_M234I
EPI_ISL_1429909	EPI_ISL_1072982	{'18897T>C', '21518G>T', '28881_28883delinsAAC', '9867T>C', '2368A>G', '241C>T', '3037C>T', '6433C>T', '29021T>A', '18167C>T', '21724G>T', '14408C>T', '23403A>G', '23604C>T', '28975G>T', '313C>T', '15597T>C', '7639C>T'}	{'18897T>C', '21518G>T', '28881_28883delinsAAC', '9867T>C', '2368A>G', '241C>T', '3037C>T', '27476C>T', '29021T>A', '6433C>T', '18167C>T', '21724G>T', '14408C>T', '23403A>G', '23604C>T', '28975G>T', '313C>T', '15597T>C', '7639C>T'}	{'27476C>T'}	1	2020-12-14	2021-01	D614G_KR_M234I	D614G_KR_M234I
EPI_ISL_1431536	EPI_ISL_1123653	{'18897T>C', '21518G>T', '28881_28883delinsAAC', '9867T>C', '2368A>G', '241C>T', '3037C>T', '6433C>T', '29021T>A', '26537C>T', '18167C>T', '21724G>T', '14408C>T', '23403A>G', '23604C>T', '28975G>T', '313C>T', '15597T>C', '7639C>T'}	{'18897T>C', '21518G>T', '28881_28883delinsAAC', '9867T>C', '2368A>G', '241C>T', '3037C>T', '6433C>T', '29021T>A', '26537C>T', '18167C>T', '21724G>T', '14408C>T', '23403A>G', '23604C>T', '28975G>T', '29452T>G', '313C>T', '15597T>C', '7639C>T'}	{'29452T>G'}	1	2021-01-21	2021-01-15	D614G_KR_M234I	D614G_KR_M234I
EPI_ISL_1429458	EPI_ISL_1123733	{'18897T>C', '21518G>T', '28881_28883delinsAAC', '9867T>C', '2368A>G', '241C>T', '3037C>T', '29021T>A', '18167C>T', '21724G>T', '14408C>T', '23403A>G', '28975G>T', '313C>T', '6433C>T', '15597T>C', '7639C>T'}	{'18897T>C', '21518G>T', '28881_28883delinsAAC', '9867T>C', '2368A>G', '241C>T', '3037C>T', '6433C>T', '29021T>A', '18167C>T', '21724G>T', '14408C>T', '23403A>G', '22201G>T', '28975G>T', '313C>T', '6982C>T', '15597T>C', '7639C>T'}	{'6982C>T', '22201G>T'}	2	2020-11-19	2021-01-13	D614G_KR_M234I	D614G_KR_M234I
EPI_ISL_1429458	EPI_ISL_1123808	{'18897T>C', '21518G>T', '28881_28883delinsAAC', '9867T>C', '2368A>G', '241C>T', '3037C>T', '29021T>A', '18167C>T', '21724G>T', '14408C>T', '23403A>G', '28975G>T', '313C>T', '6433C>T', '15597T>C', '7639C>T'}	{'18897T>C', '21518G>T', '28881_28883delinsAAC', '9867T>C', '2368A>G', '241C>T', '16935G>T', '3037C>T', '29021T>A', '18167C>T', '21724G>T', '14408C>T', '23403A>G', '28975G>T', '313C>T', '6433C>T', '15597T>C', '7639C>T'}	{'16935G>T'}	1	2020-11-19	2021-01-07	D614G_KR_M234I	D614G_KR_M234I
EPI_ISL_1127755	EPI_ISL_1123839	{'506C>T', '18897T>C', '21518G>T', '28881_28883delinsAAC', '9867T>C', '2368A>G', '241C>T', '3037C>T', '29021T>A', '18167C>T', '21724G>T', '14408C>T', '23403A>G', '28975G>T', '313C>T', '6433C>T', '15597T>C', '7639C>T'}	{'506C>T', '18897T>C', '21518G>T', '28881_28883delinsAAC', '9867T>C', '2368A>G', '241C>T', '3037C>T', '29021T>A', '20721A>G', '18167C>T', '21724G>T', '14408C>T', '23403A>G', '28975G>T', '313C>T', '6433C>T', '15597T>C', '7639C>T'}	{'20721A>G'}	1	2021-01-01	2021-01-20	D614G_KR_M234I	D614G_KR_M234I
EPI_ISL_893100	EPI_ISL_1124133	{'18897T>C', '21518G>T', '28881_28883delinsAAC', '9867T>C', '2368A>G', '241C>T', '3037C>T', '6433C>T', '29021T>A', '18167C>T', '21724G>T', '14408C>T', '23403A>G', '28975G>T', '313C>T', '16890A>G', '15597T>C', '7639C>T'}	{'18897T>C', '21518G>T', '28881_28883delinsAAC', '9867T>C', '2368A>G', '241C>T', '3037C>T', '6433C>T', '29021T>A', '18167C>T', '21724G>T', '14408C>T', '23403A>G', '28975G>T', '313C>T', '16890A>G', '15597T>C', '7639C>T', '29125A>G'}	{'29125A>G'}	1	2020-12-20	2021-01-07	D614G_KR_M234I	D614G_KR_M234I
EPI_ISL_1429909	EPI_ISL_1124614	{'18897T>C', '21518G>T', '28881_28883delinsAAC', '9867T>C', '2368A>G', '241C>T', '3037C>T', '6433C>T', '29021T>A', '18167C>T', '21724G>T', '14408C>T', '23403A>G', '23604C>T', '28975G>T', '313C>T', '15597T>C', '7639C>T'}	{'18897T>C', '21518G>T', '28881_28883delinsAAC', '9867T>C', '2368A>G', '241C>T', '3037C>T', '25444G>C', '6433C>T', '29021T>A', '18167C>T', '21724G>T', '14408C>T', '23403A>G', '23604C>T', '28975G>T', '313C>T', '15597T>C', '7639C>T'}	{'25444G>C'}	1	2020-12-14	2021-01-03	D614G_KR_M234I	D614G_KR_M234I
EPI_ISL_1431261	EPI_ISL_1124642	{'9286C>T', '18897T>C', '21518G>T', '28881_28883delinsAAC', '9867T>C', '2368A>G', '241C>T', '3037C>T', '29021T>A', '18167C>T', '21724G>T', '14408C>T', '23403A>G', '28975G>T', '313C>T', '6433C>T', '15597T>C', '7639C>T'}	{'9286C>T', '18897T>C', '21518G>T', '28877_28878delinsTC', '28881_28883delinsAAC', '9867T>C', '2368A>G', '241C>T', '3037C>T', '29386C>T', '29021T>A', '18167C>T', '21724G>T', '14408C>T', '23403A>G', '28975G>T', '313C>T', '6433C>T', '15597T>C', '7639C>T'}	{'28877_28878delinsTC', '29386C>T'}	2	2021-01-25	2021-01-08	D614G_KR_M234I	D614G_KR_M234I
EPI_ISL_1127755	EPI_ISL_1124644	{'506C>T', '18897T>C', '21518G>T', '28881_28883delinsAAC', '9867T>C', '2368A>G', '241C>T', '3037C>T', '29021T>A', '18167C>T', '21724G>T', '14408C>T', '23403A>G', '28975G>T', '313C>T', '6433C>T', '15597T>C', '7639C>T'}	{'506C>T', '18897T>C', '21518G>T', '28881_28883delinsAAC', '9867T>C', '2368A>G', '241C>T', '3037C>T', '29021T>A', '18167C>T', '21724G>T', '14408C>T', '23403A>G', '28975G>T', '313C>T', '6433C>T', '15597T>C', '7639C>T', '28960G>T'}	{'28960G>T'}	1	2021-01-01	2021-01-11	D614G_KR_M234I	D614G_KR_M234I
EPI_ISL_1429458	EPI_ISL_1124773	{'18897T>C', '21518G>T', '28881_28883delinsAAC', '9867T>C', '2368A>G', '241C>T', '3037C>T', '29021T>A', '18167C>T', '21724G>T', '14408C>T', '23403A>G', '28975G>T', '313C>T', '6433C>T', '15597T>C', '7639C>T'}	{'28087C>T', '18897T>C', '21518G>T', '28881_28883delinsAAC', '9867T>C', '2368A>G', '241C>T', '3037C>T', '29021T>A', '18167C>T', '21724G>T', '14408C>T', '23403A>G', '28975G>T', '313C>T', '6433C>T', '15597T>C', '7639C>T'}	{'28087C>T'}	1	2020-11-19	2021-01-16	D614G_KR_M234I	D614G_KR_M234I
EPI_ISL_1128827	EPI_ISL_1124972	{'18897T>C', '21518G>T', '3977G>A', '28881_28883delinsAAC', '9867T>C', '2368A>G', '241C>T', '3037C>T', '6433C>T', '29021T>A', '18167C>T', '21724G>T', '14408C>T', '23403A>G', '25327A>G', '28975G>T', '313C>T', '15597T>C', '7639C>T'}	{'5388C>T', '18897T>C', '21518G>T', '3977G>A', '28881_28883delinsAAC', '9867T>C', '2368A>G', '241C>T', '3037C>T', '6433C>T', '29021T>A', '18167C>T', '21724G>T', '14408C>T', '23403A>G', '25327A>G', '28975G>T', '313C>T', '15597T>C', '7639C>T'}	{'5388C>T'}	1	2021-01-04	2021-01-15	D614G_KR_M234I	D614G_KR_M234I
EPI_ISL_1429909	EPI_ISL_1124979	{'18897T>C', '21518G>T', '28881_28883delinsAAC', '9867T>C', '2368A>G', '241C>T', '3037C>T', '6433C>T', '29021T>A', '18167C>T', '21724G>T', '14408C>T', '23403A>G', '23604C>T', '28975G>T', '313C>T', '15597T>C', '7639C>T'}	{'18897T>C', '21518G>T', '7639C>T', '28881_28883delinsAAC', '9867T>C', '2368A>G', '241C>T', '3037C>T', '6433C>T', '29021T>A', '18167C>T', '21724G>T', '14408C>T', '23403A>G', '23604C>T', '28975G>T', '313C>T', '15597T>C', '29769C>T'}	{'29769C>T'}	1	2020-12-14	2021-01-18	D614G_KR_M234I	D614G_KR_M234I
EPI_ISL_1433316	EPI_ISL_1127152	{'18897T>C', '21518G>T', '28881_28883delinsAAC', '9867T>C', '2368A>G', '241C>T', '3037C>T', '29021T>A', '29749_29769del', '18167C>T', '21724G>T', '14408C>T', '23403A>G', '28975G>T', '313C>T', '6433C>T', '15597T>C', '7639C>T'}	{'6336C>G', '18897T>C', '20508T>C', '21518G>T', '28881_28883delinsAAC', '9867T>C', '2368A>G', '241C>T', '3037C>T', '29021T>A', '29749_29769del', '18167C>T', '21724G>T', '14408C>T', '23403A>G', '28975G>T', '313C>T', '6433C>T', '15597T>C', '7639C>T'}	{'6336C>G', '20508T>C'}	2	2021-01-12	2021-01-04	D614G_KR_M234I	D614G_KR_M234I
EPI_ISL_1124569	EPI_ISL_1127232	{'18897T>C', '28881_28883delinsAAC', '9867T>C', '2368A>G', '241C>T', '3037C>T', '29021T>A', '18167C>T', '21724G>T', '14408C>T', '23403A>G', '28975G>T', '313C>T', '6433C>T', '15597T>C', '7639C>T'}	{'18897T>C', '28881_28883delinsAAC', '9867T>C', '2368A>G', '241C>T', '3037C>T', '6433C>T', '29021T>A', '18167C>T', '21724G>T', '14408C>T', '23403A>G', '23604C>T', '28975G>T', '313C>T', '15597T>C', '7639C>T'}	{'23604C>T'}	1	2021-01	2021-01-06	D614G_KR_M234I	D614G_KR_M234I
EPI_ISL_1429458	EPI_ISL_1127755	{'18897T>C', '21518G>T', '28881_28883delinsAAC', '9867T>C', '2368A>G', '241C>T', '3037C>T', '29021T>A', '18167C>T', '21724G>T', '14408C>T', '23403A>G', '28975G>T', '313C>T', '6433C>T', '15597T>C', '7639C>T'}	{'506C>T', '18897T>C', '21518G>T', '28881_28883delinsAAC', '9867T>C', '2368A>G', '241C>T', '3037C>T', '29021T>A', '18167C>T', '21724G>T', '14408C>T', '23403A>G', '28975G>T', '313C>T', '6433C>T', '15597T>C', '7639C>T'}	{'506C>T'}	1	2020-11-19	2021-01-01	D614G_KR_M234I	D614G_KR_M234I
EPI_ISL_1429458	EPI_ISL_1127773	{'18897T>C', '21518G>T', '28881_28883delinsAAC', '9867T>C', '2368A>G', '241C>T', '3037C>T', '29021T>A', '18167C>T', '21724G>T', '14408C>T', '23403A>G', '28975G>T', '313C>T', '6433C>T', '15597T>C', '7639C>T'}	{'190C>T', '18897T>C', '21518G>T', '8184G>A', '28881_28883delinsAAC', '9867T>C', '2368A>G', '241C>T', '3037C>T', '29021T>A', '18167C>T', '21724G>T', '14408C>T', '23403A>G', '28975G>T', '313C>T', '6433C>T', '15597T>C', '7639C>T'}	{'8184G>A', '190C>T'}	2	2020-11-19	2021-01-04	D614G_KR_M234I	D614G_KR_M234I
EPI_ISL_1429562	EPI_ISL_1127805	{'190C>T', '18897T>C', '21518G>T', '8184G>A', '28881_28883delinsAAC', '9867T>C', '2368A>G', '241C>T', '3037C>T', '29021T>A', '18167C>T', '21724G>T', '14408C>T', '23403A>G', '28975G>T', '313C>T', '6433C>T', '15597T>C', '7639C>T', '5896A>G'}	{'190C>T', '18897T>C', '21518G>T', '2368A>G', '3037C>T', '28881_28883delinsAAC', '21724G>T', '313C>T', '14408C>T', '5896A>G', '29021T>A', '18167C>T', '28975G>T', '23403A>G', '6433C>T', '7639C>T', '8184G>A', '9867T>C', '241C>T', '25009G>A', '15597T>C'}	{'25009G>A'}	1	2021-01-07	2021-01-12	D614G_KR_M234I	D614G_KR_M234I
EPI_ISL_1429909	EPI_ISL_1127882	{'18897T>C', '21518G>T', '28881_28883delinsAAC', '9867T>C', '2368A>G', '241C>T', '3037C>T', '6433C>T', '29021T>A', '18167C>T', '21724G>T', '14408C>T', '23403A>G', '23604C>T', '28975G>T', '313C>T', '15597T>C', '7639C>T'}	{'18897T>C', '21518G>T', '9487C>T', '28881_28883delinsAAC', '9867T>C', '2368A>G', '241C>T', '3037C>T', '6433C>T', '29021T>A', '18167C>T', '21724G>T', '14408C>T', '23403A>G', '23604C>T', '28975G>T', '313C>T', '15597T>C', '7639C>T'}	{'9487C>T'}	1	2020-12-14	2021-01	D614G_KR_M234I	D614G_KR_M234I
EPI_ISL_1429909	EPI_ISL_1128021	{'18897T>C', '21518G>T', '28881_28883delinsAAC', '9867T>C', '2368A>G', '241C>T', '3037C>T', '6433C>T', '29021T>A', '18167C>T', '21724G>T', '14408C>T', '23403A>G', '23604C>T', '28975G>T', '313C>T', '15597T>C', '7639C>T'}	{'18897T>C', '21518G>T', '28881_28883delinsAAC', '9867T>C', '2368A>G', '241C>T', '3037C>T', '6433C>T', '29021T>A', '18167C>T', '21724G>T', '14408C>T', '23403A>G', '23604C>T', '28975G>T', '313C>T', '9360C>T', '15597T>C', '7639C>T', '6426A>G'}	{'9360C>T', '6426A>G'}	2	2020-12-14	2021-01-03	D614G_KR_M234I	D614G_KR_M234I
EPI_ISL_1429909	EPI_ISL_1128022	{'18897T>C', '21518G>T', '28881_28883delinsAAC', '9867T>C', '2368A>G', '241C>T', '3037C>T', '6433C>T', '29021T>A', '18167C>T', '21724G>T', '14408C>T', '23403A>G', '23604C>T', '28975G>T', '313C>T', '15597T>C', '7639C>T'}	{'18897T>C', '21518G>T', '2368A>G', '3037C>T', '28881_28883delinsAAC', '21724G>T', '313C>T', '14408C>T', '20469G>A', '29021T>A', '18167C>T', '28975G>T', '23403A>G', '6433C>T', '7639C>T', '25627T>C', '23608G>A', '9867T>C', '241C>T', '23604C>T', '15597T>C'}	{'25627T>C', '23608G>A', '20469G>A'}	3	2020-12-14	2021-01-03	D614G_KR_M234I	D614G_KR_M234I
EPI_ISL_1429458	EPI_ISL_1128225	{'18897T>C', '21518G>T', '28881_28883delinsAAC', '9867T>C', '2368A>G', '241C>T', '3037C>T', '29021T>A', '18167C>T', '21724G>T', '14408C>T', '23403A>G', '28975G>T', '313C>T', '6433C>T', '15597T>C', '7639C>T'}	{'18897T>C', '21518G>T', '28881_28883delinsAAC', '9867T>C', '2368A>G', '241C>T', '3037C>T', '29021T>A', '18167C>T', '21724G>T', '14408C>T', '23403A>G', '28975G>T', '313C>T', '6433C>T', '6813C>T', '15597T>C', '7639C>T'}	{'6813C>T'}	1	2020-11-19	2020-12-30	D614G_KR_M234I	D614G_KR_M234I
EPI_ISL_1168883	EPI_ISL_1128235	{'18897T>C', '21518G>T', '28881_28883delinsAAC', '9867T>C', '2368A>G', '241C>T', '3037C>T', '8668C>T', '6433C>T', '29021T>A', '18167C>T', '21724G>T', '14408C>T', '23403A>G', '23604C>T', '28975G>T', '313C>T', '15597T>C', '7639C>T'}	{'18897T>C', '21518G>T', '28881_28883delinsAAC', '9867T>C', '2368A>G', '241C>T', '3037C>T', '8668C>T', '6433C>T', '29021T>A', '18167C>T', '21724G>T', '14408C>T', '23403A>G', '23604C>T', '28975G>T', '313C>T', '15597T>C', '7639C>T', '1441C>T'}	{'1441C>T'}	1	2020-12-28	2021-01-03	D614G_KR_M234I	D614G_KR_M234I
EPI_ISL_1127755	EPI_ISL_1128489	{'506C>T', '18897T>C', '21518G>T', '28881_28883delinsAAC', '9867T>C', '2368A>G', '241C>T', '3037C>T', '29021T>A', '18167C>T', '21724G>T', '14408C>T', '23403A>G', '28975G>T', '313C>T', '6433C>T', '15597T>C', '7639C>T'}	{'506C>T', '18897T>C', '21518G>T', '28881_28883delinsAAC', '9867T>C', '2368A>G', '241C>T', '28382T>C', '3037C>T', '29021T>A', '18167C>T', '21724G>T', '14408C>T', '23403A>G', '28975G>T', '313C>T', '6433C>T', '15597T>C', '7639C>T'}	{'28382T>C'}	1	2021-01-01	2020-12-31	D614G_KR_M234I	D614G_KR_M234I
EPI_ISL_1429458	EPI_ISL_1128626	{'18897T>C', '21518G>T', '28881_28883delinsAAC', '9867T>C', '2368A>G', '241C>T', '3037C>T', '29021T>A', '18167C>T', '21724G>T', '14408C>T', '23403A>G', '28975G>T', '313C>T', '6433C>T', '15597T>C', '7639C>T'}	{'18897T>C', '21518G>T', '2368A>G', '3037C>T', '28881_28883delinsAAC', '26895C>T', '21724G>T', '313C>T', '14408C>T', '11083G>T', '13516A>C', '29021T>A', '3801A>G', '18167C>T', '28975G>T', '23403A>G', '14765T>A', '6433C>T', '7639C>T', '9867T>C', '241C>T', '15597T>C'}	{'26895C>T', '3801A>G', '14765T>A', '11083G>T', '13516A>C'}	5	2020-11-19	2020-12-24	D614G_KR_M234I	D614G_KR_M234I
EPI_ISL_1429458	EPI_ISL_1128793	{'18897T>C', '21518G>T', '28881_28883delinsAAC', '9867T>C', '2368A>G', '241C>T', '3037C>T', '29021T>A', '18167C>T', '21724G>T', '14408C>T', '23403A>G', '28975G>T', '313C>T', '6433C>T', '15597T>C', '7639C>T'}	{'18897T>C', '21518G>T', '28881_28883delinsAAC', '9867T>C', '2368A>G', '241C>T', '3037C>T', '29021T>A', '281C>T', '18167C>T', '21724G>T', '14408C>T', '23403A>G', '28975G>T', '313C>T', '6433C>T', '15597T>C', '7639C>T'}	{'281C>T'}	1	2020-11-19	2020-12-21	D614G_KR_M234I	D614G_KR_M234I
EPI_ISL_1433461	EPI_ISL_1128827	{'18897T>C', '21518G>T', '3977G>A', '28881_28883delinsAAC', '9867T>C', '2368A>G', '241C>T', '3037C>T', '29021T>A', '18167C>T', '21724G>T', '14408C>T', '23403A>G', '28975G>T', '313C>T', '6433C>T', '15597T>C', '7639C>T'}	{'18897T>C', '21518G>T', '3977G>A', '28881_28883delinsAAC', '9867T>C', '2368A>G', '241C>T', '3037C>T', '6433C>T', '29021T>A', '18167C>T', '21724G>T', '14408C>T', '23403A>G', '25327A>G', '28975G>T', '313C>T', '15597T>C', '7639C>T'}	{'25327A>G'}	1	2021-01-12	2021-01-04	D614G_KR_M234I	D614G_KR_M234I
EPI_ISL_1429458	EPI_ISL_1129143	{'18897T>C', '21518G>T', '28881_28883delinsAAC', '9867T>C', '2368A>G', '241C>T', '3037C>T', '29021T>A', '18167C>T', '21724G>T', '14408C>T', '23403A>G', '28975G>T', '313C>T', '6433C>T', '15597T>C', '7639C>T'}	{'18897T>C', '21518G>T', '28881_28883delinsAAC', '7401C>T', '2368A>G', '241C>T', '3037C>T', '9867T>C', '29021T>A', '18167C>T', '21724G>T', '14408C>T', '23403A>G', '28975G>T', '313C>T', '6433C>T', '15597T>C', '7639C>T'}	{'7401C>T'}	1	2020-11-19	2021-01-14	D614G_KR_M234I	D614G_KR_M234I
EPI_ISL_1429909	EPI_ISL_1129228	{'18897T>C', '21518G>T', '28881_28883delinsAAC', '9867T>C', '2368A>G', '241C>T', '3037C>T', '6433C>T', '29021T>A', '18167C>T', '21724G>T', '14408C>T', '23403A>G', '23604C>T', '28975G>T', '313C>T', '15597T>C', '7639C>T'}	{'18897T>C', '21518G>T', '1063C>T', '28881_28883delinsAAC', '2368A>G', '241C>T', '3037C>T', '9867T>C', '6433C>T', '29021T>A', '18167C>T', '21724G>T', '14408C>T', '23403A>G', '23604C>T', '26065G>C', '28975G>T', '313C>T', '15597T>C', '7639C>T'}	{'1063C>T', '26065G>C'}	2	2020-12-14	2021-01	D614G_KR_M234I	D614G_KR_M234I
EPI_ISL_1429458	EPI_ISL_1131142	{'18897T>C', '21518G>T', '28881_28883delinsAAC', '9867T>C', '2368A>G', '241C>T', '3037C>T', '29021T>A', '18167C>T', '21724G>T', '14408C>T', '23403A>G', '28975G>T', '313C>T', '6433C>T', '15597T>C', '7639C>T'}	{'18897T>C', '21518G>T', '29593_29594insAT', '2368A>G', '3037C>T', '28881_28883delinsAAC', '21724G>T', '313C>T', '14408C>T', '8661A>G', '29021T>A', '15047T>C', '18167C>T', '28975G>T', '23403A>G', '6433C>T', '7639C>T', '25302G>T', '9867T>C', '241C>T', '15597T>C', '16887C>T'}	{'25302G>T', '29593_29594insAT', '15047T>C', '16887C>T', '8661A>G'}	5	2020-11-19	2021-01-15	D614G_KR_M234I	D614G_KR_M234I
EPI_ISL_1429458	EPI_ISL_1131551	{'18897T>C', '21518G>T', '28881_28883delinsAAC', '9867T>C', '2368A>G', '241C>T', '3037C>T', '29021T>A', '18167C>T', '21724G>T', '14408C>T', '23403A>G', '28975G>T', '313C>T', '6433C>T', '15597T>C', '7639C>T'}	{'18897T>C', '21518G>T', '28881_28883delinsAAC', '9867T>C', '2368A>G', '241C>T', '3037C>T', '29021T>A', '18167C>T', '21724G>T', '14408C>T', '23403A>G', '28975G>T', '313C>T', '6433C>T', '14583C>T', '15597T>C', '7639C>T'}	{'14583C>T'}	1	2020-11-19	2021-01-05	D614G_KR_M234I	D614G_KR_M234I
EPI_ISL_1429909	EPI_ISL_1131799	{'18897T>C', '21518G>T', '28881_28883delinsAAC', '9867T>C', '2368A>G', '241C>T', '3037C>T', '6433C>T', '29021T>A', '18167C>T', '21724G>T', '14408C>T', '23403A>G', '23604C>T', '28975G>T', '313C>T', '15597T>C', '7639C>T'}	{'18897T>C', '21518G>T', '28881_28883delinsAAC', '9867T>C', '2368A>G', '241C>T', '3037C>T', '6433C>T', '29021T>A', '18167C>T', '21724G>T', '14408C>T', '23403A>G', '23604C>T', '28975G>T', '313C>T', '15597T>C', '7639C>T', '13011C>T'}	{'13011C>T'}	1	2020-12-14	2021-01-12	D614G_KR_M234I	D614G_KR_M234I
EPI_ISL_1429458	EPI_ISL_1132060	{'18897T>C', '21518G>T', '28881_28883delinsAAC', '9867T>C', '2368A>G', '241C>T', '3037C>T', '29021T>A', '18167C>T', '21724G>T', '14408C>T', '23403A>G', '28975G>T', '313C>T', '6433C>T', '15597T>C', '7639C>T'}	{'18897T>C', '21518G>T', '28881_28883delinsAAC', '9867T>C', '2368A>G', '241C>T', '3037C>T', '24432_24433delinsTT', '29021T>A', '18167C>T', '21724G>T', '14408C>T', '23403A>G', '28975G>T', '313C>T', '6433C>T', '15597T>C', '7639C>T'}	{'24432_24433delinsTT'}	1	2020-11-19	2021-01-08	D614G_KR_M234I	D614G_KR_M234I
EPI_ISL_1429458	EPI_ISL_1132129	{'18897T>C', '21518G>T', '28881_28883delinsAAC', '9867T>C', '2368A>G', '241C>T', '3037C>T', '29021T>A', '18167C>T', '21724G>T', '14408C>T', '23403A>G', '28975G>T', '313C>T', '6433C>T', '15597T>C', '7639C>T'}	{'18897T>C', '21518G>T', '28881_28883delinsAAC', '9867T>C', '2368A>G', '241C>T', '3037C>T', '6433C>T', '29021T>A', '18167C>T', '21724G>T', '14408C>T', '23403A>G', '28975G>T', '313C>T', '5405A>G', '15597T>C', '7639C>T'}	{'5405A>G'}	1	2020-11-19	2021-01-19	D614G_KR_M234I	D614G_KR_M234I
EPI_ISL_1429909	EPI_ISL_1168883	{'18897T>C', '21518G>T', '28881_28883delinsAAC', '9867T>C', '2368A>G', '241C>T', '3037C>T', '6433C>T', '29021T>A', '18167C>T', '21724G>T', '14408C>T', '23403A>G', '23604C>T', '28975G>T', '313C>T', '15597T>C', '7639C>T'}	{'18897T>C', '21518G>T', '28881_28883delinsAAC', '9867T>C', '2368A>G', '241C>T', '3037C>T', '8668C>T', '6433C>T', '29021T>A', '18167C>T', '21724G>T', '14408C>T', '23403A>G', '23604C>T', '28975G>T', '313C>T', '15597T>C', '7639C>T'}	{'8668C>T'}	1	2020-12-14	2020-12-28	D614G_KR_M234I	D614G_KR_M234I
EPI_ISL_1429458	EPI_ISL_1358208	{'18897T>C', '21518G>T', '28881_28883delinsAAC', '9867T>C', '2368A>G', '241C>T', '3037C>T', '29021T>A', '18167C>T', '21724G>T', '14408C>T', '23403A>G', '28975G>T', '313C>T', '6433C>T', '15597T>C', '7639C>T'}	{'18897T>C', '21518G>T', '4720G>A', '28881_28883delinsAAC', '9867T>C', '2368A>G', '241C>T', '3037C>T', '29021T>A', '18167C>T', '21724G>T', '14408C>T', '23403A>G', '28975G>T', '313C>T', '6433C>T', '15597T>C', '7639C>T'}	{'4720G>A'}	1	2020-11-19	2021-01	D614G_KR_M234I	D614G_KR_M234I
EPI_ISL_1426267	EPI_ISL_1425468	{'18897T>C', '21518G>T', '27670G>T', '1063C>T', '28881_28883delinsAAC', '2368A>G', '241C>T', '3037C>T', '9867T>C', '6433C>T', '29021T>A', '18167C>T', '21724G>T', '14408C>T', '23403A>G', '23604C>T', '28975G>T', '313C>T', '15597T>C', '7639C>T'}	{'18897T>C', '21518G>T', '2368A>G', '3037C>T', '28881_28883delinsAAC', '21724G>T', '313C>T', '14408C>T', '1627C>T', '27670G>T', '29021T>A', '18167C>T', '28975G>T', '23403A>G', '6433C>T', '7639C>T', '9319C>T', '1063C>T', '9867T>C', '241C>T', '23604C>T', '15597T>C'}	{'1627C>T', '9319C>T'}	2	2021-01-19	2021-02-21	D614G_KR_M234I	D614G_KR_M234I
EPI_ISL_1429909	EPI_ISL_1426089	{'18897T>C', '21518G>T', '28881_28883delinsAAC', '9867T>C', '2368A>G', '241C>T', '3037C>T', '6433C>T', '29021T>A', '18167C>T', '21724G>T', '14408C>T', '23403A>G', '23604C>T', '28975G>T', '313C>T', '15597T>C', '7639C>T'}	{'18897T>C', '21518G>T', '28881_28883delinsAAC', '9867T>C', '2368A>G', '241C>T', '3037C>T', '24174C>T', '6433C>T', '29021T>A', '18167C>T', '21724G>T', '14408C>T', '23403A>G', '23604C>T', '28975G>T', '313C>T', '15597T>C', '7639C>T'}	{'24174C>T'}	1	2020-12-14	2021-01-18	D614G_KR_M234I	D614G_KR_M234I
EPI_ISL_1427913	EPI_ISL_1426099	{'28775C>T', '18897T>C', '21518G>T', '2368A>G', '3037C>T', '28881_28883delinsAAC', '21724G>T', '313C>T', '14408C>T', '2037C>T', '29021T>A', '18167C>T', '28975G>T', '23403A>G', '6433C>T', '7639C>T', '9867T>C', '241C>T', '29110A>T', '11665C>T', '15597T>C'}	{'28775C>T', '18897T>C', '21518G>T', '2368A>G', '3037C>T', '28881_28883delinsAAC', '21724G>T', '313C>T', '14408C>T', '2037C>T', '29021T>A', '18167C>T', '28975G>T', '23403A>G', '6433C>T', '7639C>T', '520G>T', '9867T>C', '241C>T', '29110A>T', '11665C>T', '15597T>C'}	{'520G>T'}	1	2021-01-11	2021-01-15	D614G_KR_M234I	D614G_KR_M234I
EPI_ISL_1429909	EPI_ISL_1426267	{'18897T>C', '21518G>T', '28881_28883delinsAAC', '9867T>C', '2368A>G', '241C>T', '3037C>T', '6433C>T', '29021T>A', '18167C>T', '21724G>T', '14408C>T', '23403A>G', '23604C>T', '28975G>T', '313C>T', '15597T>C', '7639C>T'}	{'18897T>C', '21518G>T', '27670G>T', '1063C>T', '28881_28883delinsAAC', '2368A>G', '241C>T', '3037C>T', '9867T>C', '6433C>T', '29021T>A', '18167C>T', '21724G>T', '14408C>T', '23403A>G', '23604C>T', '28975G>T', '313C>T', '15597T>C', '7639C>T'}	{'1063C>T', '27670G>T'}	2	2020-12-14	2021-01-19	D614G_KR_M234I	D614G_KR_M234I
EPI_ISL_1426267	EPI_ISL_1426278	{'18897T>C', '21518G>T', '27670G>T', '1063C>T', '28881_28883delinsAAC', '2368A>G', '241C>T', '3037C>T', '9867T>C', '6433C>T', '29021T>A', '18167C>T', '21724G>T', '14408C>T', '23403A>G', '23604C>T', '28975G>T', '313C>T', '15597T>C', '7639C>T'}	{'18897T>C', '21518G>T', '2368A>G', '3037C>T', '28881_28883delinsAAC', '21724G>T', '313C>T', '14408C>T', '27670G>T', '29021T>A', '18167C>T', '28975G>T', '23403A>G', '6433C>T', '7639C>T', '3431G>A', '1063C>T', '9867T>C', '241C>T', '23604C>T', '15597T>C'}	{'3431G>A'}	1	2021-01-19	2021-01-25	D614G_KR_M234I	D614G_KR_M234I
EPI_ISL_1429458	EPI_ISL_1426485	{'18897T>C', '21518G>T', '28881_28883delinsAAC', '9867T>C', '2368A>G', '241C>T', '3037C>T', '29021T>A', '18167C>T', '21724G>T', '14408C>T', '23403A>G', '28975G>T', '313C>T', '6433C>T', '15597T>C', '7639C>T'}	{'18897T>C', '21518G>T', '28881_28883delinsAAC', '9867T>C', '2368A>G', '241C>T', '3037C>T', '7488C>T', '29021T>A', '18167C>T', '21724G>T', '14408C>T', '23403A>G', '28975G>T', '313C>T', '6433C>T', '15597T>C', '7639C>T'}	{'7488C>T'}	1	2020-11-19	2021-01-15	D614G_KR_M234I	D614G_KR_M234I
EPI_ISL_1426267	EPI_ISL_1427010	{'18897T>C', '21518G>T', '27670G>T', '1063C>T', '28881_28883delinsAAC', '2368A>G', '241C>T', '3037C>T', '9867T>C', '6433C>T', '29021T>A', '18167C>T', '21724G>T', '14408C>T', '23403A>G', '23604C>T', '28975G>T', '313C>T', '15597T>C', '7639C>T'}	{'18897T>C', '21518G>T', '2368A>G', '3037C>T', '28881_28883delinsAAC', '21724G>T', '313C>T', '14408C>T', '27670G>T', '29021T>A', '18167C>T', '28975G>T', '23403A>G', '6433C>T', '7639C>T', '1063C>T', '9867T>C', '241C>T', '23604C>T', '15597T>C', '16912G>T'}	{'16912G>T'}	1	2021-01-19	2021-01-19	D614G_KR_M234I	D614G_KR_M234I
EPI_ISL_1132129	EPI_ISL_1427802	{'18897T>C', '21518G>T', '28881_28883delinsAAC', '9867T>C', '2368A>G', '241C>T', '3037C>T', '6433C>T', '29021T>A', '18167C>T', '21724G>T', '14408C>T', '23403A>G', '28975G>T', '313C>T', '5405A>G', '15597T>C', '7639C>T'}	{'18897T>C', '21518G>T', '28881_28883delinsAAC', '9867T>C', '2368A>G', '241C>T', '3037C>T', '6433C>T', '29021T>A', '18167C>T', '21724G>T', '14408C>T', '23403A>G', '28975G>T', '313C>T', '5405A>G', '15597T>C', '7639C>T', '9559C>T'}	{'9559C>T'}	1	2021-01-19	2021-02-05	D614G_KR_M234I	D614G_KR_M234I
EPI_ISL_1429909	EPI_ISL_1427898	{'18897T>C', '21518G>T', '28881_28883delinsAAC', '9867T>C', '2368A>G', '241C>T', '3037C>T', '6433C>T', '29021T>A', '18167C>T', '21724G>T', '14408C>T', '23403A>G', '23604C>T', '28975G>T', '313C>T', '15597T>C', '7639C>T'}	{'18897T>C', '21518G>T', '28881_28883delinsAAC', '9867T>C', '2368A>G', '241C>T', '3037C>T', '6433C>T', '29021T>A', '18167C>T', '21724G>T', '14408C>T', '23403A>G', '23604C>T', '28975G>T', '313C>T', '4288G>A', '15597T>C', '7639C>T'}	{'4288G>A'}	1	2020-12-14	2021-01-09	D614G_KR_M234I	D614G_KR_M234I
EPI_ISL_1428035	EPI_ISL_1427913	{'28775C>T', '18897T>C', '21518G>T', '28881_28883delinsAAC', '9867T>C', '2368A>G', '241C>T', '29110A>T', '3037C>T', '29021T>A', '18167C>T', '21724G>T', '14408C>T', '23403A>G', '28975G>T', '313C>T', '6433C>T', '11665C>T', '15597T>C', '7639C>T'}	{'28775C>T', '18897T>C', '21518G>T', '2368A>G', '3037C>T', '28881_28883delinsAAC', '21724G>T', '313C>T', '14408C>T', '2037C>T', '29021T>A', '18167C>T', '28975G>T', '23403A>G', '6433C>T', '7639C>T', '9867T>C', '241C>T', '29110A>T', '11665C>T', '15597T>C'}	{'2037C>T'}	1	2021-01-03	2021-01-11	D614G_KR_M234I	D614G_KR_M234I
EPI_ISL_1429458	EPI_ISL_1428029	{'18897T>C', '21518G>T', '28881_28883delinsAAC', '9867T>C', '2368A>G', '241C>T', '3037C>T', '29021T>A', '18167C>T', '21724G>T', '14408C>T', '23403A>G', '28975G>T', '313C>T', '6433C>T', '15597T>C', '7639C>T'}	{'10870G>T', '18897T>C', '21518G>T', '28881_28883delinsAAC', '9867T>C', '2368A>G', '241C>T', '3037C>T', '29021T>A', '7113C>T', '18167C>T', '21724G>T', '14408C>T', '23403A>G', '28975G>T', '313C>T', '6433C>T', '15597T>C', '7639C>T'}	{'10870G>T', '7113C>T'}	2	2020-11-19	2021-01-03	D614G_KR_M234I	D614G_KR_M234I
EPI_ISL_1428036	EPI_ISL_1428035	{'28775C>T', '18897T>C', '28881_28883delinsAAC', '9867T>C', '2368A>G', '241C>T', '29110A>T', '3037C>T', '29021T>A', '18167C>T', '21724G>T', '14408C>T', '23403A>G', '28975G>T', '313C>T', '6433C>T', '11665C>T', '15597T>C', '7639C>T'}	{'28775C>T', '18897T>C', '21518G>T', '28881_28883delinsAAC', '9867T>C', '2368A>G', '241C>T', '29110A>T', '3037C>T', '29021T>A', '18167C>T', '21724G>T', '14408C>T', '23403A>G', '28975G>T', '313C>T', '6433C>T', '11665C>T', '15597T>C', '7639C>T'}	{'21518G>T'}	1	2021-01-03	2021-01-03	D614G_KR_M234I	D614G_KR_M234I
EPI_ISL_1124569	EPI_ISL_1428036	{'18897T>C', '28881_28883delinsAAC', '9867T>C', '2368A>G', '241C>T', '3037C>T', '29021T>A', '18167C>T', '21724G>T', '14408C>T', '23403A>G', '28975G>T', '313C>T', '6433C>T', '15597T>C', '7639C>T'}	{'28775C>T', '18897T>C', '28881_28883delinsAAC', '9867T>C', '2368A>G', '241C>T', '29110A>T', '3037C>T', '29021T>A', '18167C>T', '21724G>T', '14408C>T', '23403A>G', '28975G>T', '313C>T', '6433C>T', '11665C>T', '15597T>C', '7639C>T'}	{'28775C>T', '11665C>T', '29110A>T'}	3	2021-01	2021-01-03	D614G_KR_M234I	D614G_KR_M234I
EPI_ISL_1429909	EPI_ISL_1428169	{'18897T>C', '21518G>T', '28881_28883delinsAAC', '9867T>C', '2368A>G', '241C>T', '3037C>T', '6433C>T', '29021T>A', '18167C>T', '21724G>T', '14408C>T', '23403A>G', '23604C>T', '28975G>T', '313C>T', '15597T>C', '7639C>T'}	{'18897T>C', '21518G>T', '2368A>G', '3037C>T', '6540A>G', '28881_28883delinsAAC', '21724G>T', '313C>T', '14408C>T', '6426A>G', '29021T>A', '18167C>T', '28975G>T', '23403A>G', '6433C>T', '7639C>T', '18325G>A', '9867T>C', '241C>T', '23604C>T', '15597T>C'}	{'6540A>G', '18325G>A', '6426A>G'}	3	2020-12-14	2021-02-08	D614G_KR_M234I	D614G_KR_M234I
EPI_ISL_1429909	EPI_ISL_1428170	{'18897T>C', '21518G>T', '28881_28883delinsAAC', '9867T>C', '2368A>G', '241C>T', '3037C>T', '6433C>T', '29021T>A', '18167C>T', '21724G>T', '14408C>T', '23403A>G', '23604C>T', '28975G>T', '313C>T', '15597T>C', '7639C>T'}	{'18897T>C', '21518G>T', '28881_28883delinsAAC', '9867T>C', '2368A>G', '241C>T', '3037C>T', '6433C>T', '29021T>A', '18167C>T', '1089T>G', '14408C>T', '21724G>T', '23403A>G', '23604C>T', '28975G>T', '313C>T', '15597T>C', '7639C>T'}	{'1089T>G'}	1	2020-12-14	2021-02-18	D614G_KR_M234I	D614G_KR_M234I
EPI_ISL_1429909	EPI_ISL_1428184	{'18897T>C', '21518G>T', '28881_28883delinsAAC', '9867T>C', '2368A>G', '241C>T', '3037C>T', '6433C>T', '29021T>A', '18167C>T', '21724G>T', '14408C>T', '23403A>G', '23604C>T', '28975G>T', '313C>T', '15597T>C', '7639C>T'}	{'18897T>C', '21518G>T', '29686C>T', '28881_28883delinsAAC', '9867T>C', '2368A>G', '241C>T', '3037C>T', '6433C>T', '29021T>A', '18167C>T', '21724G>T', '14408C>T', '23403A>G', '23604C>T', '28975G>T', '313C>T', '15597T>C', '7639C>T'}	{'29686C>T'}	1	2020-12-14	2021-01-03	D614G_KR_M234I	D614G_KR_M234I
EPI_ISL_1429458	EPI_ISL_1428819	{'18897T>C', '21518G>T', '28881_28883delinsAAC', '9867T>C', '2368A>G', '241C>T', '3037C>T', '29021T>A', '18167C>T', '21724G>T', '14408C>T', '23403A>G', '28975G>T', '313C>T', '6433C>T', '15597T>C', '7639C>T'}	{'18897T>C', '21518G>T', '28881_28883delinsAAC', '9867T>C', '2368A>G', '241C>T', '3037C>T', '6433C>T', '29021T>A', '18167C>T', '19333G>T', '14408C>T', '21724G>T', '23403A>G', '28975G>T', '313C>T', '15597T>C', '7639C>T'}	{'19333G>T'}	1	2020-11-19	2021-01-26	D614G_KR_M234I	D614G_KR_M234I
EPI_ISL_1429458	EPI_ISL_1428851	{'18897T>C', '21518G>T', '28881_28883delinsAAC', '9867T>C', '2368A>G', '241C>T', '3037C>T', '29021T>A', '18167C>T', '21724G>T', '14408C>T', '23403A>G', '28975G>T', '313C>T', '6433C>T', '15597T>C', '7639C>T'}	{'18897T>C', '21518G>T', '28881_28883delinsAAC', '9867T>C', '2368A>G', '241C>T', '3037C>T', '28299A>G', '29021T>A', '18167C>T', '21724G>T', '14408C>T', '23403A>G', '28975G>T', '313C>T', '6433C>T', '15597T>C', '7639C>T'}	{'28299A>G'}	1	2020-11-19	2021-01-12	D614G_KR_M234I	D614G_KR_M234I
EPI_ISL_1429458	EPI_ISL_1428879	{'18897T>C', '21518G>T', '28881_28883delinsAAC', '9867T>C', '2368A>G', '241C>T', '3037C>T', '29021T>A', '18167C>T', '21724G>T', '14408C>T', '23403A>G', '28975G>T', '313C>T', '6433C>T', '15597T>C', '7639C>T'}	{'18897T>C', '21518G>T', '28881_28883delinsAAC', '9867T>C', '2368A>G', '241C>T', '3037C>T', '6433C>T', '29021T>A', '18167C>T', '21724G>T', '14408C>T', '23403A>G', '28975G>T', '1060C>T', '313C>T', '15597T>C', '7639C>T'}	{'1060C>T'}	1	2020-11-19	2021-01-13	D614G_KR_M234I	D614G_KR_M234I
EPI_ISL_1429909	EPI_ISL_1428890	{'18897T>C', '21518G>T', '28881_28883delinsAAC', '9867T>C', '2368A>G', '241C>T', '3037C>T', '6433C>T', '29021T>A', '18167C>T', '21724G>T', '14408C>T', '23403A>G', '23604C>T', '28975G>T', '313C>T', '15597T>C', '7639C>T'}	{'18897T>C', '21518G>T', '28881_28883delinsAAC', '9867T>C', '2368A>G', '241C>T', '3037C>T', '6433C>T', '22326C>T', '29021T>A', '18167C>T', '21724G>T', '14408C>T', '23403A>G', '23604C>T', '28975G>T', '313C>T', '15597T>C', '7639C>T'}	{'22326C>T'}	1	2020-12-14	2021-01-09	D614G_KR_M234I	D614G_KR_M234I
EPI_ISL_1429458	EPI_ISL_1428903	{'18897T>C', '21518G>T', '28881_28883delinsAAC', '9867T>C', '2368A>G', '241C>T', '3037C>T', '29021T>A', '18167C>T', '21724G>T', '14408C>T', '23403A>G', '28975G>T', '313C>T', '6433C>T', '15597T>C', '7639C>T'}	{'18897T>C', '21518G>T', '28881_28883delinsAAC', '9867T>C', '2368A>G', '241C>T', '3037C>T', '6433C>T', '29021T>A', '18167C>T', '21724G>T', '14408C>T', '23403A>G', '28975G>T', '29520C>T', '313C>T', '11665C>T', '15597T>C', '7639C>T'}	{'11665C>T', '29520C>T'}	2	2020-11-19	2021-01-26	D614G_KR_M234I	D614G_KR_M234I
EPI_ISL_1131551	EPI_ISL_1428953	{'18897T>C', '21518G>T', '28881_28883delinsAAC', '9867T>C', '2368A>G', '241C>T', '3037C>T', '29021T>A', '18167C>T', '21724G>T', '14408C>T', '23403A>G', '28975G>T', '313C>T', '6433C>T', '14583C>T', '15597T>C', '7639C>T'}	{'18897T>C', '21518G>T', '28881_28883delinsAAC', '9867T>C', '2368A>G', '241C>T', '3037C>T', '22468G>T', '29021T>A', '18167C>T', '21724G>T', '14408C>T', '23403A>G', '28975G>T', '313C>T', '6433C>T', '14583C>T', '15597T>C', '7639C>T'}	{'22468G>T'}	1	2021-01-05	2021-01-19	D614G_KR_M234I	D614G_KR_M234I
EPI_ISL_1429909	EPI_ISL_1428978	{'18897T>C', '21518G>T', '28881_28883delinsAAC', '9867T>C', '2368A>G', '241C>T', '3037C>T', '6433C>T', '29021T>A', '18167C>T', '21724G>T', '14408C>T', '23403A>G', '23604C>T', '28975G>T', '313C>T', '15597T>C', '7639C>T'}	{'18897T>C', '21518G>T', '28881_28883delinsAAC', '9867T>C', '2368A>G', '241C>T', '3037C>T', '6433C>T', '29021T>A', '18167C>T', '21724G>T', '14408C>T', '23403A>G', '23604C>T', '28975G>T', '3045C>T', '313C>T', '843C>T', '15597T>C', '7639C>T'}	{'843C>T', '3045C>T'}	2	2020-12-14	2021-01-27	D614G_KR_M234I	D614G_KR_M234I
EPI_ISL_1429909	EPI_ISL_1429265	{'18897T>C', '21518G>T', '28881_28883delinsAAC', '9867T>C', '2368A>G', '241C>T', '3037C>T', '6433C>T', '29021T>A', '18167C>T', '21724G>T', '14408C>T', '23403A>G', '23604C>T', '28975G>T', '313C>T', '15597T>C', '7639C>T'}	{'18897T>C', '21518G>T', '25521C>T', '28881_28883delinsAAC', '27603C>T', '2368A>G', '241C>T', '3037C>T', '9867T>C', '6433C>T', '29021T>A', '18167C>T', '21724G>T', '14408C>T', '23403A>G', '23604C>T', '28975G>T', '313C>T', '15597T>C', '7639C>T'}	{'27603C>T', '25521C>T'}	2	2020-12-14	2021-02-03	D614G_KR_M234I	D614G_KR_M234I
EPI_ISL_1429458	EPI_ISL_1429290	{'18897T>C', '21518G>T', '28881_28883delinsAAC', '9867T>C', '2368A>G', '241C>T', '3037C>T', '29021T>A', '18167C>T', '21724G>T', '14408C>T', '23403A>G', '28975G>T', '313C>T', '6433C>T', '15597T>C', '7639C>T'}	{'5206G>T', '18897T>C', '21518G>T', '28881_28883delinsAAC', '9867T>C', '2368A>G', '241C>T', '3037C>T', '29021T>A', '18167C>T', '21724G>T', '14408C>T', '23403A>G', '28975G>T', '313C>T', '6433C>T', '15597T>C', '7639C>T'}	{'5206G>T'}	1	2020-11-19	2021-01-23	D614G_KR_M234I	D614G_KR_M234I
EPI_ISL_1429458	EPI_ISL_1429292	{'18897T>C', '21518G>T', '28881_28883delinsAAC', '9867T>C', '2368A>G', '241C>T', '3037C>T', '29021T>A', '18167C>T', '21724G>T', '14408C>T', '23403A>G', '28975G>T', '313C>T', '6433C>T', '15597T>C', '7639C>T'}	{'18897T>C', '21518G>T', '28881_28883delinsAAC', '9867T>C', '2368A>G', '241C>T', '3037C>T', '29021T>A', '18167C>T', '21724G>T', '14408C>T', '23403A>G', '28975G>T', '313C>T', '6433C>T', '15597T>C', '7639C>T', '1420C>T'}	{'1420C>T'}	1	2020-11-19	2021-01-23	D614G_KR_M234I	D614G_KR_M234I
EPI_ISL_1132129	EPI_ISL_1429302	{'18897T>C', '21518G>T', '28881_28883delinsAAC', '9867T>C', '2368A>G', '241C>T', '3037C>T', '6433C>T', '29021T>A', '18167C>T', '21724G>T', '14408C>T', '23403A>G', '28975G>T', '313C>T', '5405A>G', '15597T>C', '7639C>T'}	{'18897T>C', '21518G>T', '28881_28883delinsAAC', '9867T>C', '2368A>G', '241C>T', '3037C>T', '6433C>T', '29021T>A', '18167C>T', '21724G>T', '14408C>T', '23403A>G', '28498C>T', '28975G>T', '313C>T', '5405A>G', '15597T>C', '7639C>T'}	{'28498C>T'}	1	2021-01-19	2021-02-03	D614G_KR_M234I	D614G_KR_M234I
EPI_ISL_1124569	EPI_ISL_1429458	{'18897T>C', '28881_28883delinsAAC', '9867T>C', '2368A>G', '241C>T', '3037C>T', '29021T>A', '18167C>T', '21724G>T', '14408C>T', '23403A>G', '28975G>T', '313C>T', '6433C>T', '15597T>C', '7639C>T'}	{'18897T>C', '21518G>T', '28881_28883delinsAAC', '9867T>C', '2368A>G', '241C>T', '3037C>T', '29021T>A', '18167C>T', '21724G>T', '14408C>T', '23403A>G', '28975G>T', '313C>T', '6433C>T', '15597T>C', '7639C>T'}	{'21518G>T'}	1	2021-01	2020-11-19	D614G_KR_M234I	D614G_KR_M234I
EPI_ISL_1429909	EPI_ISL_1429515	{'18897T>C', '21518G>T', '28881_28883delinsAAC', '9867T>C', '2368A>G', '241C>T', '3037C>T', '6433C>T', '29021T>A', '18167C>T', '21724G>T', '14408C>T', '23403A>G', '23604C>T', '28975G>T', '313C>T', '15597T>C', '7639C>T'}	{'18897T>C', '21518G>T', '28881_28883delinsAAC', '9867T>C', '2368A>G', '241C>T', '3037C>T', '6433C>T', '29021T>A', '18167C>T', '21724G>T', '14408C>T', '23403A>G', '23604C>T', '28975G>T', '313C>T', '6794C>T', '15597T>C', '7639C>T', '6426A>G'}	{'6794C>T', '6426A>G'}	2	2020-12-14	2021-01-04	D614G_KR_M234I	D614G_KR_M234I
EPI_ISL_1429458	EPI_ISL_1429518	{'18897T>C', '21518G>T', '28881_28883delinsAAC', '9867T>C', '2368A>G', '241C>T', '3037C>T', '29021T>A', '18167C>T', '21724G>T', '14408C>T', '23403A>G', '28975G>T', '313C>T', '6433C>T', '15597T>C', '7639C>T'}	{'18897T>C', '21518G>T', '28881_28883delinsAAC', '9867T>C', '2368A>G', '241C>T', '3037C>T', '6433C>T', '29021T>A', '18167C>T', '21724G>T', '14408C>T', '23403A>G', '28975G>T', '19441C>T', '313C>T', '15597T>C', '7639C>T'}	{'19441C>T'}	1	2020-11-19	2021-01-06	D614G_KR_M234I	D614G_KR_M234I
EPI_ISL_1429458	EPI_ISL_1429536	{'18897T>C', '21518G>T', '28881_28883delinsAAC', '9867T>C', '2368A>G', '241C>T', '3037C>T', '29021T>A', '18167C>T', '21724G>T', '14408C>T', '23403A>G', '28975G>T', '313C>T', '6433C>T', '15597T>C', '7639C>T'}	{'28775C>T', '29466C>T', '18897T>C', '21518G>T', '28881_28883delinsAAC', '9867T>C', '2368A>G', '241C>T', '3037C>T', '29021T>A', '18167C>T', '21724G>T', '14408C>T', '23403A>G', '28975G>T', '313C>T', '6433C>T', '11665C>T', '15597T>C', '7639C>T'}	{'28775C>T', '11665C>T', '29466C>T'}	3	2020-11-19	2021-01-08	D614G_KR_M234I	D614G_KR_M234I
EPI_ISL_1131551	EPI_ISL_1429542	{'18897T>C', '21518G>T', '28881_28883delinsAAC', '9867T>C', '2368A>G', '241C>T', '3037C>T', '29021T>A', '18167C>T', '21724G>T', '14408C>T', '23403A>G', '28975G>T', '313C>T', '6433C>T', '14583C>T', '15597T>C', '7639C>T'}	{'18897T>C', '21518G>T', '28881_28883delinsAAC', '9867T>C', '2368A>G', '241C>T', '3037C>T', '29021T>A', '18167C>T', '21724G>T', '14408C>T', '23403A>G', '28975G>T', '313C>T', '6433C>T', '14583C>T', '15597T>C', '7639C>T', '7102A>C'}	{'7102A>C'}	1	2021-01-05	2021-01-13	D614G_KR_M234I	D614G_KR_M234I
EPI_ISL_1127773	EPI_ISL_1429562	{'190C>T', '18897T>C', '21518G>T', '8184G>A', '28881_28883delinsAAC', '9867T>C', '2368A>G', '241C>T', '3037C>T', '29021T>A', '18167C>T', '21724G>T', '14408C>T', '23403A>G', '28975G>T', '313C>T', '6433C>T', '15597T>C', '7639C>T'}	{'190C>T', '18897T>C', '21518G>T', '8184G>A', '28881_28883delinsAAC', '9867T>C', '2368A>G', '241C>T', '3037C>T', '29021T>A', '18167C>T', '21724G>T', '14408C>T', '23403A>G', '28975G>T', '313C>T', '6433C>T', '15597T>C', '7639C>T', '5896A>G'}	{'5896A>G'}	1	2021-01-04	2021-01-07	D614G_KR_M234I	D614G_KR_M234I
EPI_ISL_1127755	EPI_ISL_1429566	{'506C>T', '18897T>C', '21518G>T', '28881_28883delinsAAC', '9867T>C', '2368A>G', '241C>T', '3037C>T', '29021T>A', '18167C>T', '21724G>T', '14408C>T', '23403A>G', '28975G>T', '313C>T', '6433C>T', '15597T>C', '7639C>T'}	{'506C>T', '18897T>C', '21518G>T', '28881_28883delinsAAC', '9867T>C', '2368A>G', '241C>T', '3037C>T', '7732C>T', '6433C>T', '29021T>A', '18167C>T', '21724G>T', '14408C>T', '23403A>G', '28975G>T', '313C>T', '344C>T', '15597T>C', '7639C>T'}	{'344C>T', '7732C>T'}	2	2021-01-01	2021-01-08	D614G_KR_M234I	D614G_KR_M234I
EPI_ISL_1429909	EPI_ISL_1429631	{'18897T>C', '21518G>T', '28881_28883delinsAAC', '9867T>C', '2368A>G', '241C>T', '3037C>T', '6433C>T', '29021T>A', '18167C>T', '21724G>T', '14408C>T', '23403A>G', '23604C>T', '28975G>T', '313C>T', '15597T>C', '7639C>T'}	{'18897T>C', '21518G>T', '28881_28883delinsAAC', '9867T>C', '2368A>G', '241C>T', '27507_27696del', '3037C>T', '6433C>T', '29021T>A', '18167C>T', '21724G>T', '14408C>T', '23403A>G', '23604C>T', '28975G>T', '313C>T', '15597T>C', '7639C>T', '23486G>T'}	{'27507_27696del', '23486G>T'}	2	2020-12-14	2021-01-17	D614G_KR_M234I	D614G_KR_M234I
EPI_ISL_1429631	EPI_ISL_1429632	{'18897T>C', '21518G>T', '28881_28883delinsAAC', '9867T>C', '2368A>G', '241C>T', '27507_27696del', '3037C>T', '6433C>T', '29021T>A', '18167C>T', '21724G>T', '14408C>T', '23403A>G', '23604C>T', '28975G>T', '313C>T', '15597T>C', '7639C>T', '23486G>T'}	{'16393C>T', '18897T>C', '21518G>T', '2368A>G', '3037C>T', '27507_27696del', '23486G>T', '28881_28883delinsAAC', '21724G>T', '313C>T', '14408C>T', '29021T>A', '18167C>T', '28975G>T', '23403A>G', '6433C>T', '7639C>T', '9867T>C', '241C>T', '23604C>T', '15597T>C'}	{'16393C>T'}	1	2021-01-17	2021-01-30	D614G_KR_M234I	D614G_KR_M234I
EPI_ISL_1127232	EPI_ISL_1429909	{'18897T>C', '28881_28883delinsAAC', '9867T>C', '2368A>G', '241C>T', '3037C>T', '6433C>T', '29021T>A', '18167C>T', '21724G>T', '14408C>T', '23403A>G', '23604C>T', '28975G>T', '313C>T', '15597T>C', '7639C>T'}	{'18897T>C', '21518G>T', '28881_28883delinsAAC', '9867T>C', '2368A>G', '241C>T', '3037C>T', '6433C>T', '29021T>A', '18167C>T', '21724G>T', '14408C>T', '23403A>G', '23604C>T', '28975G>T', '313C>T', '15597T>C', '7639C>T'}	{'21518G>T'}	1	2021-01-06	2020-12-14	D614G_KR_M234I	D614G_KR_M234I
EPI_ISL_1429458	EPI_ISL_1429909	{'18897T>C', '21518G>T', '28881_28883delinsAAC', '9867T>C', '2368A>G', '241C>T', '3037C>T', '29021T>A', '18167C>T', '21724G>T', '14408C>T', '23403A>G', '28975G>T', '313C>T', '6433C>T', '15597T>C', '7639C>T'}	{'18897T>C', '21518G>T', '28881_28883delinsAAC', '9867T>C', '2368A>G', '241C>T', '3037C>T', '6433C>T', '29021T>A', '18167C>T', '21724G>T', '14408C>T', '23403A>G', '23604C>T', '28975G>T', '313C>T', '15597T>C', '7639C>T'}	{'23604C>T'}	1	2020-11-19	2020-12-14	D614G_KR_M234I	D614G_KR_M234I
EPI_ISL_1429909	EPI_ISL_1430190	{'18897T>C', '21518G>T', '28881_28883delinsAAC', '9867T>C', '2368A>G', '241C>T', '3037C>T', '6433C>T', '29021T>A', '18167C>T', '21724G>T', '14408C>T', '23403A>G', '23604C>T', '28975G>T', '313C>T', '15597T>C', '7639C>T'}	{'18897T>C', '21518G>T', '18486C>T', '28881_28883delinsAAC', '2368A>G', '241C>T', '3037C>T', '9867T>C', '6433C>T', '29021T>A', '18167C>T', '21724G>T', '14408C>T', '23403A>G', '23604C>T', '28975G>T', '313C>T', '15597T>C', '7639C>T'}	{'18486C>T'}	1	2020-12-14	2021-01-03	D614G_KR_M234I	D614G_KR_M234I
EPI_ISL_1428890	EPI_ISL_1430319	{'18897T>C', '21518G>T', '28881_28883delinsAAC', '9867T>C', '2368A>G', '241C>T', '3037C>T', '6433C>T', '22326C>T', '29021T>A', '18167C>T', '21724G>T', '14408C>T', '23403A>G', '23604C>T', '28975G>T', '313C>T', '15597T>C', '7639C>T'}	{'18897T>C', '21518G>T', '7639C>T', '28881_28883delinsAAC', '9867T>C', '2368A>G', '241C>T', '3037C>T', '6433C>T', '22326C>T', '29021T>A', '18167C>T', '21724G>T', '14408C>T', '23403A>G', '23604C>T', '28975G>T', '313C>T', '15597T>C', '27601G>A'}	{'27601G>A'}	1	2021-01-09	2021-02-01	D614G_KR_M234I	D614G_KR_M234I
EPI_ISL_1429909	EPI_ISL_1430321	{'18897T>C', '21518G>T', '28881_28883delinsAAC', '9867T>C', '2368A>G', '241C>T', '3037C>T', '6433C>T', '29021T>A', '18167C>T', '21724G>T', '14408C>T', '23403A>G', '23604C>T', '28975G>T', '313C>T', '15597T>C', '7639C>T'}	{'18897T>C', '21518G>T', '7639C>T', '28881_28883delinsAAC', '9867T>C', '2368A>G', '241C>T', '3037C>T', '6433C>T', '29021T>A', '18167C>T', '21724G>T', '14408C>T', '23403A>G', '23604C>T', '28975G>T', '313C>T', '15597T>C', '11083G>T'}	{'11083G>T'}	1	2020-12-14	2021-01-17	D614G_KR_M234I	D614G_KR_M234I
EPI_ISL_1429909	EPI_ISL_1430332	{'18897T>C', '21518G>T', '28881_28883delinsAAC', '9867T>C', '2368A>G', '241C>T', '3037C>T', '6433C>T', '29021T>A', '18167C>T', '21724G>T', '14408C>T', '23403A>G', '23604C>T', '28975G>T', '313C>T', '15597T>C', '7639C>T'}	{'18897T>C', '21518G>T', '28881_28883delinsAAC', '9867T>C', '2368A>G', '241C>T', '27214G>T', '3037C>T', '6433C>T', '29021T>A', '18167C>T', '21724G>T', '14408C>T', '23403A>G', '23604C>T', '28975G>T', '313C>T', '15597T>C', '7639C>T'}	{'27214G>T'}	1	2020-12-14	2021-01-24	D614G_KR_M234I	D614G_KR_M234I
EPI_ISL_1429909	EPI_ISL_1430334	{'18897T>C', '21518G>T', '28881_28883delinsAAC', '9867T>C', '2368A>G', '241C>T', '3037C>T', '6433C>T', '29021T>A', '18167C>T', '21724G>T', '14408C>T', '23403A>G', '23604C>T', '28975G>T', '313C>T', '15597T>C', '7639C>T'}	{'18897T>C', '21518G>T', '28881_28883delinsAAC', '9867T>C', '2368A>G', '241C>T', '3037C>T', '6433C>T', '29021T>A', '16640C>T', '18167C>T', '14408C>T', '21724G>T', '23403A>G', '23604C>T', '28975G>T', '313C>T', '15597T>C', '7639C>T'}	{'16640C>T'}	1	2020-12-14	2021-01-24	D614G_KR_M234I	D614G_KR_M234I
EPI_ISL_1430334	EPI_ISL_1430335	{'18897T>C', '21518G>T', '28881_28883delinsAAC', '9867T>C', '2368A>G', '241C>T', '3037C>T', '6433C>T', '29021T>A', '16640C>T', '18167C>T', '14408C>T', '21724G>T', '23403A>G', '23604C>T', '28975G>T', '313C>T', '15597T>C', '7639C>T'}	{'3792C>T', '18897T>C', '21518G>T', '2368A>G', '3037C>T', '28881_28883delinsAAC', '16640C>T', '21724G>T', '14408C>T', '313C>T', '29021T>A', '18167C>T', '28975G>T', '23403A>G', '6433C>T', '7639C>T', '9867T>C', '241C>T', '23604C>T', '8264G>T', '15597T>C'}	{'3792C>T', '8264G>T'}	2	2021-01-24	2021-01-24	D614G_KR_M234I	D614G_KR_M234I
EPI_ISL_1429909	EPI_ISL_1430339	{'18897T>C', '21518G>T', '28881_28883delinsAAC', '9867T>C', '2368A>G', '241C>T', '3037C>T', '6433C>T', '29021T>A', '18167C>T', '21724G>T', '14408C>T', '23403A>G', '23604C>T', '28975G>T', '313C>T', '15597T>C', '7639C>T'}	{'16726C>T', '18897T>C', '21518G>T', '28881_28883delinsAAC', '9867T>C', '2368A>G', '241C>T', '3037C>T', '6433C>T', '29021T>A', '18167C>T', '21724G>T', '14408C>T', '23403A>G', '23604C>T', '28975G>T', '313C>T', '15597T>C', '7639C>T'}	{'16726C>T'}	1	2020-12-14	2021-01-24	D614G_KR_M234I	D614G_KR_M234I
EPI_ISL_1429909	EPI_ISL_1430343	{'18897T>C', '21518G>T', '28881_28883delinsAAC', '9867T>C', '2368A>G', '241C>T', '3037C>T', '6433C>T', '29021T>A', '18167C>T', '21724G>T', '14408C>T', '23403A>G', '23604C>T', '28975G>T', '313C>T', '15597T>C', '7639C>T'}	{'21718G>T', '18897T>C', '21518G>T', '28881_28883delinsAAC', '6883C>A', '2368A>G', '241C>T', '3037C>T', '9867T>C', '6433C>T', '29021T>A', '18167C>T', '21724G>T', '14408C>T', '23403A>G', '23604C>T', '28975G>T', '313C>T', '15597T>C', '7639C>T'}	{'6883C>A', '21718G>T'}	2	2020-12-14	2021-01-26	D614G_KR_M234I	D614G_KR_M234I
EPI_ISL_1429909	EPI_ISL_1430345	{'18897T>C', '21518G>T', '28881_28883delinsAAC', '9867T>C', '2368A>G', '241C>T', '3037C>T', '6433C>T', '29021T>A', '18167C>T', '21724G>T', '14408C>T', '23403A>G', '23604C>T', '28975G>T', '313C>T', '15597T>C', '7639C>T'}	{'18897T>C', '21518G>T', '28881_28883delinsAAC', '9867T>C', '2368A>G', '241C>T', '3037C>T', '6433C>T', '29021T>A', '18167C>T', '21724G>T', '14408C>T', '23403A>G', '23604C>T', '24499T>C', '28975G>T', '313C>T', '15597T>C', '7639C>T'}	{'24499T>C'}	1	2020-12-14	2021-01-26	D614G_KR_M234I	D614G_KR_M234I
EPI_ISL_1425468	EPI_ISL_1430814	{'18897T>C', '21518G>T', '2368A>G', '3037C>T', '28881_28883delinsAAC', '21724G>T', '313C>T', '14408C>T', '1627C>T', '27670G>T', '29021T>A', '18167C>T', '28975G>T', '23403A>G', '6433C>T', '7639C>T', '9319C>T', '1063C>T', '9867T>C', '241C>T', '23604C>T', '15597T>C'}	{'18897T>C', '21518G>T', '2368A>G', '3037C>T', '28881_28883delinsAAC', '26494del', '21724G>T', '313C>T', '14408C>T', '1627C>T', '26497T>C', '27670G>T', '29021T>A', '18167C>T', '28975G>T', '23403A>G', '6433C>T', '7639C>T', '9319C>T', '1063C>T', '9867T>C', '241C>T', '23604C>T', '15597T>C'}	{'26497T>C', '26494del'}	2	2021-02-21	2021-02-01	D614G_KR_M234I	D614G_KR_M234I
EPI_ISL_1433519	EPI_ISL_1430839	{'9286C>T', '18897T>C', '21518G>T', '28881_28883delinsAAC', '9867T>C', '2368A>G', '241C>T', '3037C>T', '29021T>A', '26606C>T', '18167C>T', '21724G>T', '14408C>T', '23403A>G', '28975G>T', '313C>T', '6433C>T', '15597T>C', '7639C>T'}	{'18897T>C', '21518G>T', '2368A>G', '3037C>T', '8519A>T', '28881_28883delinsAAC', '26494del', '21724G>T', '313C>T', '14408C>T', '26497T>C', '29021T>A', '18167C>T', '28975G>T', '23403A>G', '6433C>T', '7639C>T', '9286C>T', '9867T>C', '241C>T', '26606C>T', '15597T>C'}	{'26494del', '26497T>C', '8519A>T'}	3	2021-02-15	2021-02-24	D614G_KR_M234I	D614G_KR_M234I
EPI_ISL_1431332	EPI_ISL_1431035	{'15597T>C', '18897T>C', '21518G>T', '28881_28883delinsAAC', '9867T>C', '2368A>G', '241C>T', '3037C>T', '29021T>A', '18167C>T', '21724G>T', '14408C>T', '23403A>G', '28975G>T', '313C>T', '6433C>T', '11824C>T', '7639C>T'}	{'18897T>C', '21518G>T', '2368A>G', '3037C>T', '346C>T', '2504C>T', '28881_28883delinsAAC', '21724G>T', '313C>T', '14408C>T', '29021T>A', '18167C>T', '28975G>T', '23403A>G', '25380C>T', '6433C>T', '11824C>T', '7639C>T', '21575C>T', '9867T>C', '241C>T', '15597T>C', '1157G>A'}	{'21575C>T', '1157G>A', '346C>T', '25380C>T', '2504C>T'}	5	2021-01-25	2021-02-15	D614G_KR_M234I	D614G_KR_M234I
EPI_ISL_1425468	EPI_ISL_1431038	{'18897T>C', '21518G>T', '2368A>G', '3037C>T', '28881_28883delinsAAC', '21724G>T', '313C>T', '14408C>T', '1627C>T', '27670G>T', '29021T>A', '18167C>T', '28975G>T', '23403A>G', '6433C>T', '7639C>T', '9319C>T', '1063C>T', '9867T>C', '241C>T', '23604C>T', '15597T>C'}	{'10833C>T', '18897T>C', '21518G>T', '2368A>G', '3037C>T', '28881_28883delinsAAC', '21724G>T', '313C>T', '14408C>T', '1627C>T', '12163G>A', '27670G>T', '29021T>A', '18167C>T', '28975G>T', '23403A>G', '6433C>T', '7639C>T', '9319C>T', '1063C>T', '9867T>C', '241C>T', '23604C>T', '15597T>C'}	{'12163G>A', '10833C>T'}	2	2021-02-21	2021-02-16	D614G_KR_M234I	D614G_KR_M234I
EPI_ISL_1431038	EPI_ISL_1431039	{'10833C>T', '18897T>C', '21518G>T', '2368A>G', '3037C>T', '28881_28883delinsAAC', '21724G>T', '313C>T', '14408C>T', '1627C>T', '12163G>A', '27670G>T', '29021T>A', '18167C>T', '28975G>T', '23403A>G', '6433C>T', '7639C>T', '9319C>T', '1063C>T', '9867T>C', '241C>T', '23604C>T', '15597T>C'}	{'10833C>T', '18897T>C', '21518G>T', '2368A>G', '3037C>T', '28881_28883delinsAAC', '28287G>A', '21724G>T', '313C>T', '14408C>T', '1627C>T', '12163G>A', '27670G>T', '2037C>T', '29021T>A', '18167C>T', '28975G>T', '23403A>G', '6433C>T', '7639C>T', '9319C>T', '1063C>T', '9867T>C', '241C>T', '23604C>T', '15597T>C'}	{'28287G>A', '2037C>T'}	2	2021-02-16	2021-02-16	D614G_KR_M234I	D614G_KR_M234I
EPI_ISL_1425468	EPI_ISL_1431163	{'18897T>C', '21518G>T', '2368A>G', '3037C>T', '28881_28883delinsAAC', '21724G>T', '313C>T', '14408C>T', '1627C>T', '27670G>T', '29021T>A', '18167C>T', '28975G>T', '23403A>G', '6433C>T', '7639C>T', '9319C>T', '1063C>T', '9867T>C', '241C>T', '23604C>T', '15597T>C'}	{'18897T>C', '21518G>T', '2368A>G', '3037C>T', '28881_28883delinsAAC', '21724G>T', '313C>T', '14408C>T', '1627C>T', '27670G>T', '27050T>C', '29021T>A', '18167C>T', '28975G>T', '23403A>G', '6433C>T', '7639C>T', '9319C>T', '1063C>T', '9867T>C', '241C>T', '23604C>T', '15597T>C'}	{'27050T>C'}	1	2021-02-21	2021-02-16	D614G_KR_M234I	D614G_KR_M234I
EPI_ISL_1429458	EPI_ISL_1431261	{'18897T>C', '21518G>T', '28881_28883delinsAAC', '9867T>C', '2368A>G', '241C>T', '3037C>T', '29021T>A', '18167C>T', '21724G>T', '14408C>T', '23403A>G', '28975G>T', '313C>T', '6433C>T', '15597T>C', '7639C>T'}	{'9286C>T', '18897T>C', '21518G>T', '28881_28883delinsAAC', '9867T>C', '2368A>G', '241C>T', '3037C>T', '29021T>A', '18167C>T', '21724G>T', '14408C>T', '23403A>G', '28975G>T', '313C>T', '6433C>T', '15597T>C', '7639C>T'}	{'9286C>T'}	1	2020-11-19	2021-01-25	D614G_KR_M234I	D614G_KR_M234I
EPI_ISL_1429909	EPI_ISL_1431289	{'18897T>C', '21518G>T', '28881_28883delinsAAC', '9867T>C', '2368A>G', '241C>T', '3037C>T', '6433C>T', '29021T>A', '18167C>T', '21724G>T', '14408C>T', '23403A>G', '23604C>T', '28975G>T', '313C>T', '15597T>C', '7639C>T'}	{'18897T>C', '21518G>T', '28881_28883delinsAAC', '9867T>C', '2368A>G', '241C>T', '3037C>T', '6433C>T', '29021T>A', '18167C>T', '21724G>T', '14408C>T', '23403A>G', '23604C>T', '28975G>T', '313C>T', '1191C>T', '15597T>C', '7639C>T', '3743C>T'}	{'1191C>T', '3743C>T'}	2	2020-12-14	2021-01-25	D614G_KR_M234I	D614G_KR_M234I
EPI_ISL_1431261	EPI_ISL_1431290	{'9286C>T', '18897T>C', '21518G>T', '28881_28883delinsAAC', '9867T>C', '2368A>G', '241C>T', '3037C>T', '29021T>A', '18167C>T', '21724G>T', '14408C>T', '23403A>G', '28975G>T', '313C>T', '6433C>T', '15597T>C', '7639C>T'}	{'13335C>T', '9286C>T', '18897T>C', '21518G>T', '28881_28883delinsAAC', '9867T>C', '2368A>G', '241C>T', '3037C>T', '29021T>A', '18167C>T', '21724G>T', '14408C>T', '23403A>G', '28975G>T', '313C>T', '6433C>T', '15597T>C', '7639C>T'}	{'13335C>T'}	1	2021-01-25	2021-01-25	D614G_KR_M234I	D614G_KR_M234I
EPI_ISL_1429909	EPI_ISL_1431312	{'18897T>C', '21518G>T', '28881_28883delinsAAC', '9867T>C', '2368A>G', '241C>T', '3037C>T', '6433C>T', '29021T>A', '18167C>T', '21724G>T', '14408C>T', '23403A>G', '23604C>T', '28975G>T', '313C>T', '15597T>C', '7639C>T'}	{'18897T>C', '21518G>T', '28881_28883delinsAAC', '9867T>C', '2368A>G', '241C>T', '3037C>T', '21736C>T', '6433C>T', '29021T>A', '18167C>T', '21724G>T', '14408C>T', '23403A>G', '23604C>T', '28975G>T', '313C>T', '15597T>C', '7639C>T'}	{'21736C>T'}	1	2020-12-14	2021-01-25	D614G_KR_M234I	D614G_KR_M234I
EPI_ISL_1429458	EPI_ISL_1431332	{'18897T>C', '21518G>T', '28881_28883delinsAAC', '9867T>C', '2368A>G', '241C>T', '3037C>T', '29021T>A', '18167C>T', '21724G>T', '14408C>T', '23403A>G', '28975G>T', '313C>T', '6433C>T', '15597T>C', '7639C>T'}	{'15597T>C', '18897T>C', '21518G>T', '28881_28883delinsAAC', '9867T>C', '2368A>G', '241C>T', '3037C>T', '29021T>A', '18167C>T', '21724G>T', '14408C>T', '23403A>G', '28975G>T', '313C>T', '6433C>T', '11824C>T', '7639C>T'}	{'11824C>T'}	1	2020-11-19	2021-01-25	D614G_KR_M234I	D614G_KR_M234I
EPI_ISL_1429458	EPI_ISL_1431345	{'18897T>C', '21518G>T', '28881_28883delinsAAC', '9867T>C', '2368A>G', '241C>T', '3037C>T', '29021T>A', '18167C>T', '21724G>T', '14408C>T', '23403A>G', '28975G>T', '313C>T', '6433C>T', '15597T>C', '7639C>T'}	{'18897T>C', '21518G>T', '28881_28883delinsAAC', '11669C>T', '2368A>G', '241C>T', '3037C>T', '9867T>C', '29021T>A', '18167C>T', '21724G>T', '14408C>T', '23403A>G', '28975G>T', '313C>T', '6433C>T', '15597T>C', '7639C>T'}	{'11669C>T'}	1	2020-11-19	2021-02-01	D614G_KR_M234I	D614G_KR_M234I
EPI_ISL_1425468	EPI_ISL_1431486	{'18897T>C', '21518G>T', '2368A>G', '3037C>T', '28881_28883delinsAAC', '21724G>T', '313C>T', '14408C>T', '1627C>T', '27670G>T', '29021T>A', '18167C>T', '28975G>T', '23403A>G', '6433C>T', '7639C>T', '9319C>T', '1063C>T', '9867T>C', '241C>T', '23604C>T', '15597T>C'}	{'18897T>C', '21518G>T', '2368A>G', '3037C>T', '28881_28883delinsAAC', '21724G>T', '313C>T', '14408C>T', '1627C>T', '27670G>T', '29021T>A', '18167C>T', '28975G>T', '23403A>G', '6433C>T', '7639C>T', '9319C>T', '1063C>T', '21108C>T', '9867T>C', '241C>T', '23604C>T', '15597T>C'}	{'21108C>T'}	1	2021-02-21	2021-02-21	D614G_KR_M234I	D614G_KR_M234I
EPI_ISL_1429909	EPI_ISL_1431536	{'18897T>C', '21518G>T', '28881_28883delinsAAC', '9867T>C', '2368A>G', '241C>T', '3037C>T', '6433C>T', '29021T>A', '18167C>T', '21724G>T', '14408C>T', '23403A>G', '23604C>T', '28975G>T', '313C>T', '15597T>C', '7639C>T'}	{'18897T>C', '21518G>T', '28881_28883delinsAAC', '9867T>C', '2368A>G', '241C>T', '3037C>T', '6433C>T', '29021T>A', '26537C>T', '18167C>T', '21724G>T', '14408C>T', '23403A>G', '23604C>T', '28975G>T', '313C>T', '15597T>C', '7639C>T'}	{'26537C>T'}	1	2020-12-14	2021-01-21	D614G_KR_M234I	D614G_KR_M234I
EPI_ISL_1429909	EPI_ISL_1431541	{'18897T>C', '21518G>T', '28881_28883delinsAAC', '9867T>C', '2368A>G', '241C>T', '3037C>T', '6433C>T', '29021T>A', '18167C>T', '21724G>T', '14408C>T', '23403A>G', '23604C>T', '28975G>T', '313C>T', '15597T>C', '7639C>T'}	{'18897T>C', '21518G>T', '28881_28883delinsAAC', '9867T>C', '2368A>G', '241C>T', '11246A>G', '3037C>T', '6433C>T', '29021T>A', '18167C>T', '21724G>T', '14408C>T', '23403A>G', '23604C>T', '28975G>T', '313C>T', '15597T>C', '7639C>T', '186C>T'}	{'11246A>G', '186C>T'}	2	2020-12-14	2021-01-22	D614G_KR_M234I	D614G_KR_M234I
EPI_ISL_1433519	EPI_ISL_1432043	{'9286C>T', '18897T>C', '21518G>T', '28881_28883delinsAAC', '9867T>C', '2368A>G', '241C>T', '3037C>T', '29021T>A', '26606C>T', '18167C>T', '21724G>T', '14408C>T', '23403A>G', '28975G>T', '313C>T', '6433C>T', '15597T>C', '7639C>T'}	{'9286C>T', '18897T>C', '21518G>T', '28881_28883delinsAAC', '9867T>C', '2368A>G', '241C>T', '3037C>T', '6354C>T', '29021T>A', '26606C>T', '18167C>T', '21724G>T', '14408C>T', '23403A>G', '28975G>T', '313C>T', '6433C>T', '15597T>C', '7639C>T'}	{'6354C>T'}	1	2021-02-15	2021-02-22	D614G_KR_M234I	D614G_KR_M234I
EPI_ISL_1433519	EPI_ISL_1432076	{'9286C>T', '18897T>C', '21518G>T', '28881_28883delinsAAC', '9867T>C', '2368A>G', '241C>T', '3037C>T', '29021T>A', '26606C>T', '18167C>T', '21724G>T', '14408C>T', '23403A>G', '28975G>T', '313C>T', '6433C>T', '15597T>C', '7639C>T'}	{'18897T>C', '21518G>T', '2368A>G', '3037C>T', '28251T>G', '28253_28254delinsTC', '28881_28883delinsAAC', '21724G>T', '313C>T', '14408C>T', '29021T>A', '18167C>T', '28975G>T', '23403A>G', '6433C>T', '7639C>T', '9286C>T', '9867T>C', '241C>T', '26606C>T', '15597T>C'}	{'28253_28254delinsTC', '28251T>G'}	2	2021-02-15	2021-03-03	D614G_KR_M234I	D614G_KR_M234I
EPI_ISL_1433519	EPI_ISL_1432077	{'9286C>T', '18897T>C', '21518G>T', '28881_28883delinsAAC', '9867T>C', '2368A>G', '241C>T', '3037C>T', '29021T>A', '26606C>T', '18167C>T', '21724G>T', '14408C>T', '23403A>G', '28975G>T', '313C>T', '6433C>T', '15597T>C', '7639C>T'}	{'18897T>C', '21518G>T', '2368A>G', '3037C>T', '28881_28883delinsAAC', '21724G>T', '313C>T', '14408C>T', '29021T>A', '18167C>T', '28975G>T', '23403A>G', '6433C>T', '7639C>T', '9286C>T', '9867T>C', '241C>T', '26606C>T', '28253C>T', '20104C>T', '15597T>C'}	{'28253C>T', '20104C>T'}	2	2021-02-15	2021-03-02	D614G_KR_M234I	D614G_KR_M234I
EPI_ISL_1168883	EPI_ISL_1432497	{'18897T>C', '21518G>T', '28881_28883delinsAAC', '9867T>C', '2368A>G', '241C>T', '3037C>T', '8668C>T', '6433C>T', '29021T>A', '18167C>T', '21724G>T', '14408C>T', '23403A>G', '23604C>T', '28975G>T', '313C>T', '15597T>C', '7639C>T'}	{'18897T>C', '21518G>T', '28881_28883delinsAAC', '9867T>C', '2368A>G', '241C>T', '3037C>T', '8668C>T', '6433C>T', '29021T>A', '18167C>T', '21724G>T', '14408C>T', '23403A>G', '23604C>T', '28975G>T', '313C>T', '28328G>A', '15597T>C', '7639C>T'}	{'28328G>A'}	1	2020-12-28	2021-01-04	D614G_KR_M234I	D614G_KR_M234I
EPI_ISL_1429909	EPI_ISL_1432552	{'18897T>C', '21518G>T', '28881_28883delinsAAC', '9867T>C', '2368A>G', '241C>T', '3037C>T', '6433C>T', '29021T>A', '18167C>T', '21724G>T', '14408C>T', '23403A>G', '23604C>T', '28975G>T', '313C>T', '15597T>C', '7639C>T'}	{'18897T>C', '21518G>T', '28881_28883delinsAAC', '9867T>C', '2368A>G', '241C>T', '3037C>T', '6433C>T', '29021T>A', '18167C>T', '21724G>T', '14408C>T', '20703C>T', '23403A>G', '23604C>T', '28975G>T', '313C>T', '15597T>C', '7639C>T'}	{'20703C>T'}	1	2020-12-14	2021-01-04	D614G_KR_M234I	D614G_KR_M234I
EPI_ISL_1425468	EPI_ISL_1432834	{'18897T>C', '21518G>T', '2368A>G', '3037C>T', '28881_28883delinsAAC', '21724G>T', '313C>T', '14408C>T', '1627C>T', '27670G>T', '29021T>A', '18167C>T', '28975G>T', '23403A>G', '6433C>T', '7639C>T', '9319C>T', '1063C>T', '9867T>C', '241C>T', '23604C>T', '15597T>C'}	{'18897T>C', '21518G>T', '2368A>G', '3037C>T', '901A>T', '28881_28883delinsAAC', '21724G>T', '313C>T', '14408C>T', '1627C>T', '19512C>T', '27670G>T', '29021T>A', '18167C>T', '28975G>T', '23403A>G', '6433C>T', '7639C>T', '9319C>T', '1063C>T', '9867T>C', '241C>T', '23604C>T', '15597T>C'}	{'901A>T', '19512C>T'}	2	2021-02-21	2021-03-01	D614G_KR_M234I	D614G_KR_M234I
EPI_ISL_1429458	EPI_ISL_1433008	{'18897T>C', '21518G>T', '28881_28883delinsAAC', '9867T>C', '2368A>G', '241C>T', '3037C>T', '29021T>A', '18167C>T', '21724G>T', '14408C>T', '23403A>G', '28975G>T', '313C>T', '6433C>T', '15597T>C', '7639C>T'}	{'18897T>C', '21518G>T', '2368A>G', '3037C>T', '27686C>T', '28881_28883delinsAAC', '21724G>T', '313C>T', '14408C>T', '14845C>T', '25854C>T', '29021T>A', '18167C>T', '28975G>T', '23403A>G', '6433C>T', '7639C>T', '9867T>C', '241C>T', '26193G>T', '15597T>C'}	{'27686C>T', '26193G>T', '14845C>T', '25854C>T'}	4	2020-11-19	2020-12-21	D614G_KR_M234I	D614G_KR_M234I
EPI_ISL_1429458	EPI_ISL_1433316	{'18897T>C', '21518G>T', '28881_28883delinsAAC', '9867T>C', '2368A>G', '241C>T', '3037C>T', '29021T>A', '18167C>T', '21724G>T', '14408C>T', '23403A>G', '28975G>T', '313C>T', '6433C>T', '15597T>C', '7639C>T'}	{'18897T>C', '21518G>T', '28881_28883delinsAAC', '9867T>C', '2368A>G', '241C>T', '3037C>T', '29021T>A', '29749_29769del', '18167C>T', '21724G>T', '14408C>T', '23403A>G', '28975G>T', '313C>T', '6433C>T', '15597T>C', '7639C>T'}	{'29749_29769del'}	1	2020-11-19	2021-01-12	D614G_KR_M234I	D614G_KR_M234I
EPI_ISL_1429909	EPI_ISL_1433447	{'18897T>C', '21518G>T', '28881_28883delinsAAC', '9867T>C', '2368A>G', '241C>T', '3037C>T', '6433C>T', '29021T>A', '18167C>T', '21724G>T', '14408C>T', '23403A>G', '23604C>T', '28975G>T', '313C>T', '15597T>C', '7639C>T'}	{'15203T>C', '18897T>C', '21518G>T', '28881_28883delinsAAC', '9867T>C', '2368A>G', '241C>T', '3037C>T', '6433C>T', '29021T>A', '18167C>T', '21724G>T', '14408C>T', '23403A>G', '23604C>T', '28975G>T', '313C>T', '15597T>C', '7639C>T'}	{'15203T>C'}	1	2020-12-14	2021-01-12	D614G_KR_M234I	D614G_KR_M234I
EPI_ISL_1429458	EPI_ISL_1433461	{'18897T>C', '21518G>T', '28881_28883delinsAAC', '9867T>C', '2368A>G', '241C>T', '3037C>T', '29021T>A', '18167C>T', '21724G>T', '14408C>T', '23403A>G', '28975G>T', '313C>T', '6433C>T', '15597T>C', '7639C>T'}	{'18897T>C', '21518G>T', '3977G>A', '28881_28883delinsAAC', '9867T>C', '2368A>G', '241C>T', '3037C>T', '29021T>A', '18167C>T', '21724G>T', '14408C>T', '23403A>G', '28975G>T', '313C>T', '6433C>T', '15597T>C', '7639C>T'}	{'3977G>A'}	1	2020-11-19	2021-01-12	D614G_KR_M234I	D614G_KR_M234I
EPI_ISL_1431261	EPI_ISL_1433519	{'9286C>T', '18897T>C', '21518G>T', '28881_28883delinsAAC', '9867T>C', '2368A>G', '241C>T', '3037C>T', '29021T>A', '18167C>T', '21724G>T', '14408C>T', '23403A>G', '28975G>T', '313C>T', '6433C>T', '15597T>C', '7639C>T'}	{'9286C>T', '18897T>C', '21518G>T', '28881_28883delinsAAC', '9867T>C', '2368A>G', '241C>T', '3037C>T', '29021T>A', '26606C>T', '18167C>T', '21724G>T', '14408C>T', '23403A>G', '28975G>T', '313C>T', '6433C>T', '15597T>C', '7639C>T'}	{'26606C>T'}	1	2021-01-25	2021-02-15	D614G_KR_M234I	D614G_KR_M234I
EPI_ISL_1431261	EPI_ISL_1433542	{'9286C>T', '18897T>C', '21518G>T', '28881_28883delinsAAC', '9867T>C', '2368A>G', '241C>T', '3037C>T', '29021T>A', '18167C>T', '21724G>T', '14408C>T', '23403A>G', '28975G>T', '313C>T', '6433C>T', '15597T>C', '7639C>T'}	{'9286C>T', '18897T>C', '21518G>T', '28881_28883delinsAAC', '9867T>C', '2368A>G', '241C>T', '3037C>T', '29021T>A', '18167C>T', '21724G>T', '14408C>T', '23403A>G', '28975G>T', '313C>T', '6433C>T', '15597T>C', '7639C>T', '1281C>T', '17116G>T'}	{'1281C>T', '17116G>T'}	2	2021-01-25	2021-02-15	D614G_KR_M234I	D614G_KR_M234I
EPI_ISL_1434695	EPI_ISL_1433632	{'27737C>T', '18897T>C', '21518G>T', '2368A>G', '3037C>T', '28881_28883delinsAAC', '21724G>T', '313C>T', '14408C>T', '29021T>A', '18167C>T', '28975G>T', '23403A>G', '6433C>T', '7639C>T', '3743C>T', '9867T>C', '241C>T', '23604C>T', '1191C>T', '15597T>C'}	{'27737C>T', '18897T>C', '21518G>T', '2368A>G', '3037C>T', '28881_28883delinsAAC', '21724G>T', '313C>T', '14408C>T', '6317C>T', '29021T>A', '18167C>T', '28975G>T', '23403A>G', '6433C>T', '7639C>T', '3743C>T', '9867T>C', '241C>T', '23604C>T', '1191C>T', '15597T>C'}	{'6317C>T'}	1	2021-02-02	2021-01-27	D614G_KR_M234I	D614G_KR_M234I
EPI_ISL_1429458	EPI_ISL_1434422	{'18897T>C', '21518G>T', '28881_28883delinsAAC', '9867T>C', '2368A>G', '241C>T', '3037C>T', '29021T>A', '18167C>T', '21724G>T', '14408C>T', '23403A>G', '28975G>T', '313C>T', '6433C>T', '15597T>C', '7639C>T'}	{'18897T>C', '21518G>T', '2368A>G', '3037C>T', '28251T>G', '28253_28254delinsTC', '10142C>A', '28881_28883delinsAAC', '21724G>T', '313C>T', '14408C>T', '28249_28250insTC', '29021T>A', '18167C>T', '28975G>T', '23403A>G', '6433C>T', '7639C>T', '9867T>C', '241C>T', '15597T>C'}	{'28253_28254delinsTC', '28251T>G', '10142C>A', '28249_28250insTC'}	4	2020-11-19	2021-01-22	D614G_KR_M234I	D614G_KR_M234I
EPI_ISL_1434701	EPI_ISL_1434650	{'2571C>T', '27737C>T', '18897T>C', '21518G>T', '2368A>G', '3037C>T', '28881_28883delinsAAC', '21724G>T', '313C>T', '14408C>T', '29021T>A', '18167C>T', '28975G>T', '23403A>G', '6433C>T', '7639C>T', '3743C>T', '9867T>C', '241C>T', '23604C>T', '1191C>T', '15597T>C'}	{'2571C>T', '27737C>T', '18897T>C', '21518G>T', '2368A>G', '3037C>T', '28881_28883delinsAAC', '21724G>T', '313C>T', '14408C>T', '29021T>A', '18167C>T', '28975G>T', '23403A>G', '6433C>T', '7639C>T', '3743C>T', '18984G>T', '9867T>C', '241C>T', '23604C>T', '1191C>T', '15597T>C'}	{'18984G>T'}	1	2021-02-02	2021-01-25	D614G_KR_M234I	D614G_KR_M234I
EPI_ISL_1431289	EPI_ISL_1434695	{'18897T>C', '21518G>T', '28881_28883delinsAAC', '9867T>C', '2368A>G', '241C>T', '3037C>T', '6433C>T', '29021T>A', '18167C>T', '21724G>T', '14408C>T', '23403A>G', '23604C>T', '28975G>T', '313C>T', '1191C>T', '15597T>C', '7639C>T', '3743C>T'}	{'27737C>T', '18897T>C', '21518G>T', '2368A>G', '3037C>T', '28881_28883delinsAAC', '21724G>T', '313C>T', '14408C>T', '29021T>A', '18167C>T', '28975G>T', '23403A>G', '6433C>T', '7639C>T', '3743C>T', '9867T>C', '241C>T', '23604C>T', '1191C>T', '15597T>C'}	{'27737C>T'}	1	2021-01-25	2021-02-02	D614G_KR_M234I	D614G_KR_M234I
EPI_ISL_1434695	EPI_ISL_1434699	{'27737C>T', '18897T>C', '21518G>T', '2368A>G', '3037C>T', '28881_28883delinsAAC', '21724G>T', '313C>T', '14408C>T', '29021T>A', '18167C>T', '28975G>T', '23403A>G', '6433C>T', '7639C>T', '3743C>T', '9867T>C', '241C>T', '23604C>T', '1191C>T', '15597T>C'}	{'27737C>T', '18897T>C', '21518G>T', '2368A>G', '3037C>T', '28881_28883delinsAAC', '27990G>T', '21724G>T', '2755G>T', '14408C>T', '313C>T', '29021T>A', '18167C>T', '28975G>T', '23403A>G', '6433C>T', '7639C>T', '3743C>T', '9867T>C', '241C>T', '23604C>T', '1191C>T', '15597T>C'}	{'2755G>T', '27990G>T'}	2	2021-02-02	2021-02-02	D614G_KR_M234I	D614G_KR_M234I
EPI_ISL_1434695	EPI_ISL_1434701	{'27737C>T', '18897T>C', '21518G>T', '2368A>G', '3037C>T', '28881_28883delinsAAC', '21724G>T', '313C>T', '14408C>T', '29021T>A', '18167C>T', '28975G>T', '23403A>G', '6433C>T', '7639C>T', '3743C>T', '9867T>C', '241C>T', '23604C>T', '1191C>T', '15597T>C'}	{'2571C>T', '27737C>T', '18897T>C', '21518G>T', '2368A>G', '3037C>T', '28881_28883delinsAAC', '21724G>T', '313C>T', '14408C>T', '29021T>A', '18167C>T', '28975G>T', '23403A>G', '6433C>T', '7639C>T', '3743C>T', '9867T>C', '241C>T', '23604C>T', '1191C>T', '15597T>C'}	{'2571C>T'}	1	2021-02-02	2021-02-02	D614G_KR_M234I	D614G_KR_M234I
EPI_ISL_1434695	EPI_ISL_1434705	{'27737C>T', '18897T>C', '21518G>T', '2368A>G', '3037C>T', '28881_28883delinsAAC', '21724G>T', '313C>T', '14408C>T', '29021T>A', '18167C>T', '28975G>T', '23403A>G', '6433C>T', '7639C>T', '3743C>T', '9867T>C', '241C>T', '23604C>T', '1191C>T', '15597T>C'}	{'27737C>T', '18897T>C', '21518G>T', '2368A>G', '3037C>T', '28881_28883delinsAAC', '21724G>T', '313C>T', '14408C>T', '29021T>A', '18167C>T', '28975G>T', '23403A>G', '6433C>T', '7639C>T', '3743C>T', '25469C>T', '9867T>C', '241C>T', '23604C>T', '1191C>T', '15597T>C'}	{'25469C>T'}	1	2021-02-02	2021-02-02	D614G_KR_M234I	D614G_KR_M234I
EPI_ISL_1429458	EPI_ISL_1434875	{'18897T>C', '21518G>T', '28881_28883delinsAAC', '9867T>C', '2368A>G', '241C>T', '3037C>T', '29021T>A', '18167C>T', '21724G>T', '14408C>T', '23403A>G', '28975G>T', '313C>T', '6433C>T', '15597T>C', '7639C>T'}	{'18897T>C', '21518G>T', '28881_28883delinsAAC', '9867T>C', '2368A>G', '241C>T', '3037C>T', '6433C>T', '29021T>A', '18167C>T', '21724G>T', '14408C>T', '23403A>G', '28975G>T', '313C>T', '28520C>A', '15597T>C', '7639C>T'}	{'28520C>A'}	1	2020-11-19	2020-12-30	D614G_KR_M234I	D614G_KR_M234I
EPI_ISL_1431261	EPI_ISL_1442991	{'9286C>T', '18897T>C', '21518G>T', '28881_28883delinsAAC', '9867T>C', '2368A>G', '241C>T', '3037C>T', '29021T>A', '18167C>T', '21724G>T', '14408C>T', '23403A>G', '28975G>T', '313C>T', '6433C>T', '15597T>C', '7639C>T'}	{'18897T>C', '21518G>T', '17938G>A', '2368A>G', '3037C>T', '3393C>T', '10956C>T', '28881_28883delinsAAC', '21724G>T', '313C>T', '14408C>T', '11083G>T', '29021T>A', '18167C>T', '28975G>T', '23403A>G', '6433C>T', '7639C>T', '9286C>T', '9867T>C', '241C>T', '15597T>C'}	{'11083G>T', '3393C>T', '10956C>T', '17938G>A'}	4	2021-01-25	2021-02-26	D614G_KR_M234I	D614G_KR_M234I
EPI_ISL_1429458	EPI_ISL_893100	{'18897T>C', '21518G>T', '28881_28883delinsAAC', '9867T>C', '2368A>G', '241C>T', '3037C>T', '29021T>A', '18167C>T', '21724G>T', '14408C>T', '23403A>G', '28975G>T', '313C>T', '6433C>T', '15597T>C', '7639C>T'}	{'18897T>C', '21518G>T', '28881_28883delinsAAC', '9867T>C', '2368A>G', '241C>T', '3037C>T', '6433C>T', '29021T>A', '18167C>T', '21724G>T', '14408C>T', '23403A>G', '28975G>T', '313C>T', '16890A>G', '15597T>C', '7639C>T'}	{'16890A>G'}	1	2020-11-19	2020-12-20	D614G_KR_M234I	D614G_KR_M234I
EPI_ISL_1124584	EPI_ISL_1124582	{'3109G>T', '3037C>T', '4346T>C', '14708C>T', '26753C>T', '10376C>T', '22714T>C', '28881_28883delinsAAC', '6696C>T', '313C>T', '14408C>T', '22020T>C', '23403A>G', '27633A>G', '9286C>T', '27559C>T', '28725C>T', '241C>T', '28253C>T', '29692G>T', '28222A>C'}	{'3109G>T', '3037C>T', '4346T>C', '14708C>T', '26753C>T', '10376C>T', '21762C>T', '22714T>C', '28881_28883delinsAAC', '6696C>T', '313C>T', '14408C>T', '22020T>C', '23403A>G', '27633A>G', '9286C>T', '27559C>T', '28725C>T', '241C>T', '28253C>T', '29692G>T', '28222A>C'}	{'21762C>T'}	1	2021-01	2021-01	D614G_KR_M153T	D614G_KR_M153T
EPI_ISL_1124602	EPI_ISL_1129240	{'15240C>T', '21518G>T', '26748A>G', '28881_28883delinsAAC', '8371G>T', '241C>T', '3037C>T', '18167C>T', '28975G>T', '14408C>T', '23403A>G', '23608G>T', '313C>T', '6433C>T', '9207C>T', '11083G>T'}	{'15240C>T', '21518G>T', '26748A>G', '28881_28883delinsAAC', '8371G>T', '241C>T', '15024C>T', '3037C>T', '18167C>T', '28975G>T', '14408C>T', '23403A>G', '23608G>T', '313C>T', '6433C>T', '9207C>T', '11083G>T'}	{'15024C>T'}	1	2021-01-17	2021-01	D614G_KR_M234I	D614G_KR_M234I
EPI_ISL_1124626	EPI_ISL_1430333	{'21859C>T', '21518G>T', '29679C>T', '3037C>T', '11094C>T', '5203C>T', '5365C>T', '23202C>T', '28881_28883delinsAAC', '14508T>C', '313C>T', '12049C>T', '14408C>T', '20560G>T', '18167C>T', '25413C>T', '28975G>T', '23403A>G', '241C>T', '20703C>T', '8917C>T'}	{'21859C>T', '21518G>T', '29679C>T', '3037C>T', '28086G>T', '5203C>T', '5365C>T', '23202C>T', '28881_28883delinsAAC', '14508T>C', '313C>T', '12049C>T', '14408C>T', '20560G>T', '18167C>T', '25413C>T', '28975G>T', '23403A>G', '8917C>T', '241C>T', '20703C>T', '11094C>T'}	{'28086G>T'}	1	2021-01-05	2021-01-24	D614G_KR_M234I	D614G_KR_M234I
EPI_ISL_1124666	EPI_ISL_1124662	{'15240C>T', '21305G>A', '2623C>T', '21518G>T', '28881_28883delinsAAC', '8371G>T', '241C>T', '3037C>T', '29149C>T', '7736G>A', '9857C>T', '18167C>T', '28975G>T', '14408C>T', '23403A>G', '313C>T', '6433C>T'}	{'15240C>T', '21305G>A', '2623C>T', '21518G>T', '28881_28883delinsAAC', '8371G>T', '241C>T', '3037C>T', '29149C>T', '7736G>A', '9857C>T', '18167C>T', '28975G>T', '14408C>T', '23403A>G', '313C>T', '6433C>T', '6031C>T'}	{'6031C>T'}	1	2020-12-27	2020-12-26	D614G_KR_M234I	D614G_KR_M234I
EPI_ISL_1124666	EPI_ISL_1124664	{'15240C>T', '21305G>A', '2623C>T', '21518G>T', '28881_28883delinsAAC', '8371G>T', '241C>T', '3037C>T', '29149C>T', '7736G>A', '9857C>T', '18167C>T', '28975G>T', '14408C>T', '23403A>G', '313C>T', '6433C>T'}	{'15240C>T', '21305G>A', '2623C>T', '21518G>T', '28881_28883delinsAAC', '8371G>T', '241C>T', '3037C>T', '29149C>T', '7736G>A', '9857C>T', '18167C>T', '28975G>T', '14408C>T', '23403A>G', '313C>T', '6433C>T', '28138C>T'}	{'28138C>T'}	1	2020-12-27	2020-12-26	D614G_KR_M234I	D614G_KR_M234I
EPI_ISL_1124653	EPI_ISL_1124666	{'15240C>T', '21305G>A', '2623C>T', '21518G>T', '28881_28883delinsAAC', '8371G>T', '241C>T', '3037C>T', '29149C>T', '7736G>A', '18167C>T', '28975G>T', '14408C>T', '23403A>G', '313C>T', '6433C>T'}	{'15240C>T', '21305G>A', '2623C>T', '21518G>T', '28881_28883delinsAAC', '8371G>T', '241C>T', '3037C>T', '29149C>T', '7736G>A', '9857C>T', '18167C>T', '28975G>T', '14408C>T', '23403A>G', '313C>T', '6433C>T'}	{'9857C>T'}	1	2020-12-22	2020-12-27	D614G_KR_M234I	D614G_KR_M234I
EPI_ISL_1124653	EPI_ISL_1124671	{'15240C>T', '21305G>A', '2623C>T', '21518G>T', '28881_28883delinsAAC', '8371G>T', '241C>T', '3037C>T', '29149C>T', '7736G>A', '18167C>T', '28975G>T', '14408C>T', '23403A>G', '313C>T', '6433C>T'}	{'15240C>T', '21305G>A', '2623C>T', '6336C>T', '21518G>T', '28881_28883delinsAAC', '8371G>T', '241C>T', '3037C>T', '29149C>T', '7736G>A', '18167C>T', '28975G>T', '14408C>T', '23403A>G', '313C>T', '6433C>T'}	{'6336C>T'}	1	2020-12-22	2021-01-02	D614G_KR_M234I	D614G_KR_M234I
EPI_ISL_1124653	EPI_ISL_1124679	{'15240C>T', '21305G>A', '2623C>T', '21518G>T', '28881_28883delinsAAC', '8371G>T', '241C>T', '3037C>T', '29149C>T', '7736G>A', '18167C>T', '28975G>T', '14408C>T', '23403A>G', '313C>T', '6433C>T'}	{'29754C>T', '15240C>T', '21305G>A', '2623C>T', '6525C>T', '21518G>T', '28881_28883delinsAAC', '8371G>T', '241C>T', '3037C>T', '29149C>T', '7736G>A', '18167C>T', '28975G>T', '14408C>T', '23403A>G', '313C>T', '6433C>T'}	{'29754C>T', '6525C>T'}	2	2020-12-22	2021-01-06	D614G_KR_M234I	D614G_KR_M234I
EPI_ISL_1431283	EPI_ISL_1123960	{'21859C>T', '21518G>T', '29679C>T', '28881_28883delinsAAC', '900C>T', '14508T>C', '241C>T', '3037C>T', '5431A>G', '18167C>T', '25413C>T', '12049C>T', '14408C>T', '20703C>T', '23403A>G', '20560G>T', '28975G>T', '313C>T', '5365C>T', '8917C>T'}	{'21859C>T', '21518G>T', '29679C>T', '3037C>T', '5431A>G', '5365C>T', '28881_28883delinsAAC', '14508T>C', '313C>T', '12049C>T', '14408C>T', '20560G>T', '19512C>T', '18167C>T', '25413C>T', '28975G>T', '23403A>G', '900C>T', '241C>T', '20703C>T', '8917C>T'}	{'19512C>T'}	1	2021-01-25	2021-01-18	D614G_KR_M234I	D614G_KR_M234I
EPI_ISL_1124659	EPI_ISL_1124675	{'21859C>T', '21518G>T', '29679C>T', '28881_28883delinsAAC', '14508T>C', '241C>T', '3037C>T', '5431A>G', '18167C>T', '25413C>T', '12049C>T', '14408C>T', '20703C>T', '23403A>G', '20560G>T', '28975G>T', '313C>T', '5365C>T', '8917C>T'}	{'21859C>T', '21518G>T', '28093C>T', '28881_28883delinsAAC', '29679C>T', '14508T>C', '241C>T', '3037C>T', '5431A>G', '18167C>T', '25413C>T', '12049C>T', '14408C>T', '20703C>T', '23403A>G', '20560G>T', '28975G>T', '313C>T', '5365C>T', '8917C>T'}	{'28093C>T'}	1	2020-12-23	2021-01-05	D614G_KR_M234I	D614G_KR_M234I
EPI_ISL_1124659	EPI_ISL_1431283	{'21859C>T', '21518G>T', '29679C>T', '28881_28883delinsAAC', '14508T>C', '241C>T', '3037C>T', '5431A>G', '18167C>T', '25413C>T', '12049C>T', '14408C>T', '20703C>T', '23403A>G', '20560G>T', '28975G>T', '313C>T', '5365C>T', '8917C>T'}	{'21859C>T', '21518G>T', '29679C>T', '28881_28883delinsAAC', '900C>T', '14508T>C', '241C>T', '3037C>T', '5431A>G', '18167C>T', '25413C>T', '12049C>T', '14408C>T', '20703C>T', '23403A>G', '20560G>T', '28975G>T', '313C>T', '5365C>T', '8917C>T'}	{'900C>T'}	1	2020-12-23	2021-01-25	D614G_KR_M234I	D614G_KR_M234I
EPI_ISL_1124659	EPI_ISL_1433431	{'21859C>T', '21518G>T', '29679C>T', '28881_28883delinsAAC', '14508T>C', '241C>T', '3037C>T', '5431A>G', '18167C>T', '25413C>T', '12049C>T', '14408C>T', '20703C>T', '23403A>G', '20560G>T', '28975G>T', '313C>T', '5365C>T', '8917C>T'}	{'21859C>T', '6726C>T', '21518G>T', '29679C>T', '28881_28883delinsAAC', '14508T>C', '241C>T', '3037C>T', '5431A>G', '18167C>T', '25413C>T', '12049C>T', '14408C>T', '20703C>T', '23403A>G', '20560G>T', '28975G>T', '313C>T', '5365C>T', '8917C>T'}	{'6726C>T'}	1	2020-12-23	2021-01-12	D614G_KR_M234I	D614G_KR_M234I
EPI_ISL_1124659	EPI_ISL_1433502	{'21859C>T', '21518G>T', '29679C>T', '28881_28883delinsAAC', '14508T>C', '241C>T', '3037C>T', '5431A>G', '18167C>T', '25413C>T', '12049C>T', '14408C>T', '20703C>T', '23403A>G', '20560G>T', '28975G>T', '313C>T', '5365C>T', '8917C>T'}	{'21859C>T', '21518G>T', '29679C>T', '3037C>T', '5431A>G', '583C>T', '5365C>T', '28881_28883delinsAAC', '14508T>C', '313C>T', '12049C>T', '14408C>T', '20560G>T', '8784A>G', '18167C>T', '25413C>T', '28975G>T', '23403A>G', '241C>T', '20703C>T', '8917C>T'}	{'583C>T', '8784A>G'}	2	2020-12-23	2021-01-12	D614G_KR_M234I	D614G_KR_M234I
EPI_ISL_1431283	EPI_ISL_1433540	{'21859C>T', '21518G>T', '29679C>T', '28881_28883delinsAAC', '900C>T', '14508T>C', '241C>T', '3037C>T', '5431A>G', '18167C>T', '25413C>T', '12049C>T', '14408C>T', '20703C>T', '23403A>G', '20560G>T', '28975G>T', '313C>T', '5365C>T', '8917C>T'}	{'21859C>T', '21518G>T', '29679C>T', '3037C>T', '5431A>G', '8016C>T', '5365C>T', '28881_28883delinsAAC', '14508T>C', '313C>T', '12049C>T', '14408C>T', '20560G>T', '11674C>T', '18167C>T', '25413C>T', '28975G>T', '23403A>G', '21575C>T', '900C>T', '241C>T', '20703C>T', '8917C>T'}	{'8016C>T', '21575C>T', '11674C>T'}	3	2021-01-25	2021-02-15	D614G_KR_M234I	D614G_KR_M234I
EPI_ISL_1124682	EPI_ISL_1430057	{'11173C>T', '18897T>C', '21518G>T', '28881_28883delinsAAC', '2368A>G', '241C>T', '3037C>T', '6433C>T', '29021T>A', '18167C>T', '21724G>T', '14408C>T', '23403A>G', '28975G>T', '313C>T', '5826C>T', '15597T>C', '22199G>T'}	{'11173C>T', '18897T>C', '21518G>T', '28881_28883delinsAAC', '745C>T', '2368A>G', '241C>T', '3037C>T', '6433C>T', '29021T>A', '18167C>T', '21724G>T', '14408C>T', '23403A>G', '28975G>T', '2306C>T', '313C>T', '5826C>T', '15597T>C', '22199G>T'}	{'745C>T', '2306C>T'}	2	2021-01-13	2021-01	D614G_KR_M234I	D614G_KR_M234I
EPI_ISL_1124694	EPI_ISL_1124731	{'7728C>T', '9286C>T', '26085C>T', '8031A>G', '26730G>T', '28881_28883delinsAAC', '28725C>T', '241C>T', '29648G>T', '3037C>T', '2910C>T', '4346T>C', '14708C>T', '313C>T', '14408C>T', '10376C>T', '23403A>G', '29445C>T', '29692G>T'}	{'8031A>G', '3037C>T', '4346T>C', '14708C>T', '10376C>T', '20995G>T', '7728C>T', '28881_28883delinsAAC', '313C>T', '14408C>T', '26730G>T', '25705T>C', '29648G>T', '2910C>T', '23403A>G', '9286C>T', '26085C>T', '28725C>T', '241C>T', '28253C>A', '29445C>T', '29692G>T'}	{'25705T>C', '28253C>A', '20995G>T'}	3	2020-12-16	2021-01-03	D614G_KR_P3371S	D614G_KR_P3371S
EPI_ISL_1124694	EPI_ISL_1124742	{'7728C>T', '9286C>T', '26085C>T', '8031A>G', '26730G>T', '28881_28883delinsAAC', '28725C>T', '241C>T', '29648G>T', '3037C>T', '2910C>T', '4346T>C', '14708C>T', '313C>T', '14408C>T', '10376C>T', '23403A>G', '29445C>T', '29692G>T'}	{'1403C>T', '8031A>G', '3037C>T', '4346T>C', '14708C>T', '10376C>T', '20995G>T', '7728C>T', '28881_28883delinsAAC', '313C>T', '14408C>T', '26730G>T', '29648G>T', '2910C>T', '23403A>G', '9286C>T', '26085C>T', '28725C>T', '241C>T', '28253C>A', '29445C>T', '29692G>T'}	{'1403C>T', '28253C>A', '20995G>T'}	3	2020-12-16	2021-01-05	D614G_KR_P3371S	D614G_KR_P3371S
EPI_ISL_1124713	EPI_ISL_1124849	{'17172C>T', '21518G>T', '28881_28883delinsAAC', '241C>T', '3037C>T', '6433C>T', '18167C>T', '28975G>T', '14408C>T', '16616C>T', '23403A>G', '313C>T', '29614C>T', '28436G>T', '15656C>T'}	{'17172C>T', '21518G>T', '28881_28883delinsAAC', '241C>T', '3037C>T', '6433C>T', '18167C>T', '28975G>T', '14408C>T', '16616C>T', '23403A>G', '313C>T', '29614C>T', '4900C>T', '28436G>T', '15656C>T'}	{'4900C>T'}	1	2020-12-28	2020-12-30	D614G_KR_M234I	D614G_KR_M234I
EPI_ISL_1124740	EPI_ISL_1124738	{'17172C>T', '4320C>T', '21518G>T', '28881_28883delinsAAC', '241C>T', '3037C>T', '9857C>T', '6433C>T', '18167C>T', '28975G>T', '14408C>T', '16616C>T', '23403A>G', '313C>T', '29614C>T', '15656C>T'}	{'17172C>T', '4320C>T', '21518G>T', '679C>T', '28881_28883delinsAAC', '241C>T', '3037C>T', '9857C>T', '6433C>T', '18167C>T', '28975G>T', '14408C>T', '16616C>T', '23403A>G', '313C>T', '29614C>T', '15656C>T'}	{'679C>T'}	1	2021-01-03	2021-01-03	D614G_KR_M234I	D614G_KR_M234I
EPI_ISL_1124744	EPI_ISL_1124745	{'17172C>T', '21518G>T', '28881_28883delinsAAC', '241C>T', '3037C>T', '6433C>T', '18167C>T', '28975G>T', '14408C>T', '16616C>T', '23403A>G', '12191G>T', '29614C>T', '313C>T', '15656C>T'}	{'17172C>T', '21518G>T', '28881_28883delinsAAC', '241C>T', '25276C>T', '3037C>T', '6433C>T', '18167C>T', '28975G>T', '14408C>T', '16616C>T', '23403A>G', '12191G>T', '29614C>T', '313C>T', '15656C>T'}	{'25276C>T'}	1	2021-01-06	2021-01-06	D614G_KR_M234I	D614G_KR_M234I
EPI_ISL_1124772	EPI_ISL_1430320	{'15240C>T', '21518G>T', '25677G>T', '28881_28883delinsAAC', '8371G>T', '241C>T', '20592T>C', '3037C>T', '18167C>T', '28975G>T', '14408C>T', '23403A>G', '313C>T', '6433C>T', '9207C>T', '13019C>T'}	{'15240C>T', '28677C>T', '21518G>T', '25677G>T', '28881_28883delinsAAC', '8371G>T', '241C>T', '20592T>C', '3037C>T', '18167C>T', '28975G>T', '14408C>T', '23403A>G', '313C>T', '6433C>T', '9207C>T', '13019C>T'}	{'28677C>T'}	1	2021-01-16	2021-01-17	D614G_KR_M234I	D614G_KR_M234I
EPI_ISL_1124797	EPI_ISL_1429011	{'25673T>C', '21518G>T', '6235T>C', '14235C>T', '28476G>C', '1738G>A', '241C>T', '28541G>A', '28881_28883delinsAAC', '3037C>T', '6592A>G', '18167C>T', '28975G>T', '14408C>T', '23403A>G', '313C>T', '28084A>T'}	{'25673T>C', '21518G>T', '6235T>C', '14235C>T', '28476G>C', '1738G>A', '241C>T', '28541G>A', '26065G>T', '24794G>T', '28881_28883delinsAAC', '3037C>T', '18167C>T', '28975G>T', '14408C>T', '23403A>G', '313C>T', '6592A>G', '28084A>T', '11916C>T'}	{'11916C>T', '26065G>T', '24794G>T'}	3	2021-01-18	2021-02-01	D614G_KR_A90T	D614G_KR_A90T
EPI_ISL_1428379	EPI_ISL_1125036	{'17172C>T', '27709G>A', '21518G>T', '28881_28883delinsAAC', '241C>T', '3037C>T', '6433C>T', '18167C>T', '28975G>T', '14408C>T', '16616C>T', '23403A>G', '313C>T', '29614C>T', '19164C>T', '2808G>A', '15656C>T'}	{'17172C>T', '27709G>A', '21518G>T', '28881_28883delinsAAC', '241C>T', '3037C>T', '6433C>T', '18167C>T', '28975G>T', '14408C>T', '16616C>T', '23403A>G', '313C>T', '29614C>T', '19164C>T', '4321C>T', '2808G>A', '15656C>T'}	{'4321C>T'}	1	2020-12-26	2021-01-06	D614G_KR_M234I	D614G_KR_M234I
EPI_ISL_1125036	EPI_ISL_1426427	{'17172C>T', '27709G>A', '21518G>T', '28881_28883delinsAAC', '241C>T', '3037C>T', '6433C>T', '18167C>T', '28975G>T', '14408C>T', '16616C>T', '23403A>G', '313C>T', '29614C>T', '19164C>T', '4321C>T', '2808G>A', '15656C>T'}	{'17172C>T', '27709G>A', '21518G>T', '28881_28883delinsAAC', '241C>T', '3037C>T', '106C>T', '6433C>T', '18167C>T', '28975G>T', '14408C>T', '16616C>T', '23403A>G', '313C>T', '29614C>T', '19164C>T', '4321C>T', '2808G>A', '15656C>T'}	{'106C>T'}	1	2021-01-06	2020-12-30	D614G_KR_M234I	D614G_KR_M234I
EPI_ISL_1426427	EPI_ISL_1426724	{'17172C>T', '27709G>A', '21518G>T', '28881_28883delinsAAC', '241C>T', '3037C>T', '106C>T', '6433C>T', '18167C>T', '28975G>T', '14408C>T', '16616C>T', '23403A>G', '313C>T', '29614C>T', '19164C>T', '4321C>T', '2808G>A', '15656C>T'}	{'17172C>T', '27709G>A', '21575C>T', '21518G>T', '28881_28883delinsAAC', '241C>T', '3037C>T', '106C>T', '6433C>T', '18167C>T', '28975G>T', '14408C>T', '16616C>T', '23403A>G', '313C>T', '29614C>T', '19164C>T', '4321C>T', '2808G>A', '15656C>T'}	{'21575C>T'}	1	2020-12-30	2021-01-05	D614G_KR_M234I	D614G_KR_M234I
EPI_ISL_1428379	EPI_ISL_1427328	{'17172C>T', '27709G>A', '21518G>T', '28881_28883delinsAAC', '241C>T', '3037C>T', '6433C>T', '18167C>T', '28975G>T', '14408C>T', '16616C>T', '23403A>G', '313C>T', '29614C>T', '19164C>T', '2808G>A', '15656C>T'}	{'17172C>T', '27709G>A', '21518G>T', '28881_28883delinsAAC', '1473C>T', '241C>T', '3037C>T', '6433C>T', '18167C>T', '28975G>T', '14408C>T', '16616C>T', '23403A>G', '313C>T', '29614C>T', '19164C>T', '26533C>T', '2808G>A', '15656C>T'}	{'1473C>T', '26533C>T'}	2	2020-12-26	2021-01-26	D614G_KR_M234I	D614G_KR_M234I
EPI_ISL_1124851	EPI_ISL_1428379	{'17172C>T', '27709G>A', '21518G>T', '28881_28883delinsAAC', '241C>T', '3037C>T', '6433C>T', '18167C>T', '28975G>T', '14408C>T', '16616C>T', '23403A>G', '313C>T', '29614C>T', '19164C>T', '15656C>T'}	{'17172C>T', '27709G>A', '21518G>T', '28881_28883delinsAAC', '241C>T', '3037C>T', '6433C>T', '18167C>T', '28975G>T', '14408C>T', '16616C>T', '23403A>G', '313C>T', '29614C>T', '19164C>T', '2808G>A', '15656C>T'}	{'2808G>A'}	1	2020-12-30	2020-12-26	D614G_KR_M234I	D614G_KR_M234I
EPI_ISL_894864	EPI_ISL_1428379	{'17172C>T', '27709G>A', '21518G>T', '28881_28883delinsAAC', '241C>T', '3037C>T', '6433C>T', '18167C>T', '28975G>T', '14408C>T', '16616C>T', '23403A>G', '313C>T', '29614C>T', '2808G>A', '15656C>T'}	{'17172C>T', '27709G>A', '21518G>T', '28881_28883delinsAAC', '241C>T', '3037C>T', '6433C>T', '18167C>T', '28975G>T', '14408C>T', '16616C>T', '23403A>G', '313C>T', '29614C>T', '19164C>T', '2808G>A', '15656C>T'}	{'19164C>T'}	1	2020-12-18	2020-12-26	D614G_KR_M234I	D614G_KR_M234I
EPI_ISL_1430155	EPI_ISL_1430153	{'4115C>T', '17172C>T', '27709G>A', '21518G>T', '28881_28883delinsAAC', '241C>T', '3037C>T', '6433C>T', '18167C>T', '28975G>T', '14408C>T', '16616C>T', '23403A>G', '313C>T', '29614C>T', '19164C>T', '4321C>T', '2808G>A', '15656C>T'}	{'4115C>T', '17172C>T', '27709G>A', '21518G>T', '28881_28883delinsAAC', '241C>T', '3037C>T', '6433C>T', '18167C>T', '15848C>T', '14408C>T', '16616C>T', '23403A>G', '28975G>T', '29614C>T', '313C>T', '19164C>T', '4321C>T', '2808G>A', '15656C>T'}	{'15848C>T'}	1	2021-01-27	2021-01-27	D614G_KR_M234I	D614G_KR_M234I
EPI_ISL_1125036	EPI_ISL_1430155	{'17172C>T', '27709G>A', '21518G>T', '28881_28883delinsAAC', '241C>T', '3037C>T', '6433C>T', '18167C>T', '28975G>T', '14408C>T', '16616C>T', '23403A>G', '313C>T', '29614C>T', '19164C>T', '4321C>T', '2808G>A', '15656C>T'}	{'4115C>T', '17172C>T', '27709G>A', '21518G>T', '28881_28883delinsAAC', '241C>T', '3037C>T', '6433C>T', '18167C>T', '28975G>T', '14408C>T', '16616C>T', '23403A>G', '313C>T', '29614C>T', '19164C>T', '4321C>T', '2808G>A', '15656C>T'}	{'4115C>T'}	1	2021-01-06	2021-01-27	D614G_KR_M234I	D614G_KR_M234I
EPI_ISL_1430155	EPI_ISL_1430156	{'4115C>T', '17172C>T', '27709G>A', '21518G>T', '28881_28883delinsAAC', '241C>T', '3037C>T', '6433C>T', '18167C>T', '28975G>T', '14408C>T', '16616C>T', '23403A>G', '313C>T', '29614C>T', '19164C>T', '4321C>T', '2808G>A', '15656C>T'}	{'4115C>T', '17172C>T', '27709G>A', '21518G>T', '25217G>T', '28881_28883delinsAAC', '241C>T', '3037C>T', '6433C>T', '18167C>T', '28975G>T', '14408C>T', '16616C>T', '23403A>G', '313C>T', '29614C>T', '19164C>T', '4321C>T', '2808G>A', '15656C>T'}	{'25217G>T'}	1	2021-01-27	2021-01-27	D614G_KR_M234I	D614G_KR_M234I
EPI_ISL_1430155	EPI_ISL_1430159	{'4115C>T', '17172C>T', '27709G>A', '21518G>T', '28881_28883delinsAAC', '241C>T', '3037C>T', '6433C>T', '18167C>T', '28975G>T', '14408C>T', '16616C>T', '23403A>G', '313C>T', '29614C>T', '19164C>T', '4321C>T', '2808G>A', '15656C>T'}	{'4115C>T', '17172C>T', '27709G>A', '21518G>T', '28881_28883delinsAAC', '10045T>G', '241C>T', '3037C>T', '6433C>T', '18167C>T', '28975G>T', '14408C>T', '16616C>T', '23403A>G', '313C>T', '29614C>T', '19164C>T', '4321C>T', '2808G>A', '15656C>T'}	{'10045T>G'}	1	2021-01-27	2021-01-27	D614G_KR_M234I	D614G_KR_M234I
EPI_ISL_1430155	EPI_ISL_1430161	{'4115C>T', '17172C>T', '27709G>A', '21518G>T', '28881_28883delinsAAC', '241C>T', '3037C>T', '6433C>T', '18167C>T', '28975G>T', '14408C>T', '16616C>T', '23403A>G', '313C>T', '29614C>T', '19164C>T', '4321C>T', '2808G>A', '15656C>T'}	{'4115C>T', '17172C>T', '27709G>A', '21518G>T', '28881_28883delinsAAC', '241C>T', '3037C>T', '6433C>T', '18167C>T', '28975G>T', '11600A>G', '16616C>T', '14408C>T', '23403A>G', '29614C>T', '313C>T', '19164C>T', '4321C>T', '2808G>A', '15656C>T'}	{'11600A>G'}	1	2021-01-27	2021-01-27	D614G_KR_M234I	D614G_KR_M234I
EPI_ISL_1430155	EPI_ISL_1430163	{'4115C>T', '17172C>T', '27709G>A', '21518G>T', '28881_28883delinsAAC', '241C>T', '3037C>T', '6433C>T', '18167C>T', '28975G>T', '14408C>T', '16616C>T', '23403A>G', '313C>T', '29614C>T', '19164C>T', '4321C>T', '2808G>A', '15656C>T'}	{'4115C>T', '17172C>T', '27709G>A', '21518G>T', '28881_28883delinsAAC', '241C>T', '3037C>T', '6433C>T', '18167C>T', '28975G>T', '14408C>T', '16616C>T', '23403A>G', '313C>T', '29614C>T', '19164C>T', '18579A>G', '4321C>T', '2808G>A', '15656C>T'}	{'18579A>G'}	1	2021-01-27	2021-01-27	D614G_KR_M234I	D614G_KR_M234I
EPI_ISL_1430155	EPI_ISL_1430166	{'4115C>T', '17172C>T', '27709G>A', '21518G>T', '28881_28883delinsAAC', '241C>T', '3037C>T', '6433C>T', '18167C>T', '28975G>T', '14408C>T', '16616C>T', '23403A>G', '313C>T', '29614C>T', '19164C>T', '4321C>T', '2808G>A', '15656C>T'}	{'4115C>T', '17172C>T', '27709G>A', '29739C>T', '21518G>T', '28881_28883delinsAAC', '241C>T', '3037C>T', '6433C>T', '18167C>T', '28975G>T', '14408C>T', '16616C>T', '23403A>G', '313C>T', '29614C>T', '19164C>T', '4321C>T', '2808G>A', '15656C>T'}	{'29739C>T'}	1	2021-01-27	2021-01-30	D614G_KR_M234I	D614G_KR_M234I
EPI_ISL_1430155	EPI_ISL_1430931	{'4115C>T', '17172C>T', '27709G>A', '21518G>T', '28881_28883delinsAAC', '241C>T', '3037C>T', '6433C>T', '18167C>T', '28975G>T', '14408C>T', '16616C>T', '23403A>G', '313C>T', '29614C>T', '19164C>T', '4321C>T', '2808G>A', '15656C>T'}	{'4115C>T', '17172C>T', '27709G>A', '21518G>T', '28881_28883delinsAAC', '241C>T', '3037C>T', '6433C>T', '18167C>T', '28975G>T', '14408C>T', '16616C>T', '23403A>G', '313C>T', '29614C>T', '19164C>T', '4321C>T', '26909G>A', '2808G>A', '15656C>T'}	{'26909G>A'}	1	2021-01-27	2021-02-08	D614G_KR_M234I	D614G_KR_M234I
EPI_ISL_1430155	EPI_ISL_1430950	{'4115C>T', '17172C>T', '27709G>A', '21518G>T', '28881_28883delinsAAC', '241C>T', '3037C>T', '6433C>T', '18167C>T', '28975G>T', '14408C>T', '16616C>T', '23403A>G', '313C>T', '29614C>T', '19164C>T', '4321C>T', '2808G>A', '15656C>T'}	{'4115C>T', '17172C>T', '27709G>A', '21518G>T', '28881_28883delinsAAC', '28812G>T', '241C>T', '3037C>T', '6433C>T', '18167C>T', '28975G>T', '14408C>T', '16616C>T', '23403A>G', '313C>T', '29614C>T', '19164C>T', '4321C>T', '2808G>A', '15656C>T'}	{'28812G>T'}	1	2021-01-27	2021-02-04	D614G_KR_M234I	D614G_KR_M234I
EPI_ISL_1430155	EPI_ISL_1430953	{'4115C>T', '17172C>T', '27709G>A', '21518G>T', '28881_28883delinsAAC', '241C>T', '3037C>T', '6433C>T', '18167C>T', '28975G>T', '14408C>T', '16616C>T', '23403A>G', '313C>T', '29614C>T', '19164C>T', '4321C>T', '2808G>A', '15656C>T'}	{'4115C>T', '17172C>T', '27709G>A', '21518G>T', '3037C>T', '16616C>T', '4321C>T', '5055C>T', '18175C>T', '28881_28883delinsAAC', '313C>T', '14408C>T', '2808G>A', '18167C>T', '28975G>T', '23403A>G', '6433C>T', '15656C>T', '241C>T', '29614C>T', '19164C>T'}	{'5055C>T', '18175C>T'}	2	2021-01-27	2021-02-08	D614G_KR_M234I	D614G_KR_M234I
EPI_ISL_1124889	EPI_ISL_1430416	{'17172C>T', '21518G>T', '29081G>C', '28881_28883delinsAAC', '241C>T', '3037C>T', '6433C>T', '18167C>T', '28975G>T', '14408C>T', '16616C>T', '23403A>G', '313C>T', '29614C>T', '15656C>T'}	{'17172C>T', '22156T>C', '21518G>T', '29081G>C', '28881_28883delinsAAC', '241C>T', '3037C>T', '556C>T', '6433C>T', '18167C>T', '28975G>T', '14408C>T', '16616C>T', '23403A>G', '313C>T', '29614C>T', '15656C>T'}	{'22156T>C', '556C>T'}	2	2021-01-20	2021-02-03	D614G_KR_M234I	D614G_KR_M234I
EPI_ISL_1124895	EPI_ISL_1124888	{'17172C>T', '21518G>T', '28881_28883delinsAAC', '241C>T', '3037C>T', '6433C>T', '18167C>T', '28975G>T', '14408C>T', '16616C>T', '23403A>G', '313C>T', '29614C>T', '6813C>T', '15656C>T'}	{'17172C>T', '21518G>T', '28881_28883delinsAAC', '241C>T', '3037C>T', '6433C>T', '18167C>T', '28975G>T', '14408C>T', '16616C>T', '23403A>G', '313C>T', '29614C>T', '6813C>T', '15546C>T', '15656C>T'}	{'15546C>T'}	1	2021-01-20	2021-01-19	D614G_KR_M234I	D614G_KR_M234I
EPI_ISL_1124895	EPI_ISL_1124893	{'17172C>T', '21518G>T', '28881_28883delinsAAC', '241C>T', '3037C>T', '6433C>T', '18167C>T', '28975G>T', '14408C>T', '16616C>T', '23403A>G', '313C>T', '29614C>T', '6813C>T', '15656C>T'}	{'17172C>T', '21518G>T', '28881_28883delinsAAC', '241C>T', '3037C>T', '6433C>T', '6446G>T', '18167C>T', '28975G>T', '14408C>T', '16616C>T', '23403A>G', '313C>T', '29614C>T', '6813C>T', '15656C>T'}	{'6446G>T'}	1	2021-01-20	2021-01-20	D614G_KR_M234I	D614G_KR_M234I
EPI_ISL_1124978	EPI_ISL_1426279	{'21518G>T', '20031C>T', '23587G>T', '28881_28883delinsAAC', '29679C>T', '241C>T', '3037C>T', '18167C>T', '28975G>T', '12049C>T', '14408C>T', '23403A>G', '313C>T', '6380C>T', '29353C>T', '11884C>T', '17502C>T', '8917C>T'}	{'21518G>T', '20031C>T', '23587G>T', '28881_28883delinsAAC', '29679C>T', '241C>T', '3037C>T', '18167C>T', '28975G>T', '12049C>T', '14408C>T', '23403A>G', '313C>T', '6380C>T', '29353C>T', '2237G>C', '11884C>T', '17502C>T', '8917C>T'}	{'2237G>C'}	1	2021-01-16	2021-01-27	D614G_KR_M234I	D614G_KR_M234I
EPI_ISL_1125014	EPI_ISL_1123430	{'15240C>T', '21518G>T', '28881_28883delinsAAC', '13356C>T', '8371G>T', '22329C>T', '241C>T', '3037C>T', '18167C>T', '28975G>T', '14408C>T', '18091T>C', '23403A>G', '313C>T', '6433C>T', '9207C>T'}	{'15240C>T', '21518G>T', '28068G>T', '28881_28883delinsAAC', '13356C>T', '8371G>T', '22329C>T', '241C>T', '3037C>T', '18167C>T', '28975G>T', '14408C>T', '18091T>C', '23403A>G', '313C>T', '6433C>T', '9207C>T'}	{'28068G>T'}	1	2021-01-04	2021-01-04	D614G_KR_M234I	D614G_KR_M234I
EPI_ISL_1125019	EPI_ISL_1425861	{'15240C>T', '21518G>T', '28881_28883delinsAAC', '8371G>T', '241C>T', '3037C>T', '18167C>T', '28975G>T', '14408C>T', '23403A>G', '28253C>T', '313C>T', '6433C>T', '9207C>T', '6387G>T'}	{'15240C>T', '21518G>T', '28881_28883delinsAAC', '29774C>T', '8371G>T', '241C>T', '3037C>T', '18167C>T', '28975G>T', '14408C>T', '23403A>G', '28253C>T', '313C>T', '6433C>T', '9207C>T', '6387G>T'}	{'29774C>T'}	1	2021-01-05	2021-01-15	D614G_KR_M234I	D614G_KR_M234I
EPI_ISL_1125019	EPI_ISL_1425863	{'15240C>T', '21518G>T', '28881_28883delinsAAC', '8371G>T', '241C>T', '3037C>T', '18167C>T', '28975G>T', '14408C>T', '23403A>G', '28253C>T', '313C>T', '6433C>T', '9207C>T', '6387G>T'}	{'15240C>T', '21518G>T', '28881_28883delinsAAC', '8371G>T', '241C>T', '3037C>T', '17569C>T', '18167C>T', '28975G>T', '14408C>T', '23403A>G', '28253C>T', '313C>T', '6433C>T', '9207C>T', '6387G>T'}	{'17569C>T'}	1	2021-01-05	2021-01-15	D614G_KR_M234I	D614G_KR_M234I
EPI_ISL_1125019	EPI_ISL_1426749	{'15240C>T', '21518G>T', '28881_28883delinsAAC', '8371G>T', '241C>T', '3037C>T', '18167C>T', '28975G>T', '14408C>T', '23403A>G', '28253C>T', '313C>T', '6433C>T', '9207C>T', '6387G>T'}	{'15240C>T', '21518G>T', '28881_28883delinsAAC', '8371G>T', '241C>T', '3037C>T', '6433C>T', '18167C>T', '28975G>T', '14408C>T', '23403A>G', '28253C>T', '313C>T', '28951A>G', '9207C>T', '6387G>T'}	{'28951A>G'}	1	2021-01-05	2021-01-07	D614G_KR_M234I	D614G_KR_M234I
EPI_ISL_1125019	EPI_ISL_1426825	{'15240C>T', '21518G>T', '28881_28883delinsAAC', '8371G>T', '241C>T', '3037C>T', '18167C>T', '28975G>T', '14408C>T', '23403A>G', '28253C>T', '313C>T', '6433C>T', '9207C>T', '6387G>T'}	{'15240C>T', '21575C>T', '21518G>T', '28881_28883delinsAAC', '8371G>T', '241C>T', '3037C>T', '18167C>T', '28975G>T', '14408C>T', '23403A>G', '28253C>T', '313C>T', '6433C>T', '9207C>T', '6387G>T'}	{'21575C>T'}	1	2021-01-05	2021-01-18	D614G_KR_M234I	D614G_KR_M234I
EPI_ISL_1125019	EPI_ISL_1429098	{'15240C>T', '21518G>T', '28881_28883delinsAAC', '8371G>T', '241C>T', '3037C>T', '18167C>T', '28975G>T', '14408C>T', '23403A>G', '28253C>T', '313C>T', '6433C>T', '9207C>T', '6387G>T'}	{'15240C>T', '21518G>T', '28881_28883delinsAAC', '8371G>T', '241C>T', '3037C>T', '18167C>T', '28975G>T', '14408C>T', '23403A>G', '28253C>T', '313C>T', '6433C>T', '9207C>T', '7788C>T', '6387G>T', '4890C>T'}	{'7788C>T', '4890C>T'}	2	2021-01-05	2021-01-22	D614G_KR_M234I	D614G_KR_M234I
EPI_ISL_1125019	EPI_ISL_1429117	{'15240C>T', '21518G>T', '28881_28883delinsAAC', '8371G>T', '241C>T', '3037C>T', '18167C>T', '28975G>T', '14408C>T', '23403A>G', '28253C>T', '313C>T', '6433C>T', '9207C>T', '6387G>T'}	{'15240C>T', '21518G>T', '22152T>A', '28881_28883delinsAAC', '8371G>T', '241C>T', '3037C>T', '18167C>T', '28975G>T', '14408C>T', '23403A>G', '28253C>T', '313C>T', '6433C>T', '9207C>T', '7788C>T', '6387G>T'}	{'7788C>T', '22152T>A'}	2	2021-01-05	2021-01-29	D614G_KR_M234I	D614G_KR_M234I
EPI_ISL_1125021	EPI_ISL_1430117	{'21518G>T', '29679C>T', '28881_28883delinsAAC', '25000C>T', '241C>T', '3037C>T', '25889C>T', '9803C>T', '10156C>T', '18167C>T', '18790G>A', '14408C>T', '23403A>G', '28253C>T', '28975G>T', '313C>T', '8917C>T', '23398T>C', '17397C>T', '7321C>T'}	{'21518G>T', '26211G>T', '29679C>T', '3037C>T', '10156C>T', '23398T>C', '28881_28883delinsAAC', '9803C>T', '25889C>T', '313C>T', '14408C>T', '17397C>T', '7321C>T', '18167C>T', '28975G>T', '23403A>G', '25000C>T', '241C>T', '18790G>A', '28253C>T', '8917C>T'}	{'26211G>T'}	1	2021-01-05	2021-01-16	D614G_KR_M234I	D614G_KR_M234I
EPI_ISL_1125040	EPI_ISL_1426813	{'15240C>T', '28915C>T', '27532C>T', '21518G>T', '28881_28883delinsAAC', '8371G>T', '241C>T', '3037C>T', '6433C>T', '18167C>T', '20429C>T', '14408C>T', '23403A>G', '18877C>T', '23720A>G', '28975G>T', '313C>T', '9207C>T'}	{'15240C>T', '28915C>T', '27532C>T', '21518G>T', '16775A>G', '28881_28883delinsAAC', '8371G>T', '241C>T', '3037C>T', '6433C>T', '18167C>T', '20429C>T', '14408C>T', '23403A>G', '18877C>T', '23720A>G', '28975G>T', '313C>T', '9207C>T'}	{'16775A>G'}	1	2021-01-06	2021-01-15	D614G_KR_M234I	D614G_KR_M234I
EPI_ISL_1125040	EPI_ISL_1427208	{'15240C>T', '28915C>T', '27532C>T', '21518G>T', '28881_28883delinsAAC', '8371G>T', '241C>T', '3037C>T', '6433C>T', '18167C>T', '20429C>T', '14408C>T', '23403A>G', '18877C>T', '23720A>G', '28975G>T', '313C>T', '9207C>T'}	{'15240C>T', '28915C>T', '27532C>T', '21518G>T', '28881_28883delinsAAC', '7231C>T', '8371G>T', '241C>T', '3037C>T', '6433C>T', '18167C>T', '20429C>T', '14408C>T', '23403A>G', '18877C>T', '23720A>G', '28975G>T', '313C>T', '9207C>T'}	{'7231C>T'}	1	2021-01-06	2021-02-02	D614G_KR_M234I	D614G_KR_M234I
EPI_ISL_1128949	EPI_ISL_1125027	{'25673T>C', '21518G>T', '6235T>C', '28881_28883delinsAAC', '6592A>G', '1738G>A', '241C>T', '28541G>A', '3037C>T', '18167C>T', '28975G>T', '14408C>T', '23403A>G', '313C>T', '66C>T', '15546C>T', '8228C>T'}	{'25673T>C', '21518G>T', '27298A>T', '28881_28883delinsAAC', '6235T>C', '1738G>A', '241C>T', '28541G>A', '3037C>T', '6592A>G', '27300A>T', '18167C>T', '28975G>T', '14408C>T', '23403A>G', '313C>T', '66C>T', '15546C>T', '8228C>T'}	{'27300A>T', '27298A>T'}	2	2021-01-02	2021-01-05	D614G_KR_A90T	D614G_KR_A90T
EPI_ISL_1125052	EPI_ISL_1128949	{'25673T>C', '21518G>T', '6235T>C', '28881_28883delinsAAC', '6592A>G', '1738G>A', '241C>T', '28541G>A', '3037C>T', '18167C>T', '28975G>T', '14408C>T', '23403A>G', '313C>T', '66C>T', '15546C>T'}	{'25673T>C', '21518G>T', '6235T>C', '28881_28883delinsAAC', '6592A>G', '1738G>A', '241C>T', '28541G>A', '3037C>T', '18167C>T', '28975G>T', '14408C>T', '23403A>G', '313C>T', '66C>T', '15546C>T', '8228C>T'}	{'8228C>T'}	1	2021-01-08	2021-01-02	D614G_KR_A90T	D614G_KR_A90T
EPI_ISL_1125052	EPI_ISL_1430111	{'25673T>C', '21518G>T', '6235T>C', '28881_28883delinsAAC', '6592A>G', '1738G>A', '241C>T', '28541G>A', '3037C>T', '18167C>T', '28975G>T', '14408C>T', '23403A>G', '313C>T', '66C>T', '15546C>T'}	{'15936A>G', '25673T>C', '21518G>T', '6235T>C', '28881_28883delinsAAC', '6592A>G', '1738G>A', '241C>T', '28541G>A', '3037C>T', '18167C>T', '28975G>T', '14408C>T', '23403A>G', '313C>T', '66C>T', '15546C>T'}	{'15936A>G'}	1	2021-01-08	2021-01-15	D614G_KR_A90T	D614G_KR_A90T
EPI_ISL_1430118	EPI_ISL_1430116	{'25673T>C', '21518G>T', '6235T>C', '28881_28883delinsAAC', '6592A>G', '1738G>A', '241C>T', '28541G>A', '3037C>T', '18167C>T', '28975G>T', '14408C>T', '23403A>G', '313C>T', '66C>T', '28256C>T', '15546C>T'}	{'25673T>C', '15546C>T', '21518G>T', '6235T>C', '28881_28883delinsAAC', '28256C>T', '1738G>A', '241C>T', '28541G>A', '3037C>T', '6592A>G', '18167C>T', '28975G>T', '14408C>T', '23403A>G', '313C>T', '66C>T', '26314G>A', '13708C>T'}	{'26314G>A', '13708C>T'}	2	2021-01-16	2021-01-16	D614G_KR_A90T	D614G_KR_A90T
EPI_ISL_1125052	EPI_ISL_1430118	{'25673T>C', '21518G>T', '6235T>C', '28881_28883delinsAAC', '6592A>G', '1738G>A', '241C>T', '28541G>A', '3037C>T', '18167C>T', '28975G>T', '14408C>T', '23403A>G', '313C>T', '66C>T', '15546C>T'}	{'25673T>C', '21518G>T', '6235T>C', '28881_28883delinsAAC', '6592A>G', '1738G>A', '241C>T', '28541G>A', '3037C>T', '18167C>T', '28975G>T', '14408C>T', '23403A>G', '313C>T', '66C>T', '28256C>T', '15546C>T'}	{'28256C>T'}	1	2021-01-08	2021-01-16	D614G_KR_A90T	D614G_KR_A90T
EPI_ISL_1430118	EPI_ISL_1430120	{'25673T>C', '21518G>T', '6235T>C', '28881_28883delinsAAC', '6592A>G', '1738G>A', '241C>T', '28541G>A', '3037C>T', '18167C>T', '28975G>T', '14408C>T', '23403A>G', '313C>T', '66C>T', '28256C>T', '15546C>T'}	{'25673T>C', '21518G>T', '6235T>C', '28881_28883delinsAAC', '6592A>G', '1738G>A', '241C>T', '28541G>A', '3037C>T', '18839C>T', '18167C>T', '28975G>T', '14408C>T', '23403A>G', '313C>T', '66C>T', '28256C>T', '15546C>T'}	{'18839C>T'}	1	2021-01-16	2021-01-18	D614G_KR_A90T	D614G_KR_A90T
EPI_ISL_1128949	EPI_ISL_1430122	{'25673T>C', '21518G>T', '6235T>C', '28881_28883delinsAAC', '6592A>G', '1738G>A', '241C>T', '28541G>A', '3037C>T', '18167C>T', '28975G>T', '14408C>T', '23403A>G', '313C>T', '66C>T', '15546C>T', '8228C>T'}	{'25673T>C', '21518G>T', '6235T>C', '28881_28883delinsAAC', '6592A>G', '1738G>A', '241C>T', '28541G>A', '3037C>T', '18167C>T', '28975G>T', '14408C>T', '23403A>G', '313C>T', '23712A>G', '66C>T', '15546C>T', '8228C>T'}	{'23712A>G'}	1	2021-01-02	2021-01-18	D614G_KR_A90T	D614G_KR_A90T
EPI_ISL_1430118	EPI_ISL_1430124	{'25673T>C', '21518G>T', '6235T>C', '28881_28883delinsAAC', '6592A>G', '1738G>A', '241C>T', '28541G>A', '3037C>T', '18167C>T', '28975G>T', '14408C>T', '23403A>G', '313C>T', '66C>T', '28256C>T', '15546C>T'}	{'25673T>C', '21518G>T', '6235T>C', '28881_28883delinsAAC', '6592A>G', '1738G>A', '15763C>T', '241C>T', '28541G>A', '3037C>T', '18167C>T', '28975G>T', '14408C>T', '23403A>G', '313C>T', '66C>T', '28256C>T', '15546C>T'}	{'15763C>T'}	1	2021-01-16	2021-01-19	D614G_KR_A90T	D614G_KR_A90T
EPI_ISL_1430118	EPI_ISL_1430126	{'25673T>C', '21518G>T', '6235T>C', '28881_28883delinsAAC', '6592A>G', '1738G>A', '241C>T', '28541G>A', '3037C>T', '18167C>T', '28975G>T', '14408C>T', '23403A>G', '313C>T', '66C>T', '28256C>T', '15546C>T'}	{'25673T>C', '21518G>T', '6235T>C', '28881_28883delinsAAC', '6592A>G', '1738G>A', '241C>T', '28541G>A', '3037C>T', '18167C>T', '28975G>T', '14408C>T', '23403A>G', '313C>T', '66C>T', '28256C>T', '15546C>T', '21523G>A'}	{'21523G>A'}	1	2021-01-16	2021-01-19	D614G_KR_A90T	D614G_KR_A90T
EPI_ISL_1125059	EPI_ISL_1125058	{'25673T>C', '25471G>T', '14790C>T', '21518G>T', '28881_28883delinsAAC', '6235T>C', '1738G>A', '241C>T', '28541G>A', '3037C>T', '6592A>G', '18167C>T', '28975G>T', '14408C>T', '23403A>G', '313C>T', '15546C>T', '9559C>T'}	{'25673T>C', '25471G>T', '14790C>T', '21518G>T', '28881_28883delinsAAC', '6235T>C', '1738G>A', '241C>T', '28541G>A', '3037C>T', '6592A>G', '8927G>T', '18167C>T', '28975G>T', '14408C>T', '23403A>G', '313C>T', '15546C>T', '9559C>T'}	{'8927G>T'}	1	2021-01-12	2021-01-09	D614G_KR_A90T	D614G_KR_A90T
EPI_ISL_1125067	EPI_ISL_902094	{'9286C>T', '28881_28883delinsAAC', '28725C>T', '241C>T', '3037C>T', '15642T>C', '4346T>C', '22020T>C', '14708C>T', '18738T>C', '14408C>T', '10376C>T', '23403A>G', '27107A>G', '29692G>T', '313C>T', '16887C>T'}	{'9286C>T', '27739C>T', '28881_28883delinsAAC', '28725C>T', '241C>T', '3037C>T', '15642T>C', '4346T>C', '22020T>C', '14708C>T', '18738T>C', '14408C>T', '10376C>T', '23403A>G', '27107A>G', '29692G>T', '313C>T', '16887C>T', '11743G>T'}	{'27739C>T', '11743G>T'}	2	2020-09-08	2020-09-19	D614G_KR_M153T	D614G_KR_M153T
EPI_ISL_1427407	EPI_ISL_1127314	{'9286C>T', '28881_28883delinsAAC', '28725C>T', '241C>T', '25586T>C', '29703G>T', '3037C>T', '4346T>C', '22020T>C', '14708C>T', '26681C>T', '14408C>T', '10376C>T', '23403A>G', '313C>T', '7822T>A', '29692G>T'}	{'3037C>T', '4346T>C', '18329C>T', '14708C>T', '26681C>T', '10376C>T', '28881_28883delinsAAC', '28399C>T', '313C>T', '14408C>T', '25586T>C', '29703G>T', '22020T>C', '23403A>G', '7822T>A', '23532A>G', '9286C>T', '28725C>T', '241C>T', '8897A>T', '29692G>T'}	{'18329C>T', '8897A>T', '23532A>G', '28399C>T'}	4	2020-11-20	2020-12-28	D614G_KR_M153T	D614G_KR_M153T
EPI_ISL_901836	EPI_ISL_1127644	{'9286C>T', '28881_28883delinsAAC', '28725C>T', '241C>T', '29703G>T', '3037C>T', '4346T>C', '22020T>C', '14708C>T', '313C>T', '14408C>T', '10376C>T', '23403A>G', '7822T>A', '29692G>T'}	{'9286C>T', '28881_28883delinsAAC', '28725C>T', '241C>T', '29703G>T', '3037C>T', '4346T>C', '22020T>C', '14708C>T', '313C>T', '14408C>T', '10376C>T', '23403A>G', '8266C>T', '7822T>A', '29692G>T'}	{'8266C>T'}	1	2020-09-19	2020-10-09	D614G_KR_M153T	D614G_KR_M153T
EPI_ISL_1125070	EPI_ISL_1131716	{'9286C>T', '28881_28883delinsAAC', '28725C>T', '241C>T', '29703G>T', '3037C>T', '4346T>C', '22020T>C', '14708C>T', '313C>T', '14408C>T', '10376C>T', '23403A>G', '29692G>T'}	{'9286C>T', '28881_28883delinsAAC', '28725C>T', '241C>T', '29703G>T', '16111C>T', '3037C>T', '4346T>C', '22020T>C', '14708C>T', '313C>T', '14408C>T', '10376C>T', '23403A>G', '27633A>G', '29692G>T'}	{'16111C>T', '27633A>G'}	2	2020-09-14	2020-12-01	D614G_KR_M153T	D614G_KR_M153T
EPI_ISL_894444	EPI_ISL_1131716	{'9286C>T', '28881_28883delinsAAC', '28725C>T', '241C>T', '3037C>T', '4346T>C', '22020T>C', '14708C>T', '313C>T', '14408C>T', '10376C>T', '23403A>G', '27633A>G', '29692G>T'}	{'9286C>T', '28881_28883delinsAAC', '28725C>T', '241C>T', '29703G>T', '16111C>T', '3037C>T', '4346T>C', '22020T>C', '14708C>T', '313C>T', '14408C>T', '10376C>T', '23403A>G', '27633A>G', '29692G>T'}	{'29703G>T', '16111C>T'}	2	2020-09-18	2020-12-01	D614G_KR_M153T	D614G_KR_M153T
EPI_ISL_1427407	EPI_ISL_1132132	{'9286C>T', '28881_28883delinsAAC', '28725C>T', '241C>T', '25586T>C', '29703G>T', '3037C>T', '4346T>C', '22020T>C', '14708C>T', '26681C>T', '14408C>T', '10376C>T', '23403A>G', '313C>T', '7822T>A', '29692G>T'}	{'7822T>A', '18348C>T', '9286C>T', '28881_28883delinsAAC', '28725C>T', '241C>T', '25586T>C', '29703G>T', '3037C>T', '4346T>C', '22020T>C', '14708C>T', '26681C>T', '14408C>T', '10376C>T', '23403A>G', '17964G>T', '313C>T', '2644C>A', '29692G>T'}	{'18348C>T', '2644C>A', '17964G>T'}	3	2020-11-20	2020-12-08	D614G_KR_M153T	D614G_KR_M153T
EPI_ISL_1427407	EPI_ISL_1425696	{'9286C>T', '28881_28883delinsAAC', '28725C>T', '241C>T', '25586T>C', '29703G>T', '3037C>T', '4346T>C', '22020T>C', '14708C>T', '26681C>T', '14408C>T', '10376C>T', '23403A>G', '313C>T', '7822T>A', '29692G>T'}	{'6638C>T', '9286C>T', '28881_28883delinsAAC', '28725C>T', '241C>T', '25586T>C', '29703G>T', '3037C>T', '4346T>C', '22020T>C', '14708C>T', '26681C>T', '14408C>T', '10376C>T', '23403A>G', '21765_21770del', '313C>T', '7822T>A', '29692G>T'}	{'6638C>T', '21765_21770del'}	2	2020-11-20	2021-01-12	D614G_KR_M153T	D614G_KR_M153T
EPI_ISL_1447400	EPI_ISL_1426316	{'9286C>T', '18486C>T', '28881_28883delinsAAC', '28725C>T', '241C>T', '25586T>C', '29703G>T', '3037C>T', '4346T>C', '22020T>C', '14708C>T', '26681C>T', '14408C>T', '10376C>T', '23403A>G', '313C>T', '7822T>A', '29692G>T'}	{'9286C>T', '18486C>T', '28881_28883delinsAAC', '28725C>T', '241C>T', '25586T>C', '28300G>T', '29703G>T', '3037C>T', '22020T>C', '14708C>T', '26681C>T', '14408C>T', '10376C>T', '23403A>G', '313C>T', '4346T>C', '7822T>A', '29692G>T'}	{'28300G>T'}	1	2020-11-30	2021-01-07	D614G_KR_M153T	D614G_KR_M153T
EPI_ISL_901836	EPI_ISL_1427391	{'9286C>T', '28881_28883delinsAAC', '28725C>T', '241C>T', '29703G>T', '3037C>T', '4346T>C', '22020T>C', '14708C>T', '313C>T', '14408C>T', '10376C>T', '23403A>G', '7822T>A', '29692G>T'}	{'9286C>T', '6349G>T', '28881_28883delinsAAC', '28725C>T', '241C>T', '25586T>C', '29703G>T', '3037C>T', '4346T>C', '22020T>C', '14708C>T', '313C>T', '14408C>T', '10376C>T', '23403A>G', '7822T>A', '29692G>T'}	{'25586T>C', '6349G>T'}	2	2020-09-19	2020-11-11	D614G_KR_M153T	D614G_KR_M153T
EPI_ISL_901836	EPI_ISL_1427407	{'9286C>T', '28881_28883delinsAAC', '28725C>T', '241C>T', '29703G>T', '3037C>T', '4346T>C', '22020T>C', '14708C>T', '313C>T', '14408C>T', '10376C>T', '23403A>G', '7822T>A', '29692G>T'}	{'9286C>T', '28881_28883delinsAAC', '28725C>T', '241C>T', '25586T>C', '29703G>T', '3037C>T', '4346T>C', '22020T>C', '14708C>T', '26681C>T', '14408C>T', '10376C>T', '23403A>G', '313C>T', '7822T>A', '29692G>T'}	{'26681C>T', '25586T>C'}	2	2020-09-19	2020-11-20	D614G_KR_M153T	D614G_KR_M153T
EPI_ISL_901836	EPI_ISL_1427412	{'9286C>T', '28881_28883delinsAAC', '28725C>T', '241C>T', '29703G>T', '3037C>T', '4346T>C', '22020T>C', '14708C>T', '313C>T', '14408C>T', '10376C>T', '23403A>G', '7822T>A', '29692G>T'}	{'7728C>T', '9286C>T', '28881_28883delinsAAC', '28725C>T', '241C>T', '25586T>C', '25710C>T', '29703G>T', '3037C>T', '22020T>C', '14708C>T', '313C>T', '14408C>T', '10376C>T', '23403A>G', '4346T>C', '7822T>A', '29692G>T'}	{'7728C>T', '25586T>C', '25710C>T'}	3	2020-09-19	2020-11-24	D614G_KR_M153T	D614G_KR_M153T
EPI_ISL_1427407	EPI_ISL_1427426	{'9286C>T', '28881_28883delinsAAC', '28725C>T', '241C>T', '25586T>C', '29703G>T', '3037C>T', '4346T>C', '22020T>C', '14708C>T', '26681C>T', '14408C>T', '10376C>T', '23403A>G', '313C>T', '7822T>A', '29692G>T'}	{'9286C>T', '28881_28883delinsAAC', '7507A>G', '28725C>T', '241C>T', '25586T>C', '26469C>T', '29703G>T', '3037C>T', '22020T>C', '14708C>T', '26681C>T', '14408C>T', '10376C>T', '23403A>G', '313C>T', '4346T>C', '66C>T', '7822T>A', '29692G>T'}	{'66C>T', '26469C>T', '7507A>G'}	3	2020-11-20	2020-12-03	D614G_KR_M153T	D614G_KR_M153T
EPI_ISL_1447400	EPI_ISL_1427431	{'9286C>T', '18486C>T', '28881_28883delinsAAC', '28725C>T', '241C>T', '25586T>C', '29703G>T', '3037C>T', '4346T>C', '22020T>C', '14708C>T', '26681C>T', '14408C>T', '10376C>T', '23403A>G', '313C>T', '7822T>A', '29692G>T'}	{'9286C>T', '18486C>T', '28881_28883delinsAAC', '28725C>T', '241C>T', '25586T>C', '29703G>T', '3037C>T', '4346T>C', '22020T>C', '14708C>T', '25167A>G', '14408C>T', '10376C>T', '23403A>G', '26681C>T', '313C>T', '7822T>A', '29692G>T'}	{'25167A>G'}	1	2020-11-30	2020-12-04	D614G_KR_M153T	D614G_KR_M153T
EPI_ISL_1427426	EPI_ISL_1427437	{'9286C>T', '28881_28883delinsAAC', '7507A>G', '28725C>T', '241C>T', '25586T>C', '26469C>T', '29703G>T', '3037C>T', '22020T>C', '14708C>T', '26681C>T', '14408C>T', '10376C>T', '23403A>G', '313C>T', '4346T>C', '66C>T', '7822T>A', '29692G>T'}	{'3037C>T', '4346T>C', '26681C>T', '14708C>T', '66C>T', '10376C>T', '29692G>T', '28881_28883delinsAAC', '313C>T', '14408C>T', '25586T>C', '29703G>T', '22020T>C', '23403A>G', '7822T>A', '12758G>A', '9286C>T', '28725C>T', '241C>T', '26469C>T', '7507A>G'}	{'12758G>A'}	1	2020-12-03	2020-12-07	D614G_KR_M153T	D614G_KR_M153T
EPI_ISL_1127644	EPI_ISL_1432969	{'9286C>T', '28881_28883delinsAAC', '28725C>T', '241C>T', '29703G>T', '3037C>T', '4346T>C', '22020T>C', '14708C>T', '313C>T', '14408C>T', '10376C>T', '23403A>G', '8266C>T', '7822T>A', '29692G>T'}	{'9286C>T', '28881_28883delinsAAC', '16861G>T', '28725C>T', '241C>T', '29703G>T', '3037C>T', '1579T>C', '4346T>C', '22020T>C', '14708C>T', '313C>T', '14408C>T', '10376C>T', '23403A>G', '8266C>T', '7822T>A', '29692G>T'}	{'16861G>T', '1579T>C'}	2	2020-10-09	2020-11-24	D614G_KR_M153T	D614G_KR_M153T
EPI_ISL_901836	EPI_ISL_1447363	{'9286C>T', '28881_28883delinsAAC', '28725C>T', '241C>T', '29703G>T', '3037C>T', '4346T>C', '22020T>C', '14708C>T', '313C>T', '14408C>T', '10376C>T', '23403A>G', '7822T>A', '29692G>T'}	{'19872G>T', '3037C>T', '4346T>C', '14708C>T', '10376C>T', '28881_28883delinsAAC', '313C>T', '14408C>T', '28950G>A', '29703G>T', '22020T>C', '10462T>A', '23403A>G', '12667T>C', '7822T>A', '29420C>T', '9286C>T', '28725C>T', '241C>T', '28849C>T', '29692G>T'}	{'29420C>T', '28950G>A', '19872G>T', '28849C>T', '10462T>A', '12667T>C'}	6	2020-09-19	2020-11-16	D614G_KR_M153T	D614G_KR_M153T
EPI_ISL_860147	EPI_ISL_1447370	{'29420C>T', '28950G>A', '9286C>T', '28881_28883delinsAAC', '28725C>T', '19872G>T', '241C>T', '29703G>T', '3037C>T', '4346T>C', '22020T>C', '14708C>T', '29582T>C', '14408C>T', '10376C>T', '23403A>G', '313C>T', '7822T>A', '29692G>T'}	{'7822T>A', '29420C>T', '28950G>A', '9286C>T', '28881_28883delinsAAC', '28725C>T', '19872G>T', '241C>T', '29703G>T', '3037C>T', '4346T>C', '22020T>C', '14708C>T', '29582T>C', '14408C>T', '10376C>T', '23403A>G', '313C>T', '18814C>T', '29692G>T'}	{'18814C>T'}	1	2020-10-07	2020-11-16	D614G_KR_M153T	D614G_KR_M153T
EPI_ISL_1427407	EPI_ISL_1447400	{'9286C>T', '28881_28883delinsAAC', '28725C>T', '241C>T', '25586T>C', '29703G>T', '3037C>T', '4346T>C', '22020T>C', '14708C>T', '26681C>T', '14408C>T', '10376C>T', '23403A>G', '313C>T', '7822T>A', '29692G>T'}	{'9286C>T', '18486C>T', '28881_28883delinsAAC', '28725C>T', '241C>T', '25586T>C', '29703G>T', '3037C>T', '4346T>C', '22020T>C', '14708C>T', '26681C>T', '14408C>T', '10376C>T', '23403A>G', '313C>T', '7822T>A', '29692G>T'}	{'18486C>T'}	1	2020-11-20	2020-11-30	D614G_KR_M153T	D614G_KR_M153T
EPI_ISL_1427407	EPI_ISL_1447475	{'9286C>T', '28881_28883delinsAAC', '28725C>T', '241C>T', '25586T>C', '29703G>T', '3037C>T', '4346T>C', '22020T>C', '14708C>T', '26681C>T', '14408C>T', '10376C>T', '23403A>G', '313C>T', '7822T>A', '29692G>T'}	{'9286C>T', '28881_28883delinsAAC', '28725C>T', '241C>T', '25586T>C', '26458G>T', '29703G>T', '3037C>T', '22020T>C', '14708C>T', '26681C>T', '14408C>T', '10376C>T', '23403A>G', '313C>T', '4346T>C', '7822T>A', '29692G>T'}	{'26458G>T'}	1	2020-11-20	2020-11-24	D614G_KR_M153T	D614G_KR_M153T
EPI_ISL_901836	EPI_ISL_686514	{'9286C>T', '28881_28883delinsAAC', '28725C>T', '241C>T', '29703G>T', '3037C>T', '4346T>C', '22020T>C', '14708C>T', '313C>T', '14408C>T', '10376C>T', '23403A>G', '7822T>A', '29692G>T'}	{'9286C>T', '28881_28883delinsAAC', '28725C>T', '241C>T', '29703G>T', '3037C>T', '4346T>C', '22020T>C', '14708C>T', '313C>T', '14408C>T', '10376C>T', '23403A>G', '7822T>A', '29692G>T', '10606T>C'}	{'10606T>C'}	1	2020-09-19	2020-09-26	D614G_KR_M153T	D614G_KR_M153T
EPI_ISL_860147	EPI_ISL_860146	{'29420C>T', '28950G>A', '9286C>T', '28881_28883delinsAAC', '28725C>T', '19872G>T', '241C>T', '29703G>T', '3037C>T', '4346T>C', '22020T>C', '14708C>T', '29582T>C', '14408C>T', '10376C>T', '23403A>G', '313C>T', '7822T>A', '29692G>T'}	{'29420C>T', '28950G>A', '9286C>T', '28881_28883delinsAAC', '28725C>T', '19872G>T', '241C>T', '29703G>T', '14181G>A', '3037C>T', '22020T>C', '14708C>T', '29582T>C', '14408C>T', '10376C>T', '23403A>G', '313C>T', '4346T>C', '7822T>A', '29692G>T'}	{'14181G>A'}	1	2020-10-07	2020-10-06	D614G_KR_M153T	D614G_KR_M153T
EPI_ISL_901836	EPI_ISL_860147	{'9286C>T', '28881_28883delinsAAC', '28725C>T', '241C>T', '29703G>T', '3037C>T', '4346T>C', '22020T>C', '14708C>T', '313C>T', '14408C>T', '10376C>T', '23403A>G', '7822T>A', '29692G>T'}	{'29420C>T', '28950G>A', '9286C>T', '28881_28883delinsAAC', '28725C>T', '19872G>T', '241C>T', '29703G>T', '3037C>T', '4346T>C', '22020T>C', '14708C>T', '29582T>C', '14408C>T', '10376C>T', '23403A>G', '313C>T', '7822T>A', '29692G>T'}	{'29420C>T', '28950G>A', '19872G>T', '29582T>C'}	4	2020-09-19	2020-10-07	D614G_KR_M153T	D614G_KR_M153T
EPI_ISL_1125070	EPI_ISL_892597	{'9286C>T', '28881_28883delinsAAC', '28725C>T', '241C>T', '29703G>T', '3037C>T', '4346T>C', '22020T>C', '14708C>T', '313C>T', '14408C>T', '10376C>T', '23403A>G', '29692G>T'}	{'9286C>T', '28881_28883delinsAAC', '28725C>T', '22858C>T', '241C>T', '29703G>T', '3037C>T', '4346T>C', '22020T>C', '14708C>T', '313C>T', '14408C>T', '10376C>T', '23403A>G', '5938A>T', '29692G>T'}	{'22858C>T', '5938A>T'}	2	2020-09-14	2020-09-17	D614G_KR_M153T	D614G_KR_M153T
EPI_ISL_901836	EPI_ISL_897338	{'9286C>T', '28881_28883delinsAAC', '28725C>T', '241C>T', '29703G>T', '3037C>T', '4346T>C', '22020T>C', '14708C>T', '313C>T', '14408C>T', '10376C>T', '23403A>G', '7822T>A', '29692G>T'}	{'19872G>T', '3037C>T', '4346T>C', '14708C>T', '10376C>T', '28881_28883delinsAAC', '313C>T', '14408C>T', '7948C>T', '6498A>G', '28950G>A', '29703G>T', '22020T>C', '23403A>G', '7822T>A', '29420C>T', '9286C>T', '28725C>T', '241C>T', '28849C>T', '29692G>T'}	{'6498A>G', '28950G>A', '29420C>T', '19872G>T', '28849C>T', '7948C>T'}	6	2020-09-19	2020-10-27	D614G_KR_M153T	D614G_KR_M153T
EPI_ISL_901836	EPI_ISL_897339	{'9286C>T', '28881_28883delinsAAC', '28725C>T', '241C>T', '29703G>T', '3037C>T', '4346T>C', '22020T>C', '14708C>T', '313C>T', '14408C>T', '10376C>T', '23403A>G', '7822T>A', '29692G>T'}	{'28950G>A', '9286C>T', '28881_28883delinsAAC', '28725C>T', '19872G>T', '241C>T', '29703G>T', '3037C>T', '4346T>C', '22020T>C', '14708C>T', '313C>T', '14408C>T', '10376C>T', '23403A>G', '28849C>T', '7822T>A', '29692G>T', '29420C>A'}	{'28950G>A', '19872G>T', '29420C>A', '28849C>T'}	4	2020-09-19	2020-10-26	D614G_KR_M153T	D614G_KR_M153T
EPI_ISL_901836	EPI_ISL_898058	{'9286C>T', '28881_28883delinsAAC', '28725C>T', '241C>T', '29703G>T', '3037C>T', '4346T>C', '22020T>C', '14708C>T', '313C>T', '14408C>T', '10376C>T', '23403A>G', '7822T>A', '29692G>T'}	{'9286C>T', '28093C>T', '28881_28883delinsAAC', '28725C>T', '241C>T', '29703G>T', '3037C>T', '4346T>C', '22020T>C', '14708C>T', '313C>T', '14408C>T', '10376C>T', '23403A>G', '7822T>A', '29692G>T'}	{'28093C>T'}	1	2020-09-19	2020-10-12	D614G_KR_M153T	D614G_KR_M153T
EPI_ISL_901836	EPI_ISL_898503	{'9286C>T', '28881_28883delinsAAC', '28725C>T', '241C>T', '29703G>T', '3037C>T', '4346T>C', '22020T>C', '14708C>T', '313C>T', '14408C>T', '10376C>T', '23403A>G', '7822T>A', '29692G>T'}	{'9286C>T', '28881_28883delinsAAC', '28725C>T', '241C>T', '29703G>T', '3037C>T', '4346T>C', '22020T>C', '14708C>T', '313C>T', '14408C>T', '10376C>T', '23403A>G', '7822T>A', '22342T>C', '29692G>T'}	{'22342T>C'}	1	2020-09-19	2020-09-20	D614G_KR_M153T	D614G_KR_M153T
EPI_ISL_1125070	EPI_ISL_901836	{'9286C>T', '28881_28883delinsAAC', '28725C>T', '241C>T', '29703G>T', '3037C>T', '4346T>C', '22020T>C', '14708C>T', '313C>T', '14408C>T', '10376C>T', '23403A>G', '29692G>T'}	{'9286C>T', '28881_28883delinsAAC', '28725C>T', '241C>T', '29703G>T', '3037C>T', '4346T>C', '22020T>C', '14708C>T', '313C>T', '14408C>T', '10376C>T', '23403A>G', '7822T>A', '29692G>T'}	{'7822T>A'}	1	2020-09-14	2020-09-19	D614G_KR_M153T	D614G_KR_M153T
EPI_ISL_901836	EPI_ISL_915406	{'9286C>T', '28881_28883delinsAAC', '28725C>T', '241C>T', '29703G>T', '3037C>T', '4346T>C', '22020T>C', '14708C>T', '313C>T', '14408C>T', '10376C>T', '23403A>G', '7822T>A', '29692G>T'}	{'25135G>T', '29420C>T', '28950G>A', '9286C>T', '28881_28883delinsAAC', '28725C>T', '19872G>T', '241C>T', '29703G>T', '3037C>T', '4346T>C', '22020T>C', '14708C>T', '313C>T', '14408C>T', '10376C>T', '23403A>G', '28849C>T', '7822T>A', '29692G>T'}	{'25135G>T', '29420C>T', '28950G>A', '19872G>T', '28849C>T'}	5	2020-09-19	2020-10-28	D614G_KR_M153T	D614G_KR_M153T
EPI_ISL_915406	EPI_ISL_915409	{'25135G>T', '29420C>T', '28950G>A', '9286C>T', '28881_28883delinsAAC', '28725C>T', '19872G>T', '241C>T', '29703G>T', '3037C>T', '4346T>C', '22020T>C', '14708C>T', '313C>T', '14408C>T', '10376C>T', '23403A>G', '28849C>T', '7822T>A', '29692G>T'}	{'19872G>T', '3037C>T', '4346T>C', '14708C>T', '10376C>T', '25135G>T', '28881_28883delinsAAC', '313C>T', '9967C>Y', '14408C>T', '28950G>A', '29703G>T', '22020T>C', '23403A>G', '7822T>A', '29420C>T', '9286C>T', '28725C>T', '241C>T', '28849C>T', '29692G>T'}	{'9967C>Y'}	1	2020-10-28	2020-11-09	D614G_KR_M153T	D614G_KR_M153T
EPI_ISL_1127644	EPI_ISL_918394	{'9286C>T', '28881_28883delinsAAC', '28725C>T', '241C>T', '29703G>T', '3037C>T', '4346T>C', '22020T>C', '14708C>T', '313C>T', '14408C>T', '10376C>T', '23403A>G', '8266C>T', '7822T>A', '29692G>T'}	{'9286C>T', '20245A>G', '28881_28883delinsAAC', '28725C>T', '241C>T', '29703G>T', '3037C>T', '4346T>C', '22020T>C', '14708C>T', '313C>T', '14408C>T', '10376C>T', '23403A>G', '8266C>T', '7822T>A', '29692G>T'}	{'20245A>G'}	1	2020-10-09	2020-11	D614G_KR_M153T	D614G_KR_M153T
EPI_ISL_1125074	EPI_ISL_1125068	{'21518G>T', '28881_28883delinsAAC', '241C>T', '3037C>T', '18167C>T', '28975G>T', '14408C>T', '23403A>G', '313C>T', '6433C>T', '15738C>T'}	{'21518G>T', '28881_28883delinsAAC', '241C>T', '25049G>T', '3037C>T', '18167C>T', '28975G>T', '14408C>T', '23403A>G', '313C>T', '6433C>T', '15738C>T'}	{'25049G>T'}	1	2020-09-24	2020-09-10	D614G_KR_M234I	D614G_KR_M234I
EPI_ISL_1125074	EPI_ISL_1125079	{'21518G>T', '28881_28883delinsAAC', '241C>T', '3037C>T', '18167C>T', '28975G>T', '14408C>T', '23403A>G', '313C>T', '6433C>T', '15738C>T'}	{'21518G>T', '26644A>G', '28881_28883delinsAAC', '241C>T', '3037C>T', '18167C>T', '28975G>T', '14408C>T', '23403A>G', '313C>T', '6433C>T', '15738C>T'}	{'26644A>G'}	1	2020-09-24	2020-09-26	D614G_KR_M234I	D614G_KR_M234I
EPI_ISL_892600	EPI_ISL_892599	{'21518G>T', '27246A>C', '10456C>T', '28881_28883delinsAAC', '241C>T', '3037C>T', '2482T>C', '18167C>T', '28975G>T', '14408C>T', '23403A>G', '313C>T', '6433C>T', '27244T>G', '15738C>T'}	{'21518G>T', '27246A>C', '10456C>T', '28881_28883delinsAAC', '241C>T', '3037C>T', '4422G>A', '2482T>C', '18167C>T', '28975G>T', '14408C>T', '23403A>G', '313C>T', '6433C>T', '27244T>G', '15738C>T'}	{'4422G>A'}	1	2020-09-19	2020-09-19	D614G_KR_M234I	D614G_KR_M234I
EPI_ISL_1125074	EPI_ISL_892600	{'21518G>T', '28881_28883delinsAAC', '241C>T', '3037C>T', '18167C>T', '28975G>T', '14408C>T', '23403A>G', '313C>T', '6433C>T', '15738C>T'}	{'21518G>T', '27246A>C', '10456C>T', '28881_28883delinsAAC', '241C>T', '3037C>T', '2482T>C', '18167C>T', '28975G>T', '14408C>T', '23403A>G', '313C>T', '6433C>T', '27244T>G', '15738C>T'}	{'10456C>T', '27244T>G', '2482T>C', '27246A>C'}	4	2020-09-24	2020-09-19	D614G_KR_M234I	D614G_KR_M234I
EPI_ISL_1125074	EPI_ISL_896867	{'21518G>T', '28881_28883delinsAAC', '241C>T', '3037C>T', '18167C>T', '28975G>T', '14408C>T', '23403A>G', '313C>T', '6433C>T', '15738C>T'}	{'21518G>T', '28881_28883delinsAAC', '241C>T', '3037C>T', '18167C>T', '28975G>T', '14408C>T', '23403A>G', '313C>T', '5479T>C', '6433C>T', '15738C>T'}	{'5479T>C'}	1	2020-09-24	2020-09-08	D614G_KR_M234I	D614G_KR_M234I
EPI_ISL_1125074	EPI_ISL_901843	{'21518G>T', '28881_28883delinsAAC', '241C>T', '3037C>T', '18167C>T', '28975G>T', '14408C>T', '23403A>G', '313C>T', '6433C>T', '15738C>T'}	{'21518G>T', '28881_28883delinsAAC', '241C>T', '3037C>T', '18167C>T', '28975G>T', '15921G>C', '14408C>T', '23403A>G', '313C>T', '6433C>T', '15738C>T'}	{'15921G>C'}	1	2020-09-24	2020-09-26	D614G_KR_M234I	D614G_KR_M234I
EPI_ISL_1257797	EPI_ISL_1123435	{'12202G>T', '934C>T', '21575C>T', '21518G>T', '28881_28883delinsAAC', '241C>T', '3037C>T', '13712A>G', '6433C>T', '10714C>T', '18167C>T', '28975G>T', '14408C>T', '23403A>G', '13315A>G', '27384T>C', '313C>T', '2704C>T'}	{'12202G>T', '934C>T', '21575C>T', '21518G>T', '28881_28883delinsAAC', '241C>T', '3037C>T', '13712A>G', '21569_21570insTTT', '10714C>T', '18167C>T', '28975G>T', '14408C>T', '23403A>G', '13315A>G', '27384T>C', '313C>T', '2704C>T', '6433C>T'}	{'21569_21570insTTT'}	1	2020-12-15	2020-12-18	D614G_KR_M234I	D614G_KR_M234I
EPI_ISL_892468	EPI_ISL_1123437	{'934C>T', '21518G>T', '28881_28883delinsAAC', '241C>T', '3037C>T', '13712A>G', '6433C>T', '10714C>T', '18167C>T', '28975G>T', '14408C>T', '23403A>G', '13315A>G', '27384T>C', '313C>T'}	{'934C>T', '21518G>T', '514_522del', '28881_28883delinsAAC', '241C>T', '3037C>T', '13712A>G', '6433C>T', '10714C>T', '18167C>T', '28948C>T', '14408C>T', '23403A>G', '13315A>G', '27384T>C', '28975G>T', '313C>T'}	{'28948C>T', '514_522del'}	2	2020-12-02	2020-12-17	D614G_KR_M234I	D614G_KR_M234I
EPI_ISL_896776	EPI_ISL_1123548	{'934C>T', '21518G>T', '28881_28883delinsAAC', '241C>T', '3037C>T', '13712A>G', '6433C>T', '10714C>T', '18167C>T', '28975G>T', '14408C>T', '23403A>G', '13315A>G', '27384T>C', '313C>T', '2704C>T'}	{'934C>T', '21518G>T', '28881_28883delinsAAC', '241C>T', '3037C>T', '13712A>G', '6433C>T', '10714C>T', '18167C>T', '28975G>T', '14408C>T', '23403A>G', '13315A>G', '27384T>C', '313C>T', '5003C>T', '2704C>T'}	{'5003C>T'}	1	2020-11-18	2020-12-21	D614G_KR_M234I	D614G_KR_M234I
EPI_ISL_896776	EPI_ISL_1123577	{'934C>T', '21518G>T', '28881_28883delinsAAC', '241C>T', '3037C>T', '13712A>G', '6433C>T', '10714C>T', '18167C>T', '28975G>T', '14408C>T', '23403A>G', '13315A>G', '27384T>C', '313C>T', '2704C>T'}	{'934C>T', '21518G>T', '28881_28883delinsAAC', '241C>T', '3037C>T', '13712A>G', '6433C>T', '10714C>T', '18167C>T', '28975G>T', '14408C>T', '23403A>G', '13315A>G', '27384T>C', '313C>T', '2704C>T', '29358C>A'}	{'29358C>A'}	1	2020-11-18	2020-12-30	D614G_KR_M234I	D614G_KR_M234I
EPI_ISL_896776	EPI_ISL_1123622	{'934C>T', '21518G>T', '28881_28883delinsAAC', '241C>T', '3037C>T', '13712A>G', '6433C>T', '10714C>T', '18167C>T', '28975G>T', '14408C>T', '23403A>G', '13315A>G', '27384T>C', '313C>T', '2704C>T'}	{'934C>T', '21518G>T', '28881_28883delinsAAC', '241C>T', '3037C>T', '13712A>G', '6433C>T', '10714C>T', '18167C>T', '28975G>T', '14408C>T', '23403A>G', '13315A>G', '27384T>C', '313C>T', '4674A>G', '2704C>T'}	{'4674A>G'}	1	2020-11-18	2021-01-07	D614G_KR_M234I	D614G_KR_M234I
EPI_ISL_1428339	EPI_ISL_1125093	{'934C>T', '21518G>T', '28881_28883delinsAAC', '241C>T', '3037C>T', '26894C>T', '6433C>T', '10714C>T', '18167C>T', '27463G>T', '14408C>T', '23403A>G', '28975G>T', '313C>T', '28378G>T'}	{'934C>T', '21518G>T', '28881_28883delinsAAC', '241C>T', '3037C>T', '26894C>T', '6433C>T', '10714C>T', '18167C>T', '27463G>T', '14408C>T', '23403A>G', '28975G>T', '313C>T', '28378G>T', '231A>G'}	{'231A>G'}	1	2020-10-22	2020-10-17	D614G_KR_M234I	D614G_KR_M234I
EPI_ISL_1125081	EPI_ISL_1125100	{'934C>T', '21518G>T', '28881_28883delinsAAC', '241C>T', '3037C>T', '10714C>T', '18167C>T', '28975G>T', '14408C>T', '23403A>G', '313C>T', '6433C>T'}	{'934C>T', '21518G>T', '28881_28883delinsAAC', '241C>T', '1733A>G', '3037C>T', '1700T>C', '10714C>T', '18167C>T', '28975G>T', '14408C>T', '23403A>G', '313C>T', '6433C>T'}	{'1733A>G', '1700T>C'}	2	2020-09-28	2020-10-24	D614G_KR_M234I	D614G_KR_M234I
EPI_ISL_1427447	EPI_ISL_1127246	{'934C>T', '21518G>T', '28881_28883delinsAAC', '241C>T', '3037C>T', '13712A>G', '6433C>T', '10714C>T', '18167C>T', '25476T>A', '14408C>T', '23403A>G', '13315A>G', '27384T>C', '28975G>T', '313C>T', '2704C>T'}	{'2706C>T', '934C>T', '21518G>T', '28558T>C', '28881_28883delinsAAC', '241C>T', '3037C>T', '13712A>G', '6433C>T', '10714C>T', '18167C>T', '25476T>A', '14408C>T', '23403A>G', '13315A>G', '27384T>C', '28975G>T', '313C>T', '2704C>T'}	{'28558T>C', '2706C>T'}	2	2020-12-12	2021-01-07	D614G_KR_M234I	D614G_KR_M234I
EPI_ISL_896776	EPI_ISL_1257797	{'934C>T', '21518G>T', '28881_28883delinsAAC', '241C>T', '3037C>T', '13712A>G', '6433C>T', '10714C>T', '18167C>T', '28975G>T', '14408C>T', '23403A>G', '13315A>G', '27384T>C', '313C>T', '2704C>T'}	{'12202G>T', '934C>T', '21575C>T', '21518G>T', '28881_28883delinsAAC', '241C>T', '3037C>T', '13712A>G', '6433C>T', '10714C>T', '18167C>T', '28975G>T', '14408C>T', '23403A>G', '13315A>G', '27384T>C', '313C>T', '2704C>T'}	{'12202G>T', '21575C>T'}	2	2020-11-18	2020-12-15	D614G_KR_M234I	D614G_KR_M234I
EPI_ISL_896776	EPI_ISL_1425946	{'934C>T', '21518G>T', '28881_28883delinsAAC', '241C>T', '3037C>T', '13712A>G', '6433C>T', '10714C>T', '18167C>T', '28975G>T', '14408C>T', '23403A>G', '13315A>G', '27384T>C', '313C>T', '2704C>T'}	{'934C>T', '21518G>T', '28881_28883delinsAAC', '241C>T', '3037C>T', '13712A>G', '6433C>T', '10714C>T', '18167C>T', '28975G>T', '14408C>T', '23403A>G', '13315A>G', '27384T>C', '313C>T', '8814C>T', '2704C>T'}	{'8814C>T'}	1	2020-11-18	2020-12-10	D614G_KR_M234I	D614G_KR_M234I
EPI_ISL_1425946	EPI_ISL_1425948	{'934C>T', '21518G>T', '28881_28883delinsAAC', '241C>T', '3037C>T', '13712A>G', '6433C>T', '10714C>T', '18167C>T', '28975G>T', '14408C>T', '23403A>G', '13315A>G', '27384T>C', '313C>T', '8814C>T', '2704C>T'}	{'934C>T', '19718C>T', '21518G>T', '28881_28883delinsAAC', '241C>T', '3037C>T', '13712A>G', '6433C>T', '10714C>T', '18167C>T', '28975G>T', '14408C>T', '23403A>G', '13315A>G', '27384T>C', '313C>T', '8814C>T', '2704C>T'}	{'19718C>T'}	1	2020-12-10	2020-12-11	D614G_KR_M234I	D614G_KR_M234I
EPI_ISL_1425962	EPI_ISL_1425949	{'934C>T', '21518G>T', '24959G>T', '28881_28883delinsAAC', '241C>T', '3037C>T', '13712A>G', '6433C>T', '10714C>T', '18167C>T', '28975G>T', '14408C>T', '23403A>G', '13315A>G', '27384T>C', '313C>T', '2704C>T'}	{'934C>T', '21518G>T', '24959G>T', '28881_28883delinsAAC', '241C>T', '3037C>T', '13712A>G', '6433C>T', '10714C>T', '18167C>T', '28975G>T', '14408C>T', '23403A>G', '13315A>G', '27384T>C', '3045C>T', '313C>T', '2704C>T'}	{'3045C>T'}	1	2020-12-13	2020-12-11	D614G_KR_M234I	D614G_KR_M234I
EPI_ISL_896776	EPI_ISL_1425953	{'934C>T', '21518G>T', '28881_28883delinsAAC', '241C>T', '3037C>T', '13712A>G', '6433C>T', '10714C>T', '18167C>T', '28975G>T', '14408C>T', '23403A>G', '13315A>G', '27384T>C', '313C>T', '2704C>T'}	{'934C>T', '21518G>T', '28881_28883delinsAAC', '241C>T', '3037C>T', '13712A>G', '6433C>T', '10714C>T', '18167C>T', '28975G>T', '14408C>T', '23403A>G', '13315A>G', '27384T>C', '313C>T', '2704C>T', '19451C>T'}	{'19451C>T'}	1	2020-11-18	2020-12-12	D614G_KR_M234I	D614G_KR_M234I
EPI_ISL_1425962	EPI_ISL_1425961	{'934C>T', '21518G>T', '24959G>T', '28881_28883delinsAAC', '241C>T', '3037C>T', '13712A>G', '6433C>T', '10714C>T', '18167C>T', '28975G>T', '14408C>T', '23403A>G', '13315A>G', '27384T>C', '313C>T', '2704C>T'}	{'934C>T', '21518G>T', '24959G>T', '28881_28883delinsAAC', '241C>T', '3037C>T', '13712A>G', '6433C>T', '10714C>T', '18167C>T', '28975G>T', '14408C>T', '23403A>G', '13315A>G', '27384T>C', '313C>T', '2704C>T', '5079C>T'}	{'5079C>T'}	1	2020-12-13	2020-12-13	D614G_KR_M234I	D614G_KR_M234I
EPI_ISL_896776	EPI_ISL_1425962	{'934C>T', '21518G>T', '28881_28883delinsAAC', '241C>T', '3037C>T', '13712A>G', '6433C>T', '10714C>T', '18167C>T', '28975G>T', '14408C>T', '23403A>G', '13315A>G', '27384T>C', '313C>T', '2704C>T'}	{'934C>T', '21518G>T', '24959G>T', '28881_28883delinsAAC', '241C>T', '3037C>T', '13712A>G', '6433C>T', '10714C>T', '18167C>T', '28975G>T', '14408C>T', '23403A>G', '13315A>G', '27384T>C', '313C>T', '2704C>T'}	{'24959G>T'}	1	2020-11-18	2020-12-13	D614G_KR_M234I	D614G_KR_M234I
EPI_ISL_1425946	EPI_ISL_1425970	{'934C>T', '21518G>T', '28881_28883delinsAAC', '241C>T', '3037C>T', '13712A>G', '6433C>T', '10714C>T', '18167C>T', '28975G>T', '14408C>T', '23403A>G', '13315A>G', '27384T>C', '313C>T', '8814C>T', '2704C>T'}	{'934C>T', '21518G>T', '2704C>T', '28881_28883delinsAAC', '241C>T', '3037C>T', '3153G>A', '13712A>G', '6433C>T', '10714C>T', '18167C>T', '28975G>T', '14408C>T', '23403A>G', '13315A>G', '27384T>C', '313C>T', '8814C>T', '26208C>T'}	{'26208C>T', '3153G>A'}	2	2020-12-10	2020-12-16	D614G_KR_M234I	D614G_KR_M234I
EPI_ISL_892420	EPI_ISL_1426011	{'934C>T', '5533A>G', '21518G>T', '28881_28883delinsAAC', '241C>T', '3037C>T', '17856A>G', '13712A>G', '10714C>T', '18167C>T', '28975G>T', '14408C>T', '23403A>G', '13315A>G', '27384T>C', '313C>T', '2704C>T', '6433C>T'}	{'934C>T', '5533A>G', '21518G>T', '29268C>T', '28881_28883delinsAAC', '241C>T', '3037C>T', '13712A>G', '17856A>G', '10714C>T', '18167C>T', '28975G>T', '14408C>T', '23403A>G', '13315A>G', '27384T>C', '313C>T', '2704C>T', '6433C>T', '12823C>T'}	{'12823C>T', '29268C>T'}	2	2020-12-01	2020-12-24	D614G_KR_M234I	D614G_KR_M234I
EPI_ISL_1425946	EPI_ISL_1426012	{'934C>T', '21518G>T', '28881_28883delinsAAC', '241C>T', '3037C>T', '13712A>G', '6433C>T', '10714C>T', '18167C>T', '28975G>T', '14408C>T', '23403A>G', '13315A>G', '27384T>C', '313C>T', '8814C>T', '2704C>T'}	{'934C>T', '21518G>T', '28881_28883delinsAAC', '23605T>C', '241C>T', '3037C>T', '13712A>G', '6433C>T', '10714C>T', '18167C>T', '28975G>T', '14408C>T', '23403A>G', '13315A>G', '27384T>C', '313C>T', '8814C>T', '2704C>T'}	{'23605T>C'}	1	2020-12-10	2020-12-24	D614G_KR_M234I	D614G_KR_M234I
EPI_ISL_1428339	EPI_ISL_1426589	{'934C>T', '21518G>T', '28881_28883delinsAAC', '241C>T', '3037C>T', '26894C>T', '6433C>T', '10714C>T', '18167C>T', '27463G>T', '14408C>T', '23403A>G', '28975G>T', '313C>T', '28378G>T'}	{'934C>T', '21518G>T', '28881_28883delinsAAC', '241C>T', '3037C>T', '26894C>T', '6433C>T', '10714C>T', '18167C>T', '27463G>T', '14408C>T', '23403A>G', '28975G>T', '313C>T', '28378G>T', '28083G>T'}	{'28083G>T'}	1	2020-10-22	2020-11-05	D614G_KR_M234I	D614G_KR_M234I
EPI_ISL_1426935	EPI_ISL_1426908	{'5721G>A', '934C>T', '21575C>T', '21518G>T', '28881_28883delinsAAC', '241C>T', '3037C>T', '6433C>T', '10202C>T', '10714C>T', '18167C>T', '14408C>T', '23403A>G', '13315A>G', '28975G>T', '313C>T', '14335G>A'}	{'5721G>A', '934C>T', '21575C>T', '21518G>T', '28881_28883delinsAAC', '241C>T', '3037C>T', '6433C>T', '10202C>T', '10714C>T', '18167C>T', '14408C>T', '23403A>G', '13315A>G', '28975G>T', '313C>T', '11365G>T', '14335G>A'}	{'11365G>T'}	1	2021-01-07	2021-01-07	D614G_KR_M234I	D614G_KR_M234I
EPI_ISL_894511	EPI_ISL_1426935	{'934C>T', '21518G>T', '28881_28883delinsAAC', '241C>T', '3037C>T', '10714C>T', '18167C>T', '28975G>T', '14408C>T', '23403A>G', '13315A>G', '313C>T', '6433C>T'}	{'5721G>A', '934C>T', '21575C>T', '21518G>T', '28881_28883delinsAAC', '241C>T', '3037C>T', '6433C>T', '10202C>T', '10714C>T', '18167C>T', '14408C>T', '23403A>G', '13315A>G', '28975G>T', '313C>T', '14335G>A'}	{'10202C>T', '14335G>A', '5721G>A', '21575C>T'}	4	2020-10-21	2021-01-07	D614G_KR_M234I	D614G_KR_M234I
EPI_ISL_1428339	EPI_ISL_1427135	{'934C>T', '21518G>T', '28881_28883delinsAAC', '241C>T', '3037C>T', '26894C>T', '6433C>T', '10714C>T', '18167C>T', '27463G>T', '14408C>T', '23403A>G', '28975G>T', '313C>T', '28378G>T'}	{'934C>T', '21518G>T', '28881_28883delinsAAC', '241C>T', '3037C>T', '26894C>T', '29249C>A', '10714C>T', '18167C>T', '27463G>T', '14408C>T', '23403A>G', '28975G>T', '313C>T', '28378G>T', '6433C>T'}	{'29249C>A'}	1	2020-10-22	2020-11-05	D614G_KR_M234I	D614G_KR_M234I
EPI_ISL_1125081	EPI_ISL_1427347	{'934C>T', '21518G>T', '28881_28883delinsAAC', '241C>T', '3037C>T', '10714C>T', '18167C>T', '28975G>T', '14408C>T', '23403A>G', '313C>T', '6433C>T'}	{'934C>T', '21518G>T', '28881_28883delinsAAC', '241C>T', '3037C>T', '10714C>T', '18167C>T', '28975G>T', '14408C>T', '23403A>G', '313C>T', '6433C>T', '14277G>T'}	{'14277G>T'}	1	2020-09-28	2020-10-26	D614G_KR_M234I	D614G_KR_M234I
EPI_ISL_1125081	EPI_ISL_1427377	{'934C>T', '21518G>T', '28881_28883delinsAAC', '241C>T', '3037C>T', '10714C>T', '18167C>T', '28975G>T', '14408C>T', '23403A>G', '313C>T', '6433C>T'}	{'934C>T', '21518G>T', '28881_28883delinsAAC', '241C>T', '3037C>T', '19145C>T', '10714C>T', '18167C>T', '28975G>T', '14408C>T', '23403A>G', '313C>T', '6433C>T'}	{'19145C>T'}	1	2020-09-28	2020-11-02	D614G_KR_M234I	D614G_KR_M234I
EPI_ISL_1427377	EPI_ISL_1427378	{'934C>T', '21518G>T', '28881_28883delinsAAC', '241C>T', '3037C>T', '19145C>T', '10714C>T', '18167C>T', '28975G>T', '14408C>T', '23403A>G', '313C>T', '6433C>T'}	{'934C>T', '21518G>T', '28881_28883delinsAAC', '241C>T', '3037C>T', '19145C>T', '10714C>T', '18167C>T', '28975G>T', '14408C>T', '23403A>G', '313C>T', '6433C>T', '1181G>T'}	{'1181G>T'}	1	2020-11-02	2020-11-02	D614G_KR_M234I	D614G_KR_M234I
EPI_ISL_896776	EPI_ISL_1427447	{'934C>T', '21518G>T', '28881_28883delinsAAC', '241C>T', '3037C>T', '13712A>G', '6433C>T', '10714C>T', '18167C>T', '28975G>T', '14408C>T', '23403A>G', '13315A>G', '27384T>C', '313C>T', '2704C>T'}	{'934C>T', '21518G>T', '28881_28883delinsAAC', '241C>T', '3037C>T', '13712A>G', '6433C>T', '10714C>T', '18167C>T', '25476T>A', '14408C>T', '23403A>G', '13315A>G', '27384T>C', '28975G>T', '313C>T', '2704C>T'}	{'25476T>A'}	1	2020-11-18	2020-12-12	D614G_KR_M234I	D614G_KR_M234I
EPI_ISL_894511	EPI_ISL_1427464	{'934C>T', '21518G>T', '28881_28883delinsAAC', '241C>T', '3037C>T', '10714C>T', '18167C>T', '28975G>T', '14408C>T', '23403A>G', '13315A>G', '313C>T', '6433C>T'}	{'934C>T', '21518G>T', '2113C>T', '28881_28883delinsAAC', '12190T>C', '241C>T', '3037C>T', '3992C>T', '10714C>T', '18167C>T', '28975G>T', '14408C>T', '23403A>G', '13315A>G', '313C>T', '6433C>T', '12115C>T'}	{'3992C>T', '12190T>C', '12115C>T', '2113C>T'}	4	2020-10-21	2020-12-19	D614G_KR_M234I	D614G_KR_M234I
EPI_ISL_894511	EPI_ISL_1427487	{'934C>T', '21518G>T', '28881_28883delinsAAC', '241C>T', '3037C>T', '10714C>T', '18167C>T', '28975G>T', '14408C>T', '23403A>G', '13315A>G', '313C>T', '6433C>T'}	{'4184G>A', '934C>T', '21518G>T', '28881_28883delinsAAC', '7223G>A', '241C>T', '3037C>T', '10714C>T', '18167C>T', '28975G>T', '14408C>T', '23403A>G', '13315A>G', '313C>T', '6433C>T'}	{'4184G>A', '7223G>A'}	2	2020-10-21	2020-12-25	D614G_KR_M234I	D614G_KR_M234I
EPI_ISL_1125081	EPI_ISL_1428339	{'934C>T', '21518G>T', '28881_28883delinsAAC', '241C>T', '3037C>T', '10714C>T', '18167C>T', '28975G>T', '14408C>T', '23403A>G', '313C>T', '6433C>T'}	{'934C>T', '21518G>T', '28881_28883delinsAAC', '241C>T', '3037C>T', '26894C>T', '6433C>T', '10714C>T', '18167C>T', '27463G>T', '14408C>T', '23403A>G', '28975G>T', '313C>T', '28378G>T'}	{'27463G>T', '26894C>T', '28378G>T'}	3	2020-09-28	2020-10-22	D614G_KR_M234I	D614G_KR_M234I
EPI_ISL_894511	EPI_ISL_1431253	{'934C>T', '21518G>T', '28881_28883delinsAAC', '241C>T', '3037C>T', '10714C>T', '18167C>T', '28975G>T', '14408C>T', '23403A>G', '13315A>G', '313C>T', '6433C>T'}	{'16954C>T', '934C>T', '21518G>T', '28881_28883delinsAAC', '241C>T', '3037C>T', '22480C>T', '10714C>T', '18167C>T', '28975G>T', '14408C>T', '23403A>G', '13315A>G', '313C>T', '6433C>T'}	{'16954C>T', '22480C>T'}	2	2020-10-21	2020-12-14	D614G_KR_M234I	D614G_KR_M234I
EPI_ISL_1427447	EPI_ISL_1432461	{'934C>T', '21518G>T', '28881_28883delinsAAC', '241C>T', '3037C>T', '13712A>G', '6433C>T', '10714C>T', '18167C>T', '25476T>A', '14408C>T', '23403A>G', '13315A>G', '27384T>C', '28975G>T', '313C>T', '2704C>T'}	{'934C>T', '21518G>T', '28558T>C', '3037C>T', '614G>A', '28881_28883delinsAAC', '28400C>A', '10714C>T', '313C>T', '14408C>T', '27384T>C', '2704C>T', '2634T>C', '13712A>G', '18167C>T', '25476T>A', '28975G>T', '23403A>G', '13315A>G', '6433C>T', '241C>T'}	{'28558T>C', '2634T>C', '28400C>A', '614G>A'}	4	2020-12-12	2021-01-04	D614G_KR_M234I	D614G_KR_M234I
EPI_ISL_1447455	EPI_ISL_1433032	{'17125C>T', '934C>T', '11827A>G', '21518G>T', '1558A>G', '28881_28883delinsAAC', '6659A>G', '241C>T', '3037C>T', '10714C>T', '18167C>T', '28975G>T', '14408C>T', '23403A>G', '13315A>G', '313C>T', '6433C>T'}	{'17125C>T', '934C>T', '11827A>G', '21518G>T', '1558A>G', '28881_28883delinsAAC', '6659A>G', '241C>T', '3037C>T', '10714C>T', '18167C>T', '28975G>T', '14408C>T', '23403A>G', '13315A>G', '313C>T', '6433C>T', '7051C>T'}	{'7051C>T'}	1	2020-12-21	2021-01-12	D614G_KR_M234I	D614G_KR_M234I
EPI_ISL_894511	EPI_ISL_1433457	{'934C>T', '21518G>T', '28881_28883delinsAAC', '241C>T', '3037C>T', '10714C>T', '18167C>T', '28975G>T', '14408C>T', '23403A>G', '13315A>G', '313C>T', '6433C>T'}	{'5721G>A', '934C>T', '21518G>T', '28881_28883delinsAAC', '241C>T', '3037C>T', '6433C>T', '10202C>T', '10714C>T', '18167C>T', '14408C>T', '23403A>G', '13315A>G', '28975G>T', '18570C>T', '313C>T', '14335G>A'}	{'10202C>T', '14335G>A', '5721G>A', '18570C>T'}	4	2020-10-21	2021-01-12	D614G_KR_M234I	D614G_KR_M234I
EPI_ISL_894544	EPI_ISL_1433469	{'934C>T', '21518G>T', '25416C>T', '28881_28883delinsAAC', '241C>T', '3037C>T', '10714C>T', '18167C>T', '28975G>T', '14408C>T', '23403A>G', '13315A>G', '313C>T', '6433C>T'}	{'22577G>A', '934C>T', '21518G>T', '25416C>T', '28881_28883delinsAAC', '241C>T', '3037C>T', '16266A>G', '10714C>T', '18167C>T', '28975G>T', '14408C>T', '23403A>G', '13315A>G', '313C>T', '6433C>T', '8148A>G'}	{'8148A>G', '22577G>A', '16266A>G'}	3	2020-11-06	2021-01-12	D614G_KR_M234I	D614G_KR_M234I
EPI_ISL_894511	EPI_ISL_1447379	{'934C>T', '21518G>T', '28881_28883delinsAAC', '241C>T', '3037C>T', '10714C>T', '18167C>T', '28975G>T', '14408C>T', '23403A>G', '13315A>G', '313C>T', '6433C>T'}	{'934C>T', '21518G>T', '28881_28883delinsAAC', '3924C>T', '241C>T', '3037C>T', '10714C>T', '18167C>T', '28975G>T', '14408C>T', '23403A>G', '13315A>G', '313C>T', '6433C>T', '28313C>T'}	{'3924C>T', '28313C>T'}	2	2020-10-21	2020-11-16	D614G_KR_M234I	D614G_KR_M234I
EPI_ISL_894511	EPI_ISL_1447420	{'934C>T', '21518G>T', '28881_28883delinsAAC', '241C>T', '3037C>T', '10714C>T', '18167C>T', '28975G>T', '14408C>T', '23403A>G', '13315A>G', '313C>T', '6433C>T'}	{'934C>T', '11827A>G', '21518G>T', '6659A>G', '28881_28883delinsAAC', '241C>T', '3037C>T', '10714C>T', '18167C>T', '28975G>T', '14408C>T', '23403A>G', '13315A>G', '313C>T', '6433C>T'}	{'11827A>G', '6659A>G'}	2	2020-10-21	2020-12-07	D614G_KR_M234I	D614G_KR_M234I
EPI_ISL_1447420	EPI_ISL_1447430	{'934C>T', '11827A>G', '21518G>T', '6659A>G', '28881_28883delinsAAC', '241C>T', '3037C>T', '10714C>T', '18167C>T', '28975G>T', '14408C>T', '23403A>G', '13315A>G', '313C>T', '6433C>T'}	{'934C>T', '11827A>G', '21518G>T', '1558A>G', '28881_28883delinsAAC', '6659A>G', '241C>T', '3037C>T', '10714C>T', '18167C>T', '28975G>T', '14408C>T', '23403A>G', '13315A>G', '313C>T', '6433C>T'}	{'1558A>G'}	1	2020-12-07	2020-12-14	D614G_KR_M234I	D614G_KR_M234I
EPI_ISL_1447430	EPI_ISL_1447455	{'934C>T', '11827A>G', '21518G>T', '1558A>G', '28881_28883delinsAAC', '6659A>G', '241C>T', '3037C>T', '10714C>T', '18167C>T', '28975G>T', '14408C>T', '23403A>G', '13315A>G', '313C>T', '6433C>T'}	{'17125C>T', '934C>T', '11827A>G', '21518G>T', '1558A>G', '28881_28883delinsAAC', '6659A>G', '241C>T', '3037C>T', '10714C>T', '18167C>T', '28975G>T', '14408C>T', '23403A>G', '13315A>G', '313C>T', '6433C>T'}	{'17125C>T'}	1	2020-12-14	2020-12-21	D614G_KR_M234I	D614G_KR_M234I
EPI_ISL_894511	EPI_ISL_860132	{'934C>T', '21518G>T', '28881_28883delinsAAC', '241C>T', '3037C>T', '10714C>T', '18167C>T', '28975G>T', '14408C>T', '23403A>G', '13315A>G', '313C>T', '6433C>T'}	{'934C>T', '21518G>T', '28881_28883delinsAAC', '10323A>G', '241C>T', '3037C>T', '6433C>T', '10202C>T', '10714C>T', '18167C>T', '14408C>T', '23403A>G', '13315A>G', '28975G>T', '313C>T'}	{'10202C>T', '10323A>G'}	2	2020-10-21	2020-11-05	D614G_KR_M234I	D614G_KR_M234I
EPI_ISL_896776	EPI_ISL_892420	{'934C>T', '21518G>T', '28881_28883delinsAAC', '241C>T', '3037C>T', '13712A>G', '6433C>T', '10714C>T', '18167C>T', '28975G>T', '14408C>T', '23403A>G', '13315A>G', '27384T>C', '313C>T', '2704C>T'}	{'934C>T', '5533A>G', '21518G>T', '28881_28883delinsAAC', '241C>T', '3037C>T', '17856A>G', '13712A>G', '10714C>T', '18167C>T', '28975G>T', '14408C>T', '23403A>G', '13315A>G', '27384T>C', '313C>T', '2704C>T', '6433C>T'}	{'5533A>G', '17856A>G'}	2	2020-11-18	2020-12-01	D614G_KR_M234I	D614G_KR_M234I
EPI_ISL_892468	EPI_ISL_892429	{'934C>T', '21518G>T', '28881_28883delinsAAC', '241C>T', '3037C>T', '13712A>G', '6433C>T', '10714C>T', '18167C>T', '28975G>T', '14408C>T', '23403A>G', '13315A>G', '27384T>C', '313C>T'}	{'934C>T', '21518G>T', '28881_28883delinsAAC', '241C>T', '3037C>T', '13712A>G', '6433C>T', '10714C>T', '18167C>T', '28975G>T', '14408C>T', '23403A>G', '13315A>G', '27384T>C', '313C>T', '3730T>C'}	{'3730T>C'}	1	2020-12-02	2020-12-03	D614G_KR_M234I	D614G_KR_M234I
EPI_ISL_896776	EPI_ISL_892440	{'934C>T', '21518G>T', '28881_28883delinsAAC', '241C>T', '3037C>T', '13712A>G', '6433C>T', '10714C>T', '18167C>T', '28975G>T', '14408C>T', '23403A>G', '13315A>G', '27384T>C', '313C>T', '2704C>T'}	{'934C>T', '21518G>T', '28881_28883delinsAAC', '241C>T', '3037C>T', '13712A>G', '6433C>T', '10714C>T', '18167C>T', '28975G>T', '14408C>T', '23403A>G', '13315A>G', '27384T>C', '313C>T', '2704C>T', '29028C>T'}	{'29028C>T'}	1	2020-11-18	2020-12-06	D614G_KR_M234I	D614G_KR_M234I
EPI_ISL_892468	EPI_ISL_892441	{'934C>T', '21518G>T', '28881_28883delinsAAC', '241C>T', '3037C>T', '13712A>G', '6433C>T', '10714C>T', '18167C>T', '28975G>T', '14408C>T', '23403A>G', '13315A>G', '27384T>C', '313C>T'}	{'934C>T', '21518G>T', '28881_28883delinsAAC', '241C>T', '3037C>T', '13712A>G', '6433C>T', '10714C>T', '18167C>T', '28975G>T', '14408C>T', '23403A>G', '13315A>G', '25413C>A', '27384T>C', '313C>T'}	{'25413C>A'}	1	2020-12-02	2020-12-06	D614G_KR_M234I	D614G_KR_M234I
EPI_ISL_892420	EPI_ISL_892463	{'934C>T', '5533A>G', '21518G>T', '28881_28883delinsAAC', '241C>T', '3037C>T', '17856A>G', '13712A>G', '10714C>T', '18167C>T', '28975G>T', '14408C>T', '23403A>G', '13315A>G', '27384T>C', '313C>T', '2704C>T', '6433C>T'}	{'22984G>T', '934C>T', '5533A>G', '21518G>T', '2524A>G', '28881_28883delinsAAC', '241C>T', '3037C>T', '17856A>G', '13712A>G', '10714C>T', '18167C>T', '28975G>T', '14408C>T', '23403A>G', '13315A>G', '27384T>C', '313C>T', '2704C>T', '6433C>T'}	{'22984G>T', '2524A>G'}	2	2020-12-01	2020-12-09	D614G_KR_M234I	D614G_KR_M234I
EPI_ISL_896776	EPI_ISL_892464	{'934C>T', '21518G>T', '28881_28883delinsAAC', '241C>T', '3037C>T', '13712A>G', '6433C>T', '10714C>T', '18167C>T', '28975G>T', '14408C>T', '23403A>G', '13315A>G', '27384T>C', '313C>T', '2704C>T'}	{'28243T>C', '934C>T', '21518G>T', '28881_28883delinsAAC', '241C>T', '3037C>T', '13712A>G', '6433C>T', '10714C>T', '18167C>T', '28975G>T', '14408C>T', '23403A>G', '13315A>G', '27384T>C', '313C>T', '2704C>T'}	{'28243T>C'}	1	2020-11-18	2020-12-09	D614G_KR_M234I	D614G_KR_M234I
EPI_ISL_896776	EPI_ISL_892465	{'934C>T', '21518G>T', '28881_28883delinsAAC', '241C>T', '3037C>T', '13712A>G', '6433C>T', '10714C>T', '18167C>T', '28975G>T', '14408C>T', '23403A>G', '13315A>G', '27384T>C', '313C>T', '2704C>T'}	{'934C>T', '21518G>T', '28881_28883delinsAAC', '25568C>T', '241C>T', '3037C>T', '13712A>G', '6433C>T', '10714C>T', '18167C>T', '28975G>T', '14408C>T', '23403A>G', '13315A>G', '27384T>C', '313C>T', '2704C>T'}	{'25568C>T'}	1	2020-11-18	2020-12-09	D614G_KR_M234I	D614G_KR_M234I
EPI_ISL_894511	EPI_ISL_892468	{'934C>T', '21518G>T', '28881_28883delinsAAC', '241C>T', '3037C>T', '10714C>T', '18167C>T', '28975G>T', '14408C>T', '23403A>G', '13315A>G', '313C>T', '6433C>T'}	{'934C>T', '21518G>T', '28881_28883delinsAAC', '241C>T', '3037C>T', '13712A>G', '6433C>T', '10714C>T', '18167C>T', '28975G>T', '14408C>T', '23403A>G', '13315A>G', '27384T>C', '313C>T'}	{'27384T>C', '13712A>G'}	2	2020-10-21	2020-12-02	D614G_KR_M234I	D614G_KR_M234I
EPI_ISL_892468	EPI_ISL_892482	{'934C>T', '21518G>T', '28881_28883delinsAAC', '241C>T', '3037C>T', '13712A>G', '6433C>T', '10714C>T', '18167C>T', '28975G>T', '14408C>T', '23403A>G', '13315A>G', '27384T>C', '313C>T'}	{'934C>T', '4831A>G', '21518G>T', '28881_28883delinsAAC', '241C>T', '3037C>T', '13712A>G', '6433C>T', '10714C>T', '18167C>T', '28975G>T', '14408C>T', '23403A>G', '13315A>G', '27384T>C', '313C>T'}	{'4831A>G'}	1	2020-12-02	2020-12-02	D614G_KR_M234I	D614G_KR_M234I
EPI_ISL_892468	EPI_ISL_892484	{'934C>T', '21518G>T', '28881_28883delinsAAC', '241C>T', '3037C>T', '13712A>G', '6433C>T', '10714C>T', '18167C>T', '28975G>T', '14408C>T', '23403A>G', '13315A>G', '27384T>C', '313C>T'}	{'934C>T', '21518G>T', '28881_28883delinsAAC', '241C>T', '3037C>T', '13712A>G', '6433C>T', '10714C>T', '18167C>T', '28975G>T', '14408C>T', '23403A>G', '13315A>G', '27384T>C', '313C>T', '4887C>T'}	{'4887C>T'}	1	2020-12-02	2020-12-02	D614G_KR_M234I	D614G_KR_M234I
EPI_ISL_896776	EPI_ISL_892486	{'934C>T', '21518G>T', '28881_28883delinsAAC', '241C>T', '3037C>T', '13712A>G', '6433C>T', '10714C>T', '18167C>T', '28975G>T', '14408C>T', '23403A>G', '13315A>G', '27384T>C', '313C>T', '2704C>T'}	{'934C>T', '21518G>T', '28881_28883delinsAAC', '28060C>T', '241C>T', '3037C>T', '13712A>G', '6433C>T', '10714C>T', '18167C>T', '28975G>T', '14408C>T', '23403A>G', '13315A>G', '27384T>C', '313C>T', '2704C>T', '18394G>T'}	{'28060C>T', '18394G>T'}	2	2020-11-18	2020-12-10	D614G_KR_M234I	D614G_KR_M234I
EPI_ISL_892612	EPI_ISL_892611	{'934C>T', '21518G>T', '29751G>T', '28881_28883delinsAAC', '241C>T', '3037C>T', '6211A>C', '10714C>T', '18167C>T', '28975G>T', '14408C>T', '23403A>G', '13315A>G', '313C>T', '6433C>T', '17678C>T'}	{'934C>T', '21518G>T', '29751G>T', '28881_28883delinsAAC', '241C>T', '3037C>T', '6211A>C', '10714C>T', '18167C>T', '28975G>T', '14408C>T', '23403A>G', '13315A>G', '313C>T', '6433C>T', '17678C>T', '4185G>T'}	{'4185G>T'}	1	2020-12-02	2020-12-02	D614G_KR_M234I	D614G_KR_M234I
EPI_ISL_894511	EPI_ISL_892612	{'934C>T', '21518G>T', '28881_28883delinsAAC', '241C>T', '3037C>T', '10714C>T', '18167C>T', '28975G>T', '14408C>T', '23403A>G', '13315A>G', '313C>T', '6433C>T'}	{'934C>T', '21518G>T', '29751G>T', '28881_28883delinsAAC', '241C>T', '3037C>T', '6211A>C', '10714C>T', '18167C>T', '28975G>T', '14408C>T', '23403A>G', '13315A>G', '313C>T', '6433C>T', '17678C>T'}	{'17678C>T', '6211A>C', '29751G>T'}	3	2020-10-21	2020-12-02	D614G_KR_M234I	D614G_KR_M234I
EPI_ISL_892612	EPI_ISL_892619	{'934C>T', '21518G>T', '29751G>T', '28881_28883delinsAAC', '241C>T', '3037C>T', '6211A>C', '10714C>T', '18167C>T', '28975G>T', '14408C>T', '23403A>G', '13315A>G', '313C>T', '6433C>T', '17678C>T'}	{'934C>T', '21518G>T', '29751G>T', '28881_28883delinsAAC', '241C>T', '3037C>T', '6211A>C', '10714C>T', '18167C>T', '28975G>T', '14408C>T', '23403A>G', '13315A>G', '313C>T', '6433C>T', '4668C>T', '17678C>T'}	{'4668C>T'}	1	2020-12-02	2020-12-03	D614G_KR_M234I	D614G_KR_M234I
EPI_ISL_892612	EPI_ISL_892636	{'934C>T', '21518G>T', '29751G>T', '28881_28883delinsAAC', '241C>T', '3037C>T', '6211A>C', '10714C>T', '18167C>T', '28975G>T', '14408C>T', '23403A>G', '13315A>G', '313C>T', '6433C>T', '17678C>T'}	{'934C>T', '21518G>T', '29751G>T', '28881_28883delinsAAC', '241C>T', '29734G>A', '3037C>T', '6211A>C', '10714C>T', '18167C>T', '28975G>T', '14408C>T', '23403A>G', '13315A>G', '313C>T', '6433C>T', '17678C>T'}	{'29734G>A'}	1	2020-12-02	2020-12-03	D614G_KR_M234I	D614G_KR_M234I
EPI_ISL_894511	EPI_ISL_892833	{'934C>T', '21518G>T', '28881_28883delinsAAC', '241C>T', '3037C>T', '10714C>T', '18167C>T', '28975G>T', '14408C>T', '23403A>G', '13315A>G', '313C>T', '6433C>T'}	{'934C>T', '21518G>T', '28881_28883delinsAAC', '241C>T', '3037C>T', '6433C>T', '10714C>T', '18167C>T', '28975G>T', '14408C>T', '23403A>G', '1592T>C', '13315A>G', '313C>T'}	{'1592T>C'}	1	2020-10-21	2020-12-08	D614G_KR_M234I	D614G_KR_M234I
EPI_ISL_1447430	EPI_ISL_894351	{'934C>T', '11827A>G', '21518G>T', '1558A>G', '28881_28883delinsAAC', '6659A>G', '241C>T', '3037C>T', '10714C>T', '18167C>T', '28975G>T', '14408C>T', '23403A>G', '13315A>G', '313C>T', '6433C>T'}	{'934C>T', '11827A>G', '21518G>T', '1558A>G', '28881_28883delinsAAC', '6659A>G', '22329C>T', '241C>T', '3037C>T', '10714C>T', '18167C>T', '28975G>T', '14408C>T', '23403A>G', '13315A>G', '313C>T', '6433C>T', '25316T>G', '4699T>C'}	{'25316T>G', '22329C>T', '4699T>C'}	3	2020-12-14	2020-12-25	D614G_KR_M234I	D614G_KR_M234I
EPI_ISL_1125081	EPI_ISL_894511	{'934C>T', '21518G>T', '28881_28883delinsAAC', '241C>T', '3037C>T', '10714C>T', '18167C>T', '28975G>T', '14408C>T', '23403A>G', '313C>T', '6433C>T'}	{'934C>T', '21518G>T', '28881_28883delinsAAC', '241C>T', '3037C>T', '10714C>T', '18167C>T', '28975G>T', '14408C>T', '23403A>G', '13315A>G', '313C>T', '6433C>T'}	{'13315A>G'}	1	2020-09-28	2020-10-21	D614G_KR_M234I	D614G_KR_M234I
EPI_ISL_894511	EPI_ISL_894544	{'934C>T', '21518G>T', '28881_28883delinsAAC', '241C>T', '3037C>T', '10714C>T', '18167C>T', '28975G>T', '14408C>T', '23403A>G', '13315A>G', '313C>T', '6433C>T'}	{'934C>T', '21518G>T', '25416C>T', '28881_28883delinsAAC', '241C>T', '3037C>T', '10714C>T', '18167C>T', '28975G>T', '14408C>T', '23403A>G', '13315A>G', '313C>T', '6433C>T'}	{'25416C>T'}	1	2020-10-21	2020-11-06	D614G_KR_M234I	D614G_KR_M234I
EPI_ISL_892468	EPI_ISL_894961	{'934C>T', '21518G>T', '28881_28883delinsAAC', '241C>T', '3037C>T', '13712A>G', '6433C>T', '10714C>T', '18167C>T', '28975G>T', '14408C>T', '23403A>G', '13315A>G', '27384T>C', '313C>T'}	{'934C>T', '21518G>T', '28881_28883delinsAAC', '241C>T', '3037C>T', '13712A>G', '6433C>T', '10714C>T', '18167C>T', '28975G>T', '14408C>T', '23403A>G', '13315A>G', '27384T>C', '313C>T', '1692T>C'}	{'1692T>C'}	1	2020-12-02	2020-12-03	D614G_KR_M234I	D614G_KR_M234I
EPI_ISL_892468	EPI_ISL_894972	{'934C>T', '21518G>T', '28881_28883delinsAAC', '241C>T', '3037C>T', '13712A>G', '6433C>T', '10714C>T', '18167C>T', '28975G>T', '14408C>T', '23403A>G', '13315A>G', '27384T>C', '313C>T'}	{'934C>T', '21518G>T', '28881_28883delinsAAC', '241C>T', '24442C>T', '3037C>T', '13712A>G', '6433C>T', '10714C>T', '18167C>T', '28975G>T', '14408C>T', '23403A>G', '13315A>G', '27384T>C', '313C>T'}	{'24442C>T'}	1	2020-12-02	2020-11-19	D614G_KR_M234I	D614G_KR_M234I
EPI_ISL_894972	EPI_ISL_894994	{'934C>T', '21518G>T', '28881_28883delinsAAC', '241C>T', '24442C>T', '3037C>T', '13712A>G', '6433C>T', '10714C>T', '18167C>T', '28975G>T', '14408C>T', '23403A>G', '13315A>G', '27384T>C', '313C>T'}	{'934C>T', '21518G>T', '16349C>T', '28881_28883delinsAAC', '241C>T', '24442C>T', '3037C>T', '13712A>G', '6433C>T', '10714C>T', '18167C>T', '28975G>T', '14408C>T', '23403A>G', '13315A>G', '27384T>C', '313C>T'}	{'16349C>T'}	1	2020-11-19	2020-11-29	D614G_KR_M234I	D614G_KR_M234I
EPI_ISL_892468	EPI_ISL_896776	{'934C>T', '21518G>T', '28881_28883delinsAAC', '241C>T', '3037C>T', '13712A>G', '6433C>T', '10714C>T', '18167C>T', '28975G>T', '14408C>T', '23403A>G', '13315A>G', '27384T>C', '313C>T'}	{'934C>T', '21518G>T', '28881_28883delinsAAC', '241C>T', '3037C>T', '13712A>G', '6433C>T', '10714C>T', '18167C>T', '28975G>T', '14408C>T', '23403A>G', '13315A>G', '27384T>C', '313C>T', '2704C>T'}	{'2704C>T'}	1	2020-12-02	2020-11-18	D614G_KR_M234I	D614G_KR_M234I
EPI_ISL_896776	EPI_ISL_896789	{'934C>T', '21518G>T', '28881_28883delinsAAC', '241C>T', '3037C>T', '13712A>G', '6433C>T', '10714C>T', '18167C>T', '28975G>T', '14408C>T', '23403A>G', '13315A>G', '27384T>C', '313C>T', '2704C>T'}	{'505_510del', '934C>T', '21518G>T', '28881_28883delinsAAC', '241C>T', '3037C>T', '13712A>G', '6433C>T', '10714C>T', '18167C>T', '28975G>T', '14408C>T', '23403A>G', '13315A>G', '27384T>C', '313C>T', '2704C>T'}	{'505_510del'}	1	2020-11-18	2020-11-21	D614G_KR_M234I	D614G_KR_M234I
EPI_ISL_894972	EPI_ISL_896794	{'934C>T', '21518G>T', '28881_28883delinsAAC', '241C>T', '24442C>T', '3037C>T', '13712A>G', '6433C>T', '10714C>T', '18167C>T', '28975G>T', '14408C>T', '23403A>G', '13315A>G', '27384T>C', '313C>T'}	{'934C>T', '21518G>T', '28881_28883delinsAAC', '241C>T', '24442C>T', '3037C>T', '13712A>G', '21648C>T', '10714C>T', '18167C>T', '28975G>T', '14408C>T', '23403A>G', '13315A>G', '27384T>C', '313C>T', '6433C>T'}	{'21648C>T'}	1	2020-11-19	2020-11-23	D614G_KR_M234I	D614G_KR_M234I
EPI_ISL_1125081	EPI_ISL_897337	{'934C>T', '21518G>T', '28881_28883delinsAAC', '241C>T', '3037C>T', '10714C>T', '18167C>T', '28975G>T', '14408C>T', '23403A>G', '313C>T', '6433C>T'}	{'15336T>C', '934C>T', '21518G>T', '28881_28883delinsAAC', '241C>T', '3037C>T', '10714C>T', '18167C>T', '28975G>T', '14408C>T', '23403A>G', '313C>T', '6433C>T'}	{'15336T>C'}	1	2020-09-28	2020-10-26	D614G_KR_M234I	D614G_KR_M234I
EPI_ISL_1125081	EPI_ISL_906520	{'934C>T', '21518G>T', '28881_28883delinsAAC', '241C>T', '3037C>T', '10714C>T', '18167C>T', '28975G>T', '14408C>T', '23403A>G', '313C>T', '6433C>T'}	{'934C>T', '21518G>T', '28721A>T', '28881_28883delinsAAC', '241C>T', '3037C>T', '10714C>T', '18167C>T', '28975G>T', '14408C>T', '23403A>G', '313C>T', '6433C>T', '25394_25395del'}	{'25394_25395del', '28721A>T'}	2	2020-09-28	2020-10-24	D614G_KR_M234I	D614G_KR_M234I
EPI_ISL_894511	EPI_ISL_915412	{'934C>T', '21518G>T', '28881_28883delinsAAC', '241C>T', '3037C>T', '10714C>T', '18167C>T', '28975G>T', '14408C>T', '23403A>G', '13315A>G', '313C>T', '6433C>T'}	{'934C>T', '21518G>T', '28881_28883delinsAAC', '241C>T', '3037C>T', '20188C>T', '10714C>T', '18167C>T', '28975G>T', '14408C>T', '23403A>G', '13315A>G', '313C>T', '6433C>T', '1191C>T'}	{'1191C>T', '20188C>T'}	2	2020-10-21	2020-11-16	D614G_KR_M234I	D614G_KR_M234I
EPI_ISL_1125095	EPI_ISL_1125097	{'701G>T', '25096C>T', '25610T>C', '21518G>T', '28881_28883delinsAAC', '241C>T', '3037C>T', '18167C>T', '28975G>T', '14408C>T', '23403A>G', '29013C>T', '313C>T', '6433C>T', '815C>T', '5055C>T'}	{'701G>T', '25096C>T', '25610T>C', '21518G>T', '2727C>T', '28881_28883delinsAAC', '241C>T', '3037C>T', '18167C>T', '28975G>T', '14408C>T', '23403A>G', '29013C>T', '313C>T', '6433C>T', '815C>T', '5055C>T'}	{'2727C>T'}	1	2020-10-17	2020-10-20	D614G_KR_M234I	D614G_KR_M234I
EPI_ISL_897483	EPI_ISL_1098712	{'29742G>T', '21518G>T', '25157G>T', '28881_28883delinsAAC', '29679C>T', '241C>T', '3037C>T', '18167C>T', '28975G>T', '12049C>T', '20703C>T', '14408C>T', '23403A>G', '20560G>T', '313C>T', '5365C>T', '8917C>T'}	{'29742G>T', '21518G>T', '25157G>T', '28881_28883delinsAAC', '29679C>T', '241C>T', '3037C>T', '18167C>T', '28975G>T', '12049C>T', '14408C>T', '20703C>T', '23403A>G', '20560G>T', '313C>T', '1678A>G', '5365C>T', '8917C>T'}	{'1678A>G'}	1	2020-11-19	2020-11-17	D614G_KR_M234I	D614G_KR_M234I
EPI_ISL_1428436	EPI_ISL_1124077	{'21518G>T', '29679C>T', '3037C>T', '24046T>C', '5365C>T', '28881_28883delinsAAC', '313C>T', '12049C>T', '14408C>T', '20560G>T', '9190G>T', '23849T>C', '29742G>T', '18167C>T', '28975G>T', '23403A>G', '241C>T', '20703C>T', '17850C>T', '24418C>T', '8917C>T'}	{'21518G>T', '29679C>T', '3037C>T', '24046T>C', '5365C>T', '18457C>T', '28881_28883delinsAAC', '313C>T', '12049C>T', '14408C>T', '20560G>T', '9190G>T', '24214T>A', '23849T>C', '29742G>T', '18167C>T', '28975G>T', '23403A>G', '241C>T', '20703C>T', '17850C>T', '24418C>T', '8917C>T'}	{'24214T>A', '18457C>T'}	2	2021-01-08	2021-01-20	D614G_KR_M234I	D614G_KR_M234I
EPI_ISL_1428436	EPI_ISL_1124082	{'21518G>T', '29679C>T', '3037C>T', '24046T>C', '5365C>T', '28881_28883delinsAAC', '313C>T', '12049C>T', '14408C>T', '20560G>T', '9190G>T', '23849T>C', '29742G>T', '18167C>T', '28975G>T', '23403A>G', '241C>T', '20703C>T', '17850C>T', '24418C>T', '8917C>T'}	{'21518G>T', '29679C>T', '3037C>T', '18099T>C', '24046T>C', '5365C>T', '28881_28883delinsAAC', '313C>T', '12049C>T', '14408C>T', '20560G>T', '9190G>T', '23849T>C', '29742G>T', '18167C>T', '28975G>T', '23403A>G', '241C>T', '20703C>T', '17850C>T', '24418C>T', '8917C>T'}	{'18099T>C'}	1	2021-01-08	2021-01-20	D614G_KR_M234I	D614G_KR_M234I
EPI_ISL_895311	EPI_ISL_1124308	{'29742G>T', '21518G>T', '29679C>T', '28881_28883delinsAAC', '241C>T', '3037C>T', '24046T>C', '18167C>T', '28975G>T', '12049C>T', '20703C>T', '14408C>T', '23403A>G', '20560G>T', '313C>T', '5365C>T', '8917C>T'}	{'29742G>T', '21518G>T', '29679C>T', '28881_28883delinsAAC', '241C>T', '3037C>T', '20062G>T', '24046T>C', '18167C>T', '28975G>T', '12049C>T', '14408C>T', '20703C>T', '23403A>G', '20560G>T', '313C>T', '5365C>T', '8917C>T'}	{'20062G>T'}	1	2020-12-05	2021-01-13	D614G_KR_M234I	D614G_KR_M234I
EPI_ISL_1428876	EPI_ISL_1125056	{'29742G>T', '21518G>T', '29679C>T', '28881_28883delinsAAC', '241C>T', '3037C>T', '2035G>A', '24046T>C', '18167C>T', '28975G>T', '12049C>T', '14408C>T', '20703C>T', '23403A>G', '20560G>T', '27509C>T', '313C>T', '5365C>T', '8917C>T'}	{'21518G>T', '29679C>T', '3037C>T', '2035G>A', '24046T>C', '6286C>T', '583C>T', '5365C>T', '28881_28883delinsAAC', '313C>T', '12049C>T', '14408C>T', '20560G>T', '29742G>T', '11563C>T', '18167C>T', '28975G>T', '23403A>G', '29730C>T', '241C>T', '20703C>T', '27509C>T', '8917C>T'}	{'11563C>T', '6286C>T', '29730C>T', '583C>T'}	4	2021-01-13	2021-01-08	D614G_KR_M234I	D614G_KR_M234I
EPI_ISL_1125102	EPI_ISL_1125106	{'29742G>T', '21518G>T', '29679C>T', '28881_28883delinsAAC', '241C>T', '3037C>T', '18167C>T', '28975G>T', '12049C>T', '20703C>T', '14408C>T', '23403A>G', '20560G>T', '313C>T', '5365C>T', '8917C>T'}	{'29742G>T', '21518G>T', '29679C>T', '28881_28883delinsAAC', '241C>T', '3037C>T', '17664T>C', '18167C>T', '12049C>T', '14408C>T', '20703C>T', '23403A>G', '20560G>T', '28975G>T', '313C>T', '5365C>T', '8917C>T'}	{'17664T>C'}	1	2020-10-27	2020-10-30	D614G_KR_M234I	D614G_KR_M234I
EPI_ISL_1428436	EPI_ISL_1127623	{'21518G>T', '29679C>T', '3037C>T', '24046T>C', '5365C>T', '28881_28883delinsAAC', '313C>T', '12049C>T', '14408C>T', '20560G>T', '9190G>T', '23849T>C', '29742G>T', '18167C>T', '28975G>T', '23403A>G', '241C>T', '20703C>T', '17850C>T', '24418C>T', '8917C>T'}	{'21518G>T', '29679C>T', '3037C>T', '24046T>C', '5365C>T', '28881_28883delinsAAC', '313C>T', '12049C>T', '14408C>T', '20560G>T', '9190G>T', '23849T>C', '29742G>T', '18167C>T', '28975G>T', '23403A>G', '241C>T', '20703C>T', '17850C>T', '6817A>G', '24418C>T', '8917C>T'}	{'6817A>G'}	1	2021-01-08	2021-01-14	D614G_KR_M234I	D614G_KR_M234I
EPI_ISL_895311	EPI_ISL_1131141	{'29742G>T', '21518G>T', '29679C>T', '28881_28883delinsAAC', '241C>T', '3037C>T', '24046T>C', '18167C>T', '28975G>T', '12049C>T', '20703C>T', '14408C>T', '23403A>G', '20560G>T', '313C>T', '5365C>T', '8917C>T'}	{'29742G>T', '21518G>T', '29679C>T', '28881_28883delinsAAC', '241C>T', '3037C>T', '24046T>C', '18167C>T', '28975G>T', '12049C>T', '20703C>T', '14408C>T', '23403A>G', '20560G>T', '27577C>T', '313C>T', '5365C>T', '8917C>T'}	{'27577C>T'}	1	2020-12-05	2020-12-25	D614G_KR_M234I	D614G_KR_M234I
EPI_ISL_895311	EPI_ISL_1131734	{'29742G>T', '21518G>T', '29679C>T', '28881_28883delinsAAC', '241C>T', '3037C>T', '24046T>C', '18167C>T', '28975G>T', '12049C>T', '20703C>T', '14408C>T', '23403A>G', '20560G>T', '313C>T', '5365C>T', '8917C>T'}	{'8991C>T', '29742G>T', '21518G>T', '29679C>T', '28881_28883delinsAAC', '6582C>T', '241C>T', '3037C>T', '24046T>C', '18167C>T', '28975G>T', '12049C>T', '20703C>T', '14408C>T', '23403A>G', '20560G>T', '313C>T', '5365C>T', '8917C>T'}	{'6582C>T', '8991C>T'}	2	2020-12-05	2020-12-16	D614G_KR_M234I	D614G_KR_M234I
EPI_ISL_1131734	EPI_ISL_1131749	{'8991C>T', '29742G>T', '21518G>T', '29679C>T', '28881_28883delinsAAC', '6582C>T', '241C>T', '3037C>T', '24046T>C', '18167C>T', '28975G>T', '12049C>T', '20703C>T', '14408C>T', '23403A>G', '20560G>T', '313C>T', '5365C>T', '8917C>T'}	{'21518G>T', '29679C>T', '3037C>T', '24046T>C', '5365C>T', '28541G>T', '28881_28883delinsAAC', '6582C>T', '313C>T', '12049C>T', '14408C>T', '20560G>T', '29249C>T', '29742G>T', '18167C>T', '28975G>T', '23403A>G', '8991C>T', '241C>T', '20703C>T', '8917C>T'}	{'28541G>T', '29249C>T'}	2	2020-12-16	2020-12-23	D614G_KR_M234I	D614G_KR_M234I
EPI_ISL_1429492	EPI_ISL_1131782	{'3704C>T', '29742G>T', '21518G>T', '29679C>T', '28881_28883delinsAAC', '241C>T', '3037C>T', '18167C>T', '28975G>T', '12049C>T', '20703C>T', '14408C>T', '23403A>G', '20560G>T', '313C>T', '5365C>T', '8917C>T'}	{'3704C>T', '29742G>T', '21518G>T', '29679C>T', '28881_28883delinsAAC', '8102G>T', '241C>T', '3037C>T', '18167C>T', '28975G>T', '12049C>T', '20703C>T', '14408C>T', '23403A>G', '20560G>T', '313C>T', '5365C>T', '8917C>T'}	{'8102G>T'}	1	2020-12-16	2021-01-02	D614G_KR_M234I	D614G_KR_M234I
EPI_ISL_895311	EPI_ISL_1319757	{'29742G>T', '21518G>T', '29679C>T', '28881_28883delinsAAC', '241C>T', '3037C>T', '24046T>C', '18167C>T', '28975G>T', '12049C>T', '20703C>T', '14408C>T', '23403A>G', '20560G>T', '313C>T', '5365C>T', '8917C>T'}	{'29101A>G', '29742G>T', '21518G>T', '29679C>T', '28881_28883delinsAAC', '241C>T', '3037C>T', '20283C>G', '24046T>C', '18167C>T', '28975G>T', '12049C>T', '14408C>T', '20703C>T', '23403A>G', '20560G>T', '313C>T', '5365C>T', '8917C>T'}	{'29101A>G', '20283C>G'}	2	2020-12-05	2021-01-07	D614G_KR_M234I	D614G_KR_M234I
EPI_ISL_895311	EPI_ISL_1426371	{'29742G>T', '21518G>T', '29679C>T', '28881_28883delinsAAC', '241C>T', '3037C>T', '24046T>C', '18167C>T', '28975G>T', '12049C>T', '20703C>T', '14408C>T', '23403A>G', '20560G>T', '313C>T', '5365C>T', '8917C>T'}	{'25708C>T', '29742G>T', '21518G>T', '29679C>T', '28881_28883delinsAAC', '241C>T', '3037C>T', '24046T>C', '18167C>T', '28975G>T', '12049C>T', '14408C>T', '12885C>T', '20703C>T', '20560G>T', '23403A>G', '313C>T', '5365C>T', '8917C>T'}	{'25708C>T', '12885C>T'}	2	2020-12-05	2020-12-19	D614G_KR_M234I	D614G_KR_M234I
EPI_ISL_893068	EPI_ISL_1426373	{'3704C>T', '29742G>T', '21518G>T', '29679C>T', '28881_28883delinsAAC', '29774C>T', '241C>T', '3037C>T', '15792A>G', '18167C>T', '28975G>T', '12049C>T', '14408C>T', '20703C>T', '23403A>G', '20560G>T', '313C>T', '5365C>T', '8917C>T'}	{'3704C>T', '29742G>T', '21518G>T', '29679C>T', '28881_28883delinsAAC', '29774C>T', '241C>T', '3037C>T', '15792A>G', '18167C>T', '28975G>T', '12049C>T', '14408C>T', '20703C>T', '23403A>G', '20560G>T', '313C>T', '8917C>T', '5365C>T', '13527T>C'}	{'13527T>C'}	1	2020-12-17	2020-12-19	D614G_KR_M234I	D614G_KR_M234I
EPI_ISL_893068	EPI_ISL_1426391	{'3704C>T', '29742G>T', '21518G>T', '29679C>T', '28881_28883delinsAAC', '29774C>T', '241C>T', '3037C>T', '15792A>G', '18167C>T', '28975G>T', '12049C>T', '14408C>T', '20703C>T', '23403A>G', '20560G>T', '313C>T', '5365C>T', '8917C>T'}	{'3704C>T', '29742G>T', '21518G>T', '29679C>T', '28881_28883delinsAAC', '29774C>T', '241C>T', '3037C>T', '15792A>G', '18167C>T', '28975G>T', '12049C>T', '14408C>T', '20703C>T', '23403A>G', '20560G>T', '21867G>T', '313C>T', '5365C>T', '8917C>T'}	{'21867G>T'}	1	2020-12-17	2020-12-23	D614G_KR_M234I	D614G_KR_M234I
EPI_ISL_895311	EPI_ISL_1426397	{'29742G>T', '21518G>T', '29679C>T', '28881_28883delinsAAC', '241C>T', '3037C>T', '24046T>C', '18167C>T', '28975G>T', '12049C>T', '20703C>T', '14408C>T', '23403A>G', '20560G>T', '313C>T', '5365C>T', '8917C>T'}	{'29742G>T', '21518G>T', '29679C>T', '28881_28883delinsAAC', '22357T>C', '241C>T', '3037C>T', '19421C>T', '24046T>C', '18167C>T', '28975G>T', '12049C>T', '14408C>T', '20703C>T', '23403A>G', '20560G>T', '313C>T', '5365C>T', '8917C>T'}	{'22357T>C', '19421C>T'}	2	2020-12-05	2020-12-24	D614G_KR_M234I	D614G_KR_M234I
EPI_ISL_895311	EPI_ISL_1426412	{'29742G>T', '21518G>T', '29679C>T', '28881_28883delinsAAC', '241C>T', '3037C>T', '24046T>C', '18167C>T', '28975G>T', '12049C>T', '20703C>T', '14408C>T', '23403A>G', '20560G>T', '313C>T', '5365C>T', '8917C>T'}	{'29742G>T', '21518G>T', '29679C>T', '28881_28883delinsAAC', '241C>T', '3037C>T', '24046T>C', '18167C>T', '28975G>T', '12049C>T', '14408C>T', '20703C>T', '23403A>G', '20560G>T', '313C>T', '8917C>T', '5365C>T', '12115C>T'}	{'12115C>T'}	1	2020-12-05	2020-12-27	D614G_KR_M234I	D614G_KR_M234I
EPI_ISL_895311	EPI_ISL_1426425	{'29742G>T', '21518G>T', '29679C>T', '28881_28883delinsAAC', '241C>T', '3037C>T', '24046T>C', '18167C>T', '28975G>T', '12049C>T', '20703C>T', '14408C>T', '23403A>G', '20560G>T', '313C>T', '5365C>T', '8917C>T'}	{'29742G>T', '21518G>T', '29679C>T', '28881_28883delinsAAC', '241C>T', '3037C>T', '24046T>C', '18167C>T', '28975G>T', '12049C>T', '14408C>T', '20703C>T', '23403A>G', '20560G>T', '313C>T', '5365C>T', '12781C>T', '8917C>T'}	{'12781C>T'}	1	2020-12-05	2020-12-30	D614G_KR_M234I	D614G_KR_M234I
EPI_ISL_1429492	EPI_ISL_1426431	{'3704C>T', '29742G>T', '21518G>T', '29679C>T', '28881_28883delinsAAC', '241C>T', '3037C>T', '18167C>T', '28975G>T', '12049C>T', '20703C>T', '14408C>T', '23403A>G', '20560G>T', '313C>T', '5365C>T', '8917C>T'}	{'3704C>T', '29742G>T', '21518G>T', '29679C>T', '28881_28883delinsAAC', '241C>T', '3037C>T', '2618A>G', '18167C>T', '28975G>T', '12049C>T', '20703C>T', '14408C>T', '23403A>G', '20560G>T', '313C>T', '5365C>T', '8917C>T'}	{'2618A>G'}	1	2020-12-16	2020-12-30	D614G_KR_M234I	D614G_KR_M234I
EPI_ISL_1429492	EPI_ISL_1426638	{'3704C>T', '29742G>T', '21518G>T', '29679C>T', '28881_28883delinsAAC', '241C>T', '3037C>T', '18167C>T', '28975G>T', '12049C>T', '20703C>T', '14408C>T', '23403A>G', '20560G>T', '313C>T', '5365C>T', '8917C>T'}	{'3704C>T', '29742G>T', '21518G>T', '29679C>T', '28881_28883delinsAAC', '27486_27741del', '241C>T', '3037C>T', '18167C>T', '28975G>T', '12049C>T', '20703C>T', '14408C>T', '23403A>G', '20560G>T', '313C>T', '5365C>T', '8917C>T'}	{'27486_27741del'}	1	2020-12-16	2021-01-03	D614G_KR_M234I	D614G_KR_M234I
EPI_ISL_1428876	EPI_ISL_1426709	{'29742G>T', '21518G>T', '29679C>T', '28881_28883delinsAAC', '241C>T', '3037C>T', '2035G>A', '24046T>C', '18167C>T', '28975G>T', '12049C>T', '14408C>T', '20703C>T', '23403A>G', '20560G>T', '27509C>T', '313C>T', '5365C>T', '8917C>T'}	{'21518G>T', '29679C>T', '3037C>T', '2035G>A', '24046T>C', '5365C>T', '28881_28883delinsAAC', '313C>T', '12049C>T', '14408C>T', '20560G>T', '15257A>G', '29742G>T', '18167C>T', '28975G>T', '23403A>G', '20320C>T', '241C>T', '28899G>A', '20703C>T', '27509C>T', '8917C>T'}	{'15257A>G', '20320C>T', '28899G>A'}	3	2021-01-13	2021-01-04	D614G_KR_M234I	D614G_KR_M234I
EPI_ISL_895311	EPI_ISL_1426715	{'29742G>T', '21518G>T', '29679C>T', '28881_28883delinsAAC', '241C>T', '3037C>T', '24046T>C', '18167C>T', '28975G>T', '12049C>T', '20703C>T', '14408C>T', '23403A>G', '20560G>T', '313C>T', '5365C>T', '8917C>T'}	{'29742G>T', '21518G>T', '29679C>T', '28881_28883delinsAAC', '241C>T', '3037C>T', '24046T>C', '18167C>T', '28975G>T', '12049C>T', '20703C>T', '14408C>T', '23403A>G', '20560G>T', '29370C>A', '313C>T', '5365C>T', '8917C>T'}	{'29370C>A'}	1	2020-12-05	2021-01-04	D614G_KR_M234I	D614G_KR_M234I
EPI_ISL_895311	EPI_ISL_1426716	{'29742G>T', '21518G>T', '29679C>T', '28881_28883delinsAAC', '241C>T', '3037C>T', '24046T>C', '18167C>T', '28975G>T', '12049C>T', '20703C>T', '14408C>T', '23403A>G', '20560G>T', '313C>T', '5365C>T', '8917C>T'}	{'29742G>T', '21518G>T', '29679C>T', '28881_28883delinsAAC', '241C>T', '3037C>T', '24046T>C', '18167C>T', '28975G>T', '12049C>T', '20703C>T', '14408C>T', '23403A>G', '20560G>T', '27509C>T', '313C>T', '5365C>T', '8917C>T'}	{'27509C>T'}	1	2020-12-05	2021-01-04	D614G_KR_M234I	D614G_KR_M234I
EPI_ISL_1429492	EPI_ISL_1426719	{'3704C>T', '29742G>T', '21518G>T', '29679C>T', '28881_28883delinsAAC', '241C>T', '3037C>T', '18167C>T', '28975G>T', '12049C>T', '20703C>T', '14408C>T', '23403A>G', '20560G>T', '313C>T', '5365C>T', '8917C>T'}	{'3704C>T', '29742G>T', '21518G>T', '29679C>T', '28881_28883delinsAAC', '241C>T', '3037C>T', '18167C>T', '28975G>T', '12049C>T', '20703C>T', '14408C>T', '23403A>G', '20560G>T', '313C>T', '5365C>T', '6464A>G', '8917C>T'}	{'6464A>G'}	1	2020-12-16	2021-01-04	D614G_KR_M234I	D614G_KR_M234I
EPI_ISL_1428436	EPI_ISL_1426722	{'21518G>T', '29679C>T', '3037C>T', '24046T>C', '5365C>T', '28881_28883delinsAAC', '313C>T', '12049C>T', '14408C>T', '20560G>T', '9190G>T', '23849T>C', '29742G>T', '18167C>T', '28975G>T', '23403A>G', '241C>T', '20703C>T', '17850C>T', '24418C>T', '8917C>T'}	{'25298G>T', '21518G>T', '29679C>T', '3037C>T', '24046T>C', '5365C>T', '28881_28883delinsAAC', '313C>T', '12049C>T', '14408C>T', '20560G>T', '9190G>T', '23849T>C', '29742G>T', '18167C>T', '28975G>T', '23403A>G', '241C>T', '20703C>T', '17850C>T', '24418C>T', '8917C>T'}	{'25298G>T'}	1	2021-01-08	2021-01-05	D614G_KR_M234I	D614G_KR_M234I
EPI_ISL_1426425	EPI_ISL_1426729	{'29742G>T', '21518G>T', '29679C>T', '28881_28883delinsAAC', '241C>T', '3037C>T', '24046T>C', '18167C>T', '28975G>T', '12049C>T', '14408C>T', '20703C>T', '23403A>G', '20560G>T', '313C>T', '5365C>T', '12781C>T', '8917C>T'}	{'8733C>T', '29742G>T', '21518G>T', '29679C>T', '28881_28883delinsAAC', '241C>T', '3037C>T', '24046T>C', '18167C>T', '1454C>T', '12049C>T', '14408C>T', '20703C>T', '23403A>G', '20560G>T', '28975G>T', '313C>T', '5365C>T', '12781C>T', '8917C>T'}	{'1454C>T', '8733C>T'}	2	2020-12-30	2021-01-05	D614G_KR_M234I	D614G_KR_M234I
EPI_ISL_1428876	EPI_ISL_1426771	{'29742G>T', '21518G>T', '29679C>T', '28881_28883delinsAAC', '241C>T', '3037C>T', '2035G>A', '24046T>C', '18167C>T', '28975G>T', '12049C>T', '14408C>T', '20703C>T', '23403A>G', '20560G>T', '27509C>T', '313C>T', '5365C>T', '8917C>T'}	{'29742G>T', '21518G>T', '29679C>T', '28881_28883delinsAAC', '241C>T', '3037C>T', '2035G>A', '24046T>C', '18167C>T', '28975G>T', '12049C>T', '14408C>T', '20703C>T', '23403A>G', '20560G>T', '27509C>T', '28849C>T', '313C>T', '5365C>T', '8917C>T'}	{'28849C>T'}	1	2021-01-13	2021-01-09	D614G_KR_M234I	D614G_KR_M234I
EPI_ISL_1428436	EPI_ISL_1426778	{'21518G>T', '29679C>T', '3037C>T', '24046T>C', '5365C>T', '28881_28883delinsAAC', '313C>T', '12049C>T', '14408C>T', '20560G>T', '9190G>T', '23849T>C', '29742G>T', '18167C>T', '28975G>T', '23403A>G', '241C>T', '20703C>T', '17850C>T', '24418C>T', '8917C>T'}	{'21518G>T', '29679C>T', '3037C>T', '24046T>C', '2485C>T', '5365C>T', '28881_28883delinsAAC', '313C>T', '12049C>T', '14408C>T', '20560G>T', '9190G>T', '23849T>C', '29742G>T', '18167C>T', '28975G>T', '23403A>G', '241C>T', '20703C>T', '17850C>T', '24418C>T', '8917C>T'}	{'2485C>T'}	1	2021-01-08	2021-01-10	D614G_KR_M234I	D614G_KR_M234I
EPI_ISL_1426719	EPI_ISL_1426796	{'3704C>T', '29742G>T', '21518G>T', '29679C>T', '28881_28883delinsAAC', '241C>T', '3037C>T', '18167C>T', '28975G>T', '12049C>T', '20703C>T', '14408C>T', '23403A>G', '20560G>T', '313C>T', '5365C>T', '6464A>G', '8917C>T'}	{'3704C>T', '29742G>T', '21518G>T', '29679C>T', '28881_28883delinsAAC', '241C>T', '3037C>T', '19842T>C', '18167C>T', '28975G>T', '12049C>T', '14408C>T', '20703C>T', '23403A>G', '20560G>T', '313C>T', '18677G>T', '5365C>T', '6464A>G', '8917C>T'}	{'18677G>T', '19842T>C'}	2	2021-01-04	2021-01-13	D614G_KR_M234I	D614G_KR_M234I
EPI_ISL_1427330	EPI_ISL_1427329	{'21518G>T', '29679C>T', '3037C>T', '24046T>C', '5365C>T', '28881_28883delinsAAC', '313C>T', '12049C>T', '14408C>T', '20560G>T', '9190G>T', '23849T>C', '29742G>T', '25710C>T', '18167C>T', '28975G>T', '23403A>G', '241C>T', '106C>T', '20703C>T', '17850C>T', '24418C>T', '8917C>T'}	{'21518G>T', '29679C>T', '3037C>T', '24046T>C', '5365C>T', '28881_28883delinsAAC', '313C>T', '12049C>T', '14408C>T', '20560G>T', '21220G>T', '9190G>T', '23849T>C', '29742G>T', '25710C>T', '18167C>T', '28975G>T', '23403A>G', '241C>T', '106C>T', '20703C>T', '17850C>T', '24418C>T', '8917C>T'}	{'21220G>T'}	1	2021-01-26	2021-01-26	D614G_KR_M234I	D614G_KR_M234I
EPI_ISL_1428436	EPI_ISL_1427330	{'21518G>T', '29679C>T', '3037C>T', '24046T>C', '5365C>T', '28881_28883delinsAAC', '313C>T', '12049C>T', '14408C>T', '20560G>T', '9190G>T', '23849T>C', '29742G>T', '18167C>T', '28975G>T', '23403A>G', '241C>T', '20703C>T', '17850C>T', '24418C>T', '8917C>T'}	{'21518G>T', '29679C>T', '3037C>T', '24046T>C', '5365C>T', '28881_28883delinsAAC', '313C>T', '12049C>T', '14408C>T', '20560G>T', '9190G>T', '23849T>C', '29742G>T', '25710C>T', '18167C>T', '28975G>T', '23403A>G', '241C>T', '106C>T', '20703C>T', '17850C>T', '24418C>T', '8917C>T'}	{'25710C>T', '106C>T'}	2	2021-01-08	2021-01-26	D614G_KR_M234I	D614G_KR_M234I
EPI_ISL_1125102	EPI_ISL_1427369	{'29742G>T', '21518G>T', '29679C>T', '28881_28883delinsAAC', '241C>T', '3037C>T', '18167C>T', '28975G>T', '12049C>T', '20703C>T', '14408C>T', '23403A>G', '20560G>T', '313C>T', '5365C>T', '8917C>T'}	{'29742G>T', '21518G>T', '29679C>T', '28881_28883delinsAAC', '241C>T', '3037C>T', '18167C>T', '28975G>T', '12049C>T', '14408C>T', '20703C>T', '23403A>G', '20560G>T', '313C>T', '5365C>T', '18520G>T', '8917C>T'}	{'18520G>T'}	1	2020-10-27	2020-10-30	D614G_KR_M234I	D614G_KR_M234I
EPI_ISL_895311	EPI_ISL_1428406	{'29742G>T', '21518G>T', '29679C>T', '28881_28883delinsAAC', '241C>T', '3037C>T', '24046T>C', '18167C>T', '28975G>T', '12049C>T', '20703C>T', '14408C>T', '23403A>G', '20560G>T', '313C>T', '5365C>T', '8917C>T'}	{'29742G>T', '21518G>T', '29679C>T', '28881_28883delinsAAC', '2091C>T', '241C>T', '3037C>T', '24046T>C', '18167C>T', '28975G>T', '12049C>T', '20703C>T', '14408C>T', '23403A>G', '20560G>T', '313C>T', '5365C>T', '8917C>T'}	{'2091C>T'}	1	2020-12-05	2021-01-04	D614G_KR_M234I	D614G_KR_M234I
EPI_ISL_895311	EPI_ISL_1428436	{'29742G>T', '21518G>T', '29679C>T', '28881_28883delinsAAC', '241C>T', '3037C>T', '24046T>C', '18167C>T', '28975G>T', '12049C>T', '20703C>T', '14408C>T', '23403A>G', '20560G>T', '313C>T', '5365C>T', '8917C>T'}	{'21518G>T', '29679C>T', '3037C>T', '24046T>C', '5365C>T', '28881_28883delinsAAC', '313C>T', '12049C>T', '14408C>T', '20560G>T', '9190G>T', '23849T>C', '29742G>T', '18167C>T', '28975G>T', '23403A>G', '241C>T', '20703C>T', '17850C>T', '24418C>T', '8917C>T'}	{'17850C>T', '23849T>C', '9190G>T', '24418C>T'}	4	2020-12-05	2021-01-08	D614G_KR_M234I	D614G_KR_M234I
EPI_ISL_1426719	EPI_ISL_1428638	{'3704C>T', '29742G>T', '21518G>T', '29679C>T', '28881_28883delinsAAC', '241C>T', '3037C>T', '18167C>T', '28975G>T', '12049C>T', '20703C>T', '14408C>T', '23403A>G', '20560G>T', '313C>T', '5365C>T', '6464A>G', '8917C>T'}	{'3704C>T', '29742G>T', '21518G>T', '29679C>T', '28881_28883delinsAAC', '241C>T', '3037C>T', '18167C>T', '28975G>T', '12049C>T', '20703C>T', '14408C>T', '23403A>G', '20560G>T', '29586C>T', '313C>T', '27673C>T', '5365C>T', '6464A>G', '8917C>T'}	{'27673C>T', '29586C>T'}	2	2021-01-04	2021-01-22	D614G_KR_M234I	D614G_KR_M234I
EPI_ISL_1426716	EPI_ISL_1428876	{'29742G>T', '21518G>T', '29679C>T', '28881_28883delinsAAC', '241C>T', '3037C>T', '24046T>C', '18167C>T', '28975G>T', '12049C>T', '20703C>T', '14408C>T', '23403A>G', '20560G>T', '27509C>T', '313C>T', '5365C>T', '8917C>T'}	{'29742G>T', '21518G>T', '29679C>T', '28881_28883delinsAAC', '241C>T', '3037C>T', '2035G>A', '24046T>C', '18167C>T', '28975G>T', '12049C>T', '14408C>T', '20703C>T', '23403A>G', '20560G>T', '27509C>T', '313C>T', '5365C>T', '8917C>T'}	{'2035G>A'}	1	2021-01-04	2021-01-13	D614G_KR_M234I	D614G_KR_M234I
EPI_ISL_1426425	EPI_ISL_1429094	{'29742G>T', '21518G>T', '29679C>T', '28881_28883delinsAAC', '241C>T', '3037C>T', '24046T>C', '18167C>T', '28975G>T', '12049C>T', '14408C>T', '20703C>T', '23403A>G', '20560G>T', '313C>T', '5365C>T', '12781C>T', '8917C>T'}	{'29742G>T', '21518G>T', '29679C>T', '28881_28883delinsAAC', '241C>T', '3037C>T', '24046T>C', '18167C>T', '21623A>G', '12049C>T', '14408C>T', '20703C>T', '23403A>G', '20560G>T', '28975G>T', '313C>T', '5365C>T', '12781C>T', '8917C>T'}	{'21623A>G'}	1	2020-12-30	2021-01-22	D614G_KR_M234I	D614G_KR_M234I
EPI_ISL_1125102	EPI_ISL_1429433	{'29742G>T', '21518G>T', '29679C>T', '28881_28883delinsAAC', '241C>T', '3037C>T', '18167C>T', '28975G>T', '12049C>T', '20703C>T', '14408C>T', '23403A>G', '20560G>T', '313C>T', '5365C>T', '8917C>T'}	{'29742G>T', '21518G>T', '29679C>T', '28881_28883delinsAAC', '241C>T', '3037C>T', '18167C>T', '28975G>T', '12049C>T', '20703C>T', '14408C>T', '23403A>G', '20560G>T', '313C>T', '5365C>T', '27604G>A', '8917C>T'}	{'27604G>A'}	1	2020-10-27	2020-10-28	D614G_KR_M234I	D614G_KR_M234I
EPI_ISL_1125102	EPI_ISL_1429455	{'29742G>T', '21518G>T', '29679C>T', '28881_28883delinsAAC', '241C>T', '3037C>T', '18167C>T', '28975G>T', '12049C>T', '20703C>T', '14408C>T', '23403A>G', '20560G>T', '313C>T', '5365C>T', '8917C>T'}	{'29742G>T', '21518G>T', '29679C>T', '28881_28883delinsAAC', '241C>T', '3037C>T', '18167C>T', '28975G>T', '12049C>T', '20703C>T', '14408C>T', '23403A>G', '20560G>T', '29585C>T', '313C>T', '5365C>T', '8917C>T'}	{'29585C>T'}	1	2020-10-27	2020-11-14	D614G_KR_M234I	D614G_KR_M234I
EPI_ISL_1429492	EPI_ISL_1429490	{'3704C>T', '29742G>T', '21518G>T', '29679C>T', '28881_28883delinsAAC', '241C>T', '3037C>T', '18167C>T', '28975G>T', '12049C>T', '20703C>T', '14408C>T', '23403A>G', '20560G>T', '313C>T', '5365C>T', '8917C>T'}	{'3704C>T', '25010G>A', '29742G>T', '21518G>T', '29679C>T', '28881_28883delinsAAC', '241C>T', '3037C>T', '18167C>T', '28975G>T', '12049C>T', '20703C>T', '14408C>T', '23403A>G', '20560G>T', '313C>T', '5365C>T', '8917C>T'}	{'25010G>A'}	1	2020-12-16	2020-12-14	D614G_KR_M234I	D614G_KR_M234I
EPI_ISL_1125102	EPI_ISL_1429492	{'29742G>T', '21518G>T', '29679C>T', '28881_28883delinsAAC', '241C>T', '3037C>T', '18167C>T', '28975G>T', '12049C>T', '20703C>T', '14408C>T', '23403A>G', '20560G>T', '313C>T', '5365C>T', '8917C>T'}	{'3704C>T', '29742G>T', '21518G>T', '29679C>T', '28881_28883delinsAAC', '241C>T', '3037C>T', '18167C>T', '28975G>T', '12049C>T', '20703C>T', '14408C>T', '23403A>G', '20560G>T', '313C>T', '5365C>T', '8917C>T'}	{'3704C>T'}	1	2020-10-27	2020-12-16	D614G_KR_M234I	D614G_KR_M234I
EPI_ISL_1428436	EPI_ISL_1430135	{'21518G>T', '29679C>T', '3037C>T', '24046T>C', '5365C>T', '28881_28883delinsAAC', '313C>T', '12049C>T', '14408C>T', '20560G>T', '9190G>T', '23849T>C', '29742G>T', '18167C>T', '28975G>T', '23403A>G', '241C>T', '20703C>T', '17850C>T', '24418C>T', '8917C>T'}	{'21518G>T', '29679C>T', '3037C>T', '24046T>C', '5365C>T', '28881_28883delinsAAC', '313C>T', '12049C>T', '14408C>T', '20560G>T', '9190G>T', '8595C>T', '23849T>C', '29742G>T', '18167C>T', '28975G>T', '23403A>G', '241C>T', '20703C>T', '17850C>T', '24418C>T', '8917C>T'}	{'8595C>T'}	1	2021-01-08	2021-01-21	D614G_KR_M234I	D614G_KR_M234I
EPI_ISL_1428436	EPI_ISL_1430145	{'21518G>T', '29679C>T', '3037C>T', '24046T>C', '5365C>T', '28881_28883delinsAAC', '313C>T', '12049C>T', '14408C>T', '20560G>T', '9190G>T', '23849T>C', '29742G>T', '18167C>T', '28975G>T', '23403A>G', '241C>T', '20703C>T', '17850C>T', '24418C>T', '8917C>T'}	{'21518G>T', '29679C>T', '3037C>T', '24046T>C', '5365C>T', '19398G>T', '28881_28883delinsAAC', '13994C>T', '313C>T', '12049C>T', '14408C>T', '20560G>T', '9190G>T', '23849T>C', '29742G>T', '18167C>T', '28975G>T', '23403A>G', '241C>T', '20703C>T', '17850C>T', '24418C>T', '8917C>T'}	{'19398G>T', '13994C>T'}	2	2021-01-08	2021-01-16	D614G_KR_M234I	D614G_KR_M234I
EPI_ISL_1428436	EPI_ISL_1430150	{'21518G>T', '29679C>T', '3037C>T', '24046T>C', '5365C>T', '28881_28883delinsAAC', '313C>T', '12049C>T', '14408C>T', '20560G>T', '9190G>T', '23849T>C', '29742G>T', '18167C>T', '28975G>T', '23403A>G', '241C>T', '20703C>T', '17850C>T', '24418C>T', '8917C>T'}	{'21518G>T', '29679C>T', '3037C>T', '24046T>C', '21660C>T', '5365C>T', '28881_28883delinsAAC', '313C>T', '12049C>T', '14408C>T', '20560G>T', '9190G>T', '23849T>C', '29742G>T', '18167C>T', '28975G>T', '23403A>G', '241C>T', '20703C>T', '17850C>T', '24418C>T', '8917C>T'}	{'21660C>T'}	1	2021-01-08	2021-01-19	D614G_KR_M234I	D614G_KR_M234I
EPI_ISL_1428436	EPI_ISL_1430952	{'21518G>T', '29679C>T', '3037C>T', '24046T>C', '5365C>T', '28881_28883delinsAAC', '313C>T', '12049C>T', '14408C>T', '20560G>T', '9190G>T', '23849T>C', '29742G>T', '18167C>T', '28975G>T', '23403A>G', '241C>T', '20703C>T', '17850C>T', '24418C>T', '8917C>T'}	{'22381G>T', '21518G>T', '29679C>T', '3037C>T', '24046T>C', '5365C>T', '28881_28883delinsAAC', '313C>T', '12049C>T', '14408C>T', '20560G>T', '9190G>T', '23849T>C', '29742G>T', '18167C>T', '28975G>T', '23403A>G', '241C>T', '20703C>T', '17850C>T', '24418C>T', '8917C>T'}	{'22381G>T'}	1	2021-01-08	2021-02-06	D614G_KR_M234I	D614G_KR_M234I
EPI_ISL_1428436	EPI_ISL_1432917	{'21518G>T', '29679C>T', '3037C>T', '24046T>C', '5365C>T', '28881_28883delinsAAC', '313C>T', '12049C>T', '14408C>T', '20560G>T', '9190G>T', '23849T>C', '29742G>T', '18167C>T', '28975G>T', '23403A>G', '241C>T', '20703C>T', '17850C>T', '24418C>T', '8917C>T'}	{'21518G>T', '29679C>T', '3037C>T', '24046T>C', '5365C>T', '28881_28883delinsAAC', '313C>T', '12049C>T', '14408C>T', '20560G>T', '11083G>T', '9190G>T', '23849T>C', '29742G>T', '18167C>T', '28975G>T', '23403A>G', '241C>T', '20703C>T', '17850C>T', '24418C>T', '8917C>T'}	{'11083G>T'}	1	2021-01-08	2021-02-13	D614G_KR_M234I	D614G_KR_M234I
EPI_ISL_1125102	EPI_ISL_1433003	{'29742G>T', '21518G>T', '29679C>T', '28881_28883delinsAAC', '241C>T', '3037C>T', '18167C>T', '28975G>T', '12049C>T', '20703C>T', '14408C>T', '23403A>G', '20560G>T', '313C>T', '5365C>T', '8917C>T'}	{'15324C>T', '29742G>T', '21518G>T', '29679C>T', '28881_28883delinsAAC', '241C>T', '23114C>T', '3037C>T', '18167C>T', '28975G>T', '12049C>T', '14408C>T', '20703C>T', '23403A>G', '20560G>T', '313C>T', '5365C>T', '28877_28878delinsTC', '11704C>T', '8917C>T'}	{'11704C>T', '15324C>T', '28877_28878delinsTC', '23114C>T'}	4	2020-10-27	2020-12-21	D614G_KR_M234I	D614G_KR_M234I
EPI_ISL_1429492	EPI_ISL_893068	{'3704C>T', '29742G>T', '21518G>T', '29679C>T', '28881_28883delinsAAC', '241C>T', '3037C>T', '18167C>T', '28975G>T', '12049C>T', '20703C>T', '14408C>T', '23403A>G', '20560G>T', '313C>T', '5365C>T', '8917C>T'}	{'3704C>T', '29742G>T', '21518G>T', '29679C>T', '28881_28883delinsAAC', '29774C>T', '241C>T', '3037C>T', '15792A>G', '18167C>T', '28975G>T', '12049C>T', '14408C>T', '20703C>T', '23403A>G', '20560G>T', '313C>T', '5365C>T', '8917C>T'}	{'29774C>T', '15792A>G'}	2	2020-12-16	2020-12-17	D614G_KR_M234I	D614G_KR_M234I
EPI_ISL_895311	EPI_ISL_893078	{'29742G>T', '21518G>T', '29679C>T', '28881_28883delinsAAC', '241C>T', '3037C>T', '24046T>C', '18167C>T', '28975G>T', '12049C>T', '20703C>T', '14408C>T', '23403A>G', '20560G>T', '313C>T', '5365C>T', '8917C>T'}	{'24897C>A', '21518G>T', '29679C>T', '28881_28883delinsAAC', '29742G>T', '241C>T', '3037C>T', '24046T>C', '18167C>T', '28975G>T', '12049C>T', '20703C>T', '14408C>T', '23403A>G', '20560G>T', '313C>T', '5365C>T', '8917C>T'}	{'24897C>A'}	1	2020-12-05	2020-12-21	D614G_KR_M234I	D614G_KR_M234I
EPI_ISL_1131734	EPI_ISL_894701	{'8991C>T', '29742G>T', '21518G>T', '29679C>T', '28881_28883delinsAAC', '6582C>T', '241C>T', '3037C>T', '24046T>C', '18167C>T', '28975G>T', '12049C>T', '20703C>T', '14408C>T', '23403A>G', '20560G>T', '313C>T', '5365C>T', '8917C>T'}	{'10369C>T', '8991C>T', '29742G>T', '21518G>T', '29679C>T', '28881_28883delinsAAC', '6582C>T', '241C>T', '3037C>T', '24046T>C', '18167C>T', '28975G>T', '12049C>T', '14408C>T', '20703C>T', '23403A>G', '20560G>T', '313C>T', '5365C>T', '8917C>T'}	{'10369C>T'}	1	2020-12-16	2020-12-08	D614G_KR_M234I	D614G_KR_M234I
EPI_ISL_895311	EPI_ISL_894705	{'29742G>T', '21518G>T', '29679C>T', '28881_28883delinsAAC', '241C>T', '3037C>T', '24046T>C', '18167C>T', '28975G>T', '12049C>T', '20703C>T', '14408C>T', '23403A>G', '20560G>T', '313C>T', '5365C>T', '8917C>T'}	{'29742G>T', '21518G>T', '21989G>A', '28881_28883delinsAAC', '29679C>T', '5284C>T', '241C>T', '3037C>T', '16111C>T', '24046T>C', '18167C>T', '28975G>T', '12049C>T', '14408C>T', '20703C>T', '23403A>G', '20560G>T', '313C>T', '5365C>T', '8917C>T'}	{'16111C>T', '21989G>A', '5284C>T'}	3	2020-12-05	2020-12-12	D614G_KR_M234I	D614G_KR_M234I
EPI_ISL_895311	EPI_ISL_894713	{'29742G>T', '21518G>T', '29679C>T', '28881_28883delinsAAC', '241C>T', '3037C>T', '24046T>C', '18167C>T', '28975G>T', '12049C>T', '20703C>T', '14408C>T', '23403A>G', '20560G>T', '313C>T', '5365C>T', '8917C>T'}	{'29742G>T', '21518G>T', '29679C>T', '28881_28883delinsAAC', '241C>T', '3037C>T', '11521G>T', '24046T>C', '18167C>T', '28975G>T', '12049C>T', '14408C>T', '20703C>T', '23403A>G', '20560G>T', '313C>T', '5365C>T', '8917C>T'}	{'11521G>T'}	1	2020-12-05	2020-12-14	D614G_KR_M234I	D614G_KR_M234I
EPI_ISL_1125102	EPI_ISL_895311	{'29742G>T', '21518G>T', '29679C>T', '28881_28883delinsAAC', '241C>T', '3037C>T', '18167C>T', '28975G>T', '12049C>T', '20703C>T', '14408C>T', '23403A>G', '20560G>T', '313C>T', '5365C>T', '8917C>T'}	{'29742G>T', '21518G>T', '29679C>T', '28881_28883delinsAAC', '241C>T', '3037C>T', '24046T>C', '18167C>T', '28975G>T', '12049C>T', '20703C>T', '14408C>T', '23403A>G', '20560G>T', '313C>T', '5365C>T', '8917C>T'}	{'24046T>C'}	1	2020-10-27	2020-12-05	D614G_KR_M234I	D614G_KR_M234I
EPI_ISL_1125102	EPI_ISL_897483	{'29742G>T', '21518G>T', '29679C>T', '28881_28883delinsAAC', '241C>T', '3037C>T', '18167C>T', '28975G>T', '12049C>T', '20703C>T', '14408C>T', '23403A>G', '20560G>T', '313C>T', '5365C>T', '8917C>T'}	{'29742G>T', '21518G>T', '25157G>T', '28881_28883delinsAAC', '29679C>T', '241C>T', '3037C>T', '18167C>T', '28975G>T', '12049C>T', '20703C>T', '14408C>T', '23403A>G', '20560G>T', '313C>T', '5365C>T', '8917C>T'}	{'25157G>T'}	1	2020-10-27	2020-11-19	D614G_KR_M234I	D614G_KR_M234I
EPI_ISL_1125102	EPI_ISL_898806	{'29742G>T', '21518G>T', '29679C>T', '28881_28883delinsAAC', '241C>T', '3037C>T', '18167C>T', '28975G>T', '12049C>T', '20703C>T', '14408C>T', '23403A>G', '20560G>T', '313C>T', '5365C>T', '8917C>T'}	{'29742G>T', '21518G>T', '29679C>T', '28881_28883delinsAAC', '241C>T', '18377C>T', '3037C>T', '18167C>T', '28975G>T', '12049C>T', '14408C>T', '20703C>T', '23403A>G', '20560G>T', '313C>T', '5365C>T', '8917C>T'}	{'18377C>T'}	1	2020-10-27	2020-11-19	D614G_KR_M234I	D614G_KR_M234I
EPI_ISL_1127094	EPI_ISL_1125081	{'934C>T', '21518G>T', '28881_28883delinsAAC', '241C>T', '3037C>T', '18167C>T', '28975G>T', '14408C>T', '23403A>G', '313C>T', '6433C>T'}	{'934C>T', '21518G>T', '28881_28883delinsAAC', '241C>T', '3037C>T', '10714C>T', '18167C>T', '28975G>T', '14408C>T', '23403A>G', '313C>T', '6433C>T'}	{'10714C>T'}	1	2020-08	2020-09-28	D614G_KR_M234I	D614G_KR_M234I
EPI_ISL_1127094	EPI_ISL_1127095	{'934C>T', '21518G>T', '28881_28883delinsAAC', '241C>T', '3037C>T', '18167C>T', '28975G>T', '14408C>T', '23403A>G', '313C>T', '6433C>T'}	{'29754C>Y', '934C>T', '21518G>T', '28881_28883delinsAAC', '241C>T', '3037C>T', '22308T>C', '18167C>T', '28975G>T', '10681C>T', '14408C>T', '23403A>G', '313C>T', '6433C>T'}	{'29754C>Y', '10681C>T', '22308T>C'}	3	2020-08	2020-08	D614G_KR_M234I	D614G_KR_M234I
EPI_ISL_1127094	EPI_ISL_688604	{'934C>T', '21518G>T', '28881_28883delinsAAC', '241C>T', '3037C>T', '18167C>T', '28975G>T', '14408C>T', '23403A>G', '313C>T', '6433C>T'}	{'26965A>G', '934C>T', '21518G>T', '28881_28883delinsAAC', '241C>T', '3037C>T', '18167C>T', '28975G>T', '14408C>T', '23403A>G', '313C>T', '6433C>T', '3140C>T'}	{'26965A>G', '3140C>T'}	2	2020-08	2020-08-25	D614G_KR_M234I	D614G_KR_M234I
EPI_ISL_1127094	EPI_ISL_894493	{'934C>T', '21518G>T', '28881_28883delinsAAC', '241C>T', '3037C>T', '18167C>T', '28975G>T', '14408C>T', '23403A>G', '313C>T', '6433C>T'}	{'934C>T', '21518G>T', '28881_28883delinsAAC', '23311G>A', '241C>T', '3037C>T', '16158G>T', '18167C>T', '28975G>T', '14408C>T', '23403A>G', '313C>T', '6433C>T'}	{'16158G>T', '23311G>A'}	2	2020-08	2020-10-14	D614G_KR_M234I	D614G_KR_M234I
EPI_ISL_1127094	EPI_ISL_896928	{'934C>T', '21518G>T', '28881_28883delinsAAC', '241C>T', '3037C>T', '18167C>T', '28975G>T', '14408C>T', '23403A>G', '313C>T', '6433C>T'}	{'934C>T', '21518G>T', '28881_28883delinsAAC', '241C>T', '3037C>T', '6433C>T', '16158G>T', '18167C>T', '28975G>T', '14408C>T', '23403A>G', '313C>T', '15921G>T'}	{'16158G>T', '15921G>T'}	2	2020-08	2020-10-19	D614G_KR_M234I	D614G_KR_M234I
EPI_ISL_896928	EPI_ISL_896930	{'934C>T', '21518G>T', '28881_28883delinsAAC', '241C>T', '3037C>T', '6433C>T', '16158G>T', '18167C>T', '28975G>T', '14408C>T', '23403A>G', '313C>T', '15921G>T'}	{'934C>T', '21518G>T', '28881_28883delinsAAC', '241C>T', '3037C>T', '6433C>T', '16158G>T', '18167C>T', '28975G>T', '14408C>T', '23403A>G', '313C>T', '15921G>T', '20568G>T'}	{'20568G>T'}	1	2020-10-19	2020-10-19	D614G_KR_M234I	D614G_KR_M234I
EPI_ISL_896928	EPI_ISL_896934	{'934C>T', '21518G>T', '28881_28883delinsAAC', '241C>T', '3037C>T', '6433C>T', '16158G>T', '18167C>T', '28975G>T', '14408C>T', '23403A>G', '313C>T', '15921G>T'}	{'934C>T', '22272G>T', '21518G>T', '28881_28883delinsAAC', '241C>T', '3037C>T', '6433C>T', '16158G>T', '18167C>T', '28975G>T', '14408C>T', '23403A>G', '313C>T', '4156T>C', '15921G>T'}	{'4156T>C', '22272G>T'}	2	2020-10-19	2020-10-22	D614G_KR_M234I	D614G_KR_M234I
EPI_ISL_1127094	EPI_ISL_898450	{'934C>T', '21518G>T', '28881_28883delinsAAC', '241C>T', '3037C>T', '18167C>T', '28975G>T', '14408C>T', '23403A>G', '313C>T', '6433C>T'}	{'934C>T', '21518G>T', '28881_28883delinsAAC', '29857C>T', '241C>T', '3037C>T', '18167C>T', '28975G>T', '14408C>T', '23403A>G', '313C>T', '6433C>T'}	{'29857C>T'}	1	2020-08	2020-08-20	D614G_KR_M234I	D614G_KR_M234I
EPI_ISL_1127110	EPI_ISL_1127111	{'21518G>T', '29679C>T', '28881_28883delinsAAC', '241C>T', '3037C>T', '27630C>T', '594A>G', '10156C>T', '18167C>T', '28975G>T', '14408C>T', '23403A>G', '29461T>C', '313C>T', '24858G>A', '8917C>T', '15957G>T', '5368A>C', '28817G>T', '7321C>T'}	{'21518G>T', '29679C>T', '3037C>T', '10156C>T', '29461T>C', '28881_28883delinsAAC', '594A>G', '313C>T', '14408C>T', '7321C>T', '18167C>T', '28975G>T', '23403A>G', '24858G>A', '15957G>T', '5368A>C', '28817G>T', '21575C>T', '241C>T', '27630C>T', '8917C>T'}	{'21575C>T'}	1	2021-02	2021-02	D614G_KR_M234I	D614G_KR_M234I
EPI_ISL_1127112	EPI_ISL_1429724	{'18897T>C', '21518G>T', '25217G>T', '28881_28883delinsAAC', '2368A>G', '241C>T', '3037C>T', '6433C>T', '29021T>A', '18167C>T', '21724G>T', '14408C>T', '23403A>G', '28975G>T', '313C>T', '5826C>T', '15597T>C', '22199G>T'}	{'25135G>T', '18897T>C', '21518G>T', '25217G>T', '28881_28883delinsAAC', '2368A>G', '241C>T', '25276C>T', '3037C>T', '6433C>T', '29021T>A', '18167C>T', '21724G>T', '14408C>T', '23403A>G', '28975G>T', '313C>T', '5826C>T', '15597T>C', '22199G>T'}	{'25135G>T', '25276C>T'}	2	2021-01	2020-12-22	D614G_KR_M234I	D614G_KR_M234I
EPI_ISL_892898	EPI_ISL_1429724	{'18897T>C', '21518G>T', '28881_28883delinsAAC', '2368A>G', '241C>T', '25276C>T', '3037C>T', '6433C>T', '29021T>A', '18167C>T', '21724G>T', '14408C>T', '23403A>G', '28975G>T', '313C>T', '5826C>T', '15597T>C', '22199G>T'}	{'25135G>T', '18897T>C', '21518G>T', '25217G>T', '28881_28883delinsAAC', '2368A>G', '241C>T', '25276C>T', '3037C>T', '6433C>T', '29021T>A', '18167C>T', '21724G>T', '14408C>T', '23403A>G', '28975G>T', '313C>T', '5826C>T', '15597T>C', '22199G>T'}	{'25135G>T', '25217G>T'}	2	2020-12-03	2020-12-22	D614G_KR_M234I	D614G_KR_M234I
EPI_ISL_1127121	EPI_ISL_1425589	{'23271C>A', '3037C>T', '5986C>T', '21765_21770del', '15279C>T', '6954T>C', '3267C>T', '28280_28282delinsCTA', '28881_28883delinsAAC', '17615A>G', '21991_21993del', '14408C>T', '913C>T', '23063A>T', '23604C>A', '23709C>T', '16176T>C', '4288G>T', '7113C>T', '28977C>T', '23403A>G', '27972C>T', '28111A>G', '28048G>T', '5388C>A', '28271del', '14676C>T', '241C>T', '24914G>C', '24506T>G', '11288_11296del'}	{'23271C>A', '3037C>T', '21648C>T', '5986C>T', '21765_21770del', '15279C>T', '6954T>C', '3267C>T', '28280_28282delinsCTA', '28881_28883delinsAAC', '17615A>G', '21991_21993del', '14408C>T', '913C>T', '23063A>T', '23604C>A', '23709C>T', '16176T>C', '4288G>T', '7113C>T', '28977C>T', '23403A>G', '27972C>T', '28111A>G', '28048G>T', '5388C>A', '28271del', '14676C>T', '241C>T', '24914G>C', '24506T>G', '11288_11296del'}	{'21648C>T'}	1	2021-01-16	2021-01-31	B117	B117
EPI_ISL_1127124	EPI_ISL_1127125	{'28253_28254delinsTC', '25088G>T', '12053C>T', '28249_28250insTC', '28881_28883delinsAAC', '241C>T', '1663C>T', '29149C>T', '3037C>T', '14408C>T', '23403A>G', '5007C>T', '5884C>T', '11083G>T', '28251T>G', '28027G>T'}	{'28253_28254delinsTC', '25088G>T', '12053C>T', '4320C>T', '28249_28250insTC', '28881_28883delinsAAC', '241C>T', '1663C>T', '29149C>T', '3037C>T', '14408C>T', '23403A>G', '5007C>T', '5884C>T', '11083G>T', '28251T>G', '28027G>T'}	{'4320C>T'}	1	2021-01-10	2021-01-12	D614G_KR	D614G_KR
EPI_ISL_1127124	EPI_ISL_1430700	{'28253_28254delinsTC', '25088G>T', '12053C>T', '28249_28250insTC', '28881_28883delinsAAC', '241C>T', '1663C>T', '29149C>T', '3037C>T', '14408C>T', '23403A>G', '5007C>T', '5884C>T', '11083G>T', '28251T>G', '28027G>T'}	{'28253_28254delinsTC', '25088G>T', '12053C>T', '22125A>C', '28249_28250insTC', '28881_28883delinsAAC', '241C>T', '1663C>T', '29149C>T', '3037C>T', '14408C>T', '23403A>G', '5007C>T', '5884C>T', '11083G>T', '28251T>G', '28027G>T'}	{'22125A>C'}	1	2021-01-10	2021-01-30	D614G_KR	D614G_KR
EPI_ISL_1127126	EPI_ISL_1127129	{'28253_28254delinsTC', '18244T>C', '9286C>T', '28249_28250insTC', '28881_28883delinsAAC', '28725C>T', '241C>T', '3037C>T', '4346T>C', '22020T>C', '14708C>T', '313C>T', '14408C>T', '10376C>T', '23403A>G', '23939C>T', '27633A>G', '29692G>T', '28251T>G'}	{'18244T>C', '3037C>T', '4346T>C', '14708C>T', '10376C>T', '28251T>G', '28253_28254delinsTC', '2398G>A', '28881_28883delinsAAC', '313C>T', '14408C>T', '28249_28250insTC', '22020T>C', '23939C>T', '23403A>G', '27633A>G', '9286C>T', '28725C>T', '241C>T', '4543C>T', '29692G>T'}	{'4543C>T', '2398G>A'}	2	2020-11-14	2020-11-20	D614G_KR_M153T	D614G_KR_M153T
EPI_ISL_1127132	EPI_ISL_1131148	{'686_694del', '21518G>T', '28881_28883delinsAAC', '6592A>G', '1738G>A', '241C>T', '3037C>T', '18167C>T', '28975G>T', '14408C>T', '23403A>G', '29272C>T', '313C>T', '6636C>T', '28541G>A', '16887C>T', '26217G>T'}	{'686_694del', '21518G>T', '28881_28883delinsAAC', '6592A>G', '1738G>A', '241C>T', '3037C>T', '18167C>T', '28975G>T', '14408C>T', '23403A>G', '29272C>T', '313C>T', '6636C>T', '28541G>A', '16887C>T', '26217G>T', '24814T>C'}	{'24814T>C'}	1	2021-01-06	2021-01-03	D614G_KR_A90T	D614G_KR_A90T
EPI_ISL_1131148	EPI_ISL_1426624	{'686_694del', '21518G>T', '28881_28883delinsAAC', '6592A>G', '1738G>A', '241C>T', '3037C>T', '18167C>T', '28975G>T', '14408C>T', '23403A>G', '29272C>T', '313C>T', '6636C>T', '28541G>A', '16887C>T', '26217G>T', '24814T>C'}	{'686_694del', '21518G>T', '792A>G', '28881_28883delinsAAC', '6592A>G', '1738G>A', '241C>T', '3037C>T', '18167C>T', '28975G>T', '14408C>T', '23403A>G', '29272C>T', '313C>T', '6636C>T', '28541G>A', '16887C>T', '26217G>T', '24814T>C'}	{'792A>G'}	1	2021-01-03	2021-01-27	D614G_KR_A90T	D614G_KR_A90T
EPI_ISL_1426624	EPI_ISL_1428658	{'686_694del', '21518G>T', '792A>G', '28881_28883delinsAAC', '6592A>G', '1738G>A', '241C>T', '3037C>T', '18167C>T', '28975G>T', '14408C>T', '23403A>G', '29272C>T', '313C>T', '6636C>T', '28541G>A', '16887C>T', '26217G>T', '24814T>C'}	{'686_694del', '21518G>T', '1738G>A', '3037C>T', '24814T>C', '28881_28883delinsAAC', '29272C>T', '313C>T', '14408C>T', '28541G>A', '26217G>T', '6592A>G', '18167C>T', '28975G>T', '23403A>G', '6636C>T', '792A>G', '241C>T', '29614C>T', '25603C>T', '16887C>T', '11575C>T'}	{'25603C>T', '11575C>T', '29614C>T'}	3	2021-01-27	2021-02-03	D614G_KR_A90T	D614G_KR_A90T
EPI_ISL_1127135	EPI_ISL_1127136	{'26060C>T', '21141A>G', '28881_28883delinsAAC', '22595A>T', '241C>T', '3037C>T', '6516_6524del', '1091C>T', '14408C>T', '23403A>G', '4878C>T', '24140G>C', '9389G>A', '21137A>G', '5055C>T', '8917C>T'}	{'26060C>T', '15222C>T', '21141A>G', '28881_28883delinsAAC', '22595A>T', '241C>T', '3037C>T', '6516_6524del', '1091C>T', '14408C>T', '23403A>G', '4878C>T', '24140G>C', '9389G>A', '21137A>G', '5055C>T', '8917C>T'}	{'15222C>T'}	1	2021-01-10	2021-01-10	D614G_KR	D614G_KR
EPI_ISL_1428670	EPI_ISL_1172044	{'23114C>A', '21518G>T', '29679C>T', '28881_28883delinsAAC', '241C>T', '3037C>T', '5572G>T', '18167C>T', '28975G>T', '12049C>T', '20703C>T', '14408C>T', '23335T>C', '20560G>T', '23403A>G', '313C>T', '5365C>T', '8917C>T', '26158_26161del', '4456C>T'}	{'21518G>T', '29679C>T', '3037C>T', '23335T>C', '5365C>T', '4456C>T', '23114C>A', '28881_28883delinsAAC', '313C>T', '12049C>T', '14408C>T', '20560G>T', '26158_26161del', '5572G>T', '18167C>T', '28975G>T', '23403A>G', '22005A>C', '241C>T', '20703C>T', '8917C>T'}	{'22005A>C'}	1	2021-01-26	2021-02	D614G_KR_M234I	D614G_KR_M234I
EPI_ISL_1127141	EPI_ISL_1428670	{'23114C>A', '21518G>T', '29679C>T', '28881_28883delinsAAC', '241C>T', '3037C>T', '5572G>T', '18167C>T', '28975G>T', '12049C>T', '20703C>T', '14408C>T', '23335T>C', '20560G>T', '23403A>G', '313C>T', '5365C>T', '26158_26161del', '8917C>T'}	{'23114C>A', '21518G>T', '29679C>T', '28881_28883delinsAAC', '241C>T', '3037C>T', '5572G>T', '18167C>T', '28975G>T', '12049C>T', '20703C>T', '14408C>T', '23335T>C', '20560G>T', '23403A>G', '313C>T', '5365C>T', '8917C>T', '26158_26161del', '4456C>T'}	{'4456C>T'}	1	2021-01-06	2021-01-26	D614G_KR_M234I	D614G_KR_M234I
EPI_ISL_1127143	EPI_ISL_1430720	{'21518G>T', '29679C>T', '28881_28883delinsAAC', '539C>T', '26158_26161del', '241C>T', '3037C>T', '18167C>T', '28975G>T', '12049C>T', '20703C>T', '14408C>T', '23403A>G', '20560G>T', '313C>T', '3067T>C', '5365C>T', '20762C>T', '8917C>T'}	{'21518G>T', '29679C>T', '539C>T', '3037C>T', '5365C>T', '28881_28883delinsAAC', '313C>T', '12049C>T', '14408C>T', '20560G>T', '26158_26161del', '850C>T', '18167C>T', '28975G>T', '23403A>G', '6865G>T', '20762C>T', '241C>T', '20703C>T', '3067T>C', '21635C>T', '8917C>T'}	{'6865G>T', '21635C>T', '850C>T'}	3	2021-01-05	2021-02-01	D614G_KR_M234I	D614G_KR_M234I
EPI_ISL_1127157	EPI_ISL_1427688	{'25673T>C', '21518G>T', '6235T>C', '28881_28883delinsAAC', '6592A>G', '1738G>A', '241C>T', '29730_29740del', '3037C>T', '18167C>T', '28975G>T', '14408C>T', '23403A>G', '313C>T', '9165C>T', '28541G>A', '15792A>T'}	{'25673T>C', '21518G>T', '6235T>C', '28881_28883delinsAAC', '6592A>G', '1738G>A', '241C>T', '29730_29740del', '3037C>T', '18167C>T', '28975G>T', '14408C>T', '23403A>G', '313C>T', '9165C>T', '28541G>A', '503C>A', '15792A>T'}	{'503C>A'}	1	2020-11-29	2021-01-03	D614G_KR_A90T	D614G_KR_A90T
EPI_ISL_1127186	EPI_ISL_1127210	{'15240C>T', '21305G>A', '21518G>T', '19167A>G', '28881_28883delinsAAC', '8371G>T', '22564C>T', '241C>T', '3037C>T', '18167C>T', '28975G>T', '14408C>T', '23403A>G', '313C>T', '6433C>T'}	{'15240C>T', '21305G>A', '21518G>T', '19167A>G', '28881_28883delinsAAC', '8371G>T', '22564C>T', '18377C>T', '241C>T', '3037C>T', '18167C>T', '28975G>T', '14408C>T', '23403A>G', '313C>T', '6433C>T'}	{'18377C>T'}	1	2020-12-08	2020-12-18	D614G_KR_M234I	D614G_KR_M234I
EPI_ISL_1127186	EPI_ISL_1428306	{'15240C>T', '21305G>A', '21518G>T', '19167A>G', '28881_28883delinsAAC', '8371G>T', '22564C>T', '241C>T', '3037C>T', '18167C>T', '28975G>T', '14408C>T', '23403A>G', '313C>T', '6433C>T'}	{'15240C>T', '21305G>A', '21518G>T', '21145C>T', '19167A>G', '28881_28883delinsAAC', '8371G>T', '22564C>T', '241C>T', '3037C>T', '6433C>T', '18167C>T', '28975G>T', '14408C>T', '23403A>G', '313C>T', '26062G>T'}	{'26062G>T', '21145C>T'}	2	2020-12-08	2021-02-10	D614G_KR_M234I	D614G_KR_M234I
EPI_ISL_1428306	EPI_ISL_1432841	{'15240C>T', '21305G>A', '21518G>T', '21145C>T', '19167A>G', '28881_28883delinsAAC', '8371G>T', '22564C>T', '241C>T', '3037C>T', '6433C>T', '18167C>T', '28975G>T', '14408C>T', '23403A>G', '313C>T', '26062G>T'}	{'15240C>T', '21305G>A', '21518G>T', '21145C>T', '19167A>G', '28881_28883delinsAAC', '29167C>T', '22564C>T', '241C>T', '3037C>T', '6433C>T', '8371G>T', '18167C>T', '28975G>T', '14408C>T', '23403A>G', '25433C>T', '313C>T', '26062G>T'}	{'29167C>T', '25433C>T'}	2	2021-02-10	2021-03-01	D614G_KR_M234I	D614G_KR_M234I
EPI_ISL_1127188	EPI_ISL_1124113	{'18897T>C', '21518G>T', '10765C>T', '28881_28883delinsAAC', '2368A>G', '241C>T', '25276C>T', '3037C>T', '6433C>T', '29021T>A', '18167C>T', '21724G>T', '14408C>T', '23403A>G', '28975G>T', '313C>T', '5826C>T', '15597T>C', '22199G>T'}	{'18897T>C', '21518G>T', '10765C>T', '28881_28883delinsAAC', '2368A>G', '241C>T', '1400G>A', '25276C>T', '3037C>T', '29021T>A', '6433C>T', '18167C>T', '21724G>T', '14408C>T', '23403A>G', '28975G>T', '313C>T', '5826C>T', '15597T>C', '22199G>T'}	{'1400G>A'}	1	2020-12-09	2021-01-05	D614G_KR_M234I	D614G_KR_M234I
EPI_ISL_1127188	EPI_ISL_1128047	{'18897T>C', '21518G>T', '10765C>T', '28881_28883delinsAAC', '2368A>G', '241C>T', '25276C>T', '3037C>T', '6433C>T', '29021T>A', '18167C>T', '21724G>T', '14408C>T', '23403A>G', '28975G>T', '313C>T', '5826C>T', '15597T>C', '22199G>T'}	{'18897T>C', '21518G>T', '13367A>T', '10765C>T', '28881_28883delinsAAC', '2368A>G', '241C>T', '25276C>T', '3037C>T', '6433C>T', '29021T>A', '18167C>T', '21724G>T', '14408C>T', '23403A>G', '28975G>T', '313C>T', '5826C>T', '15597T>C', '22199G>T'}	{'13367A>T'}	1	2020-12-09	2021-01-08	D614G_KR_M234I	D614G_KR_M234I
EPI_ISL_1127188	EPI_ISL_1128584	{'18897T>C', '21518G>T', '10765C>T', '28881_28883delinsAAC', '2368A>G', '241C>T', '25276C>T', '3037C>T', '6433C>T', '29021T>A', '18167C>T', '21724G>T', '14408C>T', '23403A>G', '28975G>T', '313C>T', '5826C>T', '15597T>C', '22199G>T'}	{'18897T>C', '21518G>T', '10765C>T', '28881_28883delinsAAC', '2368A>G', '241C>T', '25276C>T', '3037C>T', '6433C>T', '29021T>A', '18167C>T', '21724G>T', '14408C>T', '23403A>G', '28975G>T', '313C>T', '17415T>C', '5826C>T', '15597T>C', '22199G>T'}	{'17415T>C'}	1	2020-12-09	2021-01-04	D614G_KR_M234I	D614G_KR_M234I
EPI_ISL_1127188	EPI_ISL_1426029	{'18897T>C', '21518G>T', '10765C>T', '28881_28883delinsAAC', '2368A>G', '241C>T', '25276C>T', '3037C>T', '6433C>T', '29021T>A', '18167C>T', '21724G>T', '14408C>T', '23403A>G', '28975G>T', '313C>T', '5826C>T', '15597T>C', '22199G>T'}	{'18897T>C', '21518G>T', '10765C>T', '28881_28883delinsAAC', '2368A>G', '241C>T', '23935A>G', '25276C>T', '3037C>T', '29021T>A', '6433C>T', '18167C>T', '21724G>T', '14408C>T', '23403A>G', '28975G>T', '313C>T', '5826C>T', '15597T>C', '22199G>T'}	{'23935A>G'}	1	2020-12-09	2020-12-29	D614G_KR_M234I	D614G_KR_M234I
EPI_ISL_1127188	EPI_ISL_1426032	{'18897T>C', '21518G>T', '10765C>T', '28881_28883delinsAAC', '2368A>G', '241C>T', '25276C>T', '3037C>T', '6433C>T', '29021T>A', '18167C>T', '21724G>T', '14408C>T', '23403A>G', '28975G>T', '313C>T', '5826C>T', '15597T>C', '22199G>T'}	{'18897T>C', '21518G>T', '10765C>T', '28881_28883delinsAAC', '2368A>G', '241C>T', '25276C>T', '3037C>T', '6433C>T', '29021T>A', '18167C>T', '21724G>T', '14408C>T', '23403A>G', '28975G>T', '313C>T', '5826C>T', '15597T>C', '22199G>T', '8917C>T'}	{'8917C>T'}	1	2020-12-09	2020-12-29	D614G_KR_M234I	D614G_KR_M234I
EPI_ISL_1127188	EPI_ISL_1426076	{'18897T>C', '21518G>T', '10765C>T', '28881_28883delinsAAC', '2368A>G', '241C>T', '25276C>T', '3037C>T', '6433C>T', '29021T>A', '18167C>T', '21724G>T', '14408C>T', '23403A>G', '28975G>T', '313C>T', '5826C>T', '15597T>C', '22199G>T'}	{'1818A>G', '18897T>C', '21518G>T', '10765C>T', '28881_28883delinsAAC', '2368A>G', '241C>T', '25276C>T', '3037C>T', '6433C>T', '29021T>A', '18167C>T', '21724G>T', '14408C>T', '23403A>G', '28975G>T', '313C>T', '5826C>T', '15597T>C', '22199G>T'}	{'1818A>G'}	1	2020-12-09	2021-01-21	D614G_KR_M234I	D614G_KR_M234I
EPI_ISL_1128584	EPI_ISL_1426700	{'18897T>C', '21518G>T', '10765C>T', '28881_28883delinsAAC', '2368A>G', '241C>T', '25276C>T', '3037C>T', '6433C>T', '29021T>A', '18167C>T', '21724G>T', '14408C>T', '23403A>G', '28975G>T', '313C>T', '17415T>C', '5826C>T', '15597T>C', '22199G>T'}	{'18897T>C', '21518G>T', '24794G>A', '2368A>G', '3037C>T', '10765C>T', '28881_28883delinsAAC', '21724G>T', '313C>T', '14408C>T', '5826C>T', '29021T>A', '18167C>T', '28975G>T', '23403A>G', '17415T>C', '6433C>T', '21575C>T', '241C>T', '25276C>T', '15597T>C', '22199G>T'}	{'21575C>T', '24794G>A'}	2	2021-01-04	2021-01-02	D614G_KR_M234I	D614G_KR_M234I
EPI_ISL_1426076	EPI_ISL_1427049	{'1818A>G', '18897T>C', '21518G>T', '10765C>T', '28881_28883delinsAAC', '2368A>G', '241C>T', '25276C>T', '3037C>T', '6433C>T', '29021T>A', '18167C>T', '21724G>T', '14408C>T', '23403A>G', '28975G>T', '313C>T', '5826C>T', '15597T>C', '22199G>T'}	{'1818A>G', '18897T>C', '21518G>T', '2368A>G', '3037C>T', '10765C>T', '28881_28883delinsAAC', '21724G>T', '313C>T', '14408C>T', '5826C>T', '26625C>T', '29021T>A', '18167C>T', '28975G>T', '23403A>G', '6433C>T', '241C>T', '25276C>T', '6033C>T', '15597T>C', '22199G>T'}	{'6033C>T', '26625C>T'}	2	2021-01-21	2021-01-31	D614G_KR_M234I	D614G_KR_M234I
EPI_ISL_1127188	EPI_ISL_1428046	{'18897T>C', '21518G>T', '10765C>T', '28881_28883delinsAAC', '2368A>G', '241C>T', '25276C>T', '3037C>T', '6433C>T', '29021T>A', '18167C>T', '21724G>T', '14408C>T', '23403A>G', '28975G>T', '313C>T', '5826C>T', '15597T>C', '22199G>T'}	{'18897T>C', '21518G>T', '10765C>T', '28881_28883delinsAAC', '2368A>G', '241C>T', '25276C>T', '25669C>A', '3037C>T', '29021T>A', '6433C>T', '18167C>T', '21724G>T', '14408C>T', '23403A>G', '28975G>T', '313C>T', '5826C>T', '15597T>C', '22199G>T'}	{'25669C>A'}	1	2020-12-09	2021-01-04	D614G_KR_M234I	D614G_KR_M234I
EPI_ISL_1127188	EPI_ISL_1428185	{'18897T>C', '21518G>T', '10765C>T', '28881_28883delinsAAC', '2368A>G', '241C>T', '25276C>T', '3037C>T', '6433C>T', '29021T>A', '18167C>T', '21724G>T', '14408C>T', '23403A>G', '28975G>T', '313C>T', '5826C>T', '15597T>C', '22199G>T'}	{'18897T>C', '21518G>T', '2368A>G', '3037C>T', '10765C>T', '28881_28883delinsAAC', '21724G>T', '313C>T', '14408C>T', '5826C>T', '29021T>A', '18167C>T', '28975G>T', '19763C>T', '23403A>G', '6433C>T', '241C>T', '25276C>T', '15597T>C', '7484T>C', '22199G>T'}	{'7484T>C', '19763C>T'}	2	2020-12-09	2021-01-04	D614G_KR_M234I	D614G_KR_M234I
EPI_ISL_1127188	EPI_ISL_1428239	{'18897T>C', '21518G>T', '10765C>T', '28881_28883delinsAAC', '2368A>G', '241C>T', '25276C>T', '3037C>T', '6433C>T', '29021T>A', '18167C>T', '21724G>T', '14408C>T', '23403A>G', '28975G>T', '313C>T', '5826C>T', '15597T>C', '22199G>T'}	{'18897T>C', '21518G>T', '10765C>T', '28881_28883delinsAAC', '2368A>G', '241C>T', '25276C>T', '3037C>T', '6433C>T', '29021T>A', '18167C>T', '21724G>T', '14408C>T', '23403A>G', '28975G>T', '313C>T', '5826C>T', '15597T>C', '5310C>T', '22199G>T'}	{'5310C>T'}	1	2020-12-09	2021-01-14	D614G_KR_M234I	D614G_KR_M234I
EPI_ISL_1128584	EPI_ISL_1428528	{'18897T>C', '21518G>T', '10765C>T', '28881_28883delinsAAC', '2368A>G', '241C>T', '25276C>T', '3037C>T', '6433C>T', '29021T>A', '18167C>T', '21724G>T', '14408C>T', '23403A>G', '28975G>T', '313C>T', '17415T>C', '5826C>T', '15597T>C', '22199G>T'}	{'18897T>C', '21518G>T', '2368A>G', '3037C>T', '3817C>T', '10765C>T', '28881_28883delinsAAC', '21724G>T', '313C>T', '14408C>T', '5826C>T', '29021T>A', '18167C>T', '28975G>T', '23403A>G', '6433C>T', '17415T>C', '241C>T', '25276C>T', '15597T>C', '22199G>T'}	{'3817C>T'}	1	2021-01-04	2021-01-07	D614G_KR_M234I	D614G_KR_M234I
EPI_ISL_1428528	EPI_ISL_1428530	{'18897T>C', '21518G>T', '2368A>G', '3037C>T', '3817C>T', '10765C>T', '28881_28883delinsAAC', '21724G>T', '313C>T', '14408C>T', '5826C>T', '29021T>A', '18167C>T', '28975G>T', '23403A>G', '6433C>T', '17415T>C', '241C>T', '25276C>T', '15597T>C', '22199G>T'}	{'18897T>C', '21518G>T', '2368A>G', '3037C>T', '3817C>T', '10765C>T', '28881_28883delinsAAC', '21724G>T', '313C>T', '14408C>T', '5826C>T', '29021T>A', '18167C>T', '28975G>T', '23403A>G', '17415T>C', '6433C>T', '241C>T', '25276C>T', '21568T>A', '15597T>C', '22199G>T'}	{'21568T>A'}	1	2021-01-07	2021-01-07	D614G_KR_M234I	D614G_KR_M234I
EPI_ISL_1428537	EPI_ISL_1428532	{'18897T>C', '21518G>T', '2368A>G', '3037C>T', '3817C>T', '10765C>T', '28881_28883delinsAAC', '21724G>T', '313C>T', '14408C>T', '5826C>T', '29021T>A', '18167C>T', '28975G>T', '23403A>G', '6433C>T', '17415T>C', '8023T>C', '241C>T', '25276C>T', '15597T>C', '22199G>T'}	{'18897T>C', '21518G>T', '11022C>T', '2368A>G', '3037C>T', '9490T>C', '3817C>T', '10765C>T', '28881_28883delinsAAC', '21724G>T', '313C>T', '14408C>T', '5826C>T', '29021T>A', '18167C>T', '28975G>T', '23403A>G', '17415T>C', '6433C>T', '8023T>C', '241C>T', '25276C>T', '15597T>C', '22199G>T'}	{'11022C>T', '9490T>C'}	2	2021-01-09	2021-01-07	D614G_KR_M234I	D614G_KR_M234I
EPI_ISL_1428528	EPI_ISL_1428537	{'18897T>C', '21518G>T', '2368A>G', '3037C>T', '3817C>T', '10765C>T', '28881_28883delinsAAC', '21724G>T', '313C>T', '14408C>T', '5826C>T', '29021T>A', '18167C>T', '28975G>T', '23403A>G', '6433C>T', '17415T>C', '241C>T', '25276C>T', '15597T>C', '22199G>T'}	{'18897T>C', '21518G>T', '2368A>G', '3037C>T', '3817C>T', '10765C>T', '28881_28883delinsAAC', '21724G>T', '313C>T', '14408C>T', '5826C>T', '29021T>A', '18167C>T', '28975G>T', '23403A>G', '6433C>T', '17415T>C', '8023T>C', '241C>T', '25276C>T', '15597T>C', '22199G>T'}	{'8023T>C'}	1	2021-01-07	2021-01-09	D614G_KR_M234I	D614G_KR_M234I
EPI_ISL_1428239	EPI_ISL_1431540	{'18897T>C', '21518G>T', '10765C>T', '28881_28883delinsAAC', '2368A>G', '241C>T', '25276C>T', '3037C>T', '6433C>T', '29021T>A', '18167C>T', '21724G>T', '14408C>T', '23403A>G', '28975G>T', '313C>T', '5826C>T', '15597T>C', '5310C>T', '22199G>T'}	{'18897T>C', '21518G>T', '2368A>G', '3037C>T', '10765C>T', '28881_28883delinsAAC', '21724G>T', '313C>T', '14408C>T', '5826C>T', '29021T>A', '18167C>T', '28975G>T', '23403A>G', '6433C>T', '5310C>T', '241C>T', '25276C>T', '15597T>C', '22199G>T', '753C>T'}	{'753C>T'}	1	2021-01-14	2021-01-22	D614G_KR_M234I	D614G_KR_M234I
EPI_ISL_1428239	EPI_ISL_1431546	{'18897T>C', '21518G>T', '10765C>T', '28881_28883delinsAAC', '2368A>G', '241C>T', '25276C>T', '3037C>T', '6433C>T', '29021T>A', '18167C>T', '21724G>T', '14408C>T', '23403A>G', '28975G>T', '313C>T', '5826C>T', '15597T>C', '5310C>T', '22199G>T'}	{'18897T>C', '21518G>T', '2368A>G', '3037C>T', '10765C>T', '28881_28883delinsAAC', '8950C>T', '21724G>T', '313C>T', '14408C>T', '5826C>T', '29021T>A', '18167C>T', '28975G>T', '23403A>G', '6433C>T', '5310C>T', '241C>T', '25276C>T', '15597T>C', '22199G>T'}	{'8950C>T'}	1	2021-01-14	2021-01-24	D614G_KR_M234I	D614G_KR_M234I
EPI_ISL_1127188	EPI_ISL_1431547	{'18897T>C', '21518G>T', '10765C>T', '28881_28883delinsAAC', '2368A>G', '241C>T', '25276C>T', '3037C>T', '6433C>T', '29021T>A', '18167C>T', '21724G>T', '14408C>T', '23403A>G', '28975G>T', '313C>T', '5826C>T', '15597T>C', '22199G>T'}	{'18897T>C', '21518G>T', '2368A>G', '3037C>T', '29585C>T', '27643C>T', '10765C>T', '28881_28883delinsAAC', '21724G>T', '313C>T', '14408C>T', '5826C>T', '29021T>A', '18167C>T', '28975G>T', '23403A>G', '6433C>T', '241C>T', '25276C>T', '15597T>C', '22199G>T'}	{'27643C>T', '29585C>T'}	2	2020-12-09	2021-01-25	D614G_KR_M234I	D614G_KR_M234I
EPI_ISL_1127188	EPI_ISL_1431555	{'18897T>C', '21518G>T', '10765C>T', '28881_28883delinsAAC', '2368A>G', '241C>T', '25276C>T', '3037C>T', '6433C>T', '29021T>A', '18167C>T', '21724G>T', '14408C>T', '23403A>G', '28975G>T', '313C>T', '5826C>T', '15597T>C', '22199G>T'}	{'18897T>C', '21518G>T', '2368A>G', '3037C>T', '29585C>T', '22227C>T', '10765C>T', '28881_28883delinsAAC', '21724G>T', '313C>T', '14408C>T', '5826C>T', '29021T>A', '18167C>T', '28975G>T', '23403A>G', '6433C>T', '21792A>G', '241C>T', '25276C>T', '15597T>C', '22199G>T'}	{'21792A>G', '22227C>T', '29585C>T'}	3	2020-12-09	2021-01-28	D614G_KR_M234I	D614G_KR_M234I
EPI_ISL_1431555	EPI_ISL_1431572	{'18897T>C', '21518G>T', '2368A>G', '3037C>T', '29585C>T', '22227C>T', '10765C>T', '28881_28883delinsAAC', '21724G>T', '313C>T', '14408C>T', '5826C>T', '29021T>A', '18167C>T', '28975G>T', '23403A>G', '6433C>T', '21792A>G', '241C>T', '25276C>T', '15597T>C', '22199G>T'}	{'18897T>C', '21518G>T', '2368A>G', '3037C>T', '29585C>T', '18546G>T', '22227C>T', '10765C>T', '28881_28883delinsAAC', '21724G>T', '313C>T', '14408C>T', '5826C>T', '29021T>A', '18167C>T', '28975G>T', '23403A>G', '6433C>T', '21792A>G', '241C>T', '25276C>T', '15597T>C', '22199G>T'}	{'18546G>T'}	1	2021-01-28	2021-02-04	D614G_KR_M234I	D614G_KR_M234I
EPI_ISL_1127189	EPI_ISL_1127227	{'15240C>T', '21518G>T', '28881_28883delinsAAC', '8371G>T', '241C>T', '3037C>T', '6433C>T', '18167C>T', '28975G>T', '14408C>T', '16076A>G', '23403A>G', '23720A>G', '313C>T', '9207C>T'}	{'15240C>T', '20491G>T', '21518G>T', '28881_28883delinsAAC', '8371G>T', '241C>T', '3037C>T', '6433C>T', '18167C>T', '28975G>T', '14408C>T', '16076A>G', '23403A>G', '23720A>G', '313C>T', '9207C>T'}	{'20491G>T'}	1	2020-12-09	2021-01-04	D614G_KR_M234I	D614G_KR_M234I
EPI_ISL_1127189	EPI_ISL_1128082	{'15240C>T', '21518G>T', '28881_28883delinsAAC', '8371G>T', '241C>T', '3037C>T', '6433C>T', '18167C>T', '28975G>T', '14408C>T', '16076A>G', '23403A>G', '23720A>G', '313C>T', '9207C>T'}	{'15240C>T', '21518G>T', '28881_28883delinsAAC', '8371G>T', '241C>T', '3037C>T', '6433C>T', '18167C>T', '28975G>T', '14408C>T', '16076A>G', '23403A>G', '23720A>G', '29349C>T', '313C>T', '9207C>T'}	{'29349C>T'}	1	2020-12-09	2021-01-09	D614G_KR_M234I	D614G_KR_M234I
EPI_ISL_893067	EPI_ISL_1128797	{'664C>T', '15240C>T', '21518G>T', '28881_28883delinsAAC', '8371G>T', '241C>T', '3037C>T', '6433C>T', '18167C>T', '28975G>T', '14408C>T', '16076A>G', '23403A>G', '23720A>G', '313C>T', '9207C>T'}	{'664C>T', '15240C>T', '21518G>T', '28881_28883delinsAAC', '8371G>T', '241C>T', '3037C>T', '6433C>T', '18167C>T', '28975G>T', '14408C>T', '16076A>G', '23403A>G', '23720A>G', '313C>T', '9207C>T', '20185T>C', '29274C>T'}	{'20185T>C', '29274C>T'}	2	2020-12-17	2020-12-22	D614G_KR_M234I	D614G_KR_M234I
EPI_ISL_893067	EPI_ISL_1128813	{'664C>T', '15240C>T', '21518G>T', '28881_28883delinsAAC', '8371G>T', '241C>T', '3037C>T', '6433C>T', '18167C>T', '28975G>T', '14408C>T', '16076A>G', '23403A>G', '23720A>G', '313C>T', '9207C>T'}	{'664C>T', '15240C>T', '21518G>T', '11609G>A', '28881_28883delinsAAC', '8371G>T', '241C>T', '3037C>T', '6433C>T', '18167C>T', '28975G>T', '14408C>T', '16076A>G', '23403A>G', '23720A>G', '313C>T', '9207C>T', '20185T>C'}	{'11609G>A', '20185T>C'}	2	2020-12-17	2020-12-25	D614G_KR_M234I	D614G_KR_M234I
EPI_ISL_1127189	EPI_ISL_1131542	{'15240C>T', '21518G>T', '28881_28883delinsAAC', '8371G>T', '241C>T', '3037C>T', '6433C>T', '18167C>T', '28975G>T', '14408C>T', '16076A>G', '23403A>G', '23720A>G', '313C>T', '9207C>T'}	{'15240C>T', '21518G>T', '28881_28883delinsAAC', '8371G>T', '241C>T', '3037C>T', '6433C>T', '18167C>T', '28975G>T', '14408C>T', '16076A>G', '23403A>G', '23720A>G', '28849C>T', '313C>T', '9207C>T', '1703T>C'}	{'28849C>T', '1703T>C'}	2	2020-12-09	2021-01-03	D614G_KR_M234I	D614G_KR_M234I
EPI_ISL_1127189	EPI_ISL_1132007	{'15240C>T', '21518G>T', '28881_28883delinsAAC', '8371G>T', '241C>T', '3037C>T', '6433C>T', '18167C>T', '28975G>T', '14408C>T', '16076A>G', '23403A>G', '23720A>G', '313C>T', '9207C>T'}	{'15240C>T', '21294_21296delinsAAA', '21518G>T', '28881_28883delinsAAC', '8371G>T', '241C>T', '3037C>T', '6433C>T', '18167C>T', '28975G>T', '14408C>T', '16076A>G', '23403A>G', '23720A>G', '313C>T', '9207C>T'}	{'21294_21296delinsAAA'}	1	2020-12-09	2020-12-19	D614G_KR_M234I	D614G_KR_M234I
EPI_ISL_1128082	EPI_ISL_1428127	{'15240C>T', '21518G>T', '28881_28883delinsAAC', '8371G>T', '241C>T', '3037C>T', '6433C>T', '18167C>T', '28975G>T', '14408C>T', '16076A>G', '23403A>G', '23720A>G', '29349C>T', '313C>T', '9207C>T'}	{'15240C>T', '21518G>T', '28881_28883delinsAAC', '8371G>T', '241C>T', '3037C>T', '6433C>T', '18167C>T', '28975G>T', '14408C>T', '16076A>G', '23403A>G', '23720A>G', '29349C>T', '313C>T', '9207C>T', '16362C>T'}	{'16362C>T'}	1	2021-01-09	2021-01-25	D614G_KR_M234I	D614G_KR_M234I
EPI_ISL_1127189	EPI_ISL_1428809	{'15240C>T', '21518G>T', '28881_28883delinsAAC', '8371G>T', '241C>T', '3037C>T', '6433C>T', '18167C>T', '28975G>T', '14408C>T', '16076A>G', '23403A>G', '23720A>G', '313C>T', '9207C>T'}	{'15240C>T', '1437C>T', '21518G>T', '28881_28883delinsAAC', '8371G>T', '241C>T', '3037C>T', '6433C>T', '18167C>T', '28975G>T', '14408C>T', '16076A>G', '23403A>G', '23720A>G', '313C>T', '9207C>T'}	{'1437C>T'}	1	2020-12-09	2021-01-26	D614G_KR_M234I	D614G_KR_M234I
EPI_ISL_1127189	EPI_ISL_1432664	{'15240C>T', '21518G>T', '28881_28883delinsAAC', '8371G>T', '241C>T', '3037C>T', '6433C>T', '18167C>T', '28975G>T', '14408C>T', '16076A>G', '23403A>G', '23720A>G', '313C>T', '9207C>T'}	{'15240C>T', '21518G>T', '28881_28883delinsAAC', '8371G>T', '241C>T', '3037C>T', '6433C>T', '26198C>T', '18167C>T', '28975G>T', '14408C>T', '16076A>G', '23403A>G', '17208T>C', '23720A>G', '313C>T', '9207C>T'}	{'17208T>C', '26198C>T'}	2	2020-12-09	2021-01-15	D614G_KR_M234I	D614G_KR_M234I
EPI_ISL_1127189	EPI_ISL_893067	{'15240C>T', '21518G>T', '28881_28883delinsAAC', '8371G>T', '241C>T', '3037C>T', '6433C>T', '18167C>T', '28975G>T', '14408C>T', '16076A>G', '23403A>G', '23720A>G', '313C>T', '9207C>T'}	{'664C>T', '15240C>T', '21518G>T', '28881_28883delinsAAC', '8371G>T', '241C>T', '3037C>T', '6433C>T', '18167C>T', '28975G>T', '14408C>T', '16076A>G', '23403A>G', '23720A>G', '313C>T', '9207C>T'}	{'664C>T'}	1	2020-12-09	2020-12-17	D614G_KR_M234I	D614G_KR_M234I
EPI_ISL_1127194	EPI_ISL_1128024	{'15324C>T', '17637A>G', '14587G>T', '1059C>T', '24337C>T', '28887C>T', '241C>T', '3037C>T', '12820A>G', '6948A>C', '6813C>T', '14408C>T', '15403T>C', '23403A>G', '25563G>T', '17880A>G', '20762C>T', '16762C>T', '26735C>T'}	{'17637A>G', '28887C>T', '3037C>T', '12820A>G', '15403T>C', '16762C>T', '15324C>T', '14408C>T', '17880A>G', '26735C>T', '14587G>T', '1059C>T', '25710C>T', '23403A>G', '25563G>T', '20762C>T', '24337C>T', '241C>T', '6948A>C', '6813C>T', '23593G>T'}	{'25710C>T', '23593G>T'}	2	2020-12-10	2021-01-05	D614G_Q57H	D614G_Q57H
EPI_ISL_1431315	EPI_ISL_1129234	{'17637A>G', '28887C>T', '3037C>T', '12820A>G', '15403T>C', '16762C>T', '15324C>T', '14408C>T', '17880A>G', '26735C>T', '14587G>T', '1059C>T', '23403A>G', '21638C>T', '25563G>T', '20762C>T', '19091A>T', '24337C>T', '241C>T', '6948A>C', '6813C>T', '19992T>C'}	{'17637A>G', '28887C>T', '3037C>T', '12820A>G', '15403T>C', '16762C>T', '15324C>T', '27603C>T', '14408C>T', '10755C>T', '17880A>G', '26735C>T', '14587G>T', '1059C>T', '23403A>G', '21638C>T', '25563G>T', '28905C>T', '20762C>T', '19091A>T', '24337C>T', '241C>T', '6948A>C', '6813C>T', '17251C>T', '19992T>C'}	{'28905C>T', '27603C>T', '10755C>T', '17251C>T'}	4	2021-01-25	2021-01	D614G_Q57H	D614G_Q57H
EPI_ISL_1127194	EPI_ISL_1428019	{'15324C>T', '17637A>G', '14587G>T', '1059C>T', '24337C>T', '28887C>T', '241C>T', '3037C>T', '12820A>G', '6948A>C', '6813C>T', '14408C>T', '15403T>C', '23403A>G', '25563G>T', '17880A>G', '20762C>T', '16762C>T', '26735C>T'}	{'15324C>T', '17637A>G', '14587G>T', '1059C>T', '24337C>T', '28887C>T', '241C>T', '3037C>T', '12820A>G', '6948A>C', '6813C>T', '14408C>T', '15403T>C', '23403A>G', '21638C>T', '25563G>T', '17880A>G', '20762C>T', '16762C>T', '26735C>T'}	{'21638C>T'}	1	2020-12-10	2020-12-28	D614G_Q57H	D614G_Q57H
EPI_ISL_1428019	EPI_ISL_1431315	{'15324C>T', '17637A>G', '14587G>T', '1059C>T', '24337C>T', '28887C>T', '241C>T', '3037C>T', '12820A>G', '6948A>C', '6813C>T', '14408C>T', '15403T>C', '23403A>G', '21638C>T', '25563G>T', '17880A>G', '20762C>T', '16762C>T', '26735C>T'}	{'17637A>G', '28887C>T', '3037C>T', '12820A>G', '15403T>C', '16762C>T', '15324C>T', '14408C>T', '17880A>G', '26735C>T', '14587G>T', '1059C>T', '23403A>G', '21638C>T', '25563G>T', '20762C>T', '19091A>T', '24337C>T', '241C>T', '6948A>C', '6813C>T', '19992T>C'}	{'19091A>T', '19992T>C'}	2	2020-12-28	2021-01-25	D614G_Q57H	D614G_Q57H
EPI_ISL_1128024	EPI_ISL_1431576	{'17637A>G', '28887C>T', '3037C>T', '12820A>G', '15403T>C', '16762C>T', '15324C>T', '14408C>T', '17880A>G', '26735C>T', '14587G>T', '1059C>T', '25710C>T', '23403A>G', '25563G>T', '20762C>T', '24337C>T', '241C>T', '6948A>C', '6813C>T', '23593G>T'}	{'17637A>G', '28887C>T', '3037C>T', '12820A>G', '15403T>C', '16762C>T', '15324C>T', '14408C>T', '17880A>G', '2035G>T', '26735C>T', '8748C>T', '14587G>T', '1059C>T', '25710C>T', '13458C>T', '23403A>G', '25563G>T', '20762C>T', '24337C>T', '241C>T', '6948A>C', '6813C>T', '3451T>C', '23593G>T'}	{'13458C>T', '8748C>T', '2035G>T', '3451T>C'}	4	2021-01-05	2021-01-04	D614G_Q57H	D614G_Q57H
EPI_ISL_1128024	EPI_ISL_1432888	{'17637A>G', '28887C>T', '3037C>T', '12820A>G', '15403T>C', '16762C>T', '15324C>T', '14408C>T', '17880A>G', '26735C>T', '14587G>T', '1059C>T', '25710C>T', '23403A>G', '25563G>T', '20762C>T', '24337C>T', '241C>T', '6948A>C', '6813C>T', '23593G>T'}	{'17637A>G', '28887C>T', '3037C>T', '12820A>G', '15403T>C', '16762C>T', '15324C>T', '15371C>T', '14408C>T', '17880A>G', '26735C>T', '14587G>T', '1059C>T', '25710C>T', '23403A>G', '25563G>T', '20762C>T', '24337C>T', '241C>T', '6948A>C', '6813C>T', '2494G>T', '23593G>T'}	{'15371C>T', '2494G>T'}	2	2021-01-05	2021-01-22	D614G_Q57H	D614G_Q57H
EPI_ISL_1128006	EPI_ISL_1427057	{'15240C>T', '21518G>T', '28881_28883delinsAAC', '8371G>T', '241C>T', '3037C>T', '6433C>T', '18167C>T', '28975G>T', '14408C>T', '23403A>G', '23720A>G', '313C>T', '12789C>T', '9207C>T'}	{'15240C>T', '21518G>T', '28881_28883delinsAAC', '8371G>T', '241C>T', '3037C>T', '6433C>T', '18167C>T', '28975G>T', '14408C>T', '23403A>G', '23720A>G', '313C>T', '12789C>T', '9207C>T', '10605C>T', '222C>T'}	{'222C>T', '10605C>T'}	2	2020-12-24	2021-01-16	D614G_KR_M234I	D614G_KR_M234I
EPI_ISL_1127207	EPI_ISL_1127208	{'25844C>T', '28321G>T', '28863C>T', '18998C>T', '23438G>T', '1059C>T', '25351A>C', '241C>T', '2504C>T', '3037C>T', '14408C>T', '23403A>G', '25106G>C', '25563G>T', '11083G>T', '19015T>A', '11916C>T'}	{'25844C>T', '28321G>T', '28863C>T', '18998C>T', '23438G>T', '10582C>T', '1059C>T', '25351A>C', '241C>T', '2504C>T', '3037C>T', '14408C>T', '23403A>G', '25106G>C', '25563G>T', '11083G>T', '19015T>A', '11916C>T'}	{'10582C>T'}	1	2020-12-18	2020-12-18	D614G_Q57H	D614G_Q57H
EPI_ISL_1127207	EPI_ISL_1447459	{'25844C>T', '28321G>T', '28863C>T', '18998C>T', '23438G>T', '1059C>T', '25351A>C', '241C>T', '2504C>T', '3037C>T', '14408C>T', '23403A>G', '25106G>C', '25563G>T', '11083G>T', '19015T>A', '11916C>T'}	{'25844C>T', '28321G>T', '28863C>T', '18998C>T', '23438G>T', '1059C>T', '25351A>C', '241C>T', '2504C>T', '25710C>T', '3037C>T', '14408C>T', '23403A>G', '25106G>C', '25563G>T', '11083G>T', '19015T>A', '11916C>T'}	{'25710C>T'}	1	2020-12-18	2020-12-21	D614G_Q57H	D614G_Q57H
EPI_ISL_1127220	EPI_ISL_1127593	{'29409C>T', '21518G>T', '23587G>T', '28881_28883delinsAAC', '29315G>T', '29679C>T', '241C>T', '3037C>T', '18167C>T', '28975G>T', '12049C>T', '14408C>T', '23403A>G', '25991G>A', '313C>T', '6380C>T', '29353C>T', '11884C>T', '17502C>T', '8917C>T'}	{'21518G>T', '29679C>T', '3037C>T', '29353C>T', '29499A>T', '28881_28883delinsAAC', '313C>T', '12049C>T', '14408C>T', '11884C>T', '29409C>T', '23587G>T', '29315G>T', '18167C>T', '28975G>T', '23403A>G', '6380C>T', '25991G>A', '17502C>T', '241C>T', '8917C>T'}	{'29499A>T'}	1	2021-01-04	2021-01-09	D614G_KR_M234I	D614G_KR_M234I
EPI_ISL_1127593	EPI_ISL_1127883	{'21518G>T', '29679C>T', '3037C>T', '29353C>T', '29499A>T', '28881_28883delinsAAC', '313C>T', '12049C>T', '14408C>T', '11884C>T', '29409C>T', '23587G>T', '29315G>T', '18167C>T', '28975G>T', '23403A>G', '6380C>T', '25991G>A', '17502C>T', '241C>T', '8917C>T'}	{'21518G>T', '29679C>T', '3037C>T', '29353C>T', '17678C>T', '28657C>T', '29499A>T', '28881_28883delinsAAC', '313C>T', '12049C>T', '14408C>T', '11884C>T', '29409C>T', '23587G>T', '29315G>T', '18167C>T', '28975G>T', '23403A>G', '6380C>T', '25991G>A', '17502C>T', '241C>T', '8917C>T'}	{'17678C>T', '28657C>T'}	2	2021-01-09	2021-01	D614G_KR_M234I	D614G_KR_M234I
EPI_ISL_1127220	EPI_ISL_1426367	{'29409C>T', '21518G>T', '23587G>T', '28881_28883delinsAAC', '29315G>T', '29679C>T', '241C>T', '3037C>T', '18167C>T', '28975G>T', '12049C>T', '14408C>T', '23403A>G', '25991G>A', '313C>T', '6380C>T', '29353C>T', '11884C>T', '17502C>T', '8917C>T'}	{'21518G>T', '29679C>T', '3037C>T', '29353C>T', '28881_28883delinsAAC', '313C>T', '12049C>T', '14408C>T', '11884C>T', '29409C>T', '23587G>T', '29315G>T', '18167C>T', '28975G>T', '23403A>G', '6380C>T', '25991G>A', '17502C>T', '241C>T', '26723T>A', '8917C>T'}	{'26723T>A'}	1	2021-01-04	2021-01-15	D614G_KR_M234I	D614G_KR_M234I
EPI_ISL_1426368	EPI_ISL_1426367	{'29409C>T', '21518G>T', '23587G>T', '28881_28883delinsAAC', '29315G>T', '29679C>T', '241C>T', '3037C>T', '18167C>T', '26723T>A', '14408C>T', '23403A>G', '25991G>A', '28975G>T', '313C>T', '6380C>T', '29353C>T', '11884C>T', '17502C>T', '8917C>T'}	{'21518G>T', '29679C>T', '3037C>T', '29353C>T', '28881_28883delinsAAC', '313C>T', '12049C>T', '14408C>T', '11884C>T', '29409C>T', '23587G>T', '29315G>T', '18167C>T', '28975G>T', '23403A>G', '6380C>T', '25991G>A', '17502C>T', '241C>T', '26723T>A', '8917C>T'}	{'12049C>T'}	1	2021-01-15	2021-01-15	D614G_KR_M234I	D614G_KR_M234I
EPI_ISL_1127593	EPI_ISL_1428839	{'21518G>T', '29679C>T', '3037C>T', '29353C>T', '29499A>T', '28881_28883delinsAAC', '313C>T', '12049C>T', '14408C>T', '11884C>T', '29409C>T', '23587G>T', '29315G>T', '18167C>T', '28975G>T', '23403A>G', '6380C>T', '25991G>A', '17502C>T', '241C>T', '8917C>T'}	{'21518G>T', '29679C>T', '3037C>T', '29353C>T', '29499A>T', '28881_28883delinsAAC', '313C>T', '12049C>T', '14408C>T', '11884C>T', '29409C>T', '23587G>T', '29315G>T', '15596A>G', '18167C>T', '28975G>T', '23403A>G', '6380C>T', '25991G>A', '17502C>T', '241C>T', '8917C>T'}	{'15596A>G'}	1	2021-01-09	2021-01-12	D614G_KR_M234I	D614G_KR_M234I
EPI_ISL_1431170	EPI_ISL_1431169	{'25688C>T', '21518G>T', '29679C>T', '3037C>T', '29353C>T', '28170C>A', '28881_28883delinsAAC', '313C>T', '12049C>T', '14408C>T', '11884C>T', '29409C>T', '23587G>T', '29315G>T', '18167C>T', '28975G>T', '23403A>G', '6380C>T', '25991G>A', '17502C>T', '26567G>T', '241C>T', '8917C>T'}	{'25688C>T', '21518G>T', '29679C>T', '3037C>T', '29353C>T', '28170C>A', '28881_28883delinsAAC', '313C>T', '25587C>T', '12049C>T', '14408C>T', '11884C>T', '29409C>T', '23587G>T', '29315G>T', '18167C>T', '28975G>T', '23403A>G', '6380C>T', '25991G>A', '17502C>T', '26567G>T', '241C>T', '21150A>G', '8917C>T'}	{'25587C>T', '21150A>G'}	2	2021-02-24	2021-02-24	D614G_KR_M234I	D614G_KR_M234I
EPI_ISL_1127220	EPI_ISL_1431170	{'29409C>T', '21518G>T', '23587G>T', '28881_28883delinsAAC', '29315G>T', '29679C>T', '241C>T', '3037C>T', '18167C>T', '28975G>T', '12049C>T', '14408C>T', '23403A>G', '25991G>A', '313C>T', '6380C>T', '29353C>T', '11884C>T', '17502C>T', '8917C>T'}	{'25688C>T', '21518G>T', '29679C>T', '3037C>T', '29353C>T', '28170C>A', '28881_28883delinsAAC', '313C>T', '12049C>T', '14408C>T', '11884C>T', '29409C>T', '23587G>T', '29315G>T', '18167C>T', '28975G>T', '23403A>G', '6380C>T', '25991G>A', '17502C>T', '26567G>T', '241C>T', '8917C>T'}	{'28170C>A', '26567G>T', '25688C>T'}	3	2021-01-04	2021-02-24	D614G_KR_M234I	D614G_KR_M234I
EPI_ISL_1127220	EPI_ISL_1432732	{'29409C>T', '21518G>T', '23587G>T', '28881_28883delinsAAC', '29315G>T', '29679C>T', '241C>T', '3037C>T', '18167C>T', '28975G>T', '12049C>T', '14408C>T', '23403A>G', '25991G>A', '313C>T', '6380C>T', '29353C>T', '11884C>T', '17502C>T', '8917C>T'}	{'11447G>A', '21518G>T', '29679C>T', '3037C>T', '29353C>T', '28881_28883delinsAAC', '12513C>T', '313C>T', '12049C>T', '14408C>T', '11884C>T', '29409C>T', '23587G>T', '29315G>T', '18167C>T', '28975G>T', '23403A>G', '6380C>T', '25991G>A', '17502C>T', '241C>T', '8917C>T'}	{'12513C>T', '11447G>A'}	2	2021-01-04	2021-03-01	D614G_KR_M234I	D614G_KR_M234I
EPI_ISL_1432732	EPI_ISL_1432738	{'11447G>A', '21518G>T', '29679C>T', '3037C>T', '29353C>T', '28881_28883delinsAAC', '12513C>T', '313C>T', '12049C>T', '14408C>T', '11884C>T', '29409C>T', '23587G>T', '29315G>T', '18167C>T', '28975G>T', '23403A>G', '6380C>T', '25991G>A', '17502C>T', '241C>T', '8917C>T'}	{'11447G>A', '21518G>T', '29679C>T', '3037C>T', '29353C>T', '28881_28883delinsAAC', '12513C>T', '313C>T', '12049C>T', '14408C>T', '11884C>T', '29409C>T', '23587G>T', '29315G>T', '18167C>T', '28975G>T', '23403A>G', '6380C>T', '4978T>C', '25991G>A', '17502C>T', '241C>T', '8917C>T'}	{'4978T>C'}	1	2021-03-01	2021-03-02	D614G_KR_M234I	D614G_KR_M234I
EPI_ISL_1127226	EPI_ISL_1127941	{'1273T>C', '21518G>T', '29679C>T', '28881_28883delinsAAC', '241C>T', '3037C>T', '23638C>T', '18167C>T', '28975G>T', '12049C>T', '14408C>T', '20703C>T', '23403A>G', '20560G>T', '313C>T', '5365C>T', '8917C>T'}	{'1273T>C', '21518G>T', '29679C>T', '28881_28883delinsAAC', '241C>T', '3037C>T', '23638C>T', '25427C>T', '18167C>T', '28975G>T', '12049C>T', '14408C>T', '20703C>T', '23383G>T', '20560G>T', '23403A>G', '313C>T', '5365C>T', '8917C>T'}	{'23383G>T', '25427C>T'}	2	2021-01-04	2021-01-13	D614G_KR_M234I	D614G_KR_M234I
EPI_ISL_1127228	EPI_ISL_894353	{'16329C>T', '21518G>T', '29679C>T', '28881_28883delinsAAC', '241C>T', '3037C>T', '18167C>T', '28975G>T', '12049C>T', '14408C>T', '20703C>T', '23403A>G', '20560G>T', '313C>T', '5365C>T', '8917C>T'}	{'16329C>T', '21518G>T', '29679C>T', '28881_28883delinsAAC', '18202A>G', '241C>T', '3037C>T', '2097A>G', '18167C>T', '28975G>T', '12049C>T', '14408C>T', '20703C>T', '23403A>G', '20560G>T', '313C>T', '5365C>T', '8917C>T'}	{'2097A>G', '18202A>G'}	2	2021-01-04	2020-12-29	D614G_KR_M234I	D614G_KR_M234I
EPI_ISL_1127240	EPI_ISL_1127241	{'10332C>T', '19072G>T', '29108C>T', '21518G>T', '28881_28883delinsAAC', '241C>T', '3037C>T', '1048G>T', '18167C>T', '20629C>T', '14408C>T', '23403A>G', '28975G>T', '27915G>A', '26727G>T', '313C>T', '8602G>T', '8917C>T'}	{'10332C>T', '19072G>T', '29108C>T', '21518G>T', '12970C>T', '28881_28883delinsAAC', '241C>T', '3037C>T', '1048G>T', '18167C>T', '20629C>T', '14408C>T', '23403A>G', '28975G>T', '27915G>A', '26727G>T', '313C>T', '8602G>T', '8917C>T'}	{'12970C>T'}	1	2021-01-06	2021-01-06	D614G_KR_M234I	D614G_KR_M234I
EPI_ISL_1127241	EPI_ISL_1128029	{'10332C>T', '19072G>T', '29108C>T', '21518G>T', '12970C>T', '28881_28883delinsAAC', '241C>T', '3037C>T', '1048G>T', '18167C>T', '20629C>T', '14408C>T', '23403A>G', '28975G>T', '27915G>A', '26727G>T', '313C>T', '8602G>T', '8917C>T'}	{'10332C>T', '19072G>T', '29108C>T', '7834C>T', '21518G>T', '12970C>T', '28881_28883delinsAAC', '241C>T', '3037C>T', '1048G>T', '18167C>T', '20629C>T', '14408C>T', '23403A>G', '28975G>T', '27915G>A', '26727G>T', '313C>T', '8602G>T', '8917C>T'}	{'7834C>T'}	1	2021-01-06	2021-01-07	D614G_KR_M234I	D614G_KR_M234I
EPI_ISL_1127240	EPI_ISL_1425572	{'10332C>T', '19072G>T', '29108C>T', '21518G>T', '28881_28883delinsAAC', '241C>T', '3037C>T', '1048G>T', '18167C>T', '20629C>T', '14408C>T', '23403A>G', '28975G>T', '27915G>A', '26727G>T', '313C>T', '8602G>T', '8917C>T'}	{'10332C>T', '19072G>T', '29108C>T', '21518G>T', '28881_28883delinsAAC', '241C>T', '3037C>T', '1048G>T', '14220C>T', '18167C>T', '14408C>T', '13443C>T', '20629C>T', '23403A>G', '26727G>T', '27915G>A', '28975G>T', '313C>T', '8602G>T', '8917C>T'}	{'14220C>T', '13443C>T'}	2	2021-01-06	2021-01-13	D614G_KR_M234I	D614G_KR_M234I
EPI_ISL_1127240	EPI_ISL_1428295	{'10332C>T', '19072G>T', '29108C>T', '21518G>T', '28881_28883delinsAAC', '241C>T', '3037C>T', '1048G>T', '18167C>T', '20629C>T', '14408C>T', '23403A>G', '28975G>T', '27915G>A', '26727G>T', '313C>T', '8602G>T', '8917C>T'}	{'21518G>T', '3037C>T', '20629C>T', '28371G>T', '29108C>T', '28881_28883delinsAAC', '1048G>T', '313C>T', '14408C>T', '8602G>T', '7083C>T', '18167C>T', '28975G>T', '23403A>G', '8090C>T', '27915G>A', '26727G>T', '10332C>T', '19072G>T', '241C>T', '18832G>A', '8917C>T'}	{'7083C>T', '28371G>T', '18832G>A', '8090C>T'}	4	2021-01-06	2021-02-05	D614G_KR_M234I	D614G_KR_M234I
EPI_ISL_1428295	EPI_ISL_1428311	{'21518G>T', '3037C>T', '20629C>T', '28371G>T', '29108C>T', '28881_28883delinsAAC', '1048G>T', '313C>T', '14408C>T', '8602G>T', '7083C>T', '18167C>T', '28975G>T', '23403A>G', '8090C>T', '27915G>A', '26727G>T', '10332C>T', '19072G>T', '241C>T', '18832G>A', '8917C>T'}	{'21518G>T', '3037C>T', '20629C>T', '28371G>T', '29108C>T', '28881_28883delinsAAC', '1048G>T', '313C>T', '14408C>T', '8602G>T', '7083C>T', '18167C>T', '28975G>T', '23403A>G', '8090C>T', '27915G>A', '26727G>T', '10332C>T', '19072G>T', '241C>T', '24763T>C', '18832G>A', '8917C>T'}	{'24763T>C'}	1	2021-02-05	2021-02-14	D614G_KR_M234I	D614G_KR_M234I
EPI_ISL_1127241	EPI_ISL_1432885	{'10332C>T', '19072G>T', '29108C>T', '21518G>T', '12970C>T', '28881_28883delinsAAC', '241C>T', '3037C>T', '1048G>T', '18167C>T', '20629C>T', '14408C>T', '23403A>G', '28975G>T', '27915G>A', '26727G>T', '313C>T', '8602G>T', '8917C>T'}	{'10332C>T', '19072G>T', '22993C>T', '29108C>T', '21518G>T', '12970C>T', '28881_28883delinsAAC', '241C>T', '3037C>T', '1048G>T', '18167C>T', '20629C>T', '14408C>T', '23403A>G', '28975G>T', '27915G>A', '26727G>T', '313C>T', '8602G>T', '8917C>T'}	{'22993C>T'}	1	2021-01-06	2021-01-18	D614G_KR_M234I	D614G_KR_M234I
EPI_ISL_1127241	EPI_ISL_1434632	{'10332C>T', '19072G>T', '29108C>T', '21518G>T', '12970C>T', '28881_28883delinsAAC', '241C>T', '3037C>T', '1048G>T', '18167C>T', '20629C>T', '14408C>T', '23403A>G', '28975G>T', '27915G>A', '26727G>T', '313C>T', '8602G>T', '8917C>T'}	{'21518G>T', '3037C>T', '20629C>T', '20148C>T', '29108C>T', '28881_28883delinsAAC', '1113C>T', '1048G>T', '3268T>A', '313C>T', '14408C>T', '8602G>T', '18167C>T', '28975G>T', '23403A>G', '27915G>A', '26727G>T', '10332C>T', '19072G>T', '12970C>T', '241C>T', '8917C>T'}	{'20148C>T', '1113C>T', '3268T>A'}	3	2021-01-06	2021-01-22	D614G_KR_M234I	D614G_KR_M234I
EPI_ISL_1127242	EPI_ISL_1429634	{'15240C>T', '10030C>T', '883A>G', '21518G>T', '28881_28883delinsAAC', '8371G>T', '22329C>T', '23443T>C', '241C>T', '29134G>A', '3037C>T', '18167C>T', '28975G>T', '14408C>T', '18091T>C', '23403A>G', '313C>T', '6433C>T', '9207C>T', '12153C>T'}	{'21518G>T', '22329C>T', '3037C>T', '27741_27750del', '883A>G', '28881_28883delinsAAC', '8371G>T', '23443T>C', '29134G>A', '15714C>T', '313C>T', '14408C>T', '18091T>C', '15240C>T', '10030C>T', '18167C>T', '28975G>T', '23403A>G', '6433C>T', '12153C>T', '241C>T', '28253C>T', '9207C>T'}	{'28253C>T', '27741_27750del', '15714C>T'}	3	2021-01-06	2021-02-13	D614G_KR_M234I	D614G_KR_M234I
EPI_ISL_1127242	EPI_ISL_1429698	{'15240C>T', '10030C>T', '883A>G', '21518G>T', '28881_28883delinsAAC', '8371G>T', '22329C>T', '23443T>C', '241C>T', '29134G>A', '3037C>T', '18167C>T', '28975G>T', '14408C>T', '18091T>C', '23403A>G', '313C>T', '6433C>T', '9207C>T', '12153C>T'}	{'21518G>T', '22329C>T', '3037C>T', '883A>G', '28881_28883delinsAAC', '8371G>T', '23443T>C', '29134G>A', '313C>T', '14408C>T', '18091T>C', '15240C>T', '10030C>T', '18167C>T', '20436C>T', '28975G>T', '23403A>G', '6433C>T', '12153C>T', '241C>T', '9207C>T'}	{'20436C>T'}	1	2021-01-06	2021-01-25	D614G_KR_M234I	D614G_KR_M234I
EPI_ISL_1127242	EPI_ISL_1429759	{'15240C>T', '10030C>T', '883A>G', '21518G>T', '28881_28883delinsAAC', '8371G>T', '22329C>T', '23443T>C', '241C>T', '29134G>A', '3037C>T', '18167C>T', '28975G>T', '14408C>T', '18091T>C', '23403A>G', '313C>T', '6433C>T', '9207C>T', '12153C>T'}	{'21518G>T', '22329C>T', '3037C>T', '883A>G', '28881_28883delinsAAC', '8371G>T', '23443T>C', '29134G>A', '15714C>T', '313C>T', '14408C>T', '18091T>C', '26735C>T', '15240C>T', '10030C>T', '18167C>T', '28975G>T', '23403A>G', '6433C>T', '12153C>T', '241C>T', '28253C>T', '9207C>T'}	{'28253C>T', '26735C>T', '15714C>T'}	3	2021-01-06	2021-02-14	D614G_KR_M234I	D614G_KR_M234I
EPI_ISL_1127248	EPI_ISL_1127247	{'21518G>T', '29679C>T', '28881_28883delinsAAC', '241C>T', '3037C>T', '18167C>T', '28975G>T', '12049C>T', '20703C>T', '14408C>T', '23403A>G', '20560G>T', '313C>T', '21660C>T', '5365C>T', '8917C>T'}	{'18744C>T', '21518G>T', '29679C>T', '28881_28883delinsAAC', '241C>T', '3037C>T', '18167C>T', '28975G>T', '12049C>T', '14408C>T', '20703C>T', '23403A>G', '20560G>T', '313C>T', '21660C>T', '5365C>T', '8917C>T'}	{'18744C>T'}	1	2021-01-07	2021-01-07	D614G_KR_M234I	D614G_KR_M234I
EPI_ISL_1127255	EPI_ISL_1426319	{'6726C>T', '21518G>T', '29679C>T', '19894G>T', '3037C>T', '23191C>T', '29353C>T', '28881_28883delinsAAC', '13366C>T', '10042A>G', '313C>T', '12049C>T', '14408C>T', '23587G>T', '18167C>T', '28975G>T', '23403A>G', '15380G>T', '241C>T', '11430A>G', '8917C>T'}	{'229A>G', '6726C>T', '21518G>T', '29679C>T', '19894G>T', '3037C>T', '23191C>T', '2485C>T', '29353C>T', '28881_28883delinsAAC', '13366C>T', '10042A>G', '313C>T', '12049C>T', '14408C>T', '23587G>T', '20405C>T', '18167C>T', '28975G>T', '8917C>T', '23403A>G', '241C>T', '26204C>T', '11430A>G', '15380G>T'}	{'26204C>T', '20405C>T', '229A>G', '2485C>T'}	4	2021-01-07	2021-01-07	D614G_KR_M234I	D614G_KR_M234I
EPI_ISL_1127255	EPI_ISL_1426466	{'6726C>T', '21518G>T', '29679C>T', '19894G>T', '3037C>T', '23191C>T', '29353C>T', '28881_28883delinsAAC', '13366C>T', '10042A>G', '313C>T', '12049C>T', '14408C>T', '23587G>T', '18167C>T', '28975G>T', '23403A>G', '15380G>T', '241C>T', '11430A>G', '8917C>T'}	{'6726C>T', '21518G>T', '29679C>T', '19894G>T', '3037C>T', '23191C>T', '29353C>T', '28881_28883delinsAAC', '13366C>T', '29179G>T', '7765C>T', '10042A>G', '313C>T', '12049C>T', '14408C>T', '23587G>T', '18167C>T', '28975G>T', '8917C>T', '23403A>G', '241C>T', '11430A>G', '15380G>T'}	{'29179G>T', '7765C>T'}	2	2021-01-07	2021-01-18	D614G_KR_M234I	D614G_KR_M234I
EPI_ISL_1127255	EPI_ISL_1429610	{'6726C>T', '21518G>T', '29679C>T', '19894G>T', '3037C>T', '23191C>T', '29353C>T', '28881_28883delinsAAC', '13366C>T', '10042A>G', '313C>T', '12049C>T', '14408C>T', '23587G>T', '18167C>T', '28975G>T', '23403A>G', '15380G>T', '241C>T', '11430A>G', '8917C>T'}	{'6726C>T', '686_694del', '21518G>T', '29679C>T', '19894G>T', '3037C>T', '23191C>T', '2485C>T', '29353C>T', '26586C>A', '28881_28883delinsAAC', '13366C>T', '10042A>G', '313C>T', '12049C>T', '14408C>T', '23587G>T', '18167C>T', '28975G>T', '8917C>T', '23403A>G', '241C>T', '11430A>G', '15380G>T'}	{'26586C>A', '686_694del', '2485C>T'}	3	2021-01-07	2021-01-13	D614G_KR_M234I	D614G_KR_M234I
EPI_ISL_1127268	EPI_ISL_895152	{'25673T>C', '21518G>T', '6235T>C', '28881_28883delinsAAC', '6592A>G', '1738G>A', '241C>T', '20752G>T', '3037C>T', '6682T>C', '11522T>G', '18167C>T', '28975G>T', '14408C>T', '23403A>G', '313C>T', '4680C>T', '28541G>A'}	{'25673T>C', '21518G>T', '6235T>C', '28881_28883delinsAAC', '6592A>G', '1738G>A', '241C>T', '20752G>T', '3037C>T', '6682T>C', '11522T>G', '18167C>T', '28975G>T', '14408C>T', '23403A>G', '313C>T', '4680C>T', '28541G>A', '12388T>C'}	{'12388T>C'}	1	2020-12	2020-12-07	D614G_KR_A90T	D614G_KR_A90T
EPI_ISL_1127292	EPI_ISL_1124246	{'22450C>T', '21518G>T', '28881_28883delinsAAC', '6592A>G', '1738G>A', '241C>T', '3037C>T', '24197G>T', '18167C>T', '28975G>T', '14408C>T', '23403A>G', '29272C>T', '313C>T', '6636C>T', '28541G>A'}	{'29488A>G', '22450C>T', '21518G>T', '28881_28883delinsAAC', '6592A>G', '1738G>A', '241C>T', '3037C>T', '24197G>T', '18167C>T', '28975G>T', '14408C>T', '23403A>G', '29272C>T', '313C>T', '6636C>T', '28541G>A'}	{'29488A>G'}	1	2021-01-04	2021-01-07	D614G_KR_A90T	D614G_KR_A90T
EPI_ISL_1127295	EPI_ISL_1128945	{'21518G>T', '28881_28883delinsAAC', '6592A>G', '1738G>A', '241C>T', '3037C>T', '9091T>C', '18167C>T', '28975G>T', '14408C>T', '23403A>G', '28655G>T', '29272C>T', '313C>T', '6636C>T', '28541G>A', '16887C>T', '26217G>T'}	{'21518G>T', '28881_28883delinsAAC', '6592A>G', '1738G>A', '241C>T', '3037C>T', '9091T>C', '28694A>G', '18167C>T', '28975G>T', '14408C>T', '23403A>G', '28655G>T', '29272C>T', '313C>T', '6636C>T', '28541G>A', '16887C>T', '26217G>T'}	{'28694A>G'}	1	2021-01-05	2021-01-02	D614G_KR_A90T	D614G_KR_A90T
EPI_ISL_1127296	EPI_ISL_1168929	{'21518G>T', '22450C>T', '28881_28883delinsAAC', '6592A>G', '1738G>A', '241C>T', '3037C>T', '18167C>T', '28975G>T', '14408C>T', '23403A>G', '29272C>T', '313C>T', '6636C>T', '15349G>A', '28541G>A'}	{'21518G>T', '22450C>T', '28881_28883delinsAAC', '6592A>G', '1738G>A', '241C>T', '3037C>T', '29358C>T', '18167C>T', '28975G>T', '14408C>T', '23403A>G', '29272C>T', '313C>T', '6636C>T', '15349G>A', '28541G>A', '16887C>T'}	{'16887C>T', '29358C>T'}	2	2021-01-05	2021-01-09	D614G_KR_A90T	D614G_KR_A90T
EPI_ISL_1127306	EPI_ISL_1124300	{'21518G>T', '29679C>T', '19894G>T', '3037C>T', '29353C>T', '13297C>T', '28881_28883delinsAAC', '13366C>T', '313C>T', '12049C>T', '14408C>T', '913C>T', '11083G>T', '23587G>T', '18167C>T', '28975G>T', '23403A>G', '8964C>T', '241C>T', '27951T>C', '8917C>T'}	{'21518G>T', '29679C>T', '19894G>T', '3037C>T', '29353C>T', '2061C>T', '13297C>T', '28881_28883delinsAAC', '13366C>T', '313C>T', '12049C>T', '14408C>T', '913C>T', '11083G>T', '23587G>T', '18167C>T', '28975G>T', '23403A>G', '8964C>T', '241C>T', '27951T>C', '8917C>T'}	{'2061C>T'}	1	2021-01-07	2021-01-12	D614G_KR_M234I	D614G_KR_M234I
EPI_ISL_1127299	EPI_ISL_1127298	{'21518G>T', '23587G>T', '28881_28883delinsAAC', '13366C>T', '19894G>T', '241C>T', '29679C>T', '3037C>T', '8964C>T', '18167C>T', '28975G>T', '12049C>T', '14408C>T', '23403A>G', '313C>T', '913C>T', '29353C>T', '11083G>T', '27951T>C', '8917C>T'}	{'21518G>T', '29679C>T', '19894G>T', '3037C>T', '29778G>A', '29353C>T', '28881_28883delinsAAC', '13366C>T', '313C>T', '12049C>T', '14408C>T', '913C>T', '11083G>T', '23587G>T', '18167C>T', '28975G>T', '23403A>G', '8964C>T', '241C>T', '27951T>C', '8917C>T'}	{'29778G>A'}	1	2021-01-06	2021-01-05	D614G_KR_M234I	D614G_KR_M234I
EPI_ISL_1127299	EPI_ISL_1127306	{'21518G>T', '23587G>T', '28881_28883delinsAAC', '13366C>T', '19894G>T', '241C>T', '29679C>T', '3037C>T', '8964C>T', '18167C>T', '28975G>T', '12049C>T', '14408C>T', '23403A>G', '313C>T', '913C>T', '29353C>T', '11083G>T', '27951T>C', '8917C>T'}	{'21518G>T', '29679C>T', '19894G>T', '3037C>T', '29353C>T', '13297C>T', '28881_28883delinsAAC', '13366C>T', '313C>T', '12049C>T', '14408C>T', '913C>T', '11083G>T', '23587G>T', '18167C>T', '28975G>T', '23403A>G', '8964C>T', '241C>T', '27951T>C', '8917C>T'}	{'13297C>T'}	1	2021-01-06	2021-01-07	D614G_KR_M234I	D614G_KR_M234I
EPI_ISL_1127306	EPI_ISL_1168919	{'21518G>T', '29679C>T', '19894G>T', '3037C>T', '29353C>T', '13297C>T', '28881_28883delinsAAC', '13366C>T', '313C>T', '12049C>T', '14408C>T', '913C>T', '11083G>T', '23587G>T', '18167C>T', '28975G>T', '23403A>G', '8964C>T', '241C>T', '27951T>C', '8917C>T'}	{'21518G>T', '29679C>T', '19894G>T', '3037C>T', '20820A>G', '29353C>T', '13297C>T', '28881_28883delinsAAC', '13366C>T', '313C>T', '12049C>T', '14408C>T', '913C>T', '11083G>T', '23587G>T', '18167C>T', '28975G>T', '23403A>G', '8964C>T', '241C>T', '27951T>C', '8917C>T'}	{'20820A>G'}	1	2021-01-07	2021-01-08	D614G_KR_M234I	D614G_KR_M234I
EPI_ISL_1127304	EPI_ISL_1127305	{'25673T>C', '21518G>T', '6235T>C', '28881_28883delinsAAC', '6592A>G', '1738G>A', '241C>T', '3037C>T', '17847G>A', '18167C>T', '14408C>T', '23403A>G', '28975G>T', '313C>T', '14547G>A', '4927C>T', '28541G>A', '4654T>C'}	{'25673T>C', '21158T>C', '21518G>T', '6235T>C', '28881_28883delinsAAC', '6592A>G', '1738G>A', '241C>T', '3037C>T', '17847G>A', '18167C>T', '14408C>T', '23403A>G', '28975G>T', '313C>T', '14547G>A', '4927C>T', '28541G>A', '4654T>C'}	{'21158T>C'}	1	2021-01-07	2021-01-07	D614G_KR_A90T	D614G_KR_A90T
EPI_ISL_1127322	EPI_ISL_1127321	{'21158T>C', '21518G>T', '23587G>T', '28881_28883delinsAAC', '29679C>T', '241C>T', '3037C>T', '18167C>T', '28975G>T', '12049C>T', '14408C>T', '23403A>G', '313C>T', '9565C>T', '6380C>T', '29353C>T', '11359A>G', '17502C>T', '8917C>T'}	{'21158T>C', '21518G>T', '23587G>T', '28881_28883delinsAAC', '29679C>T', '241C>T', '3037C>T', '18167C>T', '28975G>T', '12049C>T', '14408C>T', '23403A>G', '313C>T', '9565C>T', '6380C>T', '29353C>T', '2590A>C', '11359A>G', '17502C>T', '8917C>T'}	{'2590A>C'}	1	2020-12-24	2020-12-24	D614G_KR_M234I	D614G_KR_M234I
EPI_ISL_1127326	EPI_ISL_1124043	{'21518G>T', '28881_28883delinsAAC', '241C>T', '3037C>T', '6433C>T', '18167C>T', '28975G>T', '14408C>T', '16616C>T', '2106C>T', '23403A>G', '29614C>T', '313C>T', '5884C>T', '18753T>C', '15656C>T'}	{'21518G>T', '28881_28883delinsAAC', '18326C>T', '241C>T', '3037C>T', '6433C>T', '29614C>T', '18167C>T', '28975G>T', '14408C>T', '16616C>T', '2106C>T', '23403A>G', '25139T>C', '313C>T', '5884C>T', '18753T>C', '15656C>T'}	{'18326C>T', '25139T>C'}	2	2021-01-04	2021-01-16	D614G_KR_M234I	D614G_KR_M234I
EPI_ISL_1127326	EPI_ISL_1124045	{'21518G>T', '28881_28883delinsAAC', '241C>T', '3037C>T', '6433C>T', '18167C>T', '28975G>T', '14408C>T', '16616C>T', '2106C>T', '23403A>G', '29614C>T', '313C>T', '5884C>T', '18753T>C', '15656C>T'}	{'21518G>T', '28881_28883delinsAAC', '241C>T', '3037C>T', '6433C>T', '18167C>T', '28975G>T', '14408C>T', '16616C>T', '2106C>T', '23403A>G', '29614C>T', '313C>T', '5884C>T', '18753T>C', '19143T>C', '15656C>T'}	{'19143T>C'}	1	2021-01-04	2021-01-17	D614G_KR_M234I	D614G_KR_M234I
EPI_ISL_1127326	EPI_ISL_1124092	{'21518G>T', '28881_28883delinsAAC', '241C>T', '3037C>T', '6433C>T', '18167C>T', '28975G>T', '14408C>T', '16616C>T', '2106C>T', '23403A>G', '29614C>T', '313C>T', '5884C>T', '18753T>C', '15656C>T'}	{'21518G>T', '28881_28883delinsAAC', '29449G>T', '241C>T', '3037C>T', '6433C>T', '18167C>T', '28975G>T', '14408C>T', '16616C>T', '2106C>T', '23403A>G', '29614C>T', '313C>T', '5884C>T', '18753T>C', '15656C>T'}	{'29449G>T'}	1	2021-01-04	2021-01-20	D614G_KR_M234I	D614G_KR_M234I
EPI_ISL_1127326	EPI_ISL_1124283	{'21518G>T', '28881_28883delinsAAC', '241C>T', '3037C>T', '6433C>T', '18167C>T', '28975G>T', '14408C>T', '16616C>T', '2106C>T', '23403A>G', '29614C>T', '313C>T', '5884C>T', '18753T>C', '15656C>T'}	{'21518G>T', '25416C>T', '28881_28883delinsAAC', '241C>T', '3037C>T', '6433C>T', '18167C>T', '28975G>T', '14408C>T', '16616C>T', '2106C>T', '23403A>G', '29614C>T', '313C>T', '5884C>T', '18753T>C', '15656C>T'}	{'25416C>T'}	1	2021-01-04	2021-01-11	D614G_KR_M234I	D614G_KR_M234I
EPI_ISL_1127326	EPI_ISL_1127357	{'21518G>T', '28881_28883delinsAAC', '241C>T', '3037C>T', '6433C>T', '18167C>T', '28975G>T', '14408C>T', '16616C>T', '2106C>T', '23403A>G', '29614C>T', '313C>T', '5884C>T', '18753T>C', '15656C>T'}	{'21518G>T', '28881_28883delinsAAC', '241C>T', '3037C>T', '6433C>T', '29668C>T', '18167C>T', '28975G>T', '14408C>T', '16616C>T', '2106C>T', '23403A>G', '29614C>T', '313C>T', '5884C>T', '18753T>C', '15656C>T'}	{'29668C>T'}	1	2021-01-04	2021-01-10	D614G_KR_M234I	D614G_KR_M234I
EPI_ISL_1127326	EPI_ISL_1129245	{'21518G>T', '28881_28883delinsAAC', '241C>T', '3037C>T', '6433C>T', '18167C>T', '28975G>T', '14408C>T', '16616C>T', '2106C>T', '23403A>G', '29614C>T', '313C>T', '5884C>T', '18753T>C', '15656C>T'}	{'17443G>T', '28831C>A', '21518G>T', '28881_28883delinsAAC', '241C>T', '3037C>T', '6433C>T', '28747G>T', '18167C>T', '28975G>T', '14408C>T', '16616C>T', '2106C>T', '23403A>G', '29614C>T', '313C>T', '5884C>T', '18753T>C', '15656C>T'}	{'17443G>T', '28831C>A', '28747G>T'}	3	2021-01-04	2021-02	D614G_KR_M234I	D614G_KR_M234I
EPI_ISL_1127326	EPI_ISL_1168963	{'21518G>T', '28881_28883delinsAAC', '241C>T', '3037C>T', '6433C>T', '18167C>T', '28975G>T', '14408C>T', '16616C>T', '2106C>T', '23403A>G', '29614C>T', '313C>T', '5884C>T', '18753T>C', '15656C>T'}	{'21518G>T', '28881_28883delinsAAC', '241C>T', '3037C>T', '26833C>T', '6433C>T', '18167C>T', '28975G>T', '14408C>T', '16616C>T', '2106C>T', '23403A>G', '29614C>T', '313C>T', '5884C>T', '18753T>C', '15656C>T'}	{'26833C>T'}	1	2021-01-04	2021-01-06	D614G_KR_M234I	D614G_KR_M234I
EPI_ISL_1127326	EPI_ISL_1168965	{'21518G>T', '28881_28883delinsAAC', '241C>T', '3037C>T', '6433C>T', '18167C>T', '28975G>T', '14408C>T', '16616C>T', '2106C>T', '23403A>G', '29614C>T', '313C>T', '5884C>T', '18753T>C', '15656C>T'}	{'21518G>T', '28881_28883delinsAAC', '241C>T', '3037C>T', '6433C>T', '18167C>T', '28975G>T', '14408C>T', '16616C>T', '2106C>T', '23403A>G', '29614C>T', '313C>T', '21722T>C', '18753T>C', '5884C>T', '15656C>T'}	{'21722T>C'}	1	2021-01-04	2021-01-12	D614G_KR_M234I	D614G_KR_M234I
EPI_ISL_1127357	EPI_ISL_1169019	{'21518G>T', '28881_28883delinsAAC', '241C>T', '3037C>T', '6433C>T', '29668C>T', '18167C>T', '28975G>T', '14408C>T', '16616C>T', '2106C>T', '23403A>G', '29614C>T', '313C>T', '5884C>T', '18753T>C', '15656C>T'}	{'21518G>T', '28881_28883delinsAAC', '241C>T', '29095C>T', '3037C>T', '6433C>T', '29668C>T', '18167C>T', '28975G>T', '14408C>T', '16616C>T', '2106C>T', '23403A>G', '29614C>T', '313C>T', '5884C>T', '18753T>C', '15656C>T'}	{'29095C>T'}	1	2021-01-10	2021-01-16	D614G_KR_M234I	D614G_KR_M234I
EPI_ISL_1127326	EPI_ISL_1425110	{'21518G>T', '28881_28883delinsAAC', '241C>T', '3037C>T', '6433C>T', '18167C>T', '28975G>T', '14408C>T', '16616C>T', '2106C>T', '23403A>G', '29614C>T', '313C>T', '5884C>T', '18753T>C', '15656C>T'}	{'26115A>T', '21518G>T', '28881_28883delinsAAC', '241C>T', '3037C>T', '6433C>T', '5317A>G', '18167C>T', '28975G>T', '14408C>T', '16616C>T', '2106C>T', '23403A>G', '29614C>T', '313C>T', '5884C>T', '18753T>C', '15656C>T'}	{'5317A>G', '26115A>T'}	2	2021-01-04	2021-01-22	D614G_KR_M234I	D614G_KR_M234I
EPI_ISL_1127326	EPI_ISL_1425890	{'21518G>T', '28881_28883delinsAAC', '241C>T', '3037C>T', '6433C>T', '18167C>T', '28975G>T', '14408C>T', '16616C>T', '2106C>T', '23403A>G', '29614C>T', '313C>T', '5884C>T', '18753T>C', '15656C>T'}	{'26882C>T', '21518G>T', '28881_28883delinsAAC', '9521C>T', '241C>T', '3037C>T', '6433C>T', '18167C>T', '28975G>T', '14408C>T', '16616C>T', '2106C>T', '23403A>G', '29614C>T', '313C>T', '5884C>T', '18753T>C', '23114C>T', '15656C>T'}	{'9521C>T', '26882C>T', '23114C>T'}	3	2021-01-04	2021-01-19	D614G_KR_M234I	D614G_KR_M234I
EPI_ISL_1425890	EPI_ISL_1425898	{'26882C>T', '21518G>T', '28881_28883delinsAAC', '9521C>T', '241C>T', '3037C>T', '6433C>T', '18167C>T', '28975G>T', '14408C>T', '16616C>T', '2106C>T', '23403A>G', '29614C>T', '313C>T', '5884C>T', '18753T>C', '23114C>T', '15656C>T'}	{'26882C>T', '21518G>T', '28881_28883delinsAAC', '9521C>T', '241C>T', '3037C>T', '6433C>T', '18167C>T', '28975G>T', '14408C>T', '16616C>T', '2106C>T', '23403A>G', '29614C>T', '313C>T', '5884C>T', '18753T>C', '8481C>A', '23114C>T', '15656C>T'}	{'8481C>A'}	1	2021-01-19	2021-01-20	D614G_KR_M234I	D614G_KR_M234I
EPI_ISL_1127326	EPI_ISL_1426209	{'21518G>T', '28881_28883delinsAAC', '241C>T', '3037C>T', '6433C>T', '18167C>T', '28975G>T', '14408C>T', '16616C>T', '2106C>T', '23403A>G', '29614C>T', '313C>T', '5884C>T', '18753T>C', '15656C>T'}	{'21518G>T', '16833C>T', '28881_28883delinsAAC', '241C>T', '3037C>T', '6433C>T', '18167C>T', '28975G>T', '14408C>T', '16616C>T', '2106C>T', '23403A>G', '29614C>T', '313C>T', '5884C>T', '18753T>C', '15656C>T'}	{'16833C>T'}	1	2021-01-04	2021-01-26	D614G_KR_M234I	D614G_KR_M234I
EPI_ISL_1127326	EPI_ISL_1426212	{'21518G>T', '28881_28883delinsAAC', '241C>T', '3037C>T', '6433C>T', '18167C>T', '28975G>T', '14408C>T', '16616C>T', '2106C>T', '23403A>G', '29614C>T', '313C>T', '5884C>T', '18753T>C', '15656C>T'}	{'21518G>T', '28881_28883delinsAAC', '241C>T', '3037C>T', '6433C>T', '18167C>T', '28975G>T', '14408C>T', '16616C>T', '2106C>T', '23403A>G', '29614C>T', '313C>T', '5884C>T', '18753T>C', '11083G>T', '15656C>T'}	{'11083G>T'}	1	2021-01-04	2021-01-26	D614G_KR_M234I	D614G_KR_M234I
EPI_ISL_1426212	EPI_ISL_1426213	{'21518G>T', '28881_28883delinsAAC', '241C>T', '3037C>T', '6433C>T', '18167C>T', '28975G>T', '14408C>T', '16616C>T', '2106C>T', '23403A>G', '29614C>T', '313C>T', '5884C>T', '18753T>C', '11083G>T', '15656C>T'}	{'21518G>T', '28881_28883delinsAAC', '241C>T', '3037C>T', '6433C>T', '18167C>T', '28975G>T', '14408C>T', '16616C>T', '2106C>T', '23403A>G', '29614C>T', '313C>T', '3884C>T', '18753T>C', '11083G>T', '5884C>T', '15656C>T'}	{'3884C>T'}	1	2021-01-26	2021-01-26	D614G_KR_M234I	D614G_KR_M234I
EPI_ISL_1127326	EPI_ISL_1426220	{'21518G>T', '28881_28883delinsAAC', '241C>T', '3037C>T', '6433C>T', '18167C>T', '28975G>T', '14408C>T', '16616C>T', '2106C>T', '23403A>G', '29614C>T', '313C>T', '5884C>T', '18753T>C', '15656C>T'}	{'21518G>T', '28881_28883delinsAAC', '241C>T', '3037C>T', '6433C>T', '29614C>T', '18167C>T', '28975G>T', '14408C>T', '16616C>T', '2106C>T', '17964G>T', '23403A>G', '313C>T', '5884C>T', '18753T>C', '15656C>T'}	{'17964G>T'}	1	2021-01-04	2021-01-25	D614G_KR_M234I	D614G_KR_M234I
EPI_ISL_1127326	EPI_ISL_1427189	{'21518G>T', '28881_28883delinsAAC', '241C>T', '3037C>T', '6433C>T', '18167C>T', '28975G>T', '14408C>T', '16616C>T', '2106C>T', '23403A>G', '29614C>T', '313C>T', '5884C>T', '18753T>C', '15656C>T'}	{'21518G>T', '25464T>C', '28881_28883delinsAAC', '241C>T', '3037C>T', '6433C>T', '18167C>T', '28975G>T', '14408C>T', '16616C>T', '2106C>T', '23403A>G', '29614C>T', '313C>T', '5884C>T', '18753T>C', '15656C>T'}	{'25464T>C'}	1	2021-01-04	2021-01-28	D614G_KR_M234I	D614G_KR_M234I
EPI_ISL_1127326	EPI_ISL_1427214	{'21518G>T', '28881_28883delinsAAC', '241C>T', '3037C>T', '6433C>T', '18167C>T', '28975G>T', '14408C>T', '16616C>T', '2106C>T', '23403A>G', '29614C>T', '313C>T', '5884C>T', '18753T>C', '15656C>T'}	{'21518G>T', '28881_28883delinsAAC', '241C>T', '3037C>T', '6433C>T', '29614C>T', '18167C>T', '28975G>T', '14408C>T', '16616C>T', '2106C>T', '23403A>G', '23685C>T', '313C>T', '5884C>T', '18753T>C', '15656C>T'}	{'23685C>T'}	1	2021-01-04	2021-02-02	D614G_KR_M234I	D614G_KR_M234I
EPI_ISL_1127326	EPI_ISL_1427557	{'21518G>T', '28881_28883delinsAAC', '241C>T', '3037C>T', '6433C>T', '18167C>T', '28975G>T', '14408C>T', '16616C>T', '2106C>T', '23403A>G', '29614C>T', '313C>T', '5884C>T', '18753T>C', '15656C>T'}	{'21518G>T', '28881_28883delinsAAC', '241C>T', '3037C>T', '6433C>T', '18167C>T', '28975G>T', '14408C>T', '16616C>T', '2106C>T', '23403A>G', '29614C>T', '313C>T', '5884C>T', '18753T>C', '27506G>T', '15656C>T'}	{'27506G>T'}	1	2021-01-04	2021-01-18	D614G_KR_M234I	D614G_KR_M234I
EPI_ISL_1127326	EPI_ISL_1427786	{'21518G>T', '28881_28883delinsAAC', '241C>T', '3037C>T', '6433C>T', '18167C>T', '28975G>T', '14408C>T', '16616C>T', '2106C>T', '23403A>G', '29614C>T', '313C>T', '5884C>T', '18753T>C', '15656C>T'}	{'1629A>G', '21518G>T', '28881_28883delinsAAC', '241C>T', '3037C>T', '6433C>T', '18167C>T', '28975G>T', '14408C>T', '16616C>T', '2106C>T', '23403A>G', '29614C>T', '313C>T', '5884C>T', '18753T>C', '15656C>T'}	{'1629A>G'}	1	2021-01-04	2021-02-07	D614G_KR_M234I	D614G_KR_M234I
EPI_ISL_1127326	EPI_ISL_1427797	{'21518G>T', '28881_28883delinsAAC', '241C>T', '3037C>T', '6433C>T', '18167C>T', '28975G>T', '14408C>T', '16616C>T', '2106C>T', '23403A>G', '29614C>T', '313C>T', '5884C>T', '18753T>C', '15656C>T'}	{'21518G>T', '25556T>G', '28881_28883delinsAAC', '241C>T', '3037C>T', '6433C>T', '18167C>T', '28975G>T', '14408C>T', '16616C>T', '2106C>T', '23403A>G', '29614C>T', '313C>T', '5884C>T', '18753T>C', '15656C>T'}	{'25556T>G'}	1	2021-01-04	2021-02-08	D614G_KR_M234I	D614G_KR_M234I
EPI_ISL_1127326	EPI_ISL_1428408	{'21518G>T', '28881_28883delinsAAC', '241C>T', '3037C>T', '6433C>T', '18167C>T', '28975G>T', '14408C>T', '16616C>T', '2106C>T', '23403A>G', '29614C>T', '313C>T', '5884C>T', '18753T>C', '15656C>T'}	{'14134C>T', '21518G>T', '28881_28883delinsAAC', '241C>T', '3037C>T', '6433C>T', '29614C>T', '18167C>T', '28975G>T', '14408C>T', '16616C>T', '2106C>T', '23403A>G', '27382_27384delinsCTC', '313C>T', '5884C>T', '18753T>C', '15656C>T'}	{'14134C>T', '27382_27384delinsCTC'}	2	2021-01-04	2021-01-05	D614G_KR_M234I	D614G_KR_M234I
EPI_ISL_1127326	EPI_ISL_1429152	{'21518G>T', '28881_28883delinsAAC', '241C>T', '3037C>T', '6433C>T', '18167C>T', '28975G>T', '14408C>T', '16616C>T', '2106C>T', '23403A>G', '29614C>T', '313C>T', '5884C>T', '18753T>C', '15656C>T'}	{'21518G>T', '28881_28883delinsAAC', '241C>T', '3037C>T', '6433C>T', '29614C>T', '18167C>T', '21724G>T', '14408C>T', '16616C>T', '2106C>T', '23403A>G', '28975G>T', '313C>T', '5884C>T', '18753T>C', '15656C>T'}	{'21724G>T'}	1	2021-01-04	2021-01-30	D614G_KR_M234I	D614G_KR_M234I
EPI_ISL_1127326	EPI_ISL_1429253	{'21518G>T', '28881_28883delinsAAC', '241C>T', '3037C>T', '6433C>T', '18167C>T', '28975G>T', '14408C>T', '16616C>T', '2106C>T', '23403A>G', '29614C>T', '313C>T', '5884C>T', '18753T>C', '15656C>T'}	{'21518G>T', '26318T>C', '28881_28883delinsAAC', '241C>T', '14052A>G', '3037C>T', '6433C>T', '18167C>T', '28975G>T', '14408C>T', '16616C>T', '2106C>T', '23403A>G', '29614C>T', '313C>T', '5884C>T', '18753T>C', '15656C>T'}	{'14052A>G', '26318T>C'}	2	2021-01-04	2021-01-29	D614G_KR_M234I	D614G_KR_M234I
EPI_ISL_1127326	EPI_ISL_1429738	{'21518G>T', '28881_28883delinsAAC', '241C>T', '3037C>T', '6433C>T', '18167C>T', '28975G>T', '14408C>T', '16616C>T', '2106C>T', '23403A>G', '29614C>T', '313C>T', '5884C>T', '18753T>C', '15656C>T'}	{'21518G>T', '28881_28883delinsAAC', '4698C>T', '241C>T', '3037C>T', '6433C>T', '18167C>T', '28975G>T', '14408C>T', '16616C>T', '2106C>T', '23403A>G', '29614C>T', '313C>T', '5884C>T', '18753T>C', '15656C>T'}	{'4698C>T'}	1	2021-01-04	2021-01-14	D614G_KR_M234I	D614G_KR_M234I
EPI_ISL_1127326	EPI_ISL_1430136	{'21518G>T', '28881_28883delinsAAC', '241C>T', '3037C>T', '6433C>T', '18167C>T', '28975G>T', '14408C>T', '16616C>T', '2106C>T', '23403A>G', '29614C>T', '313C>T', '5884C>T', '18753T>C', '15656C>T'}	{'21518G>T', '28881_28883delinsAAC', '241C>T', '3037C>T', '6433C>T', '18167C>T', '28975G>T', '14408C>T', '16616C>T', '2106C>T', '23403A>G', '29614C>T', '313C>T', '5884C>T', '18753T>C', '17781T>C', '15656C>T'}	{'17781T>C'}	1	2021-01-04	2021-01-21	D614G_KR_M234I	D614G_KR_M234I
EPI_ISL_1127326	EPI_ISL_1430991	{'21518G>T', '28881_28883delinsAAC', '241C>T', '3037C>T', '6433C>T', '18167C>T', '28975G>T', '14408C>T', '16616C>T', '2106C>T', '23403A>G', '29614C>T', '313C>T', '5884C>T', '18753T>C', '15656C>T'}	{'21518G>T', '21759A>G', '28881_28883delinsAAC', '241C>T', '3037C>T', '6433C>T', '18167C>T', '28975G>T', '14408C>T', '16616C>T', '2106C>T', '23403A>G', '29614C>T', '313C>T', '5884C>T', '18753T>C', '15656C>T'}	{'21759A>G'}	1	2021-01-04	2021-02-08	D614G_KR_M234I	D614G_KR_M234I
EPI_ISL_1127326	EPI_ISL_1430999	{'21518G>T', '28881_28883delinsAAC', '241C>T', '3037C>T', '6433C>T', '18167C>T', '28975G>T', '14408C>T', '16616C>T', '2106C>T', '23403A>G', '29614C>T', '313C>T', '5884C>T', '18753T>C', '15656C>T'}	{'29730C>G', '21518G>T', '28881_28883delinsAAC', '241C>T', '3037C>T', '6433C>T', '18167C>T', '28975G>T', '14408C>T', '16616C>T', '2106C>T', '23403A>G', '29614C>T', '313C>T', '5884C>T', '18753T>C', '19252G>C', '15656C>T'}	{'29730C>G', '19252G>C'}	2	2021-01-04	2021-02-12	D614G_KR_M234I	D614G_KR_M234I
EPI_ISL_1127326	EPI_ISL_1431084	{'21518G>T', '28881_28883delinsAAC', '241C>T', '3037C>T', '6433C>T', '18167C>T', '28975G>T', '14408C>T', '16616C>T', '2106C>T', '23403A>G', '29614C>T', '313C>T', '5884C>T', '18753T>C', '15656C>T'}	{'21518G>T', '27251T>C', '28881_28883delinsAAC', '241C>T', '3037C>T', '6433C>T', '19009G>T', '18167C>T', '28975G>T', '14408C>T', '16616C>T', '2106C>T', '23403A>G', '29614C>T', '313C>T', '5884C>T', '18753T>C', '15656C>T'}	{'27251T>C', '19009G>T'}	2	2021-01-04	2021-02-04	D614G_KR_M234I	D614G_KR_M234I
EPI_ISL_1127326	EPI_ISL_1431102	{'21518G>T', '28881_28883delinsAAC', '241C>T', '3037C>T', '6433C>T', '18167C>T', '28975G>T', '14408C>T', '16616C>T', '2106C>T', '23403A>G', '29614C>T', '313C>T', '5884C>T', '18753T>C', '15656C>T'}	{'21518G>T', '28881_28883delinsAAC', '3065G>T', '241C>T', '3037C>T', '6433C>T', '18167C>T', '28975G>T', '14408C>T', '16616C>T', '2106C>T', '23403A>G', '29614C>T', '313C>T', '5884C>T', '18753T>C', '15656C>T'}	{'3065G>T'}	1	2021-01-04	2021-02-12	D614G_KR_M234I	D614G_KR_M234I
EPI_ISL_1127326	EPI_ISL_1431107	{'21518G>T', '28881_28883delinsAAC', '241C>T', '3037C>T', '6433C>T', '18167C>T', '28975G>T', '14408C>T', '16616C>T', '2106C>T', '23403A>G', '29614C>T', '313C>T', '5884C>T', '18753T>C', '15656C>T'}	{'21518G>T', '28881_28883delinsAAC', '241C>T', '3037C>T', '6433C>T', '18167C>T', '28975G>T', '14408C>T', '16616C>T', '2106C>T', '23403A>G', '29614C>T', '313C>T', '5884C>T', '18753T>C', '27677A>C', '15656C>T'}	{'27677A>C'}	1	2021-01-04	2021-02-12	D614G_KR_M234I	D614G_KR_M234I
EPI_ISL_1127326	EPI_ISL_1431121	{'21518G>T', '28881_28883delinsAAC', '241C>T', '3037C>T', '6433C>T', '18167C>T', '28975G>T', '14408C>T', '16616C>T', '2106C>T', '23403A>G', '29614C>T', '313C>T', '5884C>T', '18753T>C', '15656C>T'}	{'5621C>T', '21518G>T', '28881_28883delinsAAC', '241C>T', '28300G>T', '3037C>T', '6433C>T', '18167C>T', '28975G>T', '14408C>T', '16616C>T', '2106C>T', '23403A>G', '29614C>T', '313C>T', '5884C>T', '18753T>C', '15656C>T'}	{'5621C>T', '28300G>T'}	2	2021-01-04	2021-02-25	D614G_KR_M234I	D614G_KR_M234I
EPI_ISL_1127326	EPI_ISL_1431127	{'21518G>T', '28881_28883delinsAAC', '241C>T', '3037C>T', '6433C>T', '18167C>T', '28975G>T', '14408C>T', '16616C>T', '2106C>T', '23403A>G', '29614C>T', '313C>T', '5884C>T', '18753T>C', '15656C>T'}	{'21518G>T', '28881_28883delinsAAC', '241C>T', '3037C>T', '26985C>T', '6433C>T', '29614C>T', '18167C>T', '28975G>T', '14408C>T', '16616C>T', '2106C>T', '23403A>G', '29284C>T', '313C>T', '20904A>G', '18753T>C', '5884C>T', '15656C>T'}	{'20904A>G', '29284C>T', '26985C>T'}	3	2021-01-04	2021-02-26	D614G_KR_M234I	D614G_KR_M234I
EPI_ISL_1127326	EPI_ISL_1432563	{'21518G>T', '28881_28883delinsAAC', '241C>T', '3037C>T', '6433C>T', '18167C>T', '28975G>T', '14408C>T', '16616C>T', '2106C>T', '23403A>G', '29614C>T', '313C>T', '5884C>T', '18753T>C', '15656C>T'}	{'5886C>T', '21518G>T', '28881_28883delinsAAC', '241C>T', '3037C>T', '6433C>T', '18167C>T', '28975G>T', '14408C>T', '16616C>T', '2106C>T', '23403A>G', '29614C>T', '313C>T', '5884C>T', '18753T>C', '15656C>T'}	{'5886C>T'}	1	2021-01-04	2021-02-09	D614G_KR_M234I	D614G_KR_M234I
EPI_ISL_1127326	EPI_ISL_1434739	{'21518G>T', '28881_28883delinsAAC', '241C>T', '3037C>T', '6433C>T', '18167C>T', '28975G>T', '14408C>T', '16616C>T', '2106C>T', '23403A>G', '29614C>T', '313C>T', '5884C>T', '18753T>C', '15656C>T'}	{'29739C>T', '21518G>T', '28881_28883delinsAAC', '241C>T', '3037C>T', '6433C>T', '18167C>T', '28975G>T', '14408C>T', '16616C>T', '2106C>T', '23403A>G', '29614C>T', '313C>T', '5884C>T', '18753T>C', '15656C>T'}	{'29739C>T'}	1	2021-01-04	2021-01-19	D614G_KR_M234I	D614G_KR_M234I
EPI_ISL_1127326	EPI_ISL_893236	{'21518G>T', '28881_28883delinsAAC', '241C>T', '3037C>T', '6433C>T', '18167C>T', '28975G>T', '14408C>T', '16616C>T', '2106C>T', '23403A>G', '29614C>T', '313C>T', '5884C>T', '18753T>C', '15656C>T'}	{'21518G>T', '28881_28883delinsAAC', '241C>T', '19378T>C', '3037C>T', '6433C>T', '18167C>T', '28975G>T', '14408C>T', '16616C>T', '2106C>T', '23403A>G', '29614C>T', '313C>T', '5884C>T', '18753T>C', '15656C>T'}	{'19378T>C'}	1	2021-01-04	2020-12-31	D614G_KR_M234I	D614G_KR_M234I
EPI_ISL_1127349	EPI_ISL_1127348	{'13776A>G', '18897T>C', '21518G>T', '28881_28883delinsAAC', '2368A>G', '241C>T', '3037C>T', '29304C>T', '29021T>A', '6433C>T', '18167C>T', '21724G>T', '14408C>T', '23403A>G', '28975G>T', '313C>T', '5826C>T', '15597T>C', '22199G>T', '1495G>T'}	{'13776A>G', '18897T>C', '21518G>T', '2368A>G', '3037C>T', '29304C>T', '28881_28883delinsAAC', '11401G>T', '21724G>T', '313C>T', '14408C>T', '5826C>T', '29021T>A', '18167C>T', '28975G>T', '23403A>G', '6433C>T', '1495G>T', '241C>T', '15597T>C', '22199G>T'}	{'11401G>T'}	1	2021-01-07	2021-01-06	D614G_KR_M234I	D614G_KR_M234I
EPI_ISL_1127354	EPI_ISL_1429128	{'22450C>T', '21518G>T', '28881_28883delinsAAC', '6592A>G', '1738G>A', '241C>T', '3037C>T', '29172A>C', '18167C>T', '28975G>T', '14408C>T', '23403A>G', '28253C>T', '29272C>T', '313C>T', '6636C>T', '28541G>A'}	{'22450C>T', '21518G>T', '28881_28883delinsAAC', '6592A>G', '1738G>A', '241C>T', '3037C>T', '29172A>C', '6636C>T', '18167C>T', '28975G>T', '14408C>T', '23403A>G', '28253C>T', '29272C>T', '313C>T', '5575C>T', '28541G>A', '3902C>T'}	{'5575C>T', '3902C>T'}	2	2021-01-05	2021-01-04	D614G_KR_A90T	D614G_KR_A90T
EPI_ISL_1127360	EPI_ISL_898944	{'21518G>T', '23587G>T', '28881_28883delinsAAC', '29679C>T', '241C>T', '3037C>T', '18167C>T', '28975G>T', '12049C>T', '14408C>T', '23403A>G', '313C>T', '8917C>T', '6380C>T', '29353C>T', '17502C>T', '15720C>T'}	{'21518G>T', '23587G>T', '28881_28883delinsAAC', '29679C>T', '241C>T', '3037C>T', '17977C>T', '18167C>T', '28975G>T', '12049C>T', '14408C>T', '23403A>G', '313C>T', '8917C>T', '6380C>T', '29353C>T', '17502C>T', '15720C>T'}	{'17977C>T'}	1	2021-01-12	2020-11-13	D614G_KR_M234I	D614G_KR_M234I
EPI_ISL_1127392	EPI_ISL_1127393	{'29632C>T', '9286C>T', '7573C>T', '8982C>T', '2731G>A', '28881_28883delinsAAC', '27687T>C', '241C>T', '28725C>T', '2489T>C', '3037C>T', '4346T>C', '22020T>C', '14708C>T', '313C>T', '14408C>T', '10376C>T', '23403A>G', '29692G>T', '16887C>T'}	{'3037C>T', '4346T>C', '14708C>T', '10376C>T', '28881_28883delinsAAC', '7573C>T', '313C>T', '14408C>T', '8982C>T', '12747C>T', '22020T>C', '23403A>G', '29632C>T', '9286C>T', '2731G>A', '27687T>C', '241C>T', '28725C>T', '2489T>C', '16887C>T', '29692G>T'}	{'12747C>T'}	1	2020-09-01	2020-09-04	D614G_KR_M153T	D614G_KR_M153T
EPI_ISL_901421	EPI_ISL_897401	{'29831C>T', '21518G>T', '29679C>T', '28881_28883delinsAAC', '241C>T', '3037C>T', '18167C>T', '28975G>T', '14408C>T', '16062T>C', '23403A>G', '23604C>T', '313C>T', '8917C>T', '9532C>T', '29477G>T'}	{'12065A>G', '29831C>T', '21518G>T', '29679C>T', '28881_28883delinsAAC', '241C>T', '3037C>T', '18167C>T', '28975G>T', '14408C>T', '16062T>C', '23403A>G', '23604C>T', '313C>T', '8917C>T', '9532C>T', '7165C>T', '29477G>T'}	{'12065A>G', '7165C>T'}	2	2020-10-30	2020-11-21	D614G_KR_M234I	D614G_KR_M234I
EPI_ISL_901415	EPI_ISL_898249	{'29831C>T', '21518G>T', '29679C>T', '28881_28883delinsAAC', '241C>T', '3037C>T', '18167C>T', '28975G>T', '14408C>T', '16062T>C', '23403A>G', '23604C>T', '313C>T', '8917C>T', '29477G>T'}	{'29831C>T', '21518G>T', '29679C>T', '28881_28883delinsAAC', '241C>T', '3037C>T', '17573C>T', '18167C>T', '28975G>T', '14408C>T', '16062T>C', '23403A>G', '23604C>T', '313C>T', '8917C>T', '29477G>T'}	{'17573C>T'}	1	2020-10-29	2020-11-10	D614G_KR_M234I	D614G_KR_M234I
EPI_ISL_1127395	EPI_ISL_901415	{'29831C>T', '21518G>T', '29679C>T', '28881_28883delinsAAC', '241C>T', '3037C>T', '18167C>T', '28975G>T', '14408C>T', '16062T>C', '23403A>G', '23604C>T', '313C>T', '8917C>T'}	{'29831C>T', '21518G>T', '29679C>T', '28881_28883delinsAAC', '241C>T', '3037C>T', '18167C>T', '28975G>T', '14408C>T', '16062T>C', '23403A>G', '23604C>T', '313C>T', '8917C>T', '29477G>T'}	{'29477G>T'}	1	2020-10-14	2020-10-29	D614G_KR_M234I	D614G_KR_M234I
EPI_ISL_901424	EPI_ISL_901415	{'21518G>T', '29679C>T', '28881_28883delinsAAC', '241C>T', '3037C>T', '18167C>T', '28975G>T', '14408C>T', '16062T>C', '23403A>G', '23604C>T', '313C>T', '8917C>T', '29477G>T'}	{'29831C>T', '21518G>T', '29679C>T', '28881_28883delinsAAC', '241C>T', '3037C>T', '18167C>T', '28975G>T', '14408C>T', '16062T>C', '23403A>G', '23604C>T', '313C>T', '8917C>T', '29477G>T'}	{'29831C>T'}	1	2020-10-31	2020-10-29	D614G_KR_M234I	D614G_KR_M234I
EPI_ISL_901415	EPI_ISL_901421	{'29831C>T', '21518G>T', '29679C>T', '28881_28883delinsAAC', '241C>T', '3037C>T', '18167C>T', '28975G>T', '14408C>T', '16062T>C', '23403A>G', '23604C>T', '313C>T', '8917C>T', '29477G>T'}	{'29831C>T', '21518G>T', '29679C>T', '28881_28883delinsAAC', '241C>T', '3037C>T', '18167C>T', '28975G>T', '14408C>T', '16062T>C', '23403A>G', '23604C>T', '313C>T', '8917C>T', '9532C>T', '29477G>T'}	{'9532C>T'}	1	2020-10-29	2020-10-30	D614G_KR_M234I	D614G_KR_M234I
EPI_ISL_901415	EPI_ISL_901428	{'29831C>T', '21518G>T', '29679C>T', '28881_28883delinsAAC', '241C>T', '3037C>T', '18167C>T', '28975G>T', '14408C>T', '16062T>C', '23403A>G', '23604C>T', '313C>T', '8917C>T', '29477G>T'}	{'29831C>T', '21518G>T', '29679C>T', '28881_28883delinsAAC', '241C>T', '3037C>T', '29254G>T', '18167C>T', '28975G>T', '14408C>T', '16062T>C', '23403A>G', '23604C>T', '313C>T', '8917C>T', '29477G>T'}	{'29254G>T'}	1	2020-10-29	2020-10-31	D614G_KR_M234I	D614G_KR_M234I
EPI_ISL_1127397	EPI_ISL_1127139	{'9286C>T', '28881_28883delinsAAC', '28725C>T', '241C>T', '3037C>T', '4346T>C', '22020T>C', '14708C>T', '313C>T', '14408C>T', '10376C>T', '23403A>G', '23939C>T', '27633A>G', '29642C>T', '29692G>T'}	{'9286C>T', '28881_28883delinsAAC', '28725C>T', '241C>T', '27520A>T', '3037C>T', '4346T>C', '22020T>C', '14708C>T', '313C>T', '14408C>T', '10376C>T', '23403A>G', '23939C>T', '25414_25420del', '27633A>G', '29642C>T', '29692G>T'}	{'27520A>T', '25414_25420del'}	2	2020-11-10	2020-12-01	D614G_KR_M153T	D614G_KR_M153T
EPI_ISL_1127397	EPI_ISL_1127396	{'9286C>T', '28881_28883delinsAAC', '28725C>T', '241C>T', '3037C>T', '4346T>C', '22020T>C', '14708C>T', '313C>T', '14408C>T', '10376C>T', '23403A>G', '23939C>T', '27633A>G', '29642C>T', '29692G>T'}	{'9286C>T', '28881_28883delinsAAC', '28725C>T', '241C>T', '3037C>T', '4346T>C', '22020T>C', '14708C>T', '313C>T', '14408C>T', '10376C>T', '23403A>G', '23631A>T', '23939C>T', '27633A>G', '29642C>T', '29692G>T'}	{'23631A>T'}	1	2020-11-10	2020-11-10	D614G_KR_M153T	D614G_KR_M153T
EPI_ISL_1127397	EPI_ISL_1127402	{'9286C>T', '28881_28883delinsAAC', '28725C>T', '241C>T', '3037C>T', '4346T>C', '22020T>C', '14708C>T', '313C>T', '14408C>T', '10376C>T', '23403A>G', '23939C>T', '27633A>G', '29642C>T', '29692G>T'}	{'9286C>T', '17644C>G', '28881_28883delinsAAC', '28725C>T', '241C>T', '3037C>T', '4346T>C', '22020T>C', '14708C>T', '313C>T', '14408C>T', '10376C>T', '23403A>G', '23939C>T', '27633A>G', '29642C>T', '29692G>T'}	{'17644C>G'}	1	2020-11-10	2020-11-11	D614G_KR_M153T	D614G_KR_M153T
EPI_ISL_1127402	EPI_ISL_1127405	{'9286C>T', '17644C>G', '28881_28883delinsAAC', '28725C>T', '241C>T', '3037C>T', '4346T>C', '22020T>C', '14708C>T', '313C>T', '14408C>T', '10376C>T', '23403A>G', '23939C>T', '27633A>G', '29642C>T', '29692G>T'}	{'9286C>T', '25302G>T', '17644C>G', '28881_28883delinsAAC', '28725C>T', '241C>T', '3037C>T', '4346T>C', '22020T>C', '14708C>T', '313C>T', '14408C>T', '10376C>T', '23403A>G', '23939C>T', '27633A>G', '29642C>T', '29692G>T'}	{'25302G>T'}	1	2020-11-11	2020-11-12	D614G_KR_M153T	D614G_KR_M153T
EPI_ISL_1127397	EPI_ISL_1127410	{'9286C>T', '28881_28883delinsAAC', '28725C>T', '241C>T', '3037C>T', '4346T>C', '22020T>C', '14708C>T', '313C>T', '14408C>T', '10376C>T', '23403A>G', '23939C>T', '27633A>G', '29642C>T', '29692G>T'}	{'9286C>T', '29686C>T', '28881_28883delinsAAC', '28725C>T', '241C>T', '3037C>T', '4346T>C', '22020T>C', '14708C>T', '313C>T', '14408C>T', '10376C>T', '23403A>G', '23939C>T', '27633A>G', '29642C>T', '29692G>T'}	{'29686C>T'}	1	2020-11-10	2020-11-12	D614G_KR_M153T	D614G_KR_M153T
EPI_ISL_1127397	EPI_ISL_1127413	{'9286C>T', '28881_28883delinsAAC', '28725C>T', '241C>T', '3037C>T', '4346T>C', '22020T>C', '14708C>T', '313C>T', '14408C>T', '10376C>T', '23403A>G', '23939C>T', '27633A>G', '29642C>T', '29692G>T'}	{'9286C>T', '10157G>A', '28881_28883delinsAAC', '28725C>T', '241C>T', '3037C>T', '4346T>C', '22020T>C', '14708C>T', '313C>T', '14408C>T', '10376C>T', '23403A>G', '23939C>T', '27633A>G', '29642C>T', '29692G>T'}	{'10157G>A'}	1	2020-11-10	2020-11-13	D614G_KR_M153T	D614G_KR_M153T
EPI_ISL_1127397	EPI_ISL_1127421	{'9286C>T', '28881_28883delinsAAC', '28725C>T', '241C>T', '3037C>T', '4346T>C', '22020T>C', '14708C>T', '313C>T', '14408C>T', '10376C>T', '23403A>G', '23939C>T', '27633A>G', '29642C>T', '29692G>T'}	{'9286C>T', '21575C>T', '28881_28883delinsAAC', '28725C>T', '241C>T', '3037C>T', '4346T>C', '22020T>C', '14708C>T', '313C>T', '14408C>T', '10376C>T', '23403A>G', '23939C>T', '27633A>G', '29642C>T', '29692G>T'}	{'21575C>T'}	1	2020-11-10	2020-11-14	D614G_KR_M153T	D614G_KR_M153T
EPI_ISL_1127397	EPI_ISL_1127437	{'9286C>T', '28881_28883delinsAAC', '28725C>T', '241C>T', '3037C>T', '4346T>C', '22020T>C', '14708C>T', '313C>T', '14408C>T', '10376C>T', '23403A>G', '23939C>T', '27633A>G', '29642C>T', '29692G>T'}	{'9286C>T', '28881_28883delinsAAC', '28725C>T', '241C>T', '3037C>T', '4346T>C', '22020T>C', '14708C>T', '11653C>T', '14408C>T', '10376C>T', '23403A>G', '23939C>T', '27633A>G', '313C>T', '29642C>T', '29692G>T'}	{'11653C>T'}	1	2020-11-10	2020-11-21	D614G_KR_M153T	D614G_KR_M153T
EPI_ISL_1127397	EPI_ISL_1127444	{'9286C>T', '28881_28883delinsAAC', '28725C>T', '241C>T', '3037C>T', '4346T>C', '22020T>C', '14708C>T', '313C>T', '14408C>T', '10376C>T', '23403A>G', '23939C>T', '27633A>G', '29642C>T', '29692G>T'}	{'9286C>T', '28881_28883delinsAAC', '28725C>T', '241C>T', '3037C>T', '4346T>C', '22020T>C', '14708C>T', '313C>T', '14408C>T', '10376C>T', '23403A>G', '23939C>T', '27633A>G', '29642C>T', '29692G>T', '3104T>C'}	{'3104T>C'}	1	2020-11-10	2020-11-23	D614G_KR_M153T	D614G_KR_M153T
EPI_ISL_1127397	EPI_ISL_1127445	{'9286C>T', '28881_28883delinsAAC', '28725C>T', '241C>T', '3037C>T', '4346T>C', '22020T>C', '14708C>T', '313C>T', '14408C>T', '10376C>T', '23403A>G', '23939C>T', '27633A>G', '29642C>T', '29692G>T'}	{'9286C>T', '28881_28883delinsAAC', '28725C>T', '241C>T', '3037C>T', '4346T>C', '22020T>C', '14708C>T', '313C>T', '14408C>T', '10376C>T', '23403A>G', '23939C>T', '27633A>G', '29642C>T', '6900A>C', '29692G>T'}	{'6900A>C'}	1	2020-11-10	2020-11-24	D614G_KR_M153T	D614G_KR_M153T
EPI_ISL_1127397	EPI_ISL_1127448	{'9286C>T', '28881_28883delinsAAC', '28725C>T', '241C>T', '3037C>T', '4346T>C', '22020T>C', '14708C>T', '313C>T', '14408C>T', '10376C>T', '23403A>G', '23939C>T', '27633A>G', '29642C>T', '29692G>T'}	{'9286C>T', '4686C>T', '16376C>T', '28881_28883delinsAAC', '28725C>T', '241C>T', '3037C>T', '10450C>T', '4346T>C', '22020T>C', '14708C>T', '313C>T', '14408C>T', '10376C>T', '23403A>G', '23939C>T', '27633A>G', '29642C>T', '29692G>T'}	{'16376C>T', '4686C>T', '10450C>T'}	3	2020-11-10	2020-11-28	D614G_KR_M153T	D614G_KR_M153T
EPI_ISL_1127397	EPI_ISL_1127451	{'9286C>T', '28881_28883delinsAAC', '28725C>T', '241C>T', '3037C>T', '4346T>C', '22020T>C', '14708C>T', '313C>T', '14408C>T', '10376C>T', '23403A>G', '23939C>T', '27633A>G', '29642C>T', '29692G>T'}	{'19593C>T', '9286C>T', '28881_28883delinsAAC', '28725C>T', '241C>T', '3037C>T', '4346T>C', '22020T>C', '14708C>T', '313C>T', '14408C>T', '10376C>T', '23403A>G', '23939C>T', '27633A>G', '29642C>T', '29692G>T'}	{'19593C>T'}	1	2020-11-10	2020-11-30	D614G_KR_M153T	D614G_KR_M153T
EPI_ISL_1127397	EPI_ISL_1127453	{'9286C>T', '28881_28883delinsAAC', '28725C>T', '241C>T', '3037C>T', '4346T>C', '22020T>C', '14708C>T', '313C>T', '14408C>T', '10376C>T', '23403A>G', '23939C>T', '27633A>G', '29642C>T', '29692G>T'}	{'9286C>T', '775C>T', '28881_28883delinsAAC', '28725C>T', '241C>T', '3037C>T', '4346T>C', '22020T>C', '14708C>T', '313C>T', '14408C>T', '10376C>T', '23403A>G', '23939C>T', '27633A>G', '29642C>T', '29692G>T'}	{'775C>T'}	1	2020-11-10	2020-12-01	D614G_KR_M153T	D614G_KR_M153T
EPI_ISL_1127397	EPI_ISL_1127460	{'9286C>T', '28881_28883delinsAAC', '28725C>T', '241C>T', '3037C>T', '4346T>C', '22020T>C', '14708C>T', '313C>T', '14408C>T', '10376C>T', '23403A>G', '23939C>T', '27633A>G', '29642C>T', '29692G>T'}	{'9286C>T', '28881_28883delinsAAC', '28725C>T', '241C>T', '3037C>T', '4346T>C', '22020T>C', '14708C>T', '18247C>T', '14408C>T', '10376C>T', '23403A>G', '23939C>T', '27633A>G', '313C>T', '29642C>T', '29692G>T'}	{'18247C>T'}	1	2020-11-10	2020-12-11	D614G_KR_M153T	D614G_KR_M153T
EPI_ISL_1127460	EPI_ISL_1127477	{'9286C>T', '28881_28883delinsAAC', '28725C>T', '241C>T', '3037C>T', '4346T>C', '22020T>C', '14708C>T', '18247C>T', '14408C>T', '10376C>T', '23403A>G', '23939C>T', '27633A>G', '313C>T', '29642C>T', '29692G>T'}	{'9286C>T', '28881_28883delinsAAC', '28725C>T', '23733C>T', '241C>T', '3037C>T', '4346T>C', '22020T>C', '14708C>T', '18247C>T', '14408C>T', '10376C>T', '23403A>G', '23939C>T', '27633A>G', '313C>T', '29642C>T', '29692G>T'}	{'23733C>T'}	1	2020-12-11	2020-12-11	D614G_KR_M153T	D614G_KR_M153T
EPI_ISL_1127437	EPI_ISL_1127479	{'9286C>T', '28881_28883delinsAAC', '28725C>T', '241C>T', '3037C>T', '4346T>C', '22020T>C', '14708C>T', '11653C>T', '14408C>T', '10376C>T', '23403A>G', '23939C>T', '27633A>G', '313C>T', '29642C>T', '29692G>T'}	{'9286C>T', '1093C>T', '28881_28883delinsAAC', '28725C>T', '241C>T', '3037C>T', '4346T>C', '22020T>C', '14708C>T', '11653C>T', '14408C>T', '10376C>T', '23403A>G', '23939C>T', '27633A>G', '313C>T', '29642C>T', '29692G>T'}	{'1093C>T'}	1	2020-11-21	2020-12-11	D614G_KR_M153T	D614G_KR_M153T
EPI_ISL_1428564	EPI_ISL_1127480	{'9286C>T', '28881_28883delinsAAC', '28725C>T', '241C>T', '3037C>T', '4346T>C', '22020T>C', '14708C>T', '18247C>T', '14408C>T', '10376C>T', '23403A>G', '23939C>T', '27633A>G', '313C>T', '29642C>T', '29692G>T', '25489G>A'}	{'9286C>T', '28881_28883delinsAAC', '28725C>T', '241C>T', '3037C>T', '4346T>C', '22020T>C', '14708C>T', '18247C>T', '14408C>T', '10376C>T', '23403A>G', '23939C>T', '27633A>G', '29284C>T', '313C>T', '29642C>T', '29692G>T', '25489G>A'}	{'29284C>T'}	1	2020-12-10	2020-12-12	D614G_KR_M153T	D614G_KR_M153T
EPI_ISL_1428564	EPI_ISL_1127483	{'9286C>T', '28881_28883delinsAAC', '28725C>T', '241C>T', '3037C>T', '4346T>C', '22020T>C', '14708C>T', '18247C>T', '14408C>T', '10376C>T', '23403A>G', '23939C>T', '27633A>G', '313C>T', '29642C>T', '29692G>T', '25489G>A'}	{'9286C>T', '28881_28883delinsAAC', '28725C>T', '241C>T', '3037C>T', '4346T>C', '22020T>C', '14708C>T', '18247C>T', '14408C>T', '10376C>T', '15960C>T', '23403A>G', '23939C>T', '27633A>G', '313C>T', '29642C>T', '29692G>T', '25489G>A'}	{'15960C>T'}	1	2020-12-10	2020-12-13	D614G_KR_M153T	D614G_KR_M153T
EPI_ISL_1428564	EPI_ISL_1127486	{'9286C>T', '28881_28883delinsAAC', '28725C>T', '241C>T', '3037C>T', '4346T>C', '22020T>C', '14708C>T', '18247C>T', '14408C>T', '10376C>T', '23403A>G', '23939C>T', '27633A>G', '313C>T', '29642C>T', '29692G>T', '25489G>A'}	{'9286C>T', '28881_28883delinsAAC', '19846G>A', '28725C>T', '241C>T', '3037C>T', '4346T>C', '22020T>C', '14708C>T', '18247C>T', '14408C>T', '10376C>T', '23403A>G', '23939C>T', '27633A>G', '313C>T', '29642C>T', '29692G>T', '25489G>A'}	{'19846G>A'}	1	2020-12-10	2020-12-13	D614G_KR_M153T	D614G_KR_M153T
EPI_ISL_1127511	EPI_ISL_1127489	{'9286C>T', '28881_28883delinsAAC', '28725C>T', '241C>T', '3037C>T', '4346T>C', '22020T>C', '14708C>T', '18247C>T', '14408C>T', '10376C>T', '23403A>G', '23939C>T', '27633A>G', '29692G>T', '313C>T', '29642C>T', '23124C>T', '25489G>A'}	{'9286C>T', '28881_28883delinsAAC', '28725C>T', '11752C>T', '241C>T', '3037C>T', '4346T>C', '22020T>C', '14708C>T', '18247C>T', '14408C>T', '10376C>T', '23403A>G', '23939C>T', '27633A>G', '29692G>T', '313C>T', '29642C>T', '23124C>T', '25489G>A'}	{'11752C>T'}	1	2020-12-23	2020-12-24	D614G_KR_M153T	D614G_KR_M153T
EPI_ISL_1428564	EPI_ISL_1127511	{'9286C>T', '28881_28883delinsAAC', '28725C>T', '241C>T', '3037C>T', '4346T>C', '22020T>C', '14708C>T', '18247C>T', '14408C>T', '10376C>T', '23403A>G', '23939C>T', '27633A>G', '313C>T', '29642C>T', '29692G>T', '25489G>A'}	{'9286C>T', '28881_28883delinsAAC', '28725C>T', '241C>T', '3037C>T', '4346T>C', '22020T>C', '14708C>T', '18247C>T', '14408C>T', '10376C>T', '23403A>G', '23939C>T', '27633A>G', '29692G>T', '313C>T', '29642C>T', '23124C>T', '25489G>A'}	{'23124C>T'}	1	2020-12-10	2020-12-23	D614G_KR_M153T	D614G_KR_M153T
EPI_ISL_1428564	EPI_ISL_1127512	{'9286C>T', '28881_28883delinsAAC', '28725C>T', '241C>T', '3037C>T', '4346T>C', '22020T>C', '14708C>T', '18247C>T', '14408C>T', '10376C>T', '23403A>G', '23939C>T', '27633A>G', '313C>T', '29642C>T', '29692G>T', '25489G>A'}	{'9286C>T', '28881_28883delinsAAC', '28725C>T', '241C>T', '3037C>T', '4346T>C', '22020T>C', '14708C>T', '18247C>T', '14408C>T', '10376C>T', '23403A>G', '23939C>T', '27633A>G', '313C>T', '8419C>T', '29642C>T', '29692G>T', '25489G>A'}	{'8419C>T'}	1	2020-12-10	2020-12-29	D614G_KR_M153T	D614G_KR_M153T
EPI_ISL_1127397	EPI_ISL_1127818	{'9286C>T', '28881_28883delinsAAC', '28725C>T', '241C>T', '3037C>T', '4346T>C', '22020T>C', '14708C>T', '313C>T', '14408C>T', '10376C>T', '23403A>G', '23939C>T', '27633A>G', '29642C>T', '29692G>T'}	{'11208C>T', '9286C>T', '28881_28883delinsAAC', '28725C>T', '241C>T', '3037C>T', '4346T>C', '22020T>C', '14708C>T', '313C>T', '14408C>T', '10376C>T', '23403A>G', '23939C>T', '27633A>G', '29692G>T', '29642C>T', '11704C>T'}	{'11208C>T', '11704C>T'}	2	2020-11-10	2021-01-14	D614G_KR_M153T	D614G_KR_M153T
EPI_ISL_1127397	EPI_ISL_1128535	{'9286C>T', '28881_28883delinsAAC', '28725C>T', '241C>T', '3037C>T', '4346T>C', '22020T>C', '14708C>T', '313C>T', '14408C>T', '10376C>T', '23403A>G', '23939C>T', '27633A>G', '29642C>T', '29692G>T'}	{'9286C>T', '28881_28883delinsAAC', '28725C>T', '241C>T', '3037C>T', '4346T>C', '22020T>C', '14708C>T', '25587C>T', '14408C>T', '10376C>T', '23403A>G', '1060C>T', '23939C>T', '27633A>G', '313C>T', '29642C>T', '29692G>T'}	{'25587C>T', '1060C>T'}	2	2020-11-10	2020-12-23	D614G_KR_M153T	D614G_KR_M153T
EPI_ISL_1127397	EPI_ISL_1128556	{'9286C>T', '28881_28883delinsAAC', '28725C>T', '241C>T', '3037C>T', '4346T>C', '22020T>C', '14708C>T', '313C>T', '14408C>T', '10376C>T', '23403A>G', '23939C>T', '27633A>G', '29642C>T', '29692G>T'}	{'9286C>T', '28881_28883delinsAAC', '28725C>T', '241C>T', '3037C>T', '4346T>C', '22020T>C', '14708C>T', '313C>T', '14408C>T', '10376C>T', '23403A>G', '23939C>T', '27633A>G', '29692G>T', '29642C>T', '29090G>T'}	{'29090G>T'}	1	2020-11-10	2020-12-27	D614G_KR_M153T	D614G_KR_M153T
EPI_ISL_1127397	EPI_ISL_1128559	{'9286C>T', '28881_28883delinsAAC', '28725C>T', '241C>T', '3037C>T', '4346T>C', '22020T>C', '14708C>T', '313C>T', '14408C>T', '10376C>T', '23403A>G', '23939C>T', '27633A>G', '29642C>T', '29692G>T'}	{'27494C>T', '9286C>T', '28881_28883delinsAAC', '28725C>T', '241C>T', '3037C>T', '4346T>C', '22020T>C', '14708C>T', '313C>T', '14408C>T', '10376C>T', '23403A>G', '23939C>T', '27633A>G', '29642C>T', '29692G>T'}	{'27494C>T'}	1	2020-11-10	2020-12-27	D614G_KR_M153T	D614G_KR_M153T
EPI_ISL_1127397	EPI_ISL_1128564	{'9286C>T', '28881_28883delinsAAC', '28725C>T', '241C>T', '3037C>T', '4346T>C', '22020T>C', '14708C>T', '313C>T', '14408C>T', '10376C>T', '23403A>G', '23939C>T', '27633A>G', '29642C>T', '29692G>T'}	{'9286C>T', '28881_28883delinsAAC', '28725C>T', '241C>T', '3037C>T', '21429T>C', '4346T>C', '22020T>C', '14708C>T', '313C>T', '14408C>T', '10376C>T', '23403A>G', '23939C>T', '27633A>G', '29642C>T', '29692G>T'}	{'21429T>C'}	1	2020-11-10	2020-12-29	D614G_KR_M153T	D614G_KR_M153T
EPI_ISL_1127397	EPI_ISL_1128572	{'9286C>T', '28881_28883delinsAAC', '28725C>T', '241C>T', '3037C>T', '4346T>C', '22020T>C', '14708C>T', '313C>T', '14408C>T', '10376C>T', '23403A>G', '23939C>T', '27633A>G', '29642C>T', '29692G>T'}	{'9286C>T', '28881_28883delinsAAC', '28725C>T', '241C>T', '3037C>T', '4346T>C', '21572T>C', '14708C>T', '22020T>C', '14408C>T', '10376C>T', '23403A>G', '23939C>T', '27633A>G', '313C>T', '29642C>T', '29692G>T'}	{'21572T>C'}	1	2020-11-10	2020-12-30	D614G_KR_M153T	D614G_KR_M153T
EPI_ISL_1127397	EPI_ISL_1128581	{'9286C>T', '28881_28883delinsAAC', '28725C>T', '241C>T', '3037C>T', '4346T>C', '22020T>C', '14708C>T', '313C>T', '14408C>T', '10376C>T', '23403A>G', '23939C>T', '27633A>G', '29642C>T', '29692G>T'}	{'9286C>T', '28881_28883delinsAAC', '28725C>T', '241C>T', '3037C>T', '4346T>C', '22020T>C', '14708C>T', '313C>T', '14408C>T', '10376C>T', '23403A>G', '23939C>T', '27633A>G', '527C>T', '29642C>T', '29692G>T'}	{'527C>T'}	1	2020-11-10	2021-01-03	D614G_KR_M153T	D614G_KR_M153T
EPI_ISL_1128564	EPI_ISL_1128588	{'9286C>T', '28881_28883delinsAAC', '28725C>T', '241C>T', '3037C>T', '21429T>C', '4346T>C', '22020T>C', '14708C>T', '313C>T', '14408C>T', '10376C>T', '23403A>G', '23939C>T', '27633A>G', '29642C>T', '29692G>T'}	{'9286C>T', '28881_28883delinsAAC', '10969C>T', '241C>T', '28725C>T', '21429T>C', '3037C>T', '4346T>C', '22020T>C', '14708C>T', '313C>T', '14408C>T', '10376C>T', '23403A>G', '23939C>T', '27633A>G', '29642C>T', '29692G>T'}	{'10969C>T'}	1	2020-12-29	2021-01-04	D614G_KR_M153T	D614G_KR_M153T
EPI_ISL_1127397	EPI_ISL_1128683	{'9286C>T', '28881_28883delinsAAC', '28725C>T', '241C>T', '3037C>T', '4346T>C', '22020T>C', '14708C>T', '313C>T', '14408C>T', '10376C>T', '23403A>G', '23939C>T', '27633A>G', '29642C>T', '29692G>T'}	{'9286C>T', '28881_28883delinsAAC', '28725C>T', '241C>T', '3037C>T', '4346T>C', '22020T>C', '14708C>T', '313C>T', '14408C>T', '10376C>T', '23403A>G', '23939C>T', '27633A>G', '3754A>C', '29642C>T', '29692G>T'}	{'3754A>C'}	1	2020-11-10	2021-01-04	D614G_KR_M153T	D614G_KR_M153T
EPI_ISL_1127397	EPI_ISL_1425826	{'9286C>T', '28881_28883delinsAAC', '28725C>T', '241C>T', '3037C>T', '4346T>C', '22020T>C', '14708C>T', '313C>T', '14408C>T', '10376C>T', '23403A>G', '23939C>T', '27633A>G', '29642C>T', '29692G>T'}	{'9286C>T', '28881_28883delinsAAC', '28725C>T', '241C>T', '3037C>T', '4346T>C', '22020T>C', '14708C>T', '313C>T', '14408C>T', '10376C>T', '23403A>G', '23939C>T', '27633A>G', '18131C>T', '29642C>T', '29692G>T'}	{'18131C>T'}	1	2020-11-10	2021-01-14	D614G_KR_M153T	D614G_KR_M153T
EPI_ISL_1128581	EPI_ISL_1425835	{'9286C>T', '28881_28883delinsAAC', '28725C>T', '241C>T', '3037C>T', '4346T>C', '22020T>C', '14708C>T', '313C>T', '14408C>T', '10376C>T', '23403A>G', '23939C>T', '27633A>G', '527C>T', '29642C>T', '29692G>T'}	{'9286C>T', '28881_28883delinsAAC', '28725C>T', '241C>T', '3037C>T', '4346T>C', '12747C>T', '14708C>T', '22020T>C', '14408C>T', '10376C>T', '23403A>G', '23939C>T', '27633A>G', '313C>T', '527C>T', '29642C>T', '29692G>T'}	{'12747C>T'}	1	2021-01-03	2021-01-18	D614G_KR_M153T	D614G_KR_M153T
EPI_ISL_1127397	EPI_ISL_1426185	{'9286C>T', '28881_28883delinsAAC', '28725C>T', '241C>T', '3037C>T', '4346T>C', '22020T>C', '14708C>T', '313C>T', '14408C>T', '10376C>T', '23403A>G', '23939C>T', '27633A>G', '29642C>T', '29692G>T'}	{'9286C>T', '28881_28883delinsAAC', '28725C>T', '241C>T', '3037C>T', '4346T>C', '22020T>C', '14708C>T', '313C>T', '14408C>T', '10376C>T', '23403A>G', '23939C>T', '27633A>G', '29642C>T', '21005C>T', '29692G>T'}	{'21005C>T'}	1	2020-11-10	2021-01-06	D614G_KR_M153T	D614G_KR_M153T
EPI_ISL_1428564	EPI_ISL_1428547	{'9286C>T', '28881_28883delinsAAC', '28725C>T', '241C>T', '3037C>T', '4346T>C', '22020T>C', '14708C>T', '18247C>T', '14408C>T', '10376C>T', '23403A>G', '23939C>T', '27633A>G', '313C>T', '29642C>T', '29692G>T', '25489G>A'}	{'9286C>T', '28881_28883delinsAAC', '28725C>T', '241C>T', '14599C>T', '3037C>T', '4346T>C', '22020T>C', '14708C>T', '18247C>T', '14408C>T', '10376C>T', '23403A>G', '23939C>T', '27633A>G', '313C>T', '29642C>T', '29692G>T', '25489G>A'}	{'14599C>T'}	1	2020-12-10	2021-01-12	D614G_KR_M153T	D614G_KR_M153T
EPI_ISL_1127397	EPI_ISL_1428562	{'9286C>T', '28881_28883delinsAAC', '28725C>T', '241C>T', '3037C>T', '4346T>C', '22020T>C', '14708C>T', '313C>T', '14408C>T', '10376C>T', '23403A>G', '23939C>T', '27633A>G', '29642C>T', '29692G>T'}	{'9286C>T', '28881_28883delinsAAC', '28725C>T', '241C>T', '3037C>T', '829C>T', '4346T>C', '22020T>C', '14708C>T', '313C>T', '14408C>T', '10376C>T', '23403A>G', '23939C>T', '27633A>G', '11620C>T', '29642C>T', '29692G>T'}	{'11620C>T', '829C>T'}	2	2020-11-10	2020-11-30	D614G_KR_M153T	D614G_KR_M153T
EPI_ISL_1428564	EPI_ISL_1428563	{'9286C>T', '28881_28883delinsAAC', '28725C>T', '241C>T', '3037C>T', '4346T>C', '22020T>C', '14708C>T', '18247C>T', '14408C>T', '10376C>T', '23403A>G', '23939C>T', '27633A>G', '313C>T', '29642C>T', '29692G>T', '25489G>A'}	{'9286C>T', '28881_28883delinsAAC', '28725C>T', '241C>T', '3037C>T', '29642C>T', '4346T>C', '22020T>C', '14708C>T', '18247C>T', '14408C>T', '10376C>T', '23403A>G', '23939C>T', '27633A>G', '313C>T', '26593T>C', '29692G>T', '25489G>A'}	{'26593T>C'}	1	2020-12-10	2020-12-09	D614G_KR_M153T	D614G_KR_M153T
EPI_ISL_1127460	EPI_ISL_1428564	{'9286C>T', '28881_28883delinsAAC', '28725C>T', '241C>T', '3037C>T', '4346T>C', '22020T>C', '14708C>T', '18247C>T', '14408C>T', '10376C>T', '23403A>G', '23939C>T', '27633A>G', '313C>T', '29642C>T', '29692G>T'}	{'9286C>T', '28881_28883delinsAAC', '28725C>T', '241C>T', '3037C>T', '4346T>C', '22020T>C', '14708C>T', '18247C>T', '14408C>T', '10376C>T', '23403A>G', '23939C>T', '27633A>G', '313C>T', '29642C>T', '29692G>T', '25489G>A'}	{'25489G>A'}	1	2020-12-11	2020-12-10	D614G_KR_M153T	D614G_KR_M153T
EPI_ISL_1428564	EPI_ISL_1428566	{'9286C>T', '28881_28883delinsAAC', '28725C>T', '241C>T', '3037C>T', '4346T>C', '22020T>C', '14708C>T', '18247C>T', '14408C>T', '10376C>T', '23403A>G', '23939C>T', '27633A>G', '313C>T', '29642C>T', '29692G>T', '25489G>A'}	{'9286C>T', '28881_28883delinsAAC', '28725C>T', '241C>T', '3037C>T', '22525A>G', '4346T>C', '22020T>C', '14708C>T', '18247C>T', '14408C>T', '10376C>T', '23403A>G', '23939C>T', '27633A>G', '313C>T', '29642C>T', '29692G>T', '25489G>A'}	{'22525A>G'}	1	2020-12-10	2020-12-10	D614G_KR_M153T	D614G_KR_M153T
EPI_ISL_1428564	EPI_ISL_1430875	{'9286C>T', '28881_28883delinsAAC', '28725C>T', '241C>T', '3037C>T', '4346T>C', '22020T>C', '14708C>T', '18247C>T', '14408C>T', '10376C>T', '23403A>G', '23939C>T', '27633A>G', '313C>T', '29642C>T', '29692G>T', '25489G>A'}	{'9286C>T', '28881_28883delinsAAC', '6166G>T', '28725C>T', '241C>T', '3037C>T', '4346T>C', '22020T>C', '14708C>T', '18247C>T', '14408C>T', '10376C>T', '23403A>G', '23939C>T', '27633A>G', '313C>T', '29642C>T', '29692G>T', '25489G>A'}	{'6166G>T'}	1	2020-12-10	2020-12-10	D614G_KR_M153T	D614G_KR_M153T
EPI_ISL_1428564	EPI_ISL_1430879	{'9286C>T', '28881_28883delinsAAC', '28725C>T', '241C>T', '3037C>T', '4346T>C', '22020T>C', '14708C>T', '18247C>T', '14408C>T', '10376C>T', '23403A>G', '23939C>T', '27633A>G', '313C>T', '29642C>T', '29692G>T', '25489G>A'}	{'9286C>T', '25489G>A', '28881_28883delinsAAC', '28725C>T', '241C>T', '3037C>T', '4346T>C', '22020T>C', '14708C>T', '18247C>T', '14408C>T', '10376C>T', '23403A>G', '23939C>T', '27633A>G', '25395G>T', '313C>T', '29642C>T', '29692G>T', '10954C>T'}	{'25395G>T', '10954C>T'}	2	2020-12-10	2020-12-10	D614G_KR_M153T	D614G_KR_M153T
EPI_ISL_1428564	EPI_ISL_1430882	{'9286C>T', '28881_28883delinsAAC', '28725C>T', '241C>T', '3037C>T', '4346T>C', '22020T>C', '14708C>T', '18247C>T', '14408C>T', '10376C>T', '23403A>G', '23939C>T', '27633A>G', '313C>T', '29642C>T', '29692G>T', '25489G>A'}	{'27741C>T', '9286C>T', '28881_28883delinsAAC', '28725C>T', '241C>T', '3037C>T', '4346T>C', '22020T>C', '14708C>T', '18247C>T', '14408C>T', '10376C>T', '23403A>G', '23939C>T', '27633A>G', '1191C>T', '313C>T', '29642C>T', '29692G>T', '25489G>A'}	{'1191C>T', '27741C>T'}	2	2020-12-10	2020-12-16	D614G_KR_M153T	D614G_KR_M153T
EPI_ISL_1127397	EPI_ISL_1433527	{'9286C>T', '28881_28883delinsAAC', '28725C>T', '241C>T', '3037C>T', '4346T>C', '22020T>C', '14708C>T', '313C>T', '14408C>T', '10376C>T', '23403A>G', '23939C>T', '27633A>G', '29642C>T', '29692G>T'}	{'9286C>T', '28881_28883delinsAAC', '28725C>T', '241C>T', '3037C>T', '4346T>C', '22020T>C', '14708C>T', '313C>T', '14408C>T', '10376C>T', '23403A>G', '23939C>T', '27633A>G', '29642C>T', '29692G>T', '3096C>T'}	{'3096C>T'}	1	2020-11-10	2021-02-15	D614G_KR_M153T	D614G_KR_M153T
EPI_ISL_1127397	EPI_ISL_893000	{'9286C>T', '28881_28883delinsAAC', '28725C>T', '241C>T', '3037C>T', '4346T>C', '22020T>C', '14708C>T', '313C>T', '14408C>T', '10376C>T', '23403A>G', '23939C>T', '27633A>G', '29642C>T', '29692G>T'}	{'9286C>T', '28881_28883delinsAAC', '28725C>T', '241C>T', '3037C>T', '4346T>C', '22020T>C', '14708C>T', '313C>T', '14408C>T', '10376C>T', '1189A>G', '23403A>G', '23939C>T', '27633A>G', '29642C>T', '29692G>T'}	{'1189A>G'}	1	2020-11-10	2020-12-18	D614G_KR_M153T	D614G_KR_M153T
EPI_ISL_1127397	EPI_ISL_895678	{'9286C>T', '28881_28883delinsAAC', '28725C>T', '241C>T', '3037C>T', '4346T>C', '22020T>C', '14708C>T', '313C>T', '14408C>T', '10376C>T', '23403A>G', '23939C>T', '27633A>G', '29642C>T', '29692G>T'}	{'9286C>T', '28881_28883delinsAAC', '28725C>T', '241C>T', '3037C>T', '4346T>C', '22020T>C', '14708C>T', '313C>T', '14408C>T', '10376C>T', '23403A>G', '23939C>T', '27633A>G', '29642C>T', '29692G>T', '2404A>G'}	{'2404A>G'}	1	2020-11-10	2020-12-09	D614G_KR_M153T	D614G_KR_M153T
EPI_ISL_1127397	EPI_ISL_895695	{'9286C>T', '28881_28883delinsAAC', '28725C>T', '241C>T', '3037C>T', '4346T>C', '22020T>C', '14708C>T', '313C>T', '14408C>T', '10376C>T', '23403A>G', '23939C>T', '27633A>G', '29642C>T', '29692G>T'}	{'9286C>T', '28881_28883delinsAAC', '28725C>T', '241C>T', '3037C>T', '4346T>C', '22020T>C', '14708C>T', '313C>T', '14408C>T', '10376C>T', '23403A>G', '23939C>T', '27633A>G', '29642C>T', '11083G>T', '29692G>T'}	{'11083G>T'}	1	2020-11-10	2020-12-15	D614G_KR_M153T	D614G_KR_M153T
EPI_ISL_1127397	EPI_ISL_895698	{'9286C>T', '28881_28883delinsAAC', '28725C>T', '241C>T', '3037C>T', '4346T>C', '22020T>C', '14708C>T', '313C>T', '14408C>T', '10376C>T', '23403A>G', '23939C>T', '27633A>G', '29642C>T', '29692G>T'}	{'9286C>T', '28881_28883delinsAAC', '28725C>T', '241C>T', '3037C>T', '4346T>C', '27407T>C', '22020T>C', '14708C>T', '160G>T', '14408C>T', '10376C>T', '23403A>G', '23939C>T', '27633A>G', '313C>T', '29642C>T', '29692G>T'}	{'160G>T', '27407T>C'}	2	2020-11-10	2020-12-15	D614G_KR_M153T	D614G_KR_M153T
EPI_ISL_1127397	EPI_ISL_895706	{'9286C>T', '28881_28883delinsAAC', '28725C>T', '241C>T', '3037C>T', '4346T>C', '22020T>C', '14708C>T', '313C>T', '14408C>T', '10376C>T', '23403A>G', '23939C>T', '27633A>G', '29642C>T', '29692G>T'}	{'9286C>T', '29700A>G', '28881_28883delinsAAC', '28725C>T', '241C>T', '3037C>T', '4346T>C', '22020T>C', '14708C>T', '313C>T', '14408C>T', '10376C>T', '23403A>G', '23939C>T', '27633A>G', '29642C>T', '29692G>T'}	{'29700A>G'}	1	2020-11-10	2020-12-15	D614G_KR_M153T	D614G_KR_M153T
EPI_ISL_1428362	EPI_ISL_1124371	{'21518G>T', '28881_28883delinsAAC', '6592A>G', '1738G>A', '241C>T', '3037C>T', '18167C>T', '28975G>T', '14408C>T', '23403A>G', '24979T>C', '29272C>T', '313C>T', '6636C>T', '28541G>A', '16887C>T'}	{'21518G>T', '28881_28883delinsAAC', '6592A>G', '1738G>A', '241C>T', '28541G>A', '3037C>T', '18167C>T', '28975G>T', '14408C>T', '23403A>G', '24979T>C', '29272C>T', '313C>T', '6636C>T', '22777T>C', '16887C>T'}	{'22777T>C'}	1	2020-12-20	2021-01-16	D614G_KR_A90T	D614G_KR_A90T
EPI_ISL_1128359	EPI_ISL_1127132	{'21518G>T', '28881_28883delinsAAC', '6592A>G', '1738G>A', '241C>T', '3037C>T', '18167C>T', '28975G>T', '14408C>T', '23403A>G', '29272C>T', '313C>T', '6636C>T', '28541G>A', '16887C>T', '26217G>T'}	{'686_694del', '21518G>T', '28881_28883delinsAAC', '6592A>G', '1738G>A', '241C>T', '3037C>T', '18167C>T', '28975G>T', '14408C>T', '23403A>G', '29272C>T', '313C>T', '6636C>T', '28541G>A', '16887C>T', '26217G>T'}	{'686_694del'}	1	2020-12-20	2021-01-06	D614G_KR_A90T	D614G_KR_A90T
EPI_ISL_1131563	EPI_ISL_1127279	{'21518G>T', '28881_28883delinsAAC', '6592A>G', '1738G>A', '241C>T', '3037C>T', '18167C>T', '28975G>T', '14408C>T', '23403A>G', '29272C>T', '313C>T', '6636C>T', '28541G>A', '2902C>T', '16887C>T'}	{'21518G>T', '28881_28883delinsAAC', '6592A>G', '1738G>A', '241C>T', '3037C>T', '6636C>T', '18167C>T', '28975G>T', '14408C>T', '23403A>G', '29272C>T', '313C>T', '18180G>A', '28541G>A', '2902C>T', '16887C>T'}	{'18180G>A'}	1	2020-12-16	2021-01-02	D614G_KR_A90T	D614G_KR_A90T
EPI_ISL_1128359	EPI_ISL_1127295	{'21518G>T', '28881_28883delinsAAC', '6592A>G', '1738G>A', '241C>T', '3037C>T', '18167C>T', '28975G>T', '14408C>T', '23403A>G', '29272C>T', '313C>T', '6636C>T', '28541G>A', '16887C>T', '26217G>T'}	{'21518G>T', '28881_28883delinsAAC', '6592A>G', '1738G>A', '241C>T', '3037C>T', '9091T>C', '18167C>T', '28975G>T', '14408C>T', '23403A>G', '28655G>T', '29272C>T', '313C>T', '6636C>T', '28541G>A', '16887C>T', '26217G>T'}	{'9091T>C', '28655G>T'}	2	2020-12-20	2021-01-05	D614G_KR_A90T	D614G_KR_A90T
EPI_ISL_1131228	EPI_ISL_1127520	{'21518G>T', '28881_28883delinsAAC', '6592A>G', '1738G>A', '241C>T', '3037C>T', '18167C>T', '28975G>T', '14408C>T', '23403A>G', '29272C>T', '313C>T', '6636C>T', '28541G>A', '16887C>T'}	{'21518G>T', '28881_28883delinsAAC', '6592A>G', '1738G>A', '241C>T', '3037C>T', '18167C>T', '28975G>T', '14408C>T', '23403A>G', '29272C>T', '3040C>T', '313C>T', '6636C>T', '28541G>A', '16887C>T'}	{'3040C>T'}	1	2020-11-20	2020-12-27	D614G_KR_A90T	D614G_KR_A90T
EPI_ISL_1128360	EPI_ISL_1127522	{'21518G>T', '28881_28883delinsAAC', '27383A>G', '1738G>A', '15924C>T', '241C>T', '3037C>T', '6592A>G', '18167C>T', '28975G>T', '14408C>T', '23403A>G', '29272C>T', '313C>T', '6636C>T', '28541G>A', '16887C>T'}	{'21518G>T', '28881_28883delinsAAC', '27383A>G', '1738G>A', '15924C>T', '241C>T', '3037C>T', '6592A>G', '18167C>T', '28975G>T', '14408C>T', '23403A>G', '29272C>T', '313C>T', '21638C>T', '6636C>T', '28541G>A', '16887C>T'}	{'21638C>T'}	1	2020-12-20	2020-12-29	D614G_KR_A90T	D614G_KR_A90T
EPI_ISL_1128359	EPI_ISL_1127525	{'21518G>T', '28881_28883delinsAAC', '6592A>G', '1738G>A', '241C>T', '3037C>T', '18167C>T', '28975G>T', '14408C>T', '23403A>G', '29272C>T', '313C>T', '6636C>T', '28541G>A', '16887C>T', '26217G>T'}	{'9112C>T', '21518G>T', '28881_28883delinsAAC', '6592A>G', '1738G>A', '241C>T', '3037C>T', '18167C>T', '28975G>T', '14408C>T', '23403A>G', '29272C>T', '313C>T', '6636C>T', '28541G>A', '16887C>T', '26217G>T'}	{'9112C>T'}	1	2020-12-20	2020-12-29	D614G_KR_A90T	D614G_KR_A90T
EPI_ISL_1131228	EPI_ISL_1127528	{'21518G>T', '28881_28883delinsAAC', '6592A>G', '1738G>A', '241C>T', '3037C>T', '18167C>T', '28975G>T', '14408C>T', '23403A>G', '29272C>T', '313C>T', '6636C>T', '28541G>A', '16887C>T'}	{'27038_27039delinsTA', '27040C>A', '21518G>T', '28881_28883delinsAAC', '6592A>G', '1738G>A', '241C>T', '3037C>T', '18167C>T', '28975G>T', '14408C>T', '23403A>G', '29272C>T', '313C>T', '6648C>T', '6636C>T', '28541G>A', '16887C>T'}	{'27038_27039delinsTA', '27040C>A', '6648C>T'}	3	2020-11-20	2020-12-30	D614G_KR_A90T	D614G_KR_A90T
EPI_ISL_1128359	EPI_ISL_1127532	{'21518G>T', '28881_28883delinsAAC', '6592A>G', '1738G>A', '241C>T', '3037C>T', '18167C>T', '28975G>T', '14408C>T', '23403A>G', '29272C>T', '313C>T', '6636C>T', '28541G>A', '16887C>T', '26217G>T'}	{'13410G>A', '21518G>T', '28881_28883delinsAAC', '6592A>G', '1738G>A', '241C>T', '3037C>T', '18167C>T', '28975G>T', '14408C>T', '23403A>G', '29272C>T', '313C>T', '6636C>T', '28541G>A', '16887C>T', '26217G>T'}	{'13410G>A'}	1	2020-12-20	2020-12-31	D614G_KR_A90T	D614G_KR_A90T
EPI_ISL_1428511	EPI_ISL_1127538	{'21518G>T', '28881_28883delinsAAC', '6592A>G', '1738G>A', '241C>T', '3037C>T', '6636C>T', '18167C>T', '25413C>T', '14408C>T', '23403A>G', '23539A>T', '28975G>T', '29272C>T', '313C>T', '28541G>A', '16887C>T', '26217G>T'}	{'8570T>C', '21518G>T', '28881_28883delinsAAC', '6592A>G', '1738G>A', '241C>T', '3037C>T', '6636C>T', '18167C>T', '25413C>T', '14408C>T', '23403A>G', '23539A>T', '28975G>T', '29272C>T', '313C>T', '28541G>A', '16887C>T', '26217G>T'}	{'8570T>C'}	1	2021-01-22	2021-01-01	D614G_KR_A90T	D614G_KR_A90T
EPI_ISL_1131228	EPI_ISL_1127539	{'21518G>T', '28881_28883delinsAAC', '6592A>G', '1738G>A', '241C>T', '3037C>T', '18167C>T', '28975G>T', '14408C>T', '23403A>G', '29272C>T', '313C>T', '6636C>T', '28541G>A', '16887C>T'}	{'1126G>T', '21518G>T', '28881_28883delinsAAC', '6592A>G', '1738G>A', '241C>T', '3037C>T', '18167C>T', '28975G>T', '14408C>T', '23403A>G', '29272C>T', '313C>T', '6648C>T', '6636C>T', '28541G>A', '16887C>T'}	{'1126G>T', '6648C>T'}	2	2020-11-20	2021-01-01	D614G_KR_A90T	D614G_KR_A90T
EPI_ISL_1128388	EPI_ISL_1127542	{'23755G>C', '21518G>T', '28881_28883delinsAAC', '6592A>G', '1738G>A', '241C>T', '3037C>T', '29281C>T', '18167C>T', '28975G>T', '14408C>T', '23403A>G', '25433C>T', '29272C>T', '313C>T', '6636C>T', '28541G>A', '16887C>T'}	{'23755G>C', '21518G>T', '28881_28883delinsAAC', '6592A>G', '1738G>A', '241C>T', '3037C>T', '11451A>G', '29281C>T', '18167C>T', '28975G>T', '14408C>T', '23403A>G', '25433C>T', '29272C>T', '313C>T', '6636C>T', '28541G>A', '16887C>T'}	{'11451A>G'}	1	2020-12-24	2021-01-01	D614G_KR_A90T	D614G_KR_A90T
EPI_ISL_1128360	EPI_ISL_1127563	{'21518G>T', '28881_28883delinsAAC', '27383A>G', '1738G>A', '15924C>T', '241C>T', '3037C>T', '6592A>G', '18167C>T', '28975G>T', '14408C>T', '23403A>G', '29272C>T', '313C>T', '6636C>T', '28541G>A', '16887C>T'}	{'12769G>T', '21518G>T', '28881_28883delinsAAC', '27383A>G', '1738G>A', '15924C>T', '241C>T', '29475A>C', '3037C>T', '6592A>G', '18167C>T', '28975G>T', '14408C>T', '23403A>G', '29272C>T', '313C>T', '6636C>T', '28541G>A', '16887C>T'}	{'29475A>C', '12769G>T'}	2	2020-12-20	2021-01-06	D614G_KR_A90T	D614G_KR_A90T
EPI_ISL_1131228	EPI_ISL_1127567	{'21518G>T', '28881_28883delinsAAC', '6592A>G', '1738G>A', '241C>T', '3037C>T', '18167C>T', '28975G>T', '14408C>T', '23403A>G', '29272C>T', '313C>T', '6636C>T', '28541G>A', '16887C>T'}	{'17999C>T', '21518G>T', '28881_28883delinsAAC', '6592A>G', '1738G>A', '241C>T', '3037C>T', '18167C>T', '28975G>T', '14408C>T', '23403A>G', '29272C>T', '313C>T', '6636C>T', '28541G>A', '16887C>T'}	{'17999C>T'}	1	2020-11-20	2021-01-06	D614G_KR_A90T	D614G_KR_A90T
EPI_ISL_1127563	EPI_ISL_1127569	{'12769G>T', '21518G>T', '28881_28883delinsAAC', '27383A>G', '1738G>A', '15924C>T', '241C>T', '29475A>C', '3037C>T', '6592A>G', '18167C>T', '28975G>T', '14408C>T', '23403A>G', '29272C>T', '313C>T', '6636C>T', '28541G>A', '16887C>T'}	{'12769G>T', '21518G>T', '28881_28883delinsAAC', '27383A>G', '1738G>A', '15924C>T', '241C>T', '29475A>C', '3037C>T', '6592A>G', '18167C>T', '28975G>T', '14408C>T', '23403A>G', '29272C>T', '313C>T', '6636C>T', '28541G>A', '29733C>T', '16887C>T'}	{'29733C>T'}	1	2021-01-06	2021-01-07	D614G_KR_A90T	D614G_KR_A90T
EPI_ISL_1128360	EPI_ISL_1127571	{'21518G>T', '28881_28883delinsAAC', '27383A>G', '1738G>A', '15924C>T', '241C>T', '3037C>T', '6592A>G', '18167C>T', '28975G>T', '14408C>T', '23403A>G', '29272C>T', '313C>T', '6636C>T', '28541G>A', '16887C>T'}	{'21518G>T', '28881_28883delinsAAC', '27383A>G', '1738G>A', '15924C>T', '241C>T', '3037C>T', '6592A>G', '18167C>T', '28975G>T', '14408C>T', '23403A>G', '29272C>T', '2959T>C', '313C>T', '6636C>T', '28541G>A', '16887C>T'}	{'2959T>C'}	1	2020-12-20	2021-01-07	D614G_KR_A90T	D614G_KR_A90T
EPI_ISL_1128359	EPI_ISL_1127575	{'21518G>T', '28881_28883delinsAAC', '6592A>G', '1738G>A', '241C>T', '3037C>T', '18167C>T', '28975G>T', '14408C>T', '23403A>G', '29272C>T', '313C>T', '6636C>T', '28541G>A', '16887C>T', '26217G>T'}	{'21518G>T', '28881_28883delinsAAC', '6592A>G', '1738G>A', '20391T>C', '241C>T', '28541G>A', '3037C>T', '18167C>T', '2536C>T', '14408C>T', '23403A>G', '28975G>T', '29272C>T', '313C>T', '6636C>T', '14184C>T', '16887C>T', '26217G>T'}	{'20391T>C', '2536C>T', '14184C>T'}	3	2020-12-20	2021-01-10	D614G_KR_A90T	D614G_KR_A90T
EPI_ISL_1131315	EPI_ISL_1127578	{'22577G>A', '21518G>T', '28881_28883delinsAAC', '6592A>G', '1738G>A', '241C>T', '3037C>T', '18167C>T', '28975G>T', '14408C>T', '23403A>G', '29272C>T', '313C>T', '6636C>T', '28541G>A', '16887C>T'}	{'22577G>A', '21518G>T', '28881_28883delinsAAC', '6592A>G', '1738G>A', '241C>T', '3037C>T', '18167C>T', '28975G>T', '14408C>T', '23403A>G', '29272C>T', '313C>T', '6636C>T', '28541G>A', '11083G>T', '16887C>T'}	{'11083G>T'}	1	2020-12-08	2021-01-11	D614G_KR_A90T	D614G_KR_A90T
EPI_ISL_1428504	EPI_ISL_1127578	{'21518G>T', '28881_28883delinsAAC', '6592A>G', '1738G>A', '241C>T', '3037C>T', '18167C>T', '28975G>T', '14408C>T', '23403A>G', '29272C>T', '313C>T', '6636C>T', '28541G>A', '11083G>T', '16887C>T'}	{'22577G>A', '21518G>T', '28881_28883delinsAAC', '6592A>G', '1738G>A', '241C>T', '3037C>T', '18167C>T', '28975G>T', '14408C>T', '23403A>G', '29272C>T', '313C>T', '6636C>T', '28541G>A', '11083G>T', '16887C>T'}	{'22577G>A'}	1	2021-01-09	2021-01-11	D614G_KR_A90T	D614G_KR_A90T
EPI_ISL_1131785	EPI_ISL_1127585	{'28775C>T', '5173C>T', '21518G>T', '28881_28883delinsAAC', '6592A>G', '1738G>A', '241C>T', '3037C>T', '18167C>T', '28975G>T', '14408C>T', '23403A>G', '29272C>T', '313C>T', '6636C>T', '28541G>A', '16887C>T', '17562G>T'}	{'28775C>T', '5173C>T', '21518G>T', '18463C>T', '28881_28883delinsAAC', '1738G>A', '241C>T', '3037C>T', '23127C>T', '6592A>G', '18167C>T', '28975G>T', '14408C>T', '23403A>G', '29272C>T', '313C>T', '6636C>T', '28541G>A', '16887C>T', '17562G>T'}	{'18463C>T', '23127C>T'}	2	2021-01-02	2021-01-06	D614G_KR_A90T	D614G_KR_A90T
EPI_ISL_1127585	EPI_ISL_1127586	{'28775C>T', '5173C>T', '21518G>T', '18463C>T', '28881_28883delinsAAC', '1738G>A', '241C>T', '3037C>T', '23127C>T', '6592A>G', '18167C>T', '28975G>T', '14408C>T', '23403A>G', '29272C>T', '313C>T', '6636C>T', '28541G>A', '16887C>T', '17562G>T'}	{'28775C>T', '21518G>T', '1738G>A', '3037C>T', '23127C>T', '17562G>T', '5173C>T', '18463C>T', '25299G>T', '28881_28883delinsAAC', '29272C>T', '313C>T', '14408C>T', '28541G>A', '6592A>G', '18167C>T', '28975G>T', '23403A>G', '6636C>T', '241C>T', '16887C>T'}	{'25299G>T'}	1	2021-01-06	2021-01-06	D614G_KR_A90T	D614G_KR_A90T
EPI_ISL_1128359	EPI_ISL_1127611	{'21518G>T', '28881_28883delinsAAC', '6592A>G', '1738G>A', '241C>T', '3037C>T', '18167C>T', '28975G>T', '14408C>T', '23403A>G', '29272C>T', '313C>T', '6636C>T', '28541G>A', '16887C>T', '26217G>T'}	{'14793C>T', '19572C>T', '21518G>T', '28881_28883delinsAAC', '6592A>G', '1738G>A', '241C>T', '3037C>T', '6636C>T', '18167C>T', '28975G>T', '14408C>T', '23403A>G', '29272C>T', '313C>T', '25457A>G', '28541G>A', '16887C>T', '26217G>T'}	{'14793C>T', '19572C>T', '25457A>G'}	3	2020-12-20	2021-01-11	D614G_KR_A90T	D614G_KR_A90T
EPI_ISL_1128359	EPI_ISL_1127622	{'21518G>T', '28881_28883delinsAAC', '6592A>G', '1738G>A', '241C>T', '3037C>T', '18167C>T', '28975G>T', '14408C>T', '23403A>G', '29272C>T', '313C>T', '6636C>T', '28541G>A', '16887C>T', '26217G>T'}	{'21518G>T', '28881_28883delinsAAC', '6592A>G', '1738G>A', '241C>T', '3037C>T', '18167C>T', '28975G>T', '14408C>T', '23403A>G', '29272C>T', '21707C>T', '313C>T', '6636C>T', '28541G>A', '16887C>T', '26217G>T'}	{'21707C>T'}	1	2020-12-20	2021-01-12	D614G_KR_A90T	D614G_KR_A90T
EPI_ISL_1128359	EPI_ISL_1127625	{'21518G>T', '28881_28883delinsAAC', '6592A>G', '1738G>A', '241C>T', '3037C>T', '18167C>T', '28975G>T', '14408C>T', '23403A>G', '29272C>T', '313C>T', '6636C>T', '28541G>A', '16887C>T', '26217G>T'}	{'21518G>T', '28881_28883delinsAAC', '6592A>G', '1738G>A', '241C>T', '3037C>T', '29662T>C', '18167C>T', '28975G>T', '14408C>T', '23403A>G', '29272C>T', '313C>T', '6636C>T', '28541G>A', '16887C>T', '26217G>T'}	{'29662T>C'}	1	2020-12-20	2021-01-14	D614G_KR_A90T	D614G_KR_A90T
EPI_ISL_1128359	EPI_ISL_1127989	{'21518G>T', '28881_28883delinsAAC', '6592A>G', '1738G>A', '241C>T', '3037C>T', '18167C>T', '28975G>T', '14408C>T', '23403A>G', '29272C>T', '313C>T', '6636C>T', '28541G>A', '16887C>T', '26217G>T'}	{'21518G>T', '27059C>T', '28881_28883delinsAAC', '6592A>G', '1738G>A', '241C>T', '3037C>T', '18167C>T', '28975G>T', '14408C>T', '23403A>G', '29272C>T', '313C>T', '6636C>T', '28541G>A', '16887C>T', '26217G>T'}	{'27059C>T'}	1	2020-12-20	2021-01-17	D614G_KR_A90T	D614G_KR_A90T
EPI_ISL_1131254	EPI_ISL_1128162	{'21518G>T', '28881_28883delinsAAC', '6592A>G', '1738G>A', '241C>T', '3037C>T', '2003C>T', '18167C>T', '28975G>T', '14408C>T', '23403A>G', '29272C>T', '313C>T', '6636C>T', '28541G>A', '16887C>T'}	{'21518G>T', '19889G>T', '1738G>A', '3037C>T', '29870C>A', '28881_28883delinsAAC', '29272C>T', '313C>T', '14408C>T', '28541G>A', '29868G>A', '6592A>G', '18167C>T', '28975G>T', '23403A>G', '6636C>T', '29737_29782del', '241C>T', '22480C>T', '2003C>T', '16887C>T'}	{'29737_29782del', '29868G>A', '19889G>T', '22480C>T', '29870C>A'}	5	2020-12-01	2020-12-24	D614G_KR_A90T	D614G_KR_A90T
EPI_ISL_1131228	EPI_ISL_1128359	{'21518G>T', '28881_28883delinsAAC', '6592A>G', '1738G>A', '241C>T', '3037C>T', '18167C>T', '28975G>T', '14408C>T', '23403A>G', '29272C>T', '313C>T', '6636C>T', '28541G>A', '16887C>T'}	{'21518G>T', '28881_28883delinsAAC', '6592A>G', '1738G>A', '241C>T', '3037C>T', '18167C>T', '28975G>T', '14408C>T', '23403A>G', '29272C>T', '313C>T', '6636C>T', '28541G>A', '16887C>T', '26217G>T'}	{'26217G>T'}	1	2020-11-20	2020-12-20	D614G_KR_A90T	D614G_KR_A90T
EPI_ISL_1131228	EPI_ISL_1128360	{'21518G>T', '28881_28883delinsAAC', '6592A>G', '1738G>A', '241C>T', '3037C>T', '18167C>T', '28975G>T', '14408C>T', '23403A>G', '29272C>T', '313C>T', '6636C>T', '28541G>A', '16887C>T'}	{'21518G>T', '28881_28883delinsAAC', '27383A>G', '1738G>A', '15924C>T', '241C>T', '3037C>T', '6592A>G', '18167C>T', '28975G>T', '14408C>T', '23403A>G', '29272C>T', '313C>T', '6636C>T', '28541G>A', '16887C>T'}	{'27383A>G', '15924C>T'}	2	2020-11-20	2020-12-20	D614G_KR_A90T	D614G_KR_A90T
EPI_ISL_1128359	EPI_ISL_1128365	{'21518G>T', '28881_28883delinsAAC', '6592A>G', '1738G>A', '241C>T', '3037C>T', '18167C>T', '28975G>T', '14408C>T', '23403A>G', '29272C>T', '313C>T', '6636C>T', '28541G>A', '16887C>T', '26217G>T'}	{'24328G>T', '21518G>T', '28881_28883delinsAAC', '6592A>G', '1738G>A', '241C>T', '3037C>T', '18167C>T', '28975G>T', '14408C>T', '23403A>G', '29272C>T', '313C>T', '6636C>T', '28541G>A', '16887C>T', '26217G>T'}	{'24328G>T'}	1	2020-12-20	2020-12-20	D614G_KR_A90T	D614G_KR_A90T
EPI_ISL_1131364	EPI_ISL_1128367	{'21518G>T', '7945C>T', '28881_28883delinsAAC', '6592A>G', '1738G>A', '241C>T', '3037C>T', '18167C>T', '28975G>T', '14408C>T', '23403A>G', '29272C>T', '313C>T', '6636C>T', '28541G>A', '16887C>T'}	{'13833A>G', '21518G>T', '7945C>T', '28881_28883delinsAAC', '6592A>G', '1738G>A', '241C>T', '3037C>T', '18167C>T', '28975G>T', '14408C>T', '23403A>G', '29272C>T', '313C>T', '6636C>T', '28541G>A', '16887C>T'}	{'13833A>G'}	1	2020-12-13	2020-12-21	D614G_KR_A90T	D614G_KR_A90T
EPI_ISL_1131228	EPI_ISL_1128370	{'21518G>T', '28881_28883delinsAAC', '6592A>G', '1738G>A', '241C>T', '3037C>T', '18167C>T', '28975G>T', '14408C>T', '23403A>G', '29272C>T', '313C>T', '6636C>T', '28541G>A', '16887C>T'}	{'21518G>T', '28881_28883delinsAAC', '6592A>G', '1738G>A', '241C>T', '3037C>T', '18167C>T', '28975G>T', '14408C>T', '16887C>T', '23403A>G', '29272C>T', '313C>T', '6636C>T', '6653G>A', '28541G>A', '15216C>T'}	{'6653G>A', '15216C>T'}	2	2020-11-20	2020-12-21	D614G_KR_A90T	D614G_KR_A90T
EPI_ISL_1131228	EPI_ISL_1128371	{'21518G>T', '28881_28883delinsAAC', '6592A>G', '1738G>A', '241C>T', '3037C>T', '18167C>T', '28975G>T', '14408C>T', '23403A>G', '29272C>T', '313C>T', '6636C>T', '28541G>A', '16887C>T'}	{'21518G>T', '28881_28883delinsAAC', '6592A>G', '1738G>A', '241C>T', '3037C>T', '18167C>T', '28975G>T', '14408C>T', '23403A>G', '29272C>T', '313C>T', '6653G>A', '6636C>T', '28541G>A', '16887C>T', '2222T>C'}	{'6653G>A', '2222T>C'}	2	2020-11-20	2020-12-21	D614G_KR_A90T	D614G_KR_A90T
EPI_ISL_1131355	EPI_ISL_1128379	{'21518G>T', '28881_28883delinsAAC', '6592A>G', '1738G>A', '241C>T', '3037C>T', '6636C>T', '17811T>C', '18167C>T', '28975G>T', '14408C>T', '23403A>G', '29272C>T', '313C>T', '20262A>G', '28541G>A', '16887C>T', '25658C>T'}	{'21518G>T', '28881_28883delinsAAC', '6592A>G', '1738G>A', '241C>T', '3037C>T', '6636C>T', '17811T>C', '18167C>T', '28975G>T', '14408C>T', '23403A>G', '29272C>T', '313C>T', '1040T>G', '20262A>G', '28541G>A', '16887C>T', '25658C>T'}	{'1040T>G'}	1	2020-12-12	2020-12-22	D614G_KR_A90T	D614G_KR_A90T
EPI_ISL_1128359	EPI_ISL_1128385	{'21518G>T', '28881_28883delinsAAC', '6592A>G', '1738G>A', '241C>T', '3037C>T', '18167C>T', '28975G>T', '14408C>T', '23403A>G', '29272C>T', '313C>T', '6636C>T', '28541G>A', '16887C>T', '26217G>T'}	{'21518G>T', '28881_28883delinsAAC', '17766C>T', '1738G>A', '241C>T', '3037C>T', '6592A>G', '18167C>T', '28168A>G', '14408C>T', '23403A>G', '28975G>T', '29272C>T', '313C>T', '6636C>T', '28541G>A', '16887C>T', '26217G>T'}	{'17766C>T', '28168A>G'}	2	2020-12-20	2020-12-23	D614G_KR_A90T	D614G_KR_A90T
EPI_ISL_1131228	EPI_ISL_1128387	{'21518G>T', '28881_28883delinsAAC', '6592A>G', '1738G>A', '241C>T', '3037C>T', '18167C>T', '28975G>T', '14408C>T', '23403A>G', '29272C>T', '313C>T', '6636C>T', '28541G>A', '16887C>T'}	{'21518G>T', '28881_28883delinsAAC', '6592A>G', '1738G>A', '241C>T', '3037C>T', '18167C>T', '28975G>T', '14408C>T', '23403A>G', '29272C>T', '18995C>T', '313C>T', '6636C>T', '28541G>A', '16887C>T'}	{'18995C>T'}	1	2020-11-20	2020-12-24	D614G_KR_A90T	D614G_KR_A90T
EPI_ISL_1131228	EPI_ISL_1128388	{'21518G>T', '28881_28883delinsAAC', '6592A>G', '1738G>A', '241C>T', '3037C>T', '18167C>T', '28975G>T', '14408C>T', '23403A>G', '29272C>T', '313C>T', '6636C>T', '28541G>A', '16887C>T'}	{'23755G>C', '21518G>T', '28881_28883delinsAAC', '6592A>G', '1738G>A', '241C>T', '3037C>T', '29281C>T', '18167C>T', '28975G>T', '14408C>T', '23403A>G', '25433C>T', '29272C>T', '313C>T', '6636C>T', '28541G>A', '16887C>T'}	{'29281C>T', '25433C>T', '23755G>C'}	3	2020-11-20	2020-12-24	D614G_KR_A90T	D614G_KR_A90T
EPI_ISL_1131228	EPI_ISL_1128389	{'21518G>T', '28881_28883delinsAAC', '6592A>G', '1738G>A', '241C>T', '3037C>T', '18167C>T', '28975G>T', '14408C>T', '23403A>G', '29272C>T', '313C>T', '6636C>T', '28541G>A', '16887C>T'}	{'21518G>T', '28881_28883delinsAAC', '6592A>G', '1738G>A', '241C>T', '3037C>T', '18167C>T', '28975G>T', '14408C>T', '16616C>T', '23403A>G', '29272C>T', '313C>T', '6636C>T', '28541G>A', '16887C>T'}	{'16616C>T'}	1	2020-11-20	2020-12-25	D614G_KR_A90T	D614G_KR_A90T
EPI_ISL_1131745	EPI_ISL_1128393	{'21518G>T', '25271A>G', '28881_28883delinsAAC', '6592A>G', '1738G>A', '241C>T', '3037C>T', '18167C>T', '28975G>T', '14408C>T', '23403A>G', '24979T>C', '29272C>T', '313C>T', '6636C>T', '28541G>A', '16887C>T'}	{'21518G>T', '25271A>G', '28881_28883delinsAAC', '6592A>G', '1738G>A', '241C>T', '3037C>T', '6636C>T', '18167C>T', '28975G>T', '14408C>T', '23403A>G', '24979T>C', '29272C>T', '313C>T', '12872G>A', '28541G>A', '16887C>T'}	{'12872G>A'}	1	2020-12-21	2020-12-26	D614G_KR_A90T	D614G_KR_A90T
EPI_ISL_1131228	EPI_ISL_1128395	{'21518G>T', '28881_28883delinsAAC', '6592A>G', '1738G>A', '241C>T', '3037C>T', '18167C>T', '28975G>T', '14408C>T', '23403A>G', '29272C>T', '313C>T', '6636C>T', '28541G>A', '16887C>T'}	{'21518G>T', '28881_28883delinsAAC', '6592A>G', '1738G>A', '241C>T', '3037C>T', '18167C>T', '28975G>T', '14408C>T', '23403A>G', '29272C>T', '313C>T', '5115C>T', '6636C>T', '28541G>A', '16887C>T'}	{'5115C>T'}	1	2020-11-20	2020-12-23	D614G_KR_A90T	D614G_KR_A90T
EPI_ISL_1428362	EPI_ISL_1128940	{'21518G>T', '28881_28883delinsAAC', '6592A>G', '1738G>A', '241C>T', '3037C>T', '18167C>T', '28975G>T', '14408C>T', '23403A>G', '24979T>C', '29272C>T', '313C>T', '6636C>T', '28541G>A', '16887C>T'}	{'19862C>T', '21518G>T', '28881_28883delinsAAC', '6592A>G', '1738G>A', '241C>T', '3037C>T', '18167C>T', '28975G>T', '14408C>T', '23403A>G', '24979T>C', '29272C>T', '313C>T', '6636C>T', '28541G>A', '16887C>T'}	{'19862C>T'}	1	2020-12-20	2020-12-31	D614G_KR_A90T	D614G_KR_A90T
EPI_ISL_1131228	EPI_ISL_1128975	{'21518G>T', '28881_28883delinsAAC', '6592A>G', '1738G>A', '241C>T', '3037C>T', '18167C>T', '28975G>T', '14408C>T', '23403A>G', '29272C>T', '313C>T', '6636C>T', '28541G>A', '16887C>T'}	{'6898A>G', '21518G>T', '28881_28883delinsAAC', '6592A>G', '1738G>A', '241C>T', '3037C>T', '18167C>T', '28975G>T', '14408C>T', '23403A>G', '29272C>T', '313C>T', '6636C>T', '28541G>A', '16887C>T'}	{'6898A>G'}	1	2020-11-20	2020-12-15	D614G_KR_A90T	D614G_KR_A90T
EPI_ISL_1127519	EPI_ISL_1131228	{'21518G>T', '28881_28883delinsAAC', '6592A>G', '1738G>A', '241C>T', '3037C>T', '18167C>T', '28975G>T', '14408C>T', '23403A>G', '313C>T', '6636C>T', '28541G>A', '16887C>T'}	{'21518G>T', '28881_28883delinsAAC', '6592A>G', '1738G>A', '241C>T', '3037C>T', '18167C>T', '28975G>T', '14408C>T', '23403A>G', '29272C>T', '313C>T', '6636C>T', '28541G>A', '16887C>T'}	{'29272C>T'}	1	2020-12-27	2020-11-20	D614G_KR_A90T	D614G_KR_A90T
EPI_ISL_893108	EPI_ISL_1131228	{'21518G>T', '28881_28883delinsAAC', '6592A>G', '1738G>A', '241C>T', '3037C>T', '18167C>T', '28975G>T', '14408C>T', '23403A>G', '29272C>T', '313C>T', '6636C>T', '28541G>A'}	{'21518G>T', '28881_28883delinsAAC', '6592A>G', '1738G>A', '241C>T', '3037C>T', '18167C>T', '28975G>T', '14408C>T', '23403A>G', '29272C>T', '313C>T', '6636C>T', '28541G>A', '16887C>T'}	{'16887C>T'}	1	2020-10-15	2020-11-20	D614G_KR_A90T	D614G_KR_A90T
EPI_ISL_1131228	EPI_ISL_1131230	{'21518G>T', '28881_28883delinsAAC', '6592A>G', '1738G>A', '241C>T', '3037C>T', '18167C>T', '28975G>T', '14408C>T', '23403A>G', '29272C>T', '313C>T', '6636C>T', '28541G>A', '16887C>T'}	{'21518G>T', '28881_28883delinsAAC', '6592A>G', '1738G>A', '241C>T', '29011C>T', '3037C>T', '18167C>T', '28975G>T', '14408C>T', '23403A>G', '29272C>T', '313C>T', '6636C>T', '28541G>A', '16887C>T'}	{'29011C>T'}	1	2020-11-20	2020-11-22	D614G_KR_A90T	D614G_KR_A90T
EPI_ISL_1131228	EPI_ISL_1131240	{'21518G>T', '28881_28883delinsAAC', '6592A>G', '1738G>A', '241C>T', '3037C>T', '18167C>T', '28975G>T', '14408C>T', '23403A>G', '29272C>T', '313C>T', '6636C>T', '28541G>A', '16887C>T'}	{'21518G>T', '28881_28883delinsAAC', '6592A>G', '1738G>A', '241C>T', '3037C>T', '18167C>T', '28975G>T', '14408C>T', '23403A>G', '29272C>T', '313C>T', '6636C>T', '28541G>A', '16887C>T', '28292C>A'}	{'28292C>A'}	1	2020-11-20	2020-11-27	D614G_KR_A90T	D614G_KR_A90T
EPI_ISL_1131228	EPI_ISL_1131243	{'21518G>T', '28881_28883delinsAAC', '6592A>G', '1738G>A', '241C>T', '3037C>T', '18167C>T', '28975G>T', '14408C>T', '23403A>G', '29272C>T', '313C>T', '6636C>T', '28541G>A', '16887C>T'}	{'21518G>T', '28881_28883delinsAAC', '6592A>G', '1738G>A', '241C>T', '3037C>T', '18167C>T', '28975G>T', '14408C>T', '23403A>G', '29272C>T', '313C>T', '6636C>T', '28541G>A', '16887C>T', '1288C>T'}	{'1288C>T'}	1	2020-11-20	2020-11-28	D614G_KR_A90T	D614G_KR_A90T
EPI_ISL_1131249	EPI_ISL_1131244	{'21518G>T', '28881_28883delinsAAC', '6592A>G', '1738G>A', '241C>T', '3037C>T', '28651C>T', '18167C>T', '28975G>T', '14408C>T', '23403A>G', '29272C>T', '313C>T', '23064A>G', '6636C>T', '28541G>A', '16887C>T'}	{'21518G>T', '28881_28883delinsAAC', '2650C>T', '1738G>A', '241C>T', '26171T>C', '3037C>T', '28651C>T', '6592A>G', '18167C>T', '28975G>T', '14408C>T', '23403A>G', '29272C>T', '313C>T', '23064A>G', '6636C>T', '28541G>A', '16887C>T'}	{'26171T>C', '2650C>T'}	2	2020-11-30	2020-11-29	D614G_KR_A90T	D614G_KR_A90T
EPI_ISL_1131228	EPI_ISL_1131249	{'21518G>T', '28881_28883delinsAAC', '6592A>G', '1738G>A', '241C>T', '3037C>T', '18167C>T', '28975G>T', '14408C>T', '23403A>G', '29272C>T', '313C>T', '6636C>T', '28541G>A', '16887C>T'}	{'21518G>T', '28881_28883delinsAAC', '6592A>G', '1738G>A', '241C>T', '3037C>T', '28651C>T', '18167C>T', '28975G>T', '14408C>T', '23403A>G', '29272C>T', '313C>T', '23064A>G', '6636C>T', '28541G>A', '16887C>T'}	{'23064A>G', '28651C>T'}	2	2020-11-20	2020-11-30	D614G_KR_A90T	D614G_KR_A90T
EPI_ISL_1131228	EPI_ISL_1131254	{'21518G>T', '28881_28883delinsAAC', '6592A>G', '1738G>A', '241C>T', '3037C>T', '18167C>T', '28975G>T', '14408C>T', '23403A>G', '29272C>T', '313C>T', '6636C>T', '28541G>A', '16887C>T'}	{'21518G>T', '28881_28883delinsAAC', '6592A>G', '1738G>A', '241C>T', '3037C>T', '2003C>T', '18167C>T', '28975G>T', '14408C>T', '23403A>G', '29272C>T', '313C>T', '6636C>T', '28541G>A', '16887C>T'}	{'2003C>T'}	1	2020-11-20	2020-12-01	D614G_KR_A90T	D614G_KR_A90T
EPI_ISL_1131228	EPI_ISL_1131257	{'21518G>T', '28881_28883delinsAAC', '6592A>G', '1738G>A', '241C>T', '3037C>T', '18167C>T', '28975G>T', '14408C>T', '23403A>G', '29272C>T', '313C>T', '6636C>T', '28541G>A', '16887C>T'}	{'25947G>T', '21518G>T', '28881_28883delinsAAC', '12525C>T', '1738G>A', '241C>T', '3037C>T', '6592A>G', '18167C>T', '28975G>T', '14408C>T', '23403A>G', '29272C>T', '313C>T', '6636C>T', '28541G>A', '16887C>T'}	{'12525C>T', '25947G>T'}	2	2020-11-20	2020-12-03	D614G_KR_A90T	D614G_KR_A90T
EPI_ISL_1131228	EPI_ISL_1131264	{'21518G>T', '28881_28883delinsAAC', '6592A>G', '1738G>A', '241C>T', '3037C>T', '18167C>T', '28975G>T', '14408C>T', '23403A>G', '29272C>T', '313C>T', '6636C>T', '28541G>A', '16887C>T'}	{'21518G>T', '28881_28883delinsAAC', '6592A>G', '1738G>A', '241C>T', '3037C>T', '17811T>C', '18167C>T', '28975G>T', '14408C>T', '23403A>G', '29272C>T', '313C>T', '6636C>T', '28541G>A', '16887C>T', '25658C>T'}	{'25658C>T', '17811T>C'}	2	2020-11-20	2020-12-03	D614G_KR_A90T	D614G_KR_A90T
EPI_ISL_1131264	EPI_ISL_1131267	{'21518G>T', '28881_28883delinsAAC', '6592A>G', '1738G>A', '241C>T', '3037C>T', '17811T>C', '18167C>T', '28975G>T', '14408C>T', '23403A>G', '29272C>T', '313C>T', '6636C>T', '28541G>A', '16887C>T', '25658C>T'}	{'21518G>T', '28881_28883delinsAAC', '6592A>G', '1738G>A', '241C>T', '3037C>T', '17811T>C', '18167C>T', '28975G>T', '14408C>T', '23403A>G', '29272C>T', '313C>T', '6636C>T', '23005T>A', '28541G>A', '16887C>T', '25658C>T'}	{'23005T>A'}	1	2020-12-03	2020-12-04	D614G_KR_A90T	D614G_KR_A90T
EPI_ISL_1131228	EPI_ISL_1131269	{'21518G>T', '28881_28883delinsAAC', '6592A>G', '1738G>A', '241C>T', '3037C>T', '18167C>T', '28975G>T', '14408C>T', '23403A>G', '29272C>T', '313C>T', '6636C>T', '28541G>A', '16887C>T'}	{'6990C>T', '21518G>T', '28881_28883delinsAAC', '6592A>G', '1738G>A', '241C>T', '3037C>T', '18167C>T', '28975G>T', '14408C>T', '23403A>G', '29272C>T', '313C>T', '6636C>T', '28541G>A', '16887C>T'}	{'6990C>T'}	1	2020-11-20	2020-12-03	D614G_KR_A90T	D614G_KR_A90T
EPI_ISL_1131254	EPI_ISL_1131276	{'21518G>T', '28881_28883delinsAAC', '6592A>G', '1738G>A', '241C>T', '3037C>T', '2003C>T', '18167C>T', '28975G>T', '14408C>T', '23403A>G', '29272C>T', '313C>T', '6636C>T', '28541G>A', '16887C>T'}	{'21518G>T', '28881_28883delinsAAC', '6592A>G', '1738G>A', '241C>T', '3037C>T', '2003C>T', '18167C>T', '28975G>T', '14408C>T', '23403A>G', '29272C>T', '313C>T', '6636C>T', '28541G>A', '16887C>T', '10537C>T'}	{'10537C>T'}	1	2020-12-01	2020-12-04	D614G_KR_A90T	D614G_KR_A90T
EPI_ISL_1131264	EPI_ISL_1131280	{'21518G>T', '28881_28883delinsAAC', '6592A>G', '1738G>A', '241C>T', '3037C>T', '17811T>C', '18167C>T', '28975G>T', '14408C>T', '23403A>G', '29272C>T', '313C>T', '6636C>T', '28541G>A', '16887C>T', '25658C>T'}	{'21518G>T', '28881_28883delinsAAC', '6592A>G', '1738G>A', '241C>T', '3037C>T', '17811T>C', '18167C>T', '28975G>T', '14408C>T', '23403A>G', '29272C>T', '313C>T', '6636C>T', '28541G>A', '16887C>T', '25658C>T', '186C>T'}	{'186C>T'}	1	2020-12-03	2020-12-05	D614G_KR_A90T	D614G_KR_A90T
EPI_ISL_1131228	EPI_ISL_1131288	{'21518G>T', '28881_28883delinsAAC', '6592A>G', '1738G>A', '241C>T', '3037C>T', '18167C>T', '28975G>T', '14408C>T', '23403A>G', '29272C>T', '313C>T', '6636C>T', '28541G>A', '16887C>T'}	{'21518G>T', '28881_28883delinsAAC', '6592A>G', '1738G>A', '241C>T', '3037C>T', '18167C>T', '27147G>T', '14408C>T', '23403A>G', '28975G>T', '29272C>T', '313C>T', '6636C>T', '28541G>A', '16887C>T'}	{'27147G>T'}	1	2020-11-20	2020-12-06	D614G_KR_A90T	D614G_KR_A90T
EPI_ISL_1131254	EPI_ISL_1131306	{'21518G>T', '28881_28883delinsAAC', '6592A>G', '1738G>A', '241C>T', '3037C>T', '2003C>T', '18167C>T', '28975G>T', '14408C>T', '23403A>G', '29272C>T', '313C>T', '6636C>T', '28541G>A', '16887C>T'}	{'21518G>T', '28881_28883delinsAAC', '6592A>G', '1738G>A', '241C>T', '3037C>T', '2003C>T', '18167C>T', '28975G>T', '14408C>T', '23403A>G', '29272C>T', '313C>T', '6636C>T', '28541G>A', '16887C>T', '186C>T'}	{'186C>T'}	1	2020-12-01	2020-12-07	D614G_KR_A90T	D614G_KR_A90T
EPI_ISL_1131254	EPI_ISL_1131310	{'21518G>T', '28881_28883delinsAAC', '6592A>G', '1738G>A', '241C>T', '3037C>T', '2003C>T', '18167C>T', '28975G>T', '14408C>T', '23403A>G', '29272C>T', '313C>T', '6636C>T', '28541G>A', '16887C>T'}	{'21518G>T', '28881_28883delinsAAC', '6592A>G', '1738G>A', '241C>T', '3037C>T', '2003C>T', '18167C>T', '28975G>T', '14408C>T', '23403A>G', '29272C>T', '313C>T', '6636C>T', '28541G>A', '16887C>T', '28460G>T'}	{'28460G>T'}	1	2020-12-01	2020-12-07	D614G_KR_A90T	D614G_KR_A90T
EPI_ISL_1131254	EPI_ISL_1131312	{'21518G>T', '28881_28883delinsAAC', '6592A>G', '1738G>A', '241C>T', '3037C>T', '2003C>T', '18167C>T', '28975G>T', '14408C>T', '23403A>G', '29272C>T', '313C>T', '6636C>T', '28541G>A', '16887C>T'}	{'21518G>T', '28881_28883delinsAAC', '6592A>G', '1738G>A', '241C>T', '3037C>T', '2003C>T', '4309G>T', '18167C>T', '28975G>T', '14408C>T', '23403A>G', '29272C>T', '313C>T', '6636C>T', '28541G>A', '16887C>T'}	{'4309G>T'}	1	2020-12-01	2020-12-08	D614G_KR_A90T	D614G_KR_A90T
EPI_ISL_1131228	EPI_ISL_1131315	{'21518G>T', '28881_28883delinsAAC', '6592A>G', '1738G>A', '241C>T', '3037C>T', '18167C>T', '28975G>T', '14408C>T', '23403A>G', '29272C>T', '313C>T', '6636C>T', '28541G>A', '16887C>T'}	{'22577G>A', '21518G>T', '28881_28883delinsAAC', '6592A>G', '1738G>A', '241C>T', '3037C>T', '18167C>T', '28975G>T', '14408C>T', '23403A>G', '29272C>T', '313C>T', '6636C>T', '28541G>A', '16887C>T'}	{'22577G>A'}	1	2020-11-20	2020-12-08	D614G_KR_A90T	D614G_KR_A90T
EPI_ISL_1131228	EPI_ISL_1131316	{'21518G>T', '28881_28883delinsAAC', '6592A>G', '1738G>A', '241C>T', '3037C>T', '18167C>T', '28975G>T', '14408C>T', '23403A>G', '29272C>T', '313C>T', '6636C>T', '28541G>A', '16887C>T'}	{'21518G>T', '28881_28883delinsAAC', '6592A>G', '1738G>A', '241C>T', '3037C>T', '7749C>T', '18167C>T', '28975G>T', '14408C>T', '23403A>G', '29272C>T', '313C>T', '6636C>T', '28541G>A', '16887C>T'}	{'7749C>T'}	1	2020-11-20	2020-12-07	D614G_KR_A90T	D614G_KR_A90T
EPI_ISL_1131249	EPI_ISL_1131320	{'21518G>T', '28881_28883delinsAAC', '6592A>G', '1738G>A', '241C>T', '3037C>T', '28651C>T', '18167C>T', '28975G>T', '14408C>T', '23403A>G', '29272C>T', '313C>T', '23064A>G', '6636C>T', '28541G>A', '16887C>T'}	{'21518G>T', '28881_28883delinsAAC', '6592A>G', '1738G>A', '241C>T', '3037C>T', '28651C>T', '18167C>T', '28975G>T', '14408C>T', '23403A>G', '29272C>T', '313C>T', '23064A>G', '6636C>T', '28541G>A', '16887C>T', '20132C>T'}	{'20132C>T'}	1	2020-11-30	2020-12-09	D614G_KR_A90T	D614G_KR_A90T
EPI_ISL_1131228	EPI_ISL_1131322	{'21518G>T', '28881_28883delinsAAC', '6592A>G', '1738G>A', '241C>T', '3037C>T', '18167C>T', '28975G>T', '14408C>T', '23403A>G', '29272C>T', '313C>T', '6636C>T', '28541G>A', '16887C>T'}	{'21518G>T', '28881_28883delinsAAC', '6592A>G', '1738G>A', '241C>T', '3037C>T', '18167C>T', '28975G>T', '11121T>C', '14408C>T', '23403A>G', '29272C>T', '313C>T', '6636C>T', '28541G>A', '16887C>T'}	{'11121T>C'}	1	2020-11-20	2020-12-08	D614G_KR_A90T	D614G_KR_A90T
EPI_ISL_1131322	EPI_ISL_1131324	{'21518G>T', '28881_28883delinsAAC', '6592A>G', '1738G>A', '241C>T', '3037C>T', '18167C>T', '28975G>T', '11121T>C', '14408C>T', '23403A>G', '29272C>T', '313C>T', '6636C>T', '28541G>A', '16887C>T'}	{'21518G>T', '28391C>A', '28881_28883delinsAAC', '1738G>A', '241C>T', '3037C>T', '6592A>G', '18167C>T', '28975G>T', '11121T>C', '14408C>T', '23403A>G', '29272C>T', '313C>T', '6636C>T', '28541G>A', '16887C>T'}	{'28391C>A'}	1	2020-12-08	2020-12-08	D614G_KR_A90T	D614G_KR_A90T
EPI_ISL_1131228	EPI_ISL_1131326	{'21518G>T', '28881_28883delinsAAC', '6592A>G', '1738G>A', '241C>T', '3037C>T', '18167C>T', '28975G>T', '14408C>T', '23403A>G', '29272C>T', '313C>T', '6636C>T', '28541G>A', '16887C>T'}	{'21518G>T', '28881_28883delinsAAC', '6592A>G', '1738G>A', '241C>T', '3037C>T', '18167C>T', '28975G>T', '14408C>T', '23403A>G', '29272C>T', '313C>T', '6636C>T', '28541G>A', '16887C>T', '19955C>T'}	{'19955C>T'}	1	2020-11-20	2020-12-09	D614G_KR_A90T	D614G_KR_A90T
EPI_ISL_1131228	EPI_ISL_1131338	{'21518G>T', '28881_28883delinsAAC', '6592A>G', '1738G>A', '241C>T', '3037C>T', '18167C>T', '28975G>T', '14408C>T', '23403A>G', '29272C>T', '313C>T', '6636C>T', '28541G>A', '16887C>T'}	{'21518G>T', '28881_28883delinsAAC', '6592A>G', '1738G>A', '241C>T', '2699A>G', '3037C>T', '18167C>T', '28975G>T', '14408C>T', '23403A>G', '29272C>T', '313C>T', '6636C>T', '28541G>A', '16887C>T'}	{'2699A>G'}	1	2020-11-20	2020-12-09	D614G_KR_A90T	D614G_KR_A90T
EPI_ISL_1131254	EPI_ISL_1131348	{'21518G>T', '28881_28883delinsAAC', '6592A>G', '1738G>A', '241C>T', '3037C>T', '2003C>T', '18167C>T', '28975G>T', '14408C>T', '23403A>G', '29272C>T', '313C>T', '6636C>T', '28541G>A', '16887C>T'}	{'21518G>T', '27059C>T', '28881_28883delinsAAC', '6592A>G', '1738G>A', '241C>T', '3037C>T', '2003C>T', '18167C>T', '28975G>T', '14408C>T', '23403A>G', '29272C>T', '313C>T', '6636C>T', '28541G>A', '16887C>T'}	{'27059C>T'}	1	2020-12-01	2020-12-12	D614G_KR_A90T	D614G_KR_A90T
EPI_ISL_1131264	EPI_ISL_1131355	{'21518G>T', '28881_28883delinsAAC', '6592A>G', '1738G>A', '241C>T', '3037C>T', '17811T>C', '18167C>T', '28975G>T', '14408C>T', '23403A>G', '29272C>T', '313C>T', '6636C>T', '28541G>A', '16887C>T', '25658C>T'}	{'21518G>T', '28881_28883delinsAAC', '6592A>G', '1738G>A', '241C>T', '3037C>T', '6636C>T', '17811T>C', '18167C>T', '28975G>T', '14408C>T', '23403A>G', '29272C>T', '313C>T', '20262A>G', '28541G>A', '16887C>T', '25658C>T'}	{'20262A>G'}	1	2020-12-03	2020-12-12	D614G_KR_A90T	D614G_KR_A90T
EPI_ISL_1131254	EPI_ISL_1131357	{'21518G>T', '28881_28883delinsAAC', '6592A>G', '1738G>A', '241C>T', '3037C>T', '2003C>T', '18167C>T', '28975G>T', '14408C>T', '23403A>G', '29272C>T', '313C>T', '6636C>T', '28541G>A', '16887C>T'}	{'21518G>T', '16137G>T', '28881_28883delinsAAC', '1738G>A', '241C>T', '3037C>T', '6592A>G', '2003C>T', '18167C>T', '28975G>T', '14408C>T', '23403A>G', '17370G>T', '29272C>T', '313C>T', '6636C>T', '28541G>A', '16887C>T'}	{'16137G>T', '17370G>T'}	2	2020-12-01	2020-12-12	D614G_KR_A90T	D614G_KR_A90T
EPI_ISL_1131228	EPI_ISL_1131359	{'21518G>T', '28881_28883delinsAAC', '6592A>G', '1738G>A', '241C>T', '3037C>T', '18167C>T', '28975G>T', '14408C>T', '23403A>G', '29272C>T', '313C>T', '6636C>T', '28541G>A', '16887C>T'}	{'21518G>T', '28881_28883delinsAAC', '6592A>G', '1738G>A', '241C>T', '3037C>T', '6636C>T', '29281C>T', '18167C>T', '28975G>T', '14408C>T', '23403A>G', '25433C>T', '29272C>T', '313C>T', '4672C>T', '28541G>A', '16887C>T'}	{'29281C>T', '25433C>T', '4672C>T'}	3	2020-11-20	2020-12-13	D614G_KR_A90T	D614G_KR_A90T
EPI_ISL_1131228	EPI_ISL_1131360	{'21518G>T', '28881_28883delinsAAC', '6592A>G', '1738G>A', '241C>T', '3037C>T', '18167C>T', '28975G>T', '14408C>T', '23403A>G', '29272C>T', '313C>T', '6636C>T', '28541G>A', '16887C>T'}	{'21518G>T', '28881_28883delinsAAC', '6592A>G', '1738G>A', '241C>T', '3037C>T', '29218C>T', '18167C>T', '28975G>T', '14408C>T', '23403A>G', '29272C>T', '313C>T', '6636C>T', '28541G>A', '16887C>T'}	{'29218C>T'}	1	2020-11-20	2020-12-12	D614G_KR_A90T	D614G_KR_A90T
EPI_ISL_1131228	EPI_ISL_1131363	{'21518G>T', '28881_28883delinsAAC', '6592A>G', '1738G>A', '241C>T', '3037C>T', '18167C>T', '28975G>T', '14408C>T', '23403A>G', '29272C>T', '313C>T', '6636C>T', '28541G>A', '16887C>T'}	{'24368G>T', '21518G>T', '28881_28883delinsAAC', '6592A>G', '1738G>A', '241C>T', '3037C>T', '18167C>T', '28975G>T', '14408C>T', '23403A>G', '29272C>T', '313C>T', '6636C>T', '28541G>A', '16887C>T'}	{'24368G>T'}	1	2020-11-20	2020-12-13	D614G_KR_A90T	D614G_KR_A90T
EPI_ISL_1131228	EPI_ISL_1131364	{'21518G>T', '28881_28883delinsAAC', '6592A>G', '1738G>A', '241C>T', '3037C>T', '18167C>T', '28975G>T', '14408C>T', '23403A>G', '29272C>T', '313C>T', '6636C>T', '28541G>A', '16887C>T'}	{'21518G>T', '7945C>T', '28881_28883delinsAAC', '6592A>G', '1738G>A', '241C>T', '3037C>T', '18167C>T', '28975G>T', '14408C>T', '23403A>G', '29272C>T', '313C>T', '6636C>T', '28541G>A', '16887C>T'}	{'7945C>T'}	1	2020-11-20	2020-12-13	D614G_KR_A90T	D614G_KR_A90T
EPI_ISL_1131355	EPI_ISL_1131372	{'21518G>T', '28881_28883delinsAAC', '6592A>G', '1738G>A', '241C>T', '3037C>T', '6636C>T', '17811T>C', '18167C>T', '28975G>T', '14408C>T', '23403A>G', '29272C>T', '313C>T', '20262A>G', '28541G>A', '16887C>T', '25658C>T'}	{'21518G>T', '1738G>A', '3037C>T', '17811T>C', '1973C>T', '20262A>G', '28881_28883delinsAAC', '29272C>T', '313C>T', '14408C>T', '28541G>A', '6592A>G', '18167C>T', '28975G>T', '23403A>G', '6636C>T', '12815C>T', '10507C>T', '241C>T', '16887C>T', '25658C>T'}	{'1973C>T', '12815C>T', '10507C>T'}	3	2020-12-12	2020-12-17	D614G_KR_A90T	D614G_KR_A90T
EPI_ISL_1131360	EPI_ISL_1131373	{'21518G>T', '28881_28883delinsAAC', '6592A>G', '1738G>A', '241C>T', '3037C>T', '29218C>T', '18167C>T', '28975G>T', '14408C>T', '23403A>G', '29272C>T', '313C>T', '6636C>T', '28541G>A', '16887C>T'}	{'28828T>C', '21518G>T', '28881_28883delinsAAC', '6592A>G', '1738G>A', '241C>T', '3037C>T', '29218C>T', '18167C>T', '28975G>T', '14408C>T', '23403A>G', '29272C>T', '313C>T', '6636C>T', '28541G>A', '16887C>T'}	{'28828T>C'}	1	2020-12-12	2020-12-17	D614G_KR_A90T	D614G_KR_A90T
EPI_ISL_1131228	EPI_ISL_1131374	{'21518G>T', '28881_28883delinsAAC', '6592A>G', '1738G>A', '241C>T', '3037C>T', '18167C>T', '28975G>T', '14408C>T', '23403A>G', '29272C>T', '313C>T', '6636C>T', '28541G>A', '16887C>T'}	{'21518G>T', '28881_28883delinsAAC', '6592A>G', '1738G>A', '241C>T', '3037C>T', '18167C>T', '28975G>T', '14408C>T', '23403A>G', '29272C>T', '313C>T', '6636C>T', '28541G>A', '16887C>T', '17562G>T'}	{'17562G>T'}	1	2020-11-20	2020-12-18	D614G_KR_A90T	D614G_KR_A90T
EPI_ISL_1131228	EPI_ISL_1131376	{'21518G>T', '28881_28883delinsAAC', '6592A>G', '1738G>A', '241C>T', '3037C>T', '18167C>T', '28975G>T', '14408C>T', '23403A>G', '29272C>T', '313C>T', '6636C>T', '28541G>A', '16887C>T'}	{'18984G>T', '21518G>T', '28881_28883delinsAAC', '6592A>G', '1738G>A', '241C>T', '3037C>T', '18167C>T', '28975G>T', '14408C>T', '23403A>G', '29272C>T', '313C>T', '6636C>T', '28541G>A', '16887C>T'}	{'18984G>T'}	1	2020-11-20	2020-12-19	D614G_KR_A90T	D614G_KR_A90T
EPI_ISL_1131228	EPI_ISL_1131377	{'21518G>T', '28881_28883delinsAAC', '6592A>G', '1738G>A', '241C>T', '3037C>T', '18167C>T', '28975G>T', '14408C>T', '23403A>G', '29272C>T', '313C>T', '6636C>T', '28541G>A', '16887C>T'}	{'21518G>T', '28881_28883delinsAAC', '6592A>G', '1738G>A', '241C>T', '3037C>T', '18167C>T', '28975G>T', '14408C>T', '23403A>G', '29272C>T', '313C>T', '910_912delinsAAA', '6636C>T', '28541G>A', '16887C>T', '28657C>T'}	{'910_912delinsAAA', '28657C>T'}	2	2020-11-20	2020-12-19	D614G_KR_A90T	D614G_KR_A90T
EPI_ISL_1428362	EPI_ISL_1131407	{'21518G>T', '28881_28883delinsAAC', '6592A>G', '1738G>A', '241C>T', '3037C>T', '18167C>T', '28975G>T', '14408C>T', '23403A>G', '24979T>C', '29272C>T', '313C>T', '6636C>T', '28541G>A', '16887C>T'}	{'21518G>T', '28881_28883delinsAAC', '6592A>G', '1738G>A', '241C>T', '28514G>C', '3037C>T', '18167C>T', '28975G>T', '14408C>T', '23403A>G', '24979T>C', '29272C>T', '313C>T', '6636C>T', '28541G>A', '16887C>T'}	{'28514G>C'}	1	2020-12-20	2021-01-05	D614G_KR_A90T	D614G_KR_A90T
EPI_ISL_1131228	EPI_ISL_1131563	{'21518G>T', '28881_28883delinsAAC', '6592A>G', '1738G>A', '241C>T', '3037C>T', '18167C>T', '28975G>T', '14408C>T', '23403A>G', '29272C>T', '313C>T', '6636C>T', '28541G>A', '16887C>T'}	{'21518G>T', '28881_28883delinsAAC', '6592A>G', '1738G>A', '241C>T', '3037C>T', '18167C>T', '28975G>T', '14408C>T', '23403A>G', '29272C>T', '313C>T', '6636C>T', '28541G>A', '2902C>T', '16887C>T'}	{'2902C>T'}	1	2020-11-20	2020-12-16	D614G_KR_A90T	D614G_KR_A90T
EPI_ISL_1131563	EPI_ISL_1131566	{'21518G>T', '28881_28883delinsAAC', '6592A>G', '1738G>A', '241C>T', '3037C>T', '18167C>T', '28975G>T', '14408C>T', '23403A>G', '29272C>T', '313C>T', '6636C>T', '28541G>A', '2902C>T', '16887C>T'}	{'29376C>A', '21518G>T', '28881_28883delinsAAC', '6592A>G', '1738G>A', '241C>T', '3037C>T', '18167C>T', '28975G>T', '14408C>T', '23403A>G', '29272C>T', '313C>T', '6636C>T', '28541G>A', '2902C>T', '16887C>T'}	{'29376C>A'}	1	2020-12-16	2020-12-18	D614G_KR_A90T	D614G_KR_A90T
EPI_ISL_1131563	EPI_ISL_1131589	{'21518G>T', '28881_28883delinsAAC', '6592A>G', '1738G>A', '241C>T', '3037C>T', '18167C>T', '28975G>T', '14408C>T', '23403A>G', '29272C>T', '313C>T', '6636C>T', '28541G>A', '2902C>T', '16887C>T'}	{'21518G>T', '12439C>T', '28881_28883delinsAAC', '1738G>A', '241C>T', '3037C>T', '6592A>G', '18167C>T', '28975G>T', '14408C>T', '23403A>G', '29272C>T', '313C>T', '6636C>T', '28541G>A', '2902C>T', '16887C>T'}	{'12439C>T'}	1	2020-12-16	2020-12-29	D614G_KR_A90T	D614G_KR_A90T
EPI_ISL_1428362	EPI_ISL_1131745	{'21518G>T', '28881_28883delinsAAC', '6592A>G', '1738G>A', '241C>T', '3037C>T', '18167C>T', '28975G>T', '14408C>T', '23403A>G', '24979T>C', '29272C>T', '313C>T', '6636C>T', '28541G>A', '16887C>T'}	{'21518G>T', '25271A>G', '28881_28883delinsAAC', '6592A>G', '1738G>A', '241C>T', '3037C>T', '18167C>T', '28975G>T', '14408C>T', '23403A>G', '24979T>C', '29272C>T', '313C>T', '6636C>T', '28541G>A', '16887C>T'}	{'25271A>G'}	1	2020-12-20	2020-12-21	D614G_KR_A90T	D614G_KR_A90T
EPI_ISL_1128359	EPI_ISL_1131748	{'21518G>T', '28881_28883delinsAAC', '6592A>G', '1738G>A', '241C>T', '3037C>T', '18167C>T', '28975G>T', '14408C>T', '23403A>G', '29272C>T', '313C>T', '6636C>T', '28541G>A', '16887C>T', '26217G>T'}	{'26217G>T', '21518G>T', '28881_28883delinsAAC', '6592A>G', '1738G>A', '241C>T', '3037C>T', '18167C>T', '28975G>T', '14408C>T', '23403A>G', '29272C>T', '313C>T', '6636C>T', '28541G>A', '16887C>T', '14724C>T'}	{'14724C>T'}	1	2020-12-20	2020-12-21	D614G_KR_A90T	D614G_KR_A90T
EPI_ISL_1128359	EPI_ISL_1131760	{'21518G>T', '28881_28883delinsAAC', '6592A>G', '1738G>A', '241C>T', '3037C>T', '18167C>T', '28975G>T', '14408C>T', '23403A>G', '29272C>T', '313C>T', '6636C>T', '28541G>A', '16887C>T', '26217G>T'}	{'21518G>T', '28881_28883delinsAAC', '6592A>G', '1738G>A', '241C>T', '3037C>T', '18167C>T', '28975G>T', '14408C>T', '23403A>G', '29272C>T', '313C>T', '4927C>T', '6636C>T', '28541G>A', '16887C>T', '26217G>T'}	{'4927C>T'}	1	2020-12-20	2020-12-28	D614G_KR_A90T	D614G_KR_A90T
EPI_ISL_1128359	EPI_ISL_1131762	{'21518G>T', '28881_28883delinsAAC', '6592A>G', '1738G>A', '241C>T', '3037C>T', '18167C>T', '28975G>T', '14408C>T', '23403A>G', '29272C>T', '313C>T', '6636C>T', '28541G>A', '16887C>T', '26217G>T'}	{'21518G>T', '28881_28883delinsAAC', '6592A>G', '1738G>A', '241C>T', '3037C>T', '18167C>T', '28975G>T', '14408C>T', '23403A>G', '26966T>C', '29272C>T', '313C>T', '6636C>T', '28541G>A', '16887C>T', '26217G>T'}	{'26966T>C'}	1	2020-12-20	2020-12-28	D614G_KR_A90T	D614G_KR_A90T
EPI_ISL_1128359	EPI_ISL_1131769	{'21518G>T', '28881_28883delinsAAC', '6592A>G', '1738G>A', '241C>T', '3037C>T', '18167C>T', '28975G>T', '14408C>T', '23403A>G', '29272C>T', '313C>T', '6636C>T', '28541G>A', '16887C>T', '26217G>T'}	{'19875C>T', '21518G>T', '28881_28883delinsAAC', '6592A>G', '1738G>A', '241C>T', '3037C>T', '18167C>T', '28975G>T', '14408C>T', '23403A>G', '29272C>T', '313C>T', '6636C>T', '28541G>A', '16887C>T', '26217G>T'}	{'19875C>T'}	1	2020-12-20	2020-12-28	D614G_KR_A90T	D614G_KR_A90T
EPI_ISL_1131374	EPI_ISL_1131775	{'21518G>T', '28881_28883delinsAAC', '6592A>G', '1738G>A', '241C>T', '3037C>T', '18167C>T', '28975G>T', '14408C>T', '23403A>G', '29272C>T', '313C>T', '6636C>T', '28541G>A', '16887C>T', '17562G>T'}	{'18109C>T', '21518G>T', '28881_28883delinsAAC', '6592A>G', '1738G>A', '241C>T', '3037C>T', '18167C>T', '28975G>T', '14408C>T', '18115C>T', '23403A>G', '29272C>T', '313C>T', '6636C>T', '28541G>A', '16887C>T', '17562G>T'}	{'18109C>T', '18115C>T'}	2	2020-12-18	2020-12-29	D614G_KR_A90T	D614G_KR_A90T
EPI_ISL_1128359	EPI_ISL_1131783	{'21518G>T', '28881_28883delinsAAC', '6592A>G', '1738G>A', '241C>T', '3037C>T', '18167C>T', '28975G>T', '14408C>T', '23403A>G', '29272C>T', '313C>T', '6636C>T', '28541G>A', '16887C>T', '26217G>T'}	{'28932C>T', '21518G>T', '28881_28883delinsAAC', '6592A>G', '1738G>A', '241C>T', '3037C>T', '18167C>T', '28975G>T', '14408C>T', '23403A>G', '29272C>T', '313C>T', '6636C>T', '28541G>A', '16887C>T', '26217G>T'}	{'28932C>T'}	1	2020-12-20	2021-01-02	D614G_KR_A90T	D614G_KR_A90T
EPI_ISL_1131374	EPI_ISL_1131785	{'21518G>T', '28881_28883delinsAAC', '6592A>G', '1738G>A', '241C>T', '3037C>T', '18167C>T', '28975G>T', '14408C>T', '23403A>G', '29272C>T', '313C>T', '6636C>T', '28541G>A', '16887C>T', '17562G>T'}	{'28775C>T', '5173C>T', '21518G>T', '28881_28883delinsAAC', '6592A>G', '1738G>A', '241C>T', '3037C>T', '18167C>T', '28975G>T', '14408C>T', '23403A>G', '29272C>T', '313C>T', '6636C>T', '28541G>A', '16887C>T', '17562G>T'}	{'28775C>T', '5173C>T'}	2	2020-12-18	2021-01-02	D614G_KR_A90T	D614G_KR_A90T
EPI_ISL_1128359	EPI_ISL_1131789	{'21518G>T', '28881_28883delinsAAC', '6592A>G', '1738G>A', '241C>T', '3037C>T', '18167C>T', '28975G>T', '14408C>T', '23403A>G', '29272C>T', '313C>T', '6636C>T', '28541G>A', '16887C>T', '26217G>T'}	{'21518G>T', '28881_28883delinsAAC', '6395C>T', '1738G>A', '241C>T', '3037C>T', '6592A>G', '18167C>T', '28975G>T', '14408C>T', '23403A>G', '29272C>T', '313C>T', '6636C>T', '28541G>A', '16887C>T', '26217G>T'}	{'6395C>T'}	1	2020-12-20	2021-01-03	D614G_KR_A90T	D614G_KR_A90T
EPI_ISL_1131785	EPI_ISL_1131793	{'28775C>T', '5173C>T', '21518G>T', '28881_28883delinsAAC', '6592A>G', '1738G>A', '241C>T', '3037C>T', '18167C>T', '28975G>T', '14408C>T', '23403A>G', '29272C>T', '313C>T', '6636C>T', '28541G>A', '16887C>T', '17562G>T'}	{'28775C>T', '5173C>T', '21518G>T', '28881_28883delinsAAC', '6592A>G', '1738G>A', '241C>T', '3037C>T', '4548A>G', '18167C>T', '28975G>T', '14408C>T', '23403A>G', '29272C>T', '313C>T', '6636C>T', '28541G>A', '16887C>T', '17562G>T'}	{'4548A>G'}	1	2021-01-02	2021-01-03	D614G_KR_A90T	D614G_KR_A90T
EPI_ISL_1131228	EPI_ISL_1168819	{'21518G>T', '28881_28883delinsAAC', '6592A>G', '1738G>A', '241C>T', '3037C>T', '18167C>T', '28975G>T', '14408C>T', '23403A>G', '29272C>T', '313C>T', '6636C>T', '28541G>A', '16887C>T'}	{'21518G>T', '28881_28883delinsAAC', '6592A>G', '1738G>A', '241C>T', '3037C>T', '18167C>T', '28975G>T', '14408C>T', '16887C>T', '23403A>G', '29272C>T', '313C>T', '6636C>T', '28541G>A', '17133C>T'}	{'17133C>T'}	1	2020-11-20	2020-12-22	D614G_KR_A90T	D614G_KR_A90T
EPI_ISL_1128359	EPI_ISL_1168932	{'21518G>T', '28881_28883delinsAAC', '6592A>G', '1738G>A', '241C>T', '3037C>T', '18167C>T', '28975G>T', '14408C>T', '23403A>G', '29272C>T', '313C>T', '6636C>T', '28541G>A', '16887C>T', '26217G>T'}	{'11433A>G', '21518G>T', '28881_28883delinsAAC', '6592A>G', '1738G>A', '241C>T', '3037C>T', '18167C>T', '28975G>T', '14408C>T', '23403A>G', '28899G>A', '29272C>T', '313C>T', '6636C>T', '28541G>A', '16887C>T', '26217G>T'}	{'28899G>A', '11433A>G'}	2	2020-12-20	2021-01-11	D614G_KR_A90T	D614G_KR_A90T
EPI_ISL_1128359	EPI_ISL_1425148	{'21518G>T', '28881_28883delinsAAC', '6592A>G', '1738G>A', '241C>T', '3037C>T', '18167C>T', '28975G>T', '14408C>T', '23403A>G', '29272C>T', '313C>T', '6636C>T', '28541G>A', '16887C>T', '26217G>T'}	{'21518G>T', '28881_28883delinsAAC', '6592A>G', '1738G>A', '241C>T', '3037C>T', '18167C>T', '28975G>T', '14408C>T', '23403A>G', '29272C>T', '313C>T', '6636C>T', '28541G>A', '21974G>T', '16887C>T', '26217G>T'}	{'21974G>T'}	1	2020-12-20	2021-01-24	D614G_KR_A90T	D614G_KR_A90T
EPI_ISL_1128359	EPI_ISL_1425364	{'21518G>T', '28881_28883delinsAAC', '6592A>G', '1738G>A', '241C>T', '3037C>T', '18167C>T', '28975G>T', '14408C>T', '23403A>G', '29272C>T', '313C>T', '6636C>T', '28541G>A', '16887C>T', '26217G>T'}	{'21518G>T', '28881_28883delinsAAC', '6592A>G', '1738G>A', '241C>T', '28541G>A', '3037C>T', '18167C>T', '28975G>T', '14408C>T', '23403A>G', '29272C>T', '27998C>T', '313C>T', '6636C>T', '20060G>T', '16887C>T', '26217G>T'}	{'20060G>T', '27998C>T'}	2	2020-12-20	2021-02-09	D614G_KR_A90T	D614G_KR_A90T
EPI_ISL_1425630	EPI_ISL_1425622	{'21518G>T', '28881_28883delinsAAC', '6592A>G', '1738G>A', '241C>T', '3037C>T', '510_518del', '18167C>T', '28975G>T', '14408C>T', '23403A>G', '29272C>T', '313C>T', '3546A>G', '6636C>T', '28541G>A', '27712A>G', '16887C>T', '26217G>T'}	{'21518G>T', '28881_28883delinsAAC', '6592A>G', '1738G>A', '241C>T', '3037C>T', '510_518del', '6636C>T', '18167C>T', '28975G>T', '14408C>T', '15960C>T', '23403A>G', '29272C>T', '313C>T', '3546A>G', '28541G>A', '27712A>G', '16887C>T', '26217G>T'}	{'15960C>T'}	1	2021-01-16	2021-01-16	D614G_KR_A90T	D614G_KR_A90T
EPI_ISL_1425630	EPI_ISL_1425626	{'21518G>T', '28881_28883delinsAAC', '6592A>G', '1738G>A', '241C>T', '3037C>T', '510_518del', '18167C>T', '28975G>T', '14408C>T', '23403A>G', '29272C>T', '313C>T', '3546A>G', '6636C>T', '28541G>A', '27712A>G', '16887C>T', '26217G>T'}	{'21518G>T', '28881_28883delinsAAC', '6592A>G', '1738G>A', '241C>T', '3037C>T', '510_518del', '18167C>T', '28975G>T', '14408C>T', '23403A>G', '29272C>T', '313C>T', '3546A>G', '6636C>T', '6445C>T', '28541G>A', '27712A>G', '16887C>T', '26217G>T'}	{'6445C>T'}	1	2021-01-16	2021-01-16	D614G_KR_A90T	D614G_KR_A90T
EPI_ISL_1425632	EPI_ISL_1425630	{'21518G>T', '28881_28883delinsAAC', '6592A>G', '1738G>A', '241C>T', '3037C>T', '510_518del', '18167C>T', '28975G>T', '14408C>T', '23403A>G', '29272C>T', '313C>T', '6636C>T', '28541G>A', '27712A>G', '16887C>T', '26217G>T'}	{'21518G>T', '28881_28883delinsAAC', '6592A>G', '1738G>A', '241C>T', '3037C>T', '510_518del', '18167C>T', '28975G>T', '14408C>T', '23403A>G', '29272C>T', '313C>T', '3546A>G', '6636C>T', '28541G>A', '27712A>G', '16887C>T', '26217G>T'}	{'3546A>G'}	1	2021-01-16	2021-01-16	D614G_KR_A90T	D614G_KR_A90T
EPI_ISL_1128359	EPI_ISL_1425632	{'21518G>T', '28881_28883delinsAAC', '6592A>G', '1738G>A', '241C>T', '3037C>T', '18167C>T', '28975G>T', '14408C>T', '23403A>G', '29272C>T', '313C>T', '6636C>T', '28541G>A', '16887C>T', '26217G>T'}	{'21518G>T', '28881_28883delinsAAC', '6592A>G', '1738G>A', '241C>T', '3037C>T', '510_518del', '18167C>T', '28975G>T', '14408C>T', '23403A>G', '29272C>T', '313C>T', '6636C>T', '28541G>A', '27712A>G', '16887C>T', '26217G>T'}	{'27712A>G', '510_518del'}	2	2020-12-20	2021-01-16	D614G_KR_A90T	D614G_KR_A90T
EPI_ISL_1425630	EPI_ISL_1425639	{'21518G>T', '28881_28883delinsAAC', '6592A>G', '1738G>A', '241C>T', '3037C>T', '510_518del', '18167C>T', '28975G>T', '14408C>T', '23403A>G', '29272C>T', '313C>T', '3546A>G', '6636C>T', '28541G>A', '27712A>G', '16887C>T', '26217G>T'}	{'21518G>T', '28881_28883delinsAAC', '6592A>G', '1738G>A', '241C>T', '28539G>T', '3037C>T', '510_518del', '18167C>T', '28975G>T', '14408C>T', '23403A>G', '29272C>T', '313C>T', '3546A>G', '6636C>T', '28541G>A', '27712A>G', '16887C>T', '26217G>T'}	{'28539G>T'}	1	2021-01-16	2021-01-16	D614G_KR_A90T	D614G_KR_A90T
EPI_ISL_1425630	EPI_ISL_1425640	{'21518G>T', '28881_28883delinsAAC', '6592A>G', '1738G>A', '241C>T', '3037C>T', '510_518del', '18167C>T', '28975G>T', '14408C>T', '23403A>G', '29272C>T', '313C>T', '3546A>G', '6636C>T', '28541G>A', '27712A>G', '16887C>T', '26217G>T'}	{'21518G>T', '28881_28883delinsAAC', '6592A>G', '1738G>A', '241C>T', '3037C>T', '510_518del', '18167C>T', '28975G>T', '14408C>T', '23403A>G', '29272C>T', '313C>T', '3546A>G', '6636C>T', '28541G>A', '27712A>G', '16887C>T', '26217G>T', '19881C>T'}	{'19881C>T'}	1	2021-01-16	2021-01-16	D614G_KR_A90T	D614G_KR_A90T
EPI_ISL_1425630	EPI_ISL_1425645	{'21518G>T', '28881_28883delinsAAC', '6592A>G', '1738G>A', '241C>T', '3037C>T', '510_518del', '18167C>T', '28975G>T', '14408C>T', '23403A>G', '29272C>T', '313C>T', '3546A>G', '6636C>T', '28541G>A', '27712A>G', '16887C>T', '26217G>T'}	{'21518G>T', '28881_28883delinsAAC', '6592A>G', '1738G>A', '241C>T', '3037C>T', '510_518del', '6636C>T', '18167C>T', '23551C>T', '14408C>T', '23403A>G', '28975G>T', '29272C>T', '313C>T', '3546A>G', '28541G>A', '27712A>G', '16887C>T', '26217G>T'}	{'23551C>T'}	1	2021-01-16	2021-01-16	D614G_KR_A90T	D614G_KR_A90T
EPI_ISL_1425630	EPI_ISL_1425646	{'21518G>T', '28881_28883delinsAAC', '6592A>G', '1738G>A', '241C>T', '3037C>T', '510_518del', '18167C>T', '28975G>T', '14408C>T', '23403A>G', '29272C>T', '313C>T', '3546A>G', '6636C>T', '28541G>A', '27712A>G', '16887C>T', '26217G>T'}	{'21518G>T', '28881_28883delinsAAC', '6592A>G', '1738G>A', '241C>T', '3037C>T', '510_518del', '24378C>T', '18167C>T', '28975G>T', '14408C>T', '23403A>G', '29272C>T', '313C>T', '3546A>G', '6636C>T', '28541G>A', '27712A>G', '16887C>T', '26217G>T'}	{'24378C>T'}	1	2021-01-16	2021-01-16	D614G_KR_A90T	D614G_KR_A90T
EPI_ISL_1425630	EPI_ISL_1425647	{'21518G>T', '28881_28883delinsAAC', '6592A>G', '1738G>A', '241C>T', '3037C>T', '510_518del', '18167C>T', '28975G>T', '14408C>T', '23403A>G', '29272C>T', '313C>T', '3546A>G', '6636C>T', '28541G>A', '27712A>G', '16887C>T', '26217G>T'}	{'21518G>T', '28881_28883delinsAAC', '29774C>T', '1738G>A', '241C>T', '3037C>T', '510_518del', '6592A>G', '18167C>T', '28975G>T', '14408C>T', '23403A>G', '29272C>T', '313C>T', '3546A>G', '6636C>T', '28541G>A', '27712A>G', '16887C>T', '26217G>T'}	{'29774C>T'}	1	2021-01-16	2021-01-16	D614G_KR_A90T	D614G_KR_A90T
EPI_ISL_1425630	EPI_ISL_1425648	{'21518G>T', '28881_28883delinsAAC', '6592A>G', '1738G>A', '241C>T', '3037C>T', '510_518del', '18167C>T', '28975G>T', '14408C>T', '23403A>G', '29272C>T', '313C>T', '3546A>G', '6636C>T', '28541G>A', '27712A>G', '16887C>T', '26217G>T'}	{'21518G>T', '28881_28883delinsAAC', '6592A>G', '1738G>A', '11342A>G', '241C>T', '3037C>T', '510_518del', '18167C>T', '28975G>T', '14408C>T', '23403A>G', '29272C>T', '313C>T', '3546A>G', '6636C>T', '28541G>A', '27712A>G', '16887C>T', '26217G>T'}	{'11342A>G'}	1	2021-01-16	2021-01-16	D614G_KR_A90T	D614G_KR_A90T
EPI_ISL_1425630	EPI_ISL_1425653	{'21518G>T', '28881_28883delinsAAC', '6592A>G', '1738G>A', '241C>T', '3037C>T', '510_518del', '18167C>T', '28975G>T', '14408C>T', '23403A>G', '29272C>T', '313C>T', '3546A>G', '6636C>T', '28541G>A', '27712A>G', '16887C>T', '26217G>T'}	{'22744T>C', '21518G>T', '28881_28883delinsAAC', '6592A>G', '1738G>A', '241C>T', '3037C>T', '510_518del', '18167C>T', '28975G>T', '14408C>T', '23403A>G', '29272C>T', '313C>T', '3546A>G', '6636C>T', '28541G>A', '27712A>G', '16887C>T', '26217G>T'}	{'22744T>C'}	1	2021-01-16	2021-01-16	D614G_KR_A90T	D614G_KR_A90T
EPI_ISL_1425630	EPI_ISL_1425655	{'21518G>T', '28881_28883delinsAAC', '6592A>G', '1738G>A', '241C>T', '3037C>T', '510_518del', '18167C>T', '28975G>T', '14408C>T', '23403A>G', '29272C>T', '313C>T', '3546A>G', '6636C>T', '28541G>A', '27712A>G', '16887C>T', '26217G>T'}	{'21518G>T', '28881_28883delinsAAC', '6592A>G', '1738G>A', '241C>T', '28541G>A', '3037C>T', '510_518del', '18167C>T', '28975G>T', '14408C>T', '23403A>G', '29272C>T', '313C>T', '3546A>G', '6636C>T', '25703C>T', '27712A>G', '16887C>T', '26217G>T'}	{'25703C>T'}	1	2021-01-16	2021-01-16	D614G_KR_A90T	D614G_KR_A90T
EPI_ISL_1425630	EPI_ISL_1425667	{'21518G>T', '28881_28883delinsAAC', '6592A>G', '1738G>A', '241C>T', '3037C>T', '510_518del', '18167C>T', '28975G>T', '14408C>T', '23403A>G', '29272C>T', '313C>T', '3546A>G', '6636C>T', '28541G>A', '27712A>G', '16887C>T', '26217G>T'}	{'21518G>T', '28881_28883delinsAAC', '6592A>G', '1738G>A', '241C>T', '3037C>T', '510_518del', '14313T>C', '18167C>T', '28975G>T', '14408C>T', '23403A>G', '29272C>T', '313C>T', '3546A>G', '6636C>T', '28541G>A', '27712A>G', '16887C>T', '26217G>T'}	{'14313T>C'}	1	2021-01-16	2021-01-16	D614G_KR_A90T	D614G_KR_A90T
EPI_ISL_1425630	EPI_ISL_1425677	{'21518G>T', '28881_28883delinsAAC', '6592A>G', '1738G>A', '241C>T', '3037C>T', '510_518del', '18167C>T', '28975G>T', '14408C>T', '23403A>G', '29272C>T', '313C>T', '3546A>G', '6636C>T', '28541G>A', '27712A>G', '16887C>T', '26217G>T'}	{'19524C>T', '21518G>T', '28881_28883delinsAAC', '6592A>G', '1738G>A', '241C>T', '3037C>T', '510_518del', '18167C>T', '28975G>T', '14408C>T', '23403A>G', '29272C>T', '313C>T', '3546A>G', '6636C>T', '28541G>A', '27712A>G', '16887C>T', '26217G>T'}	{'19524C>T'}	1	2021-01-16	2021-01-20	D614G_KR_A90T	D614G_KR_A90T
EPI_ISL_1425630	EPI_ISL_1425678	{'21518G>T', '28881_28883delinsAAC', '6592A>G', '1738G>A', '241C>T', '3037C>T', '510_518del', '18167C>T', '28975G>T', '14408C>T', '23403A>G', '29272C>T', '313C>T', '3546A>G', '6636C>T', '28541G>A', '27712A>G', '16887C>T', '26217G>T'}	{'21518G>T', '28881_28883delinsAAC', '6592A>G', '1738G>A', '241C>T', '3037C>T', '510_518del', '18167C>T', '28975G>T', '14408C>T', '23403A>G', '29272C>T', '313C>T', '3546A>G', '6636C>T', '28541G>A', '27712A>G', '16887C>T', '26217G>T', '25916C>T'}	{'25916C>T'}	1	2021-01-16	2021-01-21	D614G_KR_A90T	D614G_KR_A90T
EPI_ISL_1425630	EPI_ISL_1425680	{'21518G>T', '28881_28883delinsAAC', '6592A>G', '1738G>A', '241C>T', '3037C>T', '510_518del', '18167C>T', '28975G>T', '14408C>T', '23403A>G', '29272C>T', '313C>T', '3546A>G', '6636C>T', '28541G>A', '27712A>G', '16887C>T', '26217G>T'}	{'21518G>T', '28881_28883delinsAAC', '6592A>G', '1738G>A', '241C>T', '3037C>T', '510_518del', '411G>A', '18167C>T', '28975G>T', '14408C>T', '23403A>G', '29272C>T', '313C>T', '3546A>G', '6636C>T', '28541G>A', '27712A>G', '16887C>T', '26217G>T'}	{'411G>A'}	1	2021-01-16	2021-01-21	D614G_KR_A90T	D614G_KR_A90T
EPI_ISL_1425630	EPI_ISL_1425685	{'21518G>T', '28881_28883delinsAAC', '6592A>G', '1738G>A', '241C>T', '3037C>T', '510_518del', '18167C>T', '28975G>T', '14408C>T', '23403A>G', '29272C>T', '313C>T', '3546A>G', '6636C>T', '28541G>A', '27712A>G', '16887C>T', '26217G>T'}	{'21518G>T', '28881_28883delinsAAC', '6592A>G', '1738G>A', '241C>T', '3037C>T', '510_518del', '18167C>T', '28975G>T', '14408C>T', '23403A>G', '29272C>T', '313C>T', '3546A>G', '6636C>T', '28541G>A', '27712A>G', '16887C>T', '26217G>T', '3882T>C'}	{'3882T>C'}	1	2021-01-16	2021-01-21	D614G_KR_A90T	D614G_KR_A90T
EPI_ISL_1425630	EPI_ISL_1425689	{'21518G>T', '28881_28883delinsAAC', '6592A>G', '1738G>A', '241C>T', '3037C>T', '510_518del', '18167C>T', '28975G>T', '14408C>T', '23403A>G', '29272C>T', '313C>T', '3546A>G', '6636C>T', '28541G>A', '27712A>G', '16887C>T', '26217G>T'}	{'21518G>T', '28881_28883delinsAAC', '6592A>G', '1738G>A', '241C>T', '3037C>T', '510_518del', '18099T>C', '18167C>T', '28975G>T', '14408C>T', '23403A>G', '29272C>T', '313C>T', '3546A>G', '6636C>T', '28541G>A', '27712A>G', '16887C>T', '26217G>T'}	{'18099T>C'}	1	2021-01-16	2021-01-21	D614G_KR_A90T	D614G_KR_A90T
EPI_ISL_1425630	EPI_ISL_1425692	{'21518G>T', '28881_28883delinsAAC', '6592A>G', '1738G>A', '241C>T', '3037C>T', '510_518del', '18167C>T', '28975G>T', '14408C>T', '23403A>G', '29272C>T', '313C>T', '3546A>G', '6636C>T', '28541G>A', '27712A>G', '16887C>T', '26217G>T'}	{'21518G>T', '26549C>T', '28881_28883delinsAAC', '1738G>A', '241C>T', '3037C>T', '510_518del', '6592A>G', '18167C>T', '28975G>T', '14408C>T', '23403A>G', '29272C>T', '313C>T', '3546A>G', '6636C>T', '28541G>A', '27712A>G', '16887C>T', '26217G>T'}	{'26549C>T'}	1	2021-01-16	2021-01-22	D614G_KR_A90T	D614G_KR_A90T
EPI_ISL_1425632	EPI_ISL_1425718	{'21518G>T', '28881_28883delinsAAC', '6592A>G', '1738G>A', '241C>T', '3037C>T', '510_518del', '18167C>T', '28975G>T', '14408C>T', '23403A>G', '29272C>T', '313C>T', '6636C>T', '28541G>A', '27712A>G', '16887C>T', '26217G>T'}	{'3546_3548del', '21518G>T', '28881_28883delinsAAC', '6592A>G', '1738G>A', '241C>T', '3037C>T', '510_518del', '18167C>T', '28975G>T', '14408C>T', '23403A>G', '29272C>T', '313C>T', '6636C>T', '28541G>A', '27712A>G', '16887C>T', '26217G>T'}	{'3546_3548del'}	1	2021-01-16	2021-01-21	D614G_KR_A90T	D614G_KR_A90T
EPI_ISL_1128359	EPI_ISL_1425873	{'21518G>T', '28881_28883delinsAAC', '6592A>G', '1738G>A', '241C>T', '3037C>T', '18167C>T', '28975G>T', '14408C>T', '23403A>G', '29272C>T', '313C>T', '6636C>T', '28541G>A', '16887C>T', '26217G>T'}	{'2700C>T', '21518G>T', '28881_28883delinsAAC', '28060C>A', '1738G>A', '241C>T', '3037C>T', '6592A>G', '18167C>T', '28975G>T', '14408C>T', '23403A>G', '29272C>T', '313C>T', '6636C>T', '28541G>A', '16887C>T', '26217G>T'}	{'28060C>A', '2700C>T'}	2	2020-12-20	2021-01-18	D614G_KR_A90T	D614G_KR_A90T
EPI_ISL_1128359	EPI_ISL_1425875	{'21518G>T', '28881_28883delinsAAC', '6592A>G', '1738G>A', '241C>T', '3037C>T', '18167C>T', '28975G>T', '14408C>T', '23403A>G', '29272C>T', '313C>T', '6636C>T', '28541G>A', '16887C>T', '26217G>T'}	{'21518G>T', '28881_28883delinsAAC', '6592A>G', '1738G>A', '20391T>C', '241C>T', '3037C>T', '9479G>T', '18167C>T', '28975G>T', '14408C>T', '23403A>G', '29272C>T', '313C>T', '6636C>T', '1598G>A', '28541G>A', '16887C>T', '26217G>T'}	{'9479G>T', '1598G>A', '20391T>C'}	3	2020-12-20	2021-01-19	D614G_KR_A90T	D614G_KR_A90T
EPI_ISL_1128359	EPI_ISL_1426139	{'21518G>T', '28881_28883delinsAAC', '6592A>G', '1738G>A', '241C>T', '3037C>T', '18167C>T', '28975G>T', '14408C>T', '23403A>G', '29272C>T', '313C>T', '6636C>T', '28541G>A', '16887C>T', '26217G>T'}	{'13140C>T', '21518G>T', '28881_28883delinsAAC', '6592A>G', '1738G>A', '241C>T', '3037C>T', '18167C>T', '28975G>T', '14408C>T', '23403A>G', '29272C>T', '313C>T', '6636C>T', '28541G>A', '16887C>T', '26217G>T'}	{'13140C>T'}	1	2020-12-20	2021-01-14	D614G_KR_A90T	D614G_KR_A90T
EPI_ISL_1131228	EPI_ISL_1426384	{'21518G>T', '28881_28883delinsAAC', '6592A>G', '1738G>A', '241C>T', '3037C>T', '18167C>T', '28975G>T', '14408C>T', '23403A>G', '29272C>T', '313C>T', '6636C>T', '28541G>A', '16887C>T'}	{'21518G>T', '28881_28883delinsAAC', '29449G>T', '1738G>A', '241C>T', '3037C>T', '6592A>G', '6636C>T', '12075A>G', '18167C>T', '28975G>T', '14408C>T', '23403A>G', '29272C>T', '313C>T', '14571C>T', '28541G>A', '16887C>T'}	{'29449G>T', '12075A>G', '14571C>T'}	3	2020-11-20	2020-12-22	D614G_KR_A90T	D614G_KR_A90T
EPI_ISL_1425655	EPI_ISL_1426613	{'21518G>T', '28881_28883delinsAAC', '6592A>G', '1738G>A', '241C>T', '28541G>A', '3037C>T', '510_518del', '18167C>T', '28975G>T', '14408C>T', '23403A>G', '29272C>T', '313C>T', '3546A>G', '6636C>T', '25703C>T', '27712A>G', '16887C>T', '26217G>T'}	{'21518G>T', '1738G>A', '3037C>T', '510_518del', '3546A>G', '715C>T', '28881_28883delinsAAC', '29272C>T', '313C>T', '14408C>T', '28541G>A', '25703C>T', '26217G>T', '6592A>G', '18167C>T', '28975G>T', '23403A>G', '6636C>T', '241C>T', '9811C>T', '27712A>G', '16887C>T'}	{'9811C>T', '715C>T'}	2	2021-01-16	2021-01-22	D614G_KR_A90T	D614G_KR_A90T
EPI_ISL_1425630	EPI_ISL_1426617	{'21518G>T', '28881_28883delinsAAC', '6592A>G', '1738G>A', '241C>T', '3037C>T', '510_518del', '18167C>T', '28975G>T', '14408C>T', '23403A>G', '29272C>T', '313C>T', '3546A>G', '6636C>T', '28541G>A', '27712A>G', '16887C>T', '26217G>T'}	{'21518G>T', '1738G>A', '3037C>T', '510_518del', '3546A>G', '28881_28883delinsAAC', '29272C>T', '313C>T', '14408C>T', '28541G>A', '26217G>T', '6592A>G', '18167C>T', '28975G>T', '23403A>G', '6636C>T', '241C>T', '3918G>T', '9595G>A', '27712A>G', '16887C>T'}	{'3918G>T', '9595G>A'}	2	2021-01-16	2021-01-23	D614G_KR_A90T	D614G_KR_A90T
EPI_ISL_1425630	EPI_ISL_1426621	{'21518G>T', '28881_28883delinsAAC', '6592A>G', '1738G>A', '241C>T', '3037C>T', '510_518del', '18167C>T', '28975G>T', '14408C>T', '23403A>G', '29272C>T', '313C>T', '3546A>G', '6636C>T', '28541G>A', '27712A>G', '16887C>T', '26217G>T'}	{'21518G>T', '28881_28883delinsAAC', '6592A>G', '1738G>A', '241C>T', '24083C>A', '3037C>T', '510_518del', '18167C>T', '28975G>T', '14408C>T', '23403A>G', '29272C>T', '313C>T', '3546A>G', '6636C>T', '28541G>A', '27712A>G', '16887C>T', '26217G>T'}	{'24083C>A'}	1	2021-01-16	2021-01-25	D614G_KR_A90T	D614G_KR_A90T
EPI_ISL_1425630	EPI_ISL_1426623	{'21518G>T', '28881_28883delinsAAC', '6592A>G', '1738G>A', '241C>T', '3037C>T', '510_518del', '18167C>T', '28975G>T', '14408C>T', '23403A>G', '29272C>T', '313C>T', '3546A>G', '6636C>T', '28541G>A', '27712A>G', '16887C>T', '26217G>T'}	{'21518G>T', '28881_28883delinsAAC', '6592A>G', '1738G>A', '241C>T', '3037C>T', '510_518del', '6636C>T', '18167C>T', '28975G>T', '14408C>T', '23403A>G', '29272C>T', '313C>T', '3546A>G', '18318G>T', '28541G>A', '27712A>G', '16887C>T', '26217G>T'}	{'18318G>T'}	1	2021-01-16	2021-01-26	D614G_KR_A90T	D614G_KR_A90T
EPI_ISL_1428362	EPI_ISL_1426728	{'21518G>T', '28881_28883delinsAAC', '6592A>G', '1738G>A', '241C>T', '3037C>T', '18167C>T', '28975G>T', '14408C>T', '23403A>G', '24979T>C', '29272C>T', '313C>T', '6636C>T', '28541G>A', '16887C>T'}	{'7145G>A', '21518G>T', '28881_28883delinsAAC', '6592A>G', '1738G>A', '241C>T', '3037C>T', '18167C>T', '28975G>T', '14408C>T', '23403A>G', '24979T>C', '29272C>T', '313C>T', '6636C>T', '28541G>A', '16887C>T'}	{'7145G>A'}	1	2020-12-20	2021-01-05	D614G_KR_A90T	D614G_KR_A90T
EPI_ISL_1131228	EPI_ISL_1426842	{'21518G>T', '28881_28883delinsAAC', '6592A>G', '1738G>A', '241C>T', '3037C>T', '18167C>T', '28975G>T', '14408C>T', '23403A>G', '29272C>T', '313C>T', '6636C>T', '28541G>A', '16887C>T'}	{'10440C>T', '872G>A', '21518G>T', '28881_28883delinsAAC', '6592A>G', '1738G>A', '241C>T', '3037C>T', '6040C>T', '18167C>T', '28975G>T', '14408C>T', '23403A>G', '29272C>T', '313C>T', '6636C>T', '28541G>A', '16887C>T'}	{'872G>A', '10440C>T', '6040C>T'}	3	2020-11-20	2021-01-17	D614G_KR_A90T	D614G_KR_A90T
EPI_ISL_1127622	EPI_ISL_1426845	{'21518G>T', '28881_28883delinsAAC', '6592A>G', '1738G>A', '241C>T', '3037C>T', '18167C>T', '28975G>T', '14408C>T', '23403A>G', '29272C>T', '21707C>T', '313C>T', '6636C>T', '28541G>A', '16887C>T', '26217G>T'}	{'21518G>T', '28881_28883delinsAAC', '6592A>G', '1738G>A', '241C>T', '3037C>T', '6636C>T', '18167C>T', '28975G>T', '14408C>T', '23403A>G', '18452C>T', '21707C>T', '29272C>T', '29296C>T', '313C>T', '28541G>A', '16887C>T', '26217G>T'}	{'18452C>T', '29296C>T'}	2	2021-01-12	2021-01-19	D614G_KR_A90T	D614G_KR_A90T
EPI_ISL_1428511	EPI_ISL_1426849	{'21518G>T', '28881_28883delinsAAC', '6592A>G', '1738G>A', '241C>T', '3037C>T', '6636C>T', '18167C>T', '25413C>T', '14408C>T', '23403A>G', '23539A>T', '28975G>T', '29272C>T', '313C>T', '28541G>A', '16887C>T', '26217G>T'}	{'21518G>T', '28881_28883delinsAAC', '6592A>G', '1738G>A', '241C>T', '3037C>T', '6636C>T', '18167C>T', '25413C>T', '14408C>T', '23403A>G', '23539A>T', '28975G>T', '29272C>T', '313C>T', '28541G>A', '1157G>A', '16887C>T', '26217G>T'}	{'1157G>A'}	1	2021-01-22	2021-01-24	D614G_KR_A90T	D614G_KR_A90T
EPI_ISL_1430185	EPI_ISL_1426850	{'21518G>T', '28881_28883delinsAAC', '6592A>G', '1738G>A', '241C>T', '3037C>T', '6636C>T', '18167C>T', '25413C>T', '14408C>T', '23403A>G', '23539A>T', '28975G>T', '29272C>T', '313C>T', '28541G>A', '16887C>T', '26217G>T', '28827G>T'}	{'21518G>T', '28881_28883delinsAAC', '6592A>G', '1738G>A', '241C>T', '3037C>T', '6636C>T', '18167C>T', '25413C>T', '14408C>T', '23403A>G', '23539A>T', '28827G>T', '28975G>T', '29272C>T', '313C>T', '28541G>A', '16887C>T', '26217G>T', '19955C>T'}	{'19955C>T'}	1	2021-01-16	2021-01-27	D614G_KR_A90T	D614G_KR_A90T
EPI_ISL_1128359	EPI_ISL_1426856	{'21518G>T', '28881_28883delinsAAC', '6592A>G', '1738G>A', '241C>T', '3037C>T', '18167C>T', '28975G>T', '14408C>T', '23403A>G', '29272C>T', '313C>T', '6636C>T', '28541G>A', '16887C>T', '26217G>T'}	{'21518G>T', '28881_28883delinsAAC', '6592A>G', '1738G>A', '241C>T', '3037C>T', '4298G>T', '18167C>T', '25413C>T', '14408C>T', '23403A>G', '28975G>T', '29272C>T', '313C>T', '6636C>T', '28541G>A', '16887C>T', '26217G>T'}	{'25413C>T', '4298G>T'}	2	2020-12-20	2021-01-24	D614G_KR_A90T	D614G_KR_A90T
EPI_ISL_1128359	EPI_ISL_1426869	{'21518G>T', '28881_28883delinsAAC', '6592A>G', '1738G>A', '241C>T', '3037C>T', '18167C>T', '28975G>T', '14408C>T', '23403A>G', '29272C>T', '313C>T', '6636C>T', '28541G>A', '16887C>T', '26217G>T'}	{'21518G>T', '28881_28883delinsAAC', '6592A>G', '1738G>A', '241C>T', '3037C>T', '18167C>T', '28975G>T', '14408C>T', '23403A>G', '29272C>T', '16428C>T', '313C>T', '6636C>T', '28541G>A', '16887C>T', '26217G>T'}	{'16428C>T'}	1	2020-12-20	2021-01-28	D614G_KR_A90T	D614G_KR_A90T
EPI_ISL_1426873	EPI_ISL_1426872	{'21518G>T', '28881_28883delinsAAC', '6592A>G', '1738G>A', '241C>T', '3037C>T', '6636C>T', '18167C>T', '28975G>T', '14408C>T', '23403A>G', '29272C>T', '313C>T', '29017G>T', '28541G>A', '16887C>T', '26217G>T'}	{'21518G>T', '28881_28883delinsAAC', '6592A>G', '1738G>A', '241C>T', '3037C>T', '4206C>T', '6636C>T', '18167C>T', '28975G>T', '14408C>T', '23403A>G', '29272C>T', '313C>T', '29017G>T', '28541G>A', '16887C>T', '26217G>T'}	{'4206C>T'}	1	2021-01-28	2021-01-28	D614G_KR_A90T	D614G_KR_A90T
EPI_ISL_1128359	EPI_ISL_1426873	{'21518G>T', '28881_28883delinsAAC', '6592A>G', '1738G>A', '241C>T', '3037C>T', '18167C>T', '28975G>T', '14408C>T', '23403A>G', '29272C>T', '313C>T', '6636C>T', '28541G>A', '16887C>T', '26217G>T'}	{'21518G>T', '28881_28883delinsAAC', '6592A>G', '1738G>A', '241C>T', '3037C>T', '6636C>T', '18167C>T', '28975G>T', '14408C>T', '23403A>G', '29272C>T', '313C>T', '29017G>T', '28541G>A', '16887C>T', '26217G>T'}	{'29017G>T'}	1	2020-12-20	2021-01-28	D614G_KR_A90T	D614G_KR_A90T
EPI_ISL_1128359	EPI_ISL_1426945	{'21518G>T', '28881_28883delinsAAC', '6592A>G', '1738G>A', '241C>T', '3037C>T', '18167C>T', '28975G>T', '14408C>T', '23403A>G', '29272C>T', '313C>T', '6636C>T', '28541G>A', '16887C>T', '26217G>T'}	{'21518G>T', '28881_28883delinsAAC', '6592A>G', '1738G>A', '241C>T', '3037C>T', '29260G>T', '18167C>T', '28975G>T', '14408C>T', '23403A>G', '29272C>T', '313C>T', '2973C>T', '6636C>T', '28541G>A', '16887C>T', '26217G>T'}	{'2973C>T', '29260G>T'}	2	2020-12-20	2021-01-23	D614G_KR_A90T	D614G_KR_A90T
EPI_ISL_1128359	EPI_ISL_1427068	{'21518G>T', '28881_28883delinsAAC', '6592A>G', '1738G>A', '241C>T', '3037C>T', '18167C>T', '28975G>T', '14408C>T', '23403A>G', '29272C>T', '313C>T', '6636C>T', '28541G>A', '16887C>T', '26217G>T'}	{'21518G>T', '28881_28883delinsAAC', '6592A>G', '1738G>A', '241C>T', '3037C>T', '25614C>T', '8821A>T', '18167C>T', '28975G>T', '14408C>T', '23403A>G', '29272C>T', '313C>T', '749A>G', '6636C>T', '28541G>A', '16887C>T', '26217G>T'}	{'749A>G', '25614C>T', '8821A>T'}	3	2020-12-20	2021-01-29	D614G_KR_A90T	D614G_KR_A90T
EPI_ISL_1427068	EPI_ISL_1427069	{'21518G>T', '28881_28883delinsAAC', '6592A>G', '1738G>A', '241C>T', '3037C>T', '25614C>T', '8821A>T', '18167C>T', '28975G>T', '14408C>T', '23403A>G', '29272C>T', '313C>T', '749A>G', '6636C>T', '28541G>A', '16887C>T', '26217G>T'}	{'21518G>T', '28377C>T', '28881_28883delinsAAC', '6592A>G', '1738G>A', '241C>T', '3037C>T', '25614C>T', '8821A>T', '18167C>T', '28975G>T', '14408C>T', '23403A>G', '29272C>T', '313C>T', '749A>G', '6636C>T', '28541G>A', '16887C>T', '26217G>T'}	{'28377C>T'}	1	2021-01-29	2021-01-29	D614G_KR_A90T	D614G_KR_A90T
EPI_ISL_1428362	EPI_ISL_1427220	{'21518G>T', '28881_28883delinsAAC', '6592A>G', '1738G>A', '241C>T', '3037C>T', '18167C>T', '28975G>T', '14408C>T', '23403A>G', '24979T>C', '29272C>T', '313C>T', '6636C>T', '28541G>A', '16887C>T'}	{'21518G>T', '28881_28883delinsAAC', '6592A>G', '1738G>A', '241C>T', '28648T>C', '3037C>T', '18167C>T', '28975G>T', '14408C>T', '23403A>G', '24979T>C', '29272C>T', '313C>T', '6636C>T', '28541G>A', '16887C>T'}	{'28648T>C'}	1	2020-12-20	2020-12-19	D614G_KR_A90T	D614G_KR_A90T
EPI_ISL_1128359	EPI_ISL_1427226	{'21518G>T', '28881_28883delinsAAC', '6592A>G', '1738G>A', '241C>T', '3037C>T', '18167C>T', '28975G>T', '14408C>T', '23403A>G', '29272C>T', '313C>T', '6636C>T', '28541G>A', '16887C>T', '26217G>T'}	{'29468G>T', '21518G>T', '28881_28883delinsAAC', '6592A>G', '1738G>A', '241C>T', '3037C>T', '18167C>T', '28975G>T', '14408C>T', '23403A>G', '29272C>T', '313C>T', '6636C>T', '28541G>A', '16887C>T', '26217G>T'}	{'29468G>T'}	1	2020-12-20	2020-12-24	D614G_KR_A90T	D614G_KR_A90T
EPI_ISL_1427530	EPI_ISL_1427325	{'21518G>T', '28881_28883delinsAAC', '6592A>G', '1738G>A', '241C>T', '3037C>T', '7393G>T', '18167C>T', '28975G>T', '14408C>T', '23403A>G', '29272C>T', '313C>T', '6636C>T', '28541G>A', '16887C>T', '26217G>T'}	{'12225C>T', '21518G>T', '28881_28883delinsAAC', '6592A>G', '1738G>A', '241C>T', '3037C>T', '7393G>T', '18167C>T', '28975G>T', '14408C>T', '23403A>G', '29272C>T', '313C>T', '6636C>T', '28541G>A', '16887C>T', '26217G>T'}	{'12225C>T'}	1	2021-01-11	2021-01-25	D614G_KR_A90T	D614G_KR_A90T
EPI_ISL_1128359	EPI_ISL_1427530	{'21518G>T', '28881_28883delinsAAC', '6592A>G', '1738G>A', '241C>T', '3037C>T', '18167C>T', '28975G>T', '14408C>T', '23403A>G', '29272C>T', '313C>T', '6636C>T', '28541G>A', '16887C>T', '26217G>T'}	{'21518G>T', '28881_28883delinsAAC', '6592A>G', '1738G>A', '241C>T', '3037C>T', '7393G>T', '18167C>T', '28975G>T', '14408C>T', '23403A>G', '29272C>T', '313C>T', '6636C>T', '28541G>A', '16887C>T', '26217G>T'}	{'7393G>T'}	1	2020-12-20	2021-01-11	D614G_KR_A90T	D614G_KR_A90T
EPI_ISL_1131228	EPI_ISL_1427773	{'21518G>T', '28881_28883delinsAAC', '6592A>G', '1738G>A', '241C>T', '3037C>T', '18167C>T', '28975G>T', '14408C>T', '23403A>G', '29272C>T', '313C>T', '6636C>T', '28541G>A', '16887C>T'}	{'21518G>T', '28881_28883delinsAAC', '6592A>G', '1738G>A', '241C>T', '3037C>T', '9803C>T', '18167C>T', '28975G>T', '14408C>T', '23403A>G', '29272C>T', '313C>T', '6636C>T', '28541G>A', '16887C>T'}	{'9803C>T'}	1	2020-11-20	2020-12-17	D614G_KR_A90T	D614G_KR_A90T
EPI_ISL_1427773	EPI_ISL_1427777	{'21518G>T', '28881_28883delinsAAC', '6592A>G', '1738G>A', '241C>T', '3037C>T', '9803C>T', '18167C>T', '28975G>T', '14408C>T', '23403A>G', '29272C>T', '313C>T', '6636C>T', '28541G>A', '16887C>T'}	{'949A>G', '21518G>T', '28881_28883delinsAAC', '6592A>G', '1738G>A', '241C>T', '3037C>T', '9803C>T', '18167C>T', '28975G>T', '14408C>T', '23403A>G', '29272C>T', '313C>T', '6636C>T', '28541G>A', '16887C>T'}	{'949A>G'}	1	2020-12-17	2020-12-23	D614G_KR_A90T	D614G_KR_A90T
EPI_ISL_1128359	EPI_ISL_1427789	{'21518G>T', '28881_28883delinsAAC', '6592A>G', '1738G>A', '241C>T', '3037C>T', '18167C>T', '28975G>T', '14408C>T', '23403A>G', '29272C>T', '313C>T', '6636C>T', '28541G>A', '16887C>T', '26217G>T'}	{'21518G>T', '1738G>A', '3037C>T', '6781C>T', '28881_28883delinsAAC', '369T>C', '29272C>T', '313C>T', '14408C>T', '28541G>A', '26217G>T', '12295C>T', '7162C>T', '6592A>G', '18167C>T', '28975G>T', '23403A>G', '6701C>T', '6636C>T', '241C>T', '16887C>T'}	{'12295C>T', '7162C>T', '369T>C', '6701C>T', '6781C>T'}	5	2020-12-20	2021-02-08	D614G_KR_A90T	D614G_KR_A90T
EPI_ISL_1128359	EPI_ISL_1427791	{'21518G>T', '28881_28883delinsAAC', '6592A>G', '1738G>A', '241C>T', '3037C>T', '18167C>T', '28975G>T', '14408C>T', '23403A>G', '29272C>T', '313C>T', '6636C>T', '28541G>A', '16887C>T', '26217G>T'}	{'21518G>T', '1738G>A', '3037C>T', '6781C>T', '28881_28883delinsAAC', '369T>C', '29272C>T', '313C>T', '14408C>T', '28541G>A', '26217G>T', '12295C>T', '7162C>T', '6592A>G', '18167C>T', '28975G>T', '23403A>G', '9907C>T', '6636C>T', '241C>T', '16887C>T'}	{'12295C>T', '7162C>T', '369T>C', '6781C>T', '9907C>T'}	5	2020-12-20	2021-02-08	D614G_KR_A90T	D614G_KR_A90T
EPI_ISL_1428362	EPI_ISL_1427903	{'21518G>T', '28881_28883delinsAAC', '6592A>G', '1738G>A', '241C>T', '3037C>T', '18167C>T', '28975G>T', '14408C>T', '23403A>G', '24979T>C', '29272C>T', '313C>T', '6636C>T', '28541G>A', '16887C>T'}	{'21518G>T', '28881_28883delinsAAC', '6592A>G', '1738G>A', '241C>T', '3037C>T', '18167C>T', '28975G>T', '14408C>T', '23403A>G', '24979T>C', '29272C>T', '313C>T', '6636C>T', '28541G>A', '21974G>T', '16887C>T'}	{'21974G>T'}	1	2020-12-20	2021-01-09	D614G_KR_A90T	D614G_KR_A90T
EPI_ISL_1128359	EPI_ISL_1427947	{'21518G>T', '28881_28883delinsAAC', '6592A>G', '1738G>A', '241C>T', '3037C>T', '18167C>T', '28975G>T', '14408C>T', '23403A>G', '29272C>T', '313C>T', '6636C>T', '28541G>A', '16887C>T', '26217G>T'}	{'21518G>T', '28881_28883delinsAAC', '6568C>T', '1738G>A', '241C>T', '3037C>T', '6592A>G', '18167C>T', '28975G>T', '14408C>T', '23403A>G', '29272C>T', '313C>T', '6636C>T', '28541G>A', '16887C>T', '26217G>T', '28396G>C'}	{'6568C>T', '28396G>C'}	2	2020-12-20	2021-01-16	D614G_KR_A90T	D614G_KR_A90T
EPI_ISL_1427069	EPI_ISL_1428253	{'21518G>T', '28377C>T', '28881_28883delinsAAC', '6592A>G', '1738G>A', '241C>T', '3037C>T', '25614C>T', '8821A>T', '18167C>T', '28975G>T', '14408C>T', '23403A>G', '29272C>T', '313C>T', '749A>G', '6636C>T', '28541G>A', '16887C>T', '26217G>T'}	{'21518G>T', '28377C>T', '1738G>A', '3037C>T', '749A>G', '28881_28883delinsAAC', '29272C>T', '313C>T', '14408C>T', '28541G>A', '26217G>T', '6592A>G', '8821A>T', '18167C>T', '28975G>T', '23403A>G', '6636C>T', '241C>T', '25614C>T', '2618A>G', '16887C>T'}	{'2618A>G'}	1	2021-01-29	2021-02-05	D614G_KR_A90T	D614G_KR_A90T
EPI_ISL_1426850	EPI_ISL_1428265	{'21518G>T', '28881_28883delinsAAC', '6592A>G', '1738G>A', '241C>T', '3037C>T', '6636C>T', '18167C>T', '25413C>T', '14408C>T', '23403A>G', '23539A>T', '28827G>T', '28975G>T', '29272C>T', '313C>T', '28541G>A', '16887C>T', '26217G>T', '19955C>T'}	{'21518G>T', '1738G>A', '3037C>T', '28881_28883delinsAAC', '29272C>T', '313C>T', '14408C>T', '28541G>A', '26217G>T', '19955C>T', '745C>T', '6592A>G', '18167C>T', '25413C>T', '28975G>T', '23403A>G', '6636C>T', '28827G>T', '241C>T', '23539A>T', '16887C>T'}	{'745C>T'}	1	2021-01-27	2021-02-02	D614G_KR_A90T	D614G_KR_A90T
EPI_ISL_1131364	EPI_ISL_1428266	{'21518G>T', '7945C>T', '28881_28883delinsAAC', '6592A>G', '1738G>A', '241C>T', '3037C>T', '18167C>T', '28975G>T', '14408C>T', '23403A>G', '29272C>T', '313C>T', '6636C>T', '28541G>A', '16887C>T'}	{'21518G>T', '5314C>T', '28881_28883delinsAAC', '6592A>G', '1738G>A', '241C>T', '3037C>T', '7945C>T', '18167C>T', '28975G>T', '14408C>T', '23403A>G', '29272C>T', '313C>T', '6636C>T', '28541G>A', '16887C>T'}	{'5314C>T'}	1	2020-12-13	2021-02-06	D614G_KR_A90T	D614G_KR_A90T
EPI_ISL_1131228	EPI_ISL_1428362	{'21518G>T', '28881_28883delinsAAC', '6592A>G', '1738G>A', '241C>T', '3037C>T', '18167C>T', '28975G>T', '14408C>T', '23403A>G', '29272C>T', '313C>T', '6636C>T', '28541G>A', '16887C>T'}	{'21518G>T', '28881_28883delinsAAC', '6592A>G', '1738G>A', '241C>T', '3037C>T', '18167C>T', '28975G>T', '14408C>T', '23403A>G', '24979T>C', '29272C>T', '313C>T', '6636C>T', '28541G>A', '16887C>T'}	{'24979T>C'}	1	2020-11-20	2020-12-20	D614G_KR_A90T	D614G_KR_A90T
EPI_ISL_1128359	EPI_ISL_1428496	{'21518G>T', '28881_28883delinsAAC', '6592A>G', '1738G>A', '241C>T', '3037C>T', '18167C>T', '28975G>T', '14408C>T', '23403A>G', '29272C>T', '313C>T', '6636C>T', '28541G>A', '16887C>T', '26217G>T'}	{'21518G>T', '28881_28883delinsAAC', '6592A>G', '1738G>A', '241C>T', '3037C>T', '22801G>T', '18167C>T', '28975G>T', '14408C>T', '10191C>T', '23403A>G', '29272C>T', '313C>T', '6636C>T', '28541G>A', '16887C>T', '26217G>T'}	{'22801G>T', '10191C>T'}	2	2020-12-20	2021-01-04	D614G_KR_A90T	D614G_KR_A90T
EPI_ISL_1131228	EPI_ISL_1428497	{'21518G>T', '28881_28883delinsAAC', '6592A>G', '1738G>A', '241C>T', '3037C>T', '18167C>T', '28975G>T', '14408C>T', '23403A>G', '29272C>T', '313C>T', '6636C>T', '28541G>A', '16887C>T'}	{'21518G>T', '28881_28883delinsAAC', '6592A>G', '1738G>A', '241C>T', '3037C>T', '9120C>T', '18167C>T', '28975G>T', '14408C>T', '23403A>G', '29272C>T', '313C>T', '6648C>T', '6636C>T', '28541G>A', '16887C>T'}	{'6648C>T', '9120C>T'}	2	2020-11-20	2021-01-04	D614G_KR_A90T	D614G_KR_A90T
EPI_ISL_1131228	EPI_ISL_1428503	{'21518G>T', '28881_28883delinsAAC', '6592A>G', '1738G>A', '241C>T', '3037C>T', '18167C>T', '28975G>T', '14408C>T', '23403A>G', '29272C>T', '313C>T', '6636C>T', '28541G>A', '16887C>T'}	{'21518G>T', '28881_28883delinsAAC', '6592A>G', '1738G>A', '241C>T', '3037C>T', '18167C>T', '28975G>T', '14408C>T', '23403A>G', '29272C>T', '313C>T', '6636C>T', '28541G>A', '25947G>C', '16887C>T'}	{'25947G>C'}	1	2020-11-20	2021-01-08	D614G_KR_A90T	D614G_KR_A90T
EPI_ISL_1131228	EPI_ISL_1428504	{'21518G>T', '28881_28883delinsAAC', '6592A>G', '1738G>A', '241C>T', '3037C>T', '18167C>T', '28975G>T', '14408C>T', '23403A>G', '29272C>T', '313C>T', '6636C>T', '28541G>A', '16887C>T'}	{'21518G>T', '28881_28883delinsAAC', '6592A>G', '1738G>A', '241C>T', '3037C>T', '18167C>T', '28975G>T', '14408C>T', '23403A>G', '29272C>T', '313C>T', '6636C>T', '28541G>A', '11083G>T', '16887C>T'}	{'11083G>T'}	1	2020-11-20	2021-01-09	D614G_KR_A90T	D614G_KR_A90T
EPI_ISL_1128359	EPI_ISL_1428509	{'21518G>T', '28881_28883delinsAAC', '6592A>G', '1738G>A', '241C>T', '3037C>T', '18167C>T', '28975G>T', '14408C>T', '23403A>G', '29272C>T', '313C>T', '6636C>T', '28541G>A', '16887C>T', '26217G>T'}	{'26217G>T', '21518G>T', '28881_28883delinsAAC', '6592A>G', '1738G>A', '241C>T', '3037C>T', '18167C>T', '28975G>T', '14408C>T', '23403A>G', '17697A>G', '29272C>T', '313C>T', '6636C>T', '6701C>T', '28541G>A', '16887C>T', '20413T>C'}	{'20413T>C', '6701C>T', '17697A>G'}	3	2020-12-20	2021-01-18	D614G_KR_A90T	D614G_KR_A90T
EPI_ISL_1128359	EPI_ISL_1428511	{'21518G>T', '28881_28883delinsAAC', '6592A>G', '1738G>A', '241C>T', '3037C>T', '18167C>T', '28975G>T', '14408C>T', '23403A>G', '29272C>T', '313C>T', '6636C>T', '28541G>A', '16887C>T', '26217G>T'}	{'21518G>T', '28881_28883delinsAAC', '6592A>G', '1738G>A', '241C>T', '3037C>T', '6636C>T', '18167C>T', '25413C>T', '14408C>T', '23403A>G', '23539A>T', '28975G>T', '29272C>T', '313C>T', '28541G>A', '16887C>T', '26217G>T'}	{'25413C>T', '23539A>T'}	2	2020-12-20	2021-01-22	D614G_KR_A90T	D614G_KR_A90T
EPI_ISL_1128359	EPI_ISL_1428631	{'21518G>T', '28881_28883delinsAAC', '6592A>G', '1738G>A', '241C>T', '3037C>T', '18167C>T', '28975G>T', '14408C>T', '23403A>G', '29272C>T', '313C>T', '6636C>T', '28541G>A', '16887C>T', '26217G>T'}	{'27960C>T', '21518G>T', '2246G>A', '28881_28883delinsAAC', '6592A>G', '1738G>A', '241C>T', '3037C>T', '18167C>T', '28975G>T', '14408C>T', '23403A>G', '29272C>T', '313C>T', '6636C>T', '28541G>A', '16887C>T', '26217G>T'}	{'27960C>T', '2246G>A'}	2	2020-12-20	2021-01-12	D614G_KR_A90T	D614G_KR_A90T
EPI_ISL_1426613	EPI_ISL_1428650	{'21518G>T', '1738G>A', '3037C>T', '510_518del', '3546A>G', '715C>T', '28881_28883delinsAAC', '29272C>T', '313C>T', '14408C>T', '28541G>A', '25703C>T', '26217G>T', '6592A>G', '18167C>T', '28975G>T', '23403A>G', '6636C>T', '241C>T', '9811C>T', '27712A>G', '16887C>T'}	{'21518G>T', '1738G>A', '3037C>T', '510_518del', '3546A>G', '715C>T', '28881_28883delinsAAC', '29272C>T', '313C>T', '14408C>T', '28541G>A', '25703C>T', '3096C>T', '26217G>T', '6592A>G', '18167C>T', '28975G>T', '23403A>G', '6636C>T', '241C>T', '9811C>T', '27712A>G', '16887C>T'}	{'3096C>T'}	1	2021-01-22	2021-01-31	D614G_KR_A90T	D614G_KR_A90T
EPI_ISL_1425630	EPI_ISL_1428654	{'21518G>T', '28881_28883delinsAAC', '6592A>G', '1738G>A', '241C>T', '3037C>T', '510_518del', '18167C>T', '28975G>T', '14408C>T', '23403A>G', '29272C>T', '313C>T', '3546A>G', '6636C>T', '28541G>A', '27712A>G', '16887C>T', '26217G>T'}	{'8763A>G', '21518G>T', '1738G>A', '3037C>T', '510_518del', '16733C>T', '3546A>G', '28881_28883delinsAAC', '29272C>T', '313C>T', '14408C>T', '28541G>A', '26217G>T', '6592A>G', '18167C>T', '28975G>T', '23403A>G', '6636C>T', '241C>T', '27712A>G', '16887C>T'}	{'8763A>G', '16733C>T'}	2	2021-01-16	2021-02-01	D614G_KR_A90T	D614G_KR_A90T
EPI_ISL_1425655	EPI_ISL_1428655	{'21518G>T', '28881_28883delinsAAC', '6592A>G', '1738G>A', '241C>T', '28541G>A', '3037C>T', '510_518del', '18167C>T', '28975G>T', '14408C>T', '23403A>G', '29272C>T', '313C>T', '3546A>G', '6636C>T', '25703C>T', '27712A>G', '16887C>T', '26217G>T'}	{'21518G>T', '1738G>A', '3037C>T', '510_518del', '3546A>G', '28881_28883delinsAAC', '29272C>T', '313C>T', '14408C>T', '28541G>A', '25703C>T', '26217G>T', '6592A>G', '24026C>T', '18167C>T', '28975G>T', '23403A>G', '6636C>T', '241C>T', '27712A>G', '16887C>T'}	{'24026C>T'}	1	2021-01-16	2021-02-01	D614G_KR_A90T	D614G_KR_A90T
EPI_ISL_1425678	EPI_ISL_1428657	{'21518G>T', '28881_28883delinsAAC', '6592A>G', '1738G>A', '241C>T', '3037C>T', '510_518del', '18167C>T', '28975G>T', '14408C>T', '23403A>G', '29272C>T', '313C>T', '3546A>G', '6636C>T', '28541G>A', '27712A>G', '16887C>T', '26217G>T', '25916C>T'}	{'21518G>T', '1738G>A', '3037C>T', '510_518del', '27506G>T', '3546A>G', '25916C>T', '28881_28883delinsAAC', '29272C>T', '313C>T', '14408C>T', '28541G>A', '26217G>T', '6592A>G', '18167C>T', '28975G>T', '23403A>G', '6636C>T', '241C>T', '27712A>G', '16887C>T'}	{'27506G>T'}	1	2021-01-21	2021-02-02	D614G_KR_A90T	D614G_KR_A90T
EPI_ISL_1425630	EPI_ISL_1428660	{'21518G>T', '28881_28883delinsAAC', '6592A>G', '1738G>A', '241C>T', '3037C>T', '510_518del', '18167C>T', '28975G>T', '14408C>T', '23403A>G', '29272C>T', '313C>T', '3546A>G', '6636C>T', '28541G>A', '27712A>G', '16887C>T', '26217G>T'}	{'21518G>T', '28881_28883delinsAAC', '6592A>G', '1738G>A', '241C>T', '3037C>T', '510_518del', '6636C>T', '18167C>T', '28975G>T', '14408C>T', '23403A>G', '25687G>T', '29272C>T', '313C>T', '3546A>G', '28541G>A', '27712A>G', '16887C>T', '26217G>T'}	{'25687G>T'}	1	2021-01-16	2021-02-04	D614G_KR_A90T	D614G_KR_A90T
EPI_ISL_1425655	EPI_ISL_1428663	{'21518G>T', '28881_28883delinsAAC', '6592A>G', '1738G>A', '241C>T', '28541G>A', '3037C>T', '510_518del', '18167C>T', '28975G>T', '14408C>T', '23403A>G', '29272C>T', '313C>T', '3546A>G', '6636C>T', '25703C>T', '27712A>G', '16887C>T', '26217G>T'}	{'22381G>T', '21518G>T', '1738G>A', '3037C>T', '510_518del', '3546A>G', '28881_28883delinsAAC', '16943G>T', '29272C>T', '313C>T', '14408C>T', '28541G>A', '25703C>T', '26217G>T', '6592A>G', '18167C>T', '28975G>T', '23403A>G', '6636C>T', '241C>T', '27712A>G', '16887C>T'}	{'22381G>T', '16943G>T'}	2	2021-01-16	2021-02-05	D614G_KR_A90T	D614G_KR_A90T
EPI_ISL_1425630	EPI_ISL_1428693	{'21518G>T', '28881_28883delinsAAC', '6592A>G', '1738G>A', '241C>T', '3037C>T', '510_518del', '18167C>T', '28975G>T', '14408C>T', '23403A>G', '29272C>T', '313C>T', '3546A>G', '6636C>T', '28541G>A', '27712A>G', '16887C>T', '26217G>T'}	{'8763A>G', '21518G>T', '1738G>A', '3037C>T', '510_518del', '3546A>G', '28881_28883delinsAAC', '29272C>T', '313C>T', '14408C>T', '28541G>A', '26217G>T', '6592A>G', '18167C>T', '28975G>T', '23403A>G', '6636C>T', '423_425del', '241C>T', '29445C>T', '27712A>G', '16887C>T'}	{'8763A>G', '29445C>T', '423_425del'}	3	2021-01-16	2021-02-05	D614G_KR_A90T	D614G_KR_A90T
EPI_ISL_1128359	EPI_ISL_1428873	{'21518G>T', '28881_28883delinsAAC', '6592A>G', '1738G>A', '241C>T', '3037C>T', '18167C>T', '28975G>T', '14408C>T', '23403A>G', '29272C>T', '313C>T', '6636C>T', '28541G>A', '16887C>T', '26217G>T'}	{'21518G>T', '28881_28883delinsAAC', '6592A>G', '1738G>A', '241C>T', '3037C>T', '13862C>T', '18167C>T', '28975G>T', '14408C>T', '23403A>G', '29272C>T', '313C>T', '6636C>T', '28541G>A', '16887C>T', '26217G>T'}	{'13862C>T'}	1	2020-12-20	2021-01-13	D614G_KR_A90T	D614G_KR_A90T
EPI_ISL_1128359	EPI_ISL_1429269	{'21518G>T', '28881_28883delinsAAC', '6592A>G', '1738G>A', '241C>T', '3037C>T', '18167C>T', '28975G>T', '14408C>T', '23403A>G', '29272C>T', '313C>T', '6636C>T', '28541G>A', '16887C>T', '26217G>T'}	{'6336C>T', '21518G>T', '28881_28883delinsAAC', '6592A>G', '1738G>A', '241C>T', '3037C>T', '18167C>T', '28975G>T', '14408C>T', '23403A>G', '29272C>T', '313C>T', '6636C>T', '28541G>A', '16887C>T', '26217G>T'}	{'6336C>T'}	1	2020-12-20	2021-02-04	D614G_KR_A90T	D614G_KR_A90T
EPI_ISL_1128359	EPI_ISL_1429557	{'21518G>T', '28881_28883delinsAAC', '6592A>G', '1738G>A', '241C>T', '3037C>T', '18167C>T', '28975G>T', '14408C>T', '23403A>G', '29272C>T', '313C>T', '6636C>T', '28541G>A', '16887C>T', '26217G>T'}	{'11817C>T', '21518G>T', '28881_28883delinsAAC', '6592A>G', '1738G>A', '241C>T', '3037C>T', '18167C>T', '28975G>T', '14408C>T', '23403A>G', '29272C>T', '313C>T', '6636C>T', '28541G>A', '16887C>T', '26217G>T'}	{'11817C>T'}	1	2020-12-20	2021-01-06	D614G_KR_A90T	D614G_KR_A90T
EPI_ISL_1131228	EPI_ISL_1429919	{'21518G>T', '28881_28883delinsAAC', '6592A>G', '1738G>A', '241C>T', '3037C>T', '18167C>T', '28975G>T', '14408C>T', '23403A>G', '29272C>T', '313C>T', '6636C>T', '28541G>A', '16887C>T'}	{'21518G>T', '28881_28883delinsAAC', '29774C>T', '1738G>A', '241C>T', '3037C>T', '6592A>G', '5806C>T', '18167C>T', '28975G>T', '14408C>T', '23403A>G', '29272C>T', '313C>T', '6636C>T', '28541G>A', '16887C>T'}	{'29774C>T', '5806C>T'}	2	2020-11-20	2020-12-16	D614G_KR_A90T	D614G_KR_A90T
EPI_ISL_1430185	EPI_ISL_1430182	{'21518G>T', '28881_28883delinsAAC', '6592A>G', '1738G>A', '241C>T', '3037C>T', '6636C>T', '18167C>T', '25413C>T', '14408C>T', '23403A>G', '23539A>T', '28975G>T', '29272C>T', '313C>T', '28541G>A', '16887C>T', '26217G>T', '28827G>T'}	{'21518G>T', '28881_28883delinsAAC', '13274C>T', '1738G>A', '241C>T', '3037C>T', '6592A>G', '6636C>T', '18167C>T', '25413C>T', '14408C>T', '23403A>G', '23539A>T', '28975G>T', '29272C>T', '313C>T', '28541G>A', '16887C>T', '26217G>T', '28827G>T'}	{'13274C>T'}	1	2021-01-16	2021-01-23	D614G_KR_A90T	D614G_KR_A90T
EPI_ISL_1428511	EPI_ISL_1430185	{'21518G>T', '28881_28883delinsAAC', '6592A>G', '1738G>A', '241C>T', '3037C>T', '6636C>T', '18167C>T', '25413C>T', '14408C>T', '23403A>G', '23539A>T', '28975G>T', '29272C>T', '313C>T', '28541G>A', '16887C>T', '26217G>T'}	{'21518G>T', '28881_28883delinsAAC', '6592A>G', '1738G>A', '241C>T', '3037C>T', '6636C>T', '18167C>T', '25413C>T', '14408C>T', '23403A>G', '23539A>T', '28975G>T', '29272C>T', '313C>T', '28541G>A', '16887C>T', '26217G>T', '28827G>T'}	{'28827G>T'}	1	2021-01-22	2021-01-16	D614G_KR_A90T	D614G_KR_A90T
EPI_ISL_1127989	EPI_ISL_1431050	{'21518G>T', '27059C>T', '28881_28883delinsAAC', '6592A>G', '1738G>A', '241C>T', '3037C>T', '18167C>T', '28975G>T', '14408C>T', '23403A>G', '29272C>T', '313C>T', '6636C>T', '28541G>A', '16887C>T', '26217G>T'}	{'21518G>T', '27059C>T', '28881_28883delinsAAC', '6592A>G', '1738G>A', '241C>T', '3037C>T', '18167C>T', '28975G>T', '14408C>T', '23403A>G', '29272C>T', '313C>T', '24751G>T', '6636C>T', '28541G>A', '16887C>T', '26217G>T'}	{'24751G>T'}	1	2021-01-17	2021-01-20	D614G_KR_A90T	D614G_KR_A90T
EPI_ISL_1128359	EPI_ISL_1431299	{'21518G>T', '28881_28883delinsAAC', '6592A>G', '1738G>A', '241C>T', '3037C>T', '18167C>T', '28975G>T', '14408C>T', '23403A>G', '29272C>T', '313C>T', '6636C>T', '28541G>A', '16887C>T', '26217G>T'}	{'21518G>T', '28881_28883delinsAAC', '6592A>G', '1738G>A', '241C>T', '28278C>T', '28541G>A', '3037C>T', '18167C>T', '28975G>T', '14408C>T', '23403A>G', '29272C>T', '313C>T', '6636C>T', '25486A>G', '16887C>T', '26217G>T'}	{'28278C>T', '25486A>G'}	2	2020-12-20	2021-01-25	D614G_KR_A90T	D614G_KR_A90T
EPI_ISL_1127989	EPI_ISL_1431426	{'21518G>T', '27059C>T', '28881_28883delinsAAC', '6592A>G', '1738G>A', '241C>T', '3037C>T', '18167C>T', '28975G>T', '14408C>T', '23403A>G', '29272C>T', '313C>T', '6636C>T', '28541G>A', '16887C>T', '26217G>T'}	{'29422G>T', '21518G>T', '27059C>T', '28881_28883delinsAAC', '6592A>G', '1738G>A', '241C>T', '3037C>T', '10015C>T', '18167C>T', '28975G>T', '14408C>T', '23403A>G', '29272C>T', '313C>T', '6636C>T', '28541G>A', '16887C>T', '26217G>T'}	{'29422G>T', '10015C>T'}	2	2021-01-17	2021-01-20	D614G_KR_A90T	D614G_KR_A90T
EPI_ISL_1128359	EPI_ISL_1432540	{'21518G>T', '28881_28883delinsAAC', '6592A>G', '1738G>A', '241C>T', '3037C>T', '18167C>T', '28975G>T', '14408C>T', '23403A>G', '29272C>T', '313C>T', '6636C>T', '28541G>A', '16887C>T', '26217G>T'}	{'21518G>T', '28881_28883delinsAAC', '6592A>G', '1738G>A', '241C>T', '28447A>G', '3037C>T', '18167C>T', '28975G>T', '14408C>T', '23403A>G', '29272C>T', '313C>T', '6636C>T', '28541G>A', '16887C>T', '26217G>T'}	{'28447A>G'}	1	2020-12-20	2021-01-04	D614G_KR_A90T	D614G_KR_A90T
EPI_ISL_897090	EPI_ISL_892412	{'18171C>T', '21518G>T', '28881_28883delinsAAC', '6592A>G', '1738G>A', '241C>T', '3037C>T', '18167C>T', '28975G>T', '14408C>T', '23403A>G', '29272C>T', '313C>T', '346C>T', '6636C>T', '28541G>A', '16887C>T'}	{'18171C>T', '21518G>T', '26010C>T', '25252G>T', '1738G>A', '241C>T', '28881_28883delinsAAC', '3037C>T', '6592A>G', '18167C>T', '28975G>T', '14408C>T', '23403A>G', '29272C>T', '313C>T', '346C>T', '6636C>T', '28541G>A', '16887C>T'}	{'26010C>T', '25252G>T'}	2	2020-11-21	2020-11-23	D614G_KR_A90T	D614G_KR_A90T
EPI_ISL_1131228	EPI_ISL_892732	{'21518G>T', '28881_28883delinsAAC', '6592A>G', '1738G>A', '241C>T', '3037C>T', '18167C>T', '28975G>T', '14408C>T', '23403A>G', '29272C>T', '313C>T', '6636C>T', '28541G>A', '16887C>T'}	{'23709C>T', '21518G>T', '28881_28883delinsAAC', '6592A>G', '1738G>A', '241C>T', '3037C>T', '18167C>T', '28975G>T', '14408C>T', '23403A>G', '29272C>T', '313C>T', '6636C>T', '28541G>A', '16887C>T'}	{'23709C>T'}	1	2020-11-20	2020-12-09	D614G_KR_A90T	D614G_KR_A90T
EPI_ISL_1131316	EPI_ISL_894865	{'21518G>T', '28881_28883delinsAAC', '6592A>G', '1738G>A', '241C>T', '3037C>T', '7749C>T', '18167C>T', '28975G>T', '14408C>T', '23403A>G', '29272C>T', '313C>T', '6636C>T', '28541G>A', '16887C>T'}	{'21575C>T', '21518G>T', '28881_28883delinsAAC', '6592A>G', '1738G>A', '241C>T', '3037C>T', '7749C>T', '18167C>T', '28975G>T', '14408C>T', '23403A>G', '29272C>T', '313C>T', '6636C>T', '28541G>A', '16887C>T'}	{'21575C>T'}	1	2020-12-07	2020-12-18	D614G_KR_A90T	D614G_KR_A90T
EPI_ISL_894865	EPI_ISL_894870	{'21575C>T', '21518G>T', '28881_28883delinsAAC', '6592A>G', '1738G>A', '241C>T', '3037C>T', '7749C>T', '18167C>T', '28975G>T', '14408C>T', '23403A>G', '29272C>T', '313C>T', '6636C>T', '28541G>A', '16887C>T'}	{'21575C>T', '21518G>T', '3639G>A', '28881_28883delinsAAC', '22964A>G', '1738G>A', '241C>T', '3037C>T', '6592A>G', '7749C>T', '18167C>T', '28975G>T', '14408C>T', '23403A>G', '29272C>T', '313C>T', '6636C>T', '28541G>A', '16887C>T'}	{'22964A>G', '3639G>A'}	2	2020-12-18	2020-12-20	D614G_KR_A90T	D614G_KR_A90T
EPI_ISL_892732	EPI_ISL_895037	{'23709C>T', '21518G>T', '28881_28883delinsAAC', '6592A>G', '1738G>A', '241C>T', '3037C>T', '18167C>T', '28975G>T', '14408C>T', '23403A>G', '29272C>T', '313C>T', '6636C>T', '28541G>A', '16887C>T'}	{'23709C>T', '21518G>T', '25248T>A', '28881_28883delinsAAC', '29773G>T', '1738G>A', '241C>T', '3037C>T', '6592A>G', '18167C>T', '28975G>T', '14408C>T', '23403A>G', '29272C>T', '313C>T', '6636C>T', '28541G>A', '16887C>T'}	{'25248T>A', '29773G>T'}	2	2020-12-09	2020-12-03	D614G_KR_A90T	D614G_KR_A90T
EPI_ISL_1131228	EPI_ISL_895479	{'21518G>T', '28881_28883delinsAAC', '6592A>G', '1738G>A', '241C>T', '3037C>T', '18167C>T', '28975G>T', '14408C>T', '23403A>G', '29272C>T', '313C>T', '6636C>T', '28541G>A', '16887C>T'}	{'21518G>T', '28881_28883delinsAAC', '6592A>G', '1738G>A', '241C>T', '3037C>T', '515_520del', '18167C>T', '28975G>T', '14408C>T', '23403A>G', '29272C>T', '313C>T', '6636C>T', '28541G>A', '16887C>T'}	{'515_520del'}	1	2020-11-20	2020-12-08	D614G_KR_A90T	D614G_KR_A90T
EPI_ISL_1131228	EPI_ISL_896047	{'21518G>T', '28881_28883delinsAAC', '6592A>G', '1738G>A', '241C>T', '3037C>T', '18167C>T', '28975G>T', '14408C>T', '23403A>G', '29272C>T', '313C>T', '6636C>T', '28541G>A', '16887C>T'}	{'21518G>T', '28881_28883delinsAAC', '6592A>G', '1738G>A', '241C>T', '3037C>T', '18167C>T', '28975G>T', '14408C>T', '23403A>G', '29272C>T', '313C>T', '6636C>T', '28541G>A', '16887C>T', '5200G>A'}	{'5200G>A'}	1	2020-11-20	2020-11-22	D614G_KR_A90T	D614G_KR_A90T
EPI_ISL_1131228	EPI_ISL_896054	{'21518G>T', '28881_28883delinsAAC', '6592A>G', '1738G>A', '241C>T', '3037C>T', '18167C>T', '28975G>T', '14408C>T', '23403A>G', '29272C>T', '313C>T', '6636C>T', '28541G>A', '16887C>T'}	{'934C>T', '21518G>T', '28881_28883delinsAAC', '6592A>G', '1738G>A', '241C>T', '3037C>T', '18167C>T', '28975G>T', '14408C>T', '17338G>T', '23403A>G', '29272C>T', '313C>T', '6636C>T', '28541G>A', '16887C>T'}	{'934C>T', '17338G>T'}	2	2020-11-20	2020-11-28	D614G_KR_A90T	D614G_KR_A90T
EPI_ISL_1131228	EPI_ISL_897090	{'21518G>T', '28881_28883delinsAAC', '6592A>G', '1738G>A', '241C>T', '3037C>T', '18167C>T', '28975G>T', '14408C>T', '23403A>G', '29272C>T', '313C>T', '6636C>T', '28541G>A', '16887C>T'}	{'18171C>T', '21518G>T', '28881_28883delinsAAC', '6592A>G', '1738G>A', '241C>T', '3037C>T', '18167C>T', '28975G>T', '14408C>T', '23403A>G', '29272C>T', '313C>T', '346C>T', '6636C>T', '28541G>A', '16887C>T'}	{'346C>T', '18171C>T'}	2	2020-11-20	2020-11-21	D614G_KR_A90T	D614G_KR_A90T
EPI_ISL_1425156	EPI_ISL_1127604	{'15240C>T', '21518G>T', '1063C>T', '28881_28883delinsAAC', '8371G>T', '22100G>A', '241C>T', '3037C>T', '21123G>T', '18167C>T', '28975G>T', '14408C>T', '23403A>G', '313C>T', '6433C>T', '9207C>T'}	{'15240C>T', '28077G>C', '21518G>T', '1063C>T', '28881_28883delinsAAC', '8371G>T', '22100G>A', '241C>T', '3037C>T', '21123G>T', '18167C>T', '28975G>T', '14408C>T', '23403A>G', '313C>T', '6433C>T', '9207C>T'}	{'28077G>C'}	1	2021-01-25	2021-01-10	D614G_KR_M234I	D614G_KR_M234I
EPI_ISL_1425156	EPI_ISL_1127998	{'15240C>T', '21518G>T', '1063C>T', '28881_28883delinsAAC', '8371G>T', '22100G>A', '241C>T', '3037C>T', '21123G>T', '18167C>T', '28975G>T', '14408C>T', '23403A>G', '313C>T', '6433C>T', '9207C>T'}	{'15240C>T', '21518G>T', '1063C>T', '16376C>T', '28881_28883delinsAAC', '22100G>A', '241C>T', '3037C>T', '21123G>T', '8371G>T', '18167C>T', '28975G>T', '14408C>T', '23403A>G', '313C>T', '6433C>T', '9207C>T'}	{'16376C>T'}	1	2021-01-25	2021-01-18	D614G_KR_M234I	D614G_KR_M234I
EPI_ISL_1127604	EPI_ISL_1129148	{'15240C>T', '28077G>C', '21518G>T', '1063C>T', '28881_28883delinsAAC', '8371G>T', '22100G>A', '241C>T', '3037C>T', '21123G>T', '18167C>T', '28975G>T', '14408C>T', '23403A>G', '313C>T', '6433C>T', '9207C>T'}	{'15240C>T', '28077G>C', '21518G>T', '1063C>T', '28881_28883delinsAAC', '8371G>T', '22100G>A', '241C>T', '3037C>T', '21123G>T', '18167C>T', '28975G>T', '14408C>T', '23403A>G', '313C>T', '6433C>T', '9207C>T', '26424T>C'}	{'26424T>C'}	1	2021-01-10	2021-01-15	D614G_KR_M234I	D614G_KR_M234I
EPI_ISL_1425156	EPI_ISL_1425153	{'15240C>T', '21518G>T', '1063C>T', '28881_28883delinsAAC', '8371G>T', '22100G>A', '241C>T', '3037C>T', '21123G>T', '18167C>T', '28975G>T', '14408C>T', '23403A>G', '313C>T', '6433C>T', '9207C>T'}	{'15240C>T', '21518G>T', '1063C>T', '28881_28883delinsAAC', '8371G>T', '22100G>A', '241C>T', '3037C>T', '21123G>T', '18167C>T', '28975G>T', '14408C>T', '23403A>G', '313C>T', '6433C>T', '9207C>T', '28001G>C'}	{'28001G>C'}	1	2021-01-25	2021-01-25	D614G_KR_M234I	D614G_KR_M234I
EPI_ISL_1127547	EPI_ISL_1425156	{'15240C>T', '21518G>T', '1063C>T', '28881_28883delinsAAC', '8371G>T', '241C>T', '3037C>T', '21123G>T', '18167C>T', '28975G>T', '14408C>T', '23403A>G', '313C>T', '6433C>T', '9207C>T'}	{'15240C>T', '21518G>T', '1063C>T', '28881_28883delinsAAC', '8371G>T', '22100G>A', '241C>T', '3037C>T', '21123G>T', '18167C>T', '28975G>T', '14408C>T', '23403A>G', '313C>T', '6433C>T', '9207C>T'}	{'22100G>A'}	1	2021-01-02	2021-01-25	D614G_KR_M234I	D614G_KR_M234I
EPI_ISL_1425156	EPI_ISL_1425157	{'15240C>T', '21518G>T', '1063C>T', '28881_28883delinsAAC', '8371G>T', '22100G>A', '241C>T', '3037C>T', '21123G>T', '18167C>T', '28975G>T', '14408C>T', '23403A>G', '313C>T', '6433C>T', '9207C>T'}	{'15240C>T', '21518G>T', '1063C>T', '28618T>C', '28881_28883delinsAAC', '22100G>A', '241C>T', '3037C>T', '21123G>T', '8371G>T', '18167C>T', '28975G>T', '14408C>T', '23403A>G', '313C>T', '6433C>T', '9207C>T'}	{'28618T>C'}	1	2021-01-25	2021-01-25	D614G_KR_M234I	D614G_KR_M234I
EPI_ISL_1127604	EPI_ISL_1428467	{'15240C>T', '28077G>C', '21518G>T', '1063C>T', '28881_28883delinsAAC', '8371G>T', '22100G>A', '241C>T', '3037C>T', '21123G>T', '18167C>T', '28975G>T', '14408C>T', '23403A>G', '313C>T', '6433C>T', '9207C>T'}	{'15240C>T', '28077G>C', '21518G>T', '1063C>T', '28881_28883delinsAAC', '1186G>T', '22100G>A', '241C>T', '3037C>T', '21123G>T', '8371G>T', '18167C>T', '28975G>T', '14408C>T', '23403A>G', '313C>T', '6433C>T', '9207C>T'}	{'1186G>T'}	1	2021-01-10	2021-01-16	D614G_KR_M234I	D614G_KR_M234I
EPI_ISL_1127604	EPI_ISL_1429100	{'15240C>T', '28077G>C', '21518G>T', '1063C>T', '28881_28883delinsAAC', '8371G>T', '22100G>A', '241C>T', '3037C>T', '21123G>T', '18167C>T', '28975G>T', '14408C>T', '23403A>G', '313C>T', '6433C>T', '9207C>T'}	{'15240C>T', '28077G>C', '21518G>T', '1063C>T', '28881_28883delinsAAC', '8371G>T', '22100G>A', '241C>T', '3037C>T', '21123G>T', '18167C>T', '28975G>T', '14408C>T', '23403A>G', '24193G>T', '313C>T', '6433C>T', '9207C>T'}	{'24193G>T'}	1	2021-01-10	2021-01-23	D614G_KR_M234I	D614G_KR_M234I
EPI_ISL_1127604	EPI_ISL_1430942	{'15240C>T', '28077G>C', '21518G>T', '1063C>T', '28881_28883delinsAAC', '8371G>T', '22100G>A', '241C>T', '3037C>T', '21123G>T', '18167C>T', '28975G>T', '14408C>T', '23403A>G', '313C>T', '6433C>T', '9207C>T'}	{'15240C>T', '28423G>T', '28077G>C', '21518G>T', '1063C>T', '28881_28883delinsAAC', '8371G>T', '22100G>A', '241C>T', '3037C>T', '21123G>T', '18167C>T', '28975G>T', '14408C>T', '23403A>G', '313C>T', '6433C>T', '9207C>T'}	{'28423G>T'}	1	2021-01-10	2021-01-27	D614G_KR_M234I	D614G_KR_M234I
EPI_ISL_1127604	EPI_ISL_1430947	{'15240C>T', '28077G>C', '21518G>T', '1063C>T', '28881_28883delinsAAC', '8371G>T', '22100G>A', '241C>T', '3037C>T', '21123G>T', '18167C>T', '28975G>T', '14408C>T', '23403A>G', '313C>T', '6433C>T', '9207C>T'}	{'24716T>C', '15240C>T', '28077G>C', '21518G>T', '1063C>T', '28881_28883delinsAAC', '8371G>T', '22100G>A', '241C>T', '3037C>T', '21123G>T', '18167C>T', '28975G>T', '14408C>T', '23403A>G', '313C>T', '6433C>T', '9207C>T'}	{'24716T>C'}	1	2021-01-10	2021-02-02	D614G_KR_M234I	D614G_KR_M234I
EPI_ISL_1127604	EPI_ISL_1431094	{'15240C>T', '28077G>C', '21518G>T', '1063C>T', '28881_28883delinsAAC', '8371G>T', '22100G>A', '241C>T', '3037C>T', '21123G>T', '18167C>T', '28975G>T', '14408C>T', '23403A>G', '313C>T', '6433C>T', '9207C>T'}	{'15240C>T', '9751G>A', '28077G>C', '21518G>T', '1063C>T', '25351A>C', '28881_28883delinsAAC', '22100G>A', '241C>T', '3037C>T', '21123G>T', '8371G>T', '18167C>T', '28975G>T', '14408C>T', '23403A>G', '313C>T', '6433C>T', '9207C>T'}	{'25351A>C', '9751G>A'}	2	2021-01-10	2021-02-10	D614G_KR_M234I	D614G_KR_M234I
EPI_ISL_1127604	EPI_ISL_1433598	{'15240C>T', '28077G>C', '21518G>T', '1063C>T', '28881_28883delinsAAC', '8371G>T', '22100G>A', '241C>T', '3037C>T', '21123G>T', '18167C>T', '28975G>T', '14408C>T', '23403A>G', '313C>T', '6433C>T', '9207C>T'}	{'25688C>T', '21518G>T', '3037C>T', '28077G>C', '28881_28883delinsAAC', '8371G>T', '313C>T', '14408C>T', '23625C>T', '15240C>T', '22100G>A', '21123G>T', '18167C>T', '28975G>T', '23403A>G', '6433C>T', '4421C>T', '1063C>T', '241C>T', '11812C>T', '9207C>T'}	{'23625C>T', '25688C>T', '11812C>T', '4421C>T'}	4	2021-01-10	2021-01-20	D614G_KR_M234I	D614G_KR_M234I
EPI_ISL_1127565	EPI_ISL_1428506	{'21518G>T', '23587G>T', '28881_28883delinsAAC', '29679C>T', '241C>T', '3037C>T', '26952A>G', '18167C>T', '28975G>T', '12049C>T', '14408C>T', '23403A>G', '27384T>C', '313C>T', '6380C>T', '29353C>T', '17502C>T', '8917C>T'}	{'21518G>T', '23587G>T', '28881_28883delinsAAC', '29679C>T', '241C>T', '3037C>T', '26952A>G', '18167C>T', '28975G>T', '12049C>T', '14408C>T', '23403A>G', '27384T>C', '313C>T', '6380C>T', '29353C>T', '8917C>T', '17502C>T', '1775G>A'}	{'1775G>A'}	1	2021-01-06	2021-01-14	D614G_KR_M234I	D614G_KR_M234I
EPI_ISL_1127582	EPI_ISL_1041954	{'15240C>T', '21518G>T', '28881_28883delinsAAC', '6997C>T', '8371G>T', '241C>T', '3037C>T', '4233A>G', '18167C>T', '28975G>T', '14408C>T', '23403A>G', '23720A>G', '313C>T', '6433C>T', '9207C>T'}	{'15240C>T', '18252C>T', '21518G>T', '28881_28883delinsAAC', '6997C>T', '8371G>T', '241C>T', '3037C>T', '4233A>G', '18167C>T', '28975G>T', '14408C>T', '23403A>G', '23720A>G', '313C>T', '6433C>T', '9207C>T'}	{'18252C>T'}	1	2021-01-06	2021-01	D614G_KR_M234I	D614G_KR_M234I
EPI_ISL_1127582	EPI_ISL_1127873	{'15240C>T', '21518G>T', '28881_28883delinsAAC', '6997C>T', '8371G>T', '241C>T', '3037C>T', '4233A>G', '18167C>T', '28975G>T', '14408C>T', '23403A>G', '23720A>G', '313C>T', '6433C>T', '9207C>T'}	{'15240C>T', '21518G>T', '28881_28883delinsAAC', '6997C>T', '8371G>T', '241C>T', '13721C>T', '3037C>T', '4233A>G', '18167C>T', '28975G>T', '14408C>T', '23403A>G', '23720A>G', '313C>T', '6433C>T', '9207C>T'}	{'13721C>T'}	1	2021-01-06	2021-01-06	D614G_KR_M234I	D614G_KR_M234I
EPI_ISL_1127582	EPI_ISL_1128271	{'15240C>T', '21518G>T', '28881_28883delinsAAC', '6997C>T', '8371G>T', '241C>T', '3037C>T', '4233A>G', '18167C>T', '28975G>T', '14408C>T', '23403A>G', '23720A>G', '313C>T', '6433C>T', '9207C>T'}	{'15240C>T', '21518G>T', '28881_28883delinsAAC', '6997C>T', '8371G>T', '241C>T', '3037C>T', '4233A>G', '6433C>T', '18167C>T', '28975G>T', '14408C>T', '23403A>G', '23720A>G', '25785G>T', '313C>T', '9207C>T'}	{'25785G>T'}	1	2021-01-06	2020-12-31	D614G_KR_M234I	D614G_KR_M234I
EPI_ISL_1127916	EPI_ISL_1128271	{'15240C>T', '21518G>T', '28881_28883delinsAAC', '8371G>T', '241C>T', '3037C>T', '4233A>G', '6433C>T', '18167C>T', '28975G>T', '14408C>T', '23403A>G', '23720A>G', '25785G>T', '313C>T', '9207C>T'}	{'15240C>T', '21518G>T', '28881_28883delinsAAC', '6997C>T', '8371G>T', '241C>T', '3037C>T', '4233A>G', '6433C>T', '18167C>T', '28975G>T', '14408C>T', '23403A>G', '23720A>G', '25785G>T', '313C>T', '9207C>T'}	{'6997C>T'}	1	2021-01-07	2020-12-31	D614G_KR_M234I	D614G_KR_M234I
EPI_ISL_1127582	EPI_ISL_1131846	{'15240C>T', '21518G>T', '28881_28883delinsAAC', '6997C>T', '8371G>T', '241C>T', '3037C>T', '4233A>G', '18167C>T', '28975G>T', '14408C>T', '23403A>G', '23720A>G', '313C>T', '6433C>T', '9207C>T'}	{'15240C>T', '21518G>T', '28881_28883delinsAAC', '15652G>T', '6997C>T', '241C>T', '3037C>T', '4233A>G', '8371G>T', '18167C>T', '28975G>T', '14408C>T', '23403A>G', '23720A>G', '313C>T', '6433C>T', '9207C>T'}	{'15652G>T'}	1	2021-01-06	2021-01-13	D614G_KR_M234I	D614G_KR_M234I
EPI_ISL_1127582	EPI_ISL_1426995	{'15240C>T', '21518G>T', '28881_28883delinsAAC', '6997C>T', '8371G>T', '241C>T', '3037C>T', '4233A>G', '18167C>T', '28975G>T', '14408C>T', '23403A>G', '23720A>G', '313C>T', '6433C>T', '9207C>T'}	{'15240C>T', '21518G>T', '28881_28883delinsAAC', '6997C>T', '8371G>T', '241C>T', '17747C>T', '3037C>T', '4233A>G', '18167C>T', '28975G>T', '14408C>T', '23403A>G', '23720A>G', '313C>T', '6433C>T', '9207C>T', '24388A>G', '9133C>T'}	{'24388A>G', '17747C>T', '9133C>T'}	3	2021-01-06	2021-02-05	D614G_KR_M234I	D614G_KR_M234I
EPI_ISL_1127582	EPI_ISL_1427016	{'15240C>T', '21518G>T', '28881_28883delinsAAC', '6997C>T', '8371G>T', '241C>T', '3037C>T', '4233A>G', '18167C>T', '28975G>T', '14408C>T', '23403A>G', '23720A>G', '313C>T', '6433C>T', '9207C>T'}	{'15240C>T', '21518G>T', '28881_28883delinsAAC', '6997C>T', '8371G>T', '21255G>A', '241C>T', '3037C>T', '4233A>G', '1177T>C', '18167C>T', '28975G>T', '14408C>T', '23403A>G', '23720A>G', '313C>T', '6433C>T', '7126T>G', '9207C>T'}	{'1177T>C', '21255G>A', '7126T>G'}	3	2021-01-06	2021-01-20	D614G_KR_M234I	D614G_KR_M234I
EPI_ISL_1127582	EPI_ISL_1427291	{'15240C>T', '21518G>T', '28881_28883delinsAAC', '6997C>T', '8371G>T', '241C>T', '3037C>T', '4233A>G', '18167C>T', '28975G>T', '14408C>T', '23403A>G', '23720A>G', '313C>T', '6433C>T', '9207C>T'}	{'739A>C', '15240C>T', '21518G>T', '28881_28883delinsAAC', '6997C>T', '8371G>T', '241C>T', '3037C>T', '4233A>G', '18167C>T', '28975G>T', '14408C>T', '23403A>G', '23720A>G', '313C>T', '6433C>T', '9207C>T'}	{'739A>C'}	1	2021-01-06	2021-01-16	D614G_KR_M234I	D614G_KR_M234I
EPI_ISL_1127582	EPI_ISL_1428318	{'15240C>T', '21518G>T', '28881_28883delinsAAC', '6997C>T', '8371G>T', '241C>T', '3037C>T', '4233A>G', '18167C>T', '28975G>T', '14408C>T', '23403A>G', '23720A>G', '313C>T', '6433C>T', '9207C>T'}	{'15240C>T', '6990C>T', '21518G>T', '14122G>T', '28881_28883delinsAAC', '6997C>T', '8371G>T', '241C>T', '3037C>T', '4233A>G', '18167C>T', '28975G>T', '14408C>T', '23403A>G', '23720A>G', '313C>T', '6433C>T', '9207C>T'}	{'6990C>T', '14122G>T'}	2	2021-01-06	2021-01-27	D614G_KR_M234I	D614G_KR_M234I
EPI_ISL_1427291	EPI_ISL_1428555	{'739A>C', '15240C>T', '21518G>T', '28881_28883delinsAAC', '6997C>T', '8371G>T', '241C>T', '3037C>T', '4233A>G', '18167C>T', '28975G>T', '14408C>T', '23403A>G', '23720A>G', '313C>T', '6433C>T', '9207C>T'}	{'739A>C', '15240C>T', '21518G>T', '28881_28883delinsAAC', '6997C>T', '8371G>T', '241C>T', '3037C>T', '4233A>G', '18167C>T', '28975G>T', '14408C>T', '23403A>G', '23720A>G', '313C>T', '6433C>T', '18131C>T', '9207C>T'}	{'18131C>T'}	1	2021-01-16	2021-01-18	D614G_KR_M234I	D614G_KR_M234I
EPI_ISL_1127582	EPI_ISL_1429523	{'15240C>T', '21518G>T', '28881_28883delinsAAC', '6997C>T', '8371G>T', '241C>T', '3037C>T', '4233A>G', '18167C>T', '28975G>T', '14408C>T', '23403A>G', '23720A>G', '313C>T', '6433C>T', '9207C>T'}	{'15240C>T', '21518G>T', '28881_28883delinsAAC', '6997C>T', '8371G>T', '241C>T', '3037C>T', '4233A>G', '6433C>T', '18167C>T', '28975G>T', '14408C>T', '23403A>G', '23720A>G', '26098A>G', '313C>T', '9207C>T'}	{'26098A>G'}	1	2021-01-06	2021-01-07	D614G_KR_M234I	D614G_KR_M234I
EPI_ISL_1127582	EPI_ISL_1430059	{'15240C>T', '21518G>T', '28881_28883delinsAAC', '6997C>T', '8371G>T', '241C>T', '3037C>T', '4233A>G', '18167C>T', '28975G>T', '14408C>T', '23403A>G', '23720A>G', '313C>T', '6433C>T', '9207C>T'}	{'15240C>T', '19459A>G', '21518G>T', '28881_28883delinsAAC', '6997C>T', '8371G>T', '241C>T', '3037C>T', '12285A>T', '4233A>G', '6433C>T', '18167C>T', '28975G>T', '14408C>T', '23403A>G', '23720A>G', '27005C>A', '313C>T', '9207C>T'}	{'27005C>A', '12285A>T', '19459A>G'}	3	2021-01-06	2021-01-24	D614G_KR_M234I	D614G_KR_M234I
EPI_ISL_1430077	EPI_ISL_1430076	{'7011C>T', '15240C>T', '21518G>T', '28881_28883delinsAAC', '6997C>T', '8371G>T', '241C>T', '3037C>T', '4233A>G', '18167C>T', '28975G>T', '14408C>T', '23403A>G', '23720A>G', '313C>T', '6433C>T', '9207C>T'}	{'7011C>T', '15240C>T', '21518G>T', '28881_28883delinsAAC', '6997C>T', '8371G>T', '241C>T', '3037C>T', '4233A>G', '18167C>T', '28975G>T', '14408C>T', '23403A>G', '23720A>G', '313C>T', '6433C>T', '9207C>T', '1288C>T'}	{'1288C>T'}	1	2021-02-04	2021-02-04	D614G_KR_M234I	D614G_KR_M234I
EPI_ISL_1127582	EPI_ISL_1430077	{'15240C>T', '21518G>T', '28881_28883delinsAAC', '6997C>T', '8371G>T', '241C>T', '3037C>T', '4233A>G', '18167C>T', '28975G>T', '14408C>T', '23403A>G', '23720A>G', '313C>T', '6433C>T', '9207C>T'}	{'7011C>T', '15240C>T', '21518G>T', '28881_28883delinsAAC', '6997C>T', '8371G>T', '241C>T', '3037C>T', '4233A>G', '18167C>T', '28975G>T', '14408C>T', '23403A>G', '23720A>G', '313C>T', '6433C>T', '9207C>T'}	{'7011C>T'}	1	2021-01-06	2021-02-04	D614G_KR_M234I	D614G_KR_M234I
EPI_ISL_1127582	EPI_ISL_1430699	{'15240C>T', '21518G>T', '28881_28883delinsAAC', '6997C>T', '8371G>T', '241C>T', '3037C>T', '4233A>G', '18167C>T', '28975G>T', '14408C>T', '23403A>G', '23720A>G', '313C>T', '6433C>T', '9207C>T'}	{'15240C>T', '21518G>T', '28881_28883delinsAAC', '6997C>T', '8371G>T', '241C>T', '27383A>T', '3037C>T', '4233A>G', '18167C>T', '28975G>T', '14408C>T', '23403A>G', '23720A>G', '313C>T', '6433C>T', '9207C>T', '27384_27385insCTC'}	{'27384_27385insCTC', '27383A>T'}	2	2021-01-06	2021-01-22	D614G_KR_M234I	D614G_KR_M234I
EPI_ISL_1127582	EPI_ISL_1432124	{'15240C>T', '21518G>T', '28881_28883delinsAAC', '6997C>T', '8371G>T', '241C>T', '3037C>T', '4233A>G', '18167C>T', '28975G>T', '14408C>T', '23403A>G', '23720A>G', '313C>T', '6433C>T', '9207C>T'}	{'15240C>T', '21518G>T', '28881_28883delinsAAC', '6997C>T', '8371G>T', '241C>T', '17747C>T', '3037C>T', '4233A>G', '18167C>T', '28975G>T', '14408C>T', '23403A>G', '23720A>G', '313C>T', '6433C>T', '25395G>T', '9207C>T', '24388A>G', '13115C>T'}	{'25395G>T', '24388A>G', '17747C>T', '13115C>T'}	4	2021-01-06	2021-02-06	D614G_KR_M234I	D614G_KR_M234I
EPI_ISL_1127582	EPI_ISL_1432858	{'15240C>T', '21518G>T', '28881_28883delinsAAC', '6997C>T', '8371G>T', '241C>T', '3037C>T', '4233A>G', '18167C>T', '28975G>T', '14408C>T', '23403A>G', '23720A>G', '313C>T', '6433C>T', '9207C>T'}	{'21518G>T', '3037C>T', '16380T>C', '28881_28883delinsAAC', '6997C>T', '8371G>T', '4233A>G', '313C>T', '14408C>T', '15240C>T', '6990C>T', '25177G>T', '10191C>G', '25340G>T', '18167C>T', '28975G>T', '23720A>G', '23403A>G', '9438C>T', '6433C>T', '241C>T', '9207C>T'}	{'6990C>T', '25177G>T', '25340G>T', '10191C>G', '16380T>C', '9438C>T'}	6	2021-01-06	2021-03-02	D614G_KR_M234I	D614G_KR_M234I
EPI_ISL_1127582	EPI_ISL_1432877	{'15240C>T', '21518G>T', '28881_28883delinsAAC', '6997C>T', '8371G>T', '241C>T', '3037C>T', '4233A>G', '18167C>T', '28975G>T', '14408C>T', '23403A>G', '23720A>G', '313C>T', '6433C>T', '9207C>T'}	{'15240C>T', '6990C>T', '25177G>T', '21518G>T', '25585C>T', '28881_28883delinsAAC', '6997C>T', '8371G>T', '241C>T', '3037C>T', '10191C>G', '4233A>G', '18167C>T', '28975G>T', '14408C>T', '23403A>G', '23720A>G', '313C>T', '6433C>T', '9207C>T'}	{'6990C>T', '25177G>T', '10191C>G', '25585C>T'}	4	2021-01-06	2021-03-03	D614G_KR_M234I	D614G_KR_M234I
EPI_ISL_1127582	EPI_ISL_1437618	{'15240C>T', '21518G>T', '28881_28883delinsAAC', '6997C>T', '8371G>T', '241C>T', '3037C>T', '4233A>G', '18167C>T', '28975G>T', '14408C>T', '23403A>G', '23720A>G', '313C>T', '6433C>T', '9207C>T'}	{'15240C>T', '21518G>T', '28881_28883delinsAAC', '6997C>T', '8371G>T', '21255G>A', '241C>T', '3037C>T', '4233A>G', '6433C>T', '18167C>T', '28975G>T', '14408C>T', '23403A>G', '23720A>G', '25553C>G', '313C>T', '7126T>G', '9207C>T', '2902C>T'}	{'25553C>G', '21255G>A', '7126T>G', '2902C>T'}	4	2021-01-06	2021-03-02	D614G_KR_M234I	D614G_KR_M234I
EPI_ISL_1127582	EPI_ISL_1448410	{'15240C>T', '21518G>T', '28881_28883delinsAAC', '6997C>T', '8371G>T', '241C>T', '3037C>T', '4233A>G', '18167C>T', '28975G>T', '14408C>T', '23403A>G', '23720A>G', '313C>T', '6433C>T', '9207C>T'}	{'15240C>T', '26676A>T', '21518G>T', '28881_28883delinsAAC', '6997C>T', '8371G>T', '241C>T', '3037C>T', '4233A>G', '18167C>T', '28975G>T', '14408C>T', '23403A>G', '23720A>G', '313C>T', '6433C>T', '9207C>T'}	{'26676A>T'}	1	2021-01-06	2021-01-18	D614G_KR_M234I	D614G_KR_M234I
EPI_ISL_1448410	EPI_ISL_1448412	{'15240C>T', '26676A>T', '21518G>T', '28881_28883delinsAAC', '6997C>T', '8371G>T', '241C>T', '3037C>T', '4233A>G', '18167C>T', '28975G>T', '14408C>T', '23403A>G', '23720A>G', '313C>T', '6433C>T', '9207C>T'}	{'15240C>T', '26676A>T', '21518G>T', '28881_28883delinsAAC', '6997C>T', '8371G>T', '241C>T', '3037C>T', '4233A>G', '18167C>T', '28975G>T', '14408C>T', '23403A>G', '23720A>G', '313C>T', '6433C>T', '9207C>T', '25916C>T'}	{'25916C>T'}	1	2021-01-18	2021-01-21	D614G_KR_M234I	D614G_KR_M234I
EPI_ISL_898093	EPI_ISL_1430397	{'21518G>T', '23587G>T', '28881_28883delinsAAC', '29679C>T', '241C>T', '3037C>T', '18167C>T', '28975G>T', '12049C>T', '14408C>T', '23403A>G', '313C>T', '6380C>T', '29353C>T', '11884C>T', '17502C>T', '8917C>T'}	{'28715A>G', '21518G>T', '23587G>T', '28881_28883delinsAAC', '29679C>T', '241C>T', '29095C>T', '3037C>T', '18167C>T', '28975G>T', '12049C>T', '14408C>T', '23403A>G', '313C>T', '6380C>T', '29353C>T', '11884C>T', '17502C>T', '8917C>T'}	{'29095C>T', '28715A>G'}	2	2020-11-03	2020-12-07	D614G_KR_M234I	D614G_KR_M234I
EPI_ISL_1127635	EPI_ISL_893377	{'21518G>T', '23587G>T', '28881_28883delinsAAC', '29679C>T', '241C>T', '29095C>T', '3037C>T', '18167C>T', '28975G>T', '12049C>T', '23403A>G', '14408C>T', '313C>T', '29353C>T', '8917C>T'}	{'21518G>T', '23587G>T', '28881_28883delinsAAC', '29679C>T', '241C>T', '29095C>T', '3037C>T', '25546C>T', '18167C>T', '28975G>T', '12049C>T', '23403A>G', '14408C>T', '313C>T', '29353C>T', '8917C>T'}	{'25546C>T'}	1	2020-10-02	2020-10-22	D614G_KR_M234I	D614G_KR_M234I
EPI_ISL_1127635	EPI_ISL_893379	{'21518G>T', '23587G>T', '28881_28883delinsAAC', '29679C>T', '241C>T', '29095C>T', '3037C>T', '18167C>T', '28975G>T', '12049C>T', '23403A>G', '14408C>T', '313C>T', '29353C>T', '8917C>T'}	{'21518G>T', '23587G>T', '28881_28883delinsAAC', '29679C>T', '241C>T', '29095C>T', '3037C>T', '18167C>T', '28975G>T', '12049C>T', '23403A>G', '14408C>T', '313C>T', '8917C>T', '29353C>T', '26428G>T'}	{'26428G>T'}	1	2020-10-02	2020-10-22	D614G_KR_M234I	D614G_KR_M234I
EPI_ISL_1127635	EPI_ISL_893381	{'21518G>T', '23587G>T', '28881_28883delinsAAC', '29679C>T', '241C>T', '29095C>T', '3037C>T', '18167C>T', '28975G>T', '12049C>T', '23403A>G', '14408C>T', '313C>T', '29353C>T', '8917C>T'}	{'21518G>T', '23156A>G', '23587G>T', '28881_28883delinsAAC', '29679C>T', '241C>T', '29095C>T', '3037C>T', '18167C>T', '28975G>T', '12049C>T', '14408C>T', '23403A>G', '313C>T', '29353C>T', '8917C>T'}	{'23156A>G'}	1	2020-10-02	2020-10-22	D614G_KR_M234I	D614G_KR_M234I
EPI_ISL_1127635	EPI_ISL_893386	{'21518G>T', '23587G>T', '28881_28883delinsAAC', '29679C>T', '241C>T', '29095C>T', '3037C>T', '18167C>T', '28975G>T', '12049C>T', '23403A>G', '14408C>T', '313C>T', '29353C>T', '8917C>T'}	{'21518G>T', '23587G>T', '28881_28883delinsAAC', '29679C>T', '241C>T', '19696A>C', '29095C>T', '3037C>T', '18167C>T', '28975G>T', '12049C>T', '14408C>T', '23403A>G', '313C>T', '29353C>T', '8917C>T'}	{'19696A>C'}	1	2020-10-02	2020-10-23	D614G_KR_M234I	D614G_KR_M234I
EPI_ISL_1127635	EPI_ISL_893388	{'21518G>T', '23587G>T', '28881_28883delinsAAC', '29679C>T', '241C>T', '29095C>T', '3037C>T', '18167C>T', '28975G>T', '12049C>T', '23403A>G', '14408C>T', '313C>T', '29353C>T', '8917C>T'}	{'21518G>T', '23587G>T', '28881_28883delinsAAC', '29679C>T', '241C>T', '29095C>T', '3037C>T', '4666A>G', '18167C>T', '28975G>T', '12049C>T', '23403A>G', '14408C>T', '313C>T', '29353C>T', '8917C>T'}	{'4666A>G'}	1	2020-10-02	2020-10-23	D614G_KR_M234I	D614G_KR_M234I
EPI_ISL_1127635	EPI_ISL_893391	{'21518G>T', '23587G>T', '28881_28883delinsAAC', '29679C>T', '241C>T', '29095C>T', '3037C>T', '18167C>T', '28975G>T', '12049C>T', '23403A>G', '14408C>T', '313C>T', '29353C>T', '8917C>T'}	{'21518G>T', '23587G>T', '28881_28883delinsAAC', '29679C>T', '241C>T', '29095C>T', '3037C>T', '26191C>T', '18167C>T', '28975G>T', '12049C>T', '23403A>G', '14408C>T', '313C>T', '29353C>T', '8917C>T'}	{'26191C>T'}	1	2020-10-02	2020-10-24	D614G_KR_M234I	D614G_KR_M234I
EPI_ISL_893386	EPI_ISL_893394	{'21518G>T', '23587G>T', '28881_28883delinsAAC', '29679C>T', '241C>T', '19696A>C', '29095C>T', '3037C>T', '18167C>T', '28975G>T', '12049C>T', '14408C>T', '23403A>G', '313C>T', '29353C>T', '8917C>T'}	{'1099T>C', '21518G>T', '23587G>T', '28881_28883delinsAAC', '29679C>T', '241C>T', '19696A>C', '29095C>T', '3037C>T', '18167C>T', '28975G>T', '12049C>T', '14408C>T', '23403A>G', '313C>T', '29353C>T', '8917C>T'}	{'1099T>C'}	1	2020-10-23	2020-10-28	D614G_KR_M234I	D614G_KR_M234I
EPI_ISL_1127635	EPI_ISL_901505	{'21518G>T', '23587G>T', '28881_28883delinsAAC', '29679C>T', '241C>T', '29095C>T', '3037C>T', '18167C>T', '28975G>T', '12049C>T', '23403A>G', '14408C>T', '313C>T', '29353C>T', '8917C>T'}	{'19862C>T', '21518G>T', '23587G>T', '18813T>C', '28881_28883delinsAAC', '29679C>T', '241C>T', '29095C>T', '3037C>T', '18167C>T', '28975G>T', '12049C>T', '14408C>T', '23403A>G', '313C>T', '29353C>T', '8917C>T'}	{'19862C>T', '18813T>C'}	2	2020-10-02	2020-10-23	D614G_KR_M234I	D614G_KR_M234I
EPI_ISL_1127635	EPI_ISL_902521	{'21518G>T', '23587G>T', '28881_28883delinsAAC', '29679C>T', '241C>T', '29095C>T', '3037C>T', '18167C>T', '28975G>T', '12049C>T', '23403A>G', '14408C>T', '313C>T', '29353C>T', '8917C>T'}	{'21518G>T', '23587G>T', '28881_28883delinsAAC', '29679C>T', '241C>T', '29095C>T', '3037C>T', '18167C>T', '28975G>T', '12049C>T', '23403A>G', '14408C>T', '313C>T', '29353C>T', '5411G>T', '8917C>T'}	{'5411G>T'}	1	2020-10-02	2020-10-14	D614G_KR_M234I	D614G_KR_M234I
EPI_ISL_1127639	EPI_ISL_1433554	{'21518G>T', '29679C>T', '28881_28883delinsAAC', '900C>T', '241C>T', '3037C>T', '18167C>T', '24356G>A', '14408C>T', '23403A>G', '22747C>T', '28975G>T', '313C>T', '21636C>T', '8917C>T'}	{'21518G>T', '29679C>T', '28881_28883delinsAAC', '370G>T', '900C>T', '241C>T', '3037C>T', '18167C>T', '24356G>A', '14408C>T', '23403A>G', '22747C>T', '28975G>T', '313C>T', '21636C>T', '8917C>T'}	{'370G>T'}	1	2020-10-08	2020-10-30	D614G_KR_M234I	D614G_KR_M234I
EPI_ISL_1127639	EPI_ISL_898302	{'21518G>T', '29679C>T', '28881_28883delinsAAC', '900C>T', '241C>T', '3037C>T', '18167C>T', '24356G>A', '14408C>T', '23403A>G', '22747C>T', '28975G>T', '313C>T', '21636C>T', '8917C>T'}	{'21518G>T', '29679C>T', '28881_28883delinsAAC', '900C>T', '241C>T', '3037C>T', '18167C>T', '24356G>A', '14408C>T', '23403A>G', '22747C>T', '28975G>T', '313C>T', '8917C>T', '21636C>T', '21974G>C'}	{'21974G>C'}	1	2020-10-08	2020-10-13	D614G_KR_M234I	D614G_KR_M234I
EPI_ISL_1127639	EPI_ISL_901360	{'21518G>T', '29679C>T', '28881_28883delinsAAC', '900C>T', '241C>T', '3037C>T', '18167C>T', '24356G>A', '14408C>T', '23403A>G', '22747C>T', '28975G>T', '313C>T', '21636C>T', '8917C>T'}	{'29747G>T', '21518G>T', '29679C>T', '28881_28883delinsAAC', '900C>T', '241C>T', '3037C>T', '18167C>T', '24356G>A', '14408C>T', '23403A>G', '22747C>T', '28975G>T', '313C>T', '21636C>T', '8917C>T'}	{'29747G>T'}	1	2020-10-08	2020-10-09	D614G_KR_M234I	D614G_KR_M234I
EPI_ISL_896699	EPI_ISL_1098705	{'21518G>T', '29679C>T', '28881_28883delinsAAC', '241C>T', '3037C>T', '18167C>T', '24356G>A', '14408C>T', '23403A>G', '22747C>T', '28975G>T', '313C>T', '5622C>T', '6463G>T', '10263C>T', '8917C>T'}	{'21518G>T', '29679C>T', '28881_28883delinsAAC', '241C>T', '3037C>T', '18167C>T', '24356G>A', '14408C>T', '23403A>G', '22747C>T', '28975G>T', '313C>T', '25395G>T', '5622C>T', '6463G>T', '10263C>T', '8917C>T'}	{'25395G>T'}	1	2020-11-07	2020-11-13	D614G_KR_M234I	D614G_KR_M234I
EPI_ISL_1127643	EPI_ISL_1124351	{'21518G>T', '29679C>T', '28881_28883delinsAAC', '241C>T', '3037C>T', '18167C>T', '24356G>A', '14408C>T', '23403A>G', '22747C>T', '28975G>T', '313C>T', '5622C>T', '8917C>T'}	{'21518G>T', '29679C>T', '28881_28883delinsAAC', '241C>T', '3037C>T', '18167C>T', '24356G>A', '14408C>T', '23403A>G', '22747C>T', '28975G>T', '313C>T', '5622C>T', '2973C>T', '3602C>T', '8917C>T'}	{'2973C>T', '3602C>T'}	2	2020-10-09	2020-11-28	D614G_KR_M234I	D614G_KR_M234I
EPI_ISL_1127643	EPI_ISL_1127130	{'21518G>T', '29679C>T', '28881_28883delinsAAC', '241C>T', '3037C>T', '18167C>T', '24356G>A', '14408C>T', '23403A>G', '22747C>T', '28975G>T', '313C>T', '5622C>T', '8917C>T'}	{'28253_28254delinsTC', '21518G>T', '28249_28250insTC', '28312C>T', '28881_28883delinsAAC', '29679C>T', '241C>T', '3037C>T', '18167C>T', '24356G>A', '14408C>T', '23403A>G', '22747C>T', '28975G>T', '313C>T', '23635C>T', '5622C>T', '28251T>G', '3602C>T', '8917C>T'}	{'28253_28254delinsTC', '28312C>T', '28249_28250insTC', '23635C>T', '28251T>G', '3602C>T'}	6	2020-10-09	2020-12-12	D614G_KR_M234I	D614G_KR_M234I
EPI_ISL_1127643	EPI_ISL_1127646	{'21518G>T', '29679C>T', '28881_28883delinsAAC', '241C>T', '3037C>T', '18167C>T', '24356G>A', '14408C>T', '23403A>G', '22747C>T', '28975G>T', '313C>T', '5622C>T', '8917C>T'}	{'21518G>T', '29679C>T', '28881_28883delinsAAC', '241C>T', '24773C>G', '3037C>T', '18167C>T', '24356G>A', '14408C>T', '23403A>G', '22747C>T', '28975G>T', '313C>T', '5622C>T', '8917C>T'}	{'24773C>G'}	1	2020-10-09	2020-10-10	D614G_KR_M234I	D614G_KR_M234I
EPI_ISL_1127643	EPI_ISL_1127654	{'21518G>T', '29679C>T', '28881_28883delinsAAC', '241C>T', '3037C>T', '18167C>T', '24356G>A', '14408C>T', '23403A>G', '22747C>T', '28975G>T', '313C>T', '5622C>T', '8917C>T'}	{'21518G>T', '24067A>G', '28881_28883delinsAAC', '29679C>T', '241C>T', '3037C>T', '18167C>T', '24356G>A', '14408C>T', '23403A>G', '22747C>T', '28975G>T', '313C>T', '5622C>T', '8917C>T'}	{'24067A>G'}	1	2020-10-09	2020-10-12	D614G_KR_M234I	D614G_KR_M234I
EPI_ISL_1127643	EPI_ISL_1127657	{'21518G>T', '29679C>T', '28881_28883delinsAAC', '241C>T', '3037C>T', '18167C>T', '24356G>A', '14408C>T', '23403A>G', '22747C>T', '28975G>T', '313C>T', '5622C>T', '8917C>T'}	{'21518G>T', '29679C>T', '28881_28883delinsAAC', '241C>T', '3037C>T', '18167C>T', '24356G>A', '14408C>T', '23403A>G', '22747C>T', '28975G>T', '313C>T', '5622C>T', '28706C>T', '8917C>T'}	{'28706C>T'}	1	2020-10-09	2020-10-12	D614G_KR_M234I	D614G_KR_M234I
EPI_ISL_1127643	EPI_ISL_1127670	{'21518G>T', '29679C>T', '28881_28883delinsAAC', '241C>T', '3037C>T', '18167C>T', '24356G>A', '14408C>T', '23403A>G', '22747C>T', '28975G>T', '313C>T', '5622C>T', '8917C>T'}	{'25867C>T', '21518G>T', '29679C>T', '28881_28883delinsAAC', '241C>T', '3037C>T', '12473C>T', '18167C>T', '24356G>A', '14408C>T', '23403A>G', '22747C>T', '28975G>T', '313C>T', '5622C>T', '8917C>T'}	{'25867C>T', '12473C>T'}	2	2020-10-09	2020-10-21	D614G_KR_M234I	D614G_KR_M234I
EPI_ISL_1127643	EPI_ISL_1127685	{'21518G>T', '29679C>T', '28881_28883delinsAAC', '241C>T', '3037C>T', '18167C>T', '24356G>A', '14408C>T', '23403A>G', '22747C>T', '28975G>T', '313C>T', '5622C>T', '8917C>T'}	{'14358C>T', '29799A>G', '23924A>G', '21518G>T', '29679C>T', '28881_28883delinsAAC', '241C>T', '3037C>T', '18167C>T', '24356G>A', '14408C>T', '23403A>G', '22747C>T', '28975G>T', '313C>T', '5622C>T', '8917C>T'}	{'14358C>T', '29799A>G', '23924A>G'}	3	2020-10-09	2020-11-04	D614G_KR_M234I	D614G_KR_M234I
EPI_ISL_1127643	EPI_ISL_1128150	{'21518G>T', '29679C>T', '28881_28883delinsAAC', '241C>T', '3037C>T', '18167C>T', '24356G>A', '14408C>T', '23403A>G', '22747C>T', '28975G>T', '313C>T', '5622C>T', '8917C>T'}	{'21518G>T', '29679C>T', '3037C>T', '28251T>G', '28253_28254delinsTC', '28312C>T', '28881_28883delinsAAC', '313C>T', '14408C>T', '8074C>T', '28249_28250insTC', '18167C>T', '28975G>T', '23403A>G', '22747C>T', '28333C>T', '3602C>T', '24098G>T', '241C>T', '24356G>A', '5622C>T', '8917C>T'}	{'28253_28254delinsTC', '24098G>T', '28312C>T', '28249_28250insTC', '8074C>T', '28251T>G', '3602C>T', '28333C>T'}	8	2020-10-09	2021-01-04	D614G_KR_M234I	D614G_KR_M234I
EPI_ISL_1127643	EPI_ISL_1128612	{'21518G>T', '29679C>T', '28881_28883delinsAAC', '241C>T', '3037C>T', '18167C>T', '24356G>A', '14408C>T', '23403A>G', '22747C>T', '28975G>T', '313C>T', '5622C>T', '8917C>T'}	{'21518G>T', '29679C>T', '28881_28883delinsAAC', '241C>T', '3037C>T', '18167C>T', '24356G>A', '14408C>T', '23403A>G', '22747C>T', '28975G>T', '313C>T', '5622C>T', '28191G>T', '8917C>T'}	{'28191G>T'}	1	2020-10-09	2020-12-03	D614G_KR_M234I	D614G_KR_M234I
EPI_ISL_1127643	EPI_ISL_1128978	{'21518G>T', '29679C>T', '28881_28883delinsAAC', '241C>T', '3037C>T', '18167C>T', '24356G>A', '14408C>T', '23403A>G', '22747C>T', '28975G>T', '313C>T', '5622C>T', '8917C>T'}	{'21518G>T', '29679C>T', '28881_28883delinsAAC', '241C>T', '3037C>T', '18167C>T', '24356G>A', '14408C>T', '23403A>G', '22747C>T', '28975G>T', '313C>T', '5622C>T', '21396C>T', '8917C>T'}	{'21396C>T'}	1	2020-10-09	2020-12-16	D614G_KR_M234I	D614G_KR_M234I
EPI_ISL_1128150	EPI_ISL_1131144	{'21518G>T', '29679C>T', '3037C>T', '28251T>G', '28253_28254delinsTC', '28312C>T', '28881_28883delinsAAC', '313C>T', '14408C>T', '8074C>T', '28249_28250insTC', '18167C>T', '28975G>T', '23403A>G', '22747C>T', '28333C>T', '3602C>T', '24098G>T', '241C>T', '24356G>A', '5622C>T', '8917C>T'}	{'17436C>T', '21518G>T', '29679C>T', '3037C>T', '28251T>G', '28253_28254delinsTC', '28312C>T', '28881_28883delinsAAC', '313C>T', '14408C>T', '8074C>T', '28249_28250insTC', '18167C>T', '28975G>T', '23403A>G', '22747C>T', '28333C>T', '3602C>T', '24098G>T', '241C>T', '24356G>A', '5622C>T', '8917C>T'}	{'17436C>T'}	1	2021-01-04	2021-01-12	D614G_KR_M234I	D614G_KR_M234I
EPI_ISL_1127643	EPI_ISL_1427397	{'21518G>T', '29679C>T', '28881_28883delinsAAC', '241C>T', '3037C>T', '18167C>T', '24356G>A', '14408C>T', '23403A>G', '22747C>T', '28975G>T', '313C>T', '5622C>T', '8917C>T'}	{'21518G>T', '29679C>T', '28881_28883delinsAAC', '241C>T', '3037C>T', '20000T>C', '18167C>T', '24356G>A', '14408C>T', '23403A>G', '22747C>T', '28975G>T', '313C>T', '5622C>T', '8917C>T'}	{'20000T>C'}	1	2020-10-09	2020-11-16	D614G_KR_M234I	D614G_KR_M234I
EPI_ISL_1127643	EPI_ISL_1427410	{'21518G>T', '29679C>T', '28881_28883delinsAAC', '241C>T', '3037C>T', '18167C>T', '24356G>A', '14408C>T', '23403A>G', '22747C>T', '28975G>T', '313C>T', '5622C>T', '8917C>T'}	{'21518G>T', '29679C>T', '28881_28883delinsAAC', '22329C>T', '241C>T', '3037C>T', '18167C>T', '24356G>A', '14408C>T', '23403A>G', '22747C>T', '28975G>T', '313C>T', '5622C>T', '8917C>T'}	{'22329C>T'}	1	2020-10-09	2020-11-23	D614G_KR_M234I	D614G_KR_M234I
EPI_ISL_894281	EPI_ISL_1427661	{'21518G>T', '29679C>T', '3037C>T', '28251T>G', '28253_28254delinsTC', '28312C>T', '28881_28883delinsAAC', '313C>T', '14408C>T', '18788C>T', '28249_28250insTC', '23718C>T', '18167C>T', '28975G>T', '23403A>G', '22747C>T', '3602C>T', '241C>T', '24356G>A', '5622C>T', '8917C>T'}	{'21518G>T', '29679C>T', '3037C>T', '28251T>G', '28253_28254delinsTC', '28312C>T', '28881_28883delinsAAC', '313C>T', '14408C>T', '18788C>T', '28249_28250insTC', '23718C>T', '18167C>T', '28975G>T', '23403A>G', '22747C>T', '3602C>T', '28368G>A', '241C>T', '24356G>A', '5622C>T', '8917C>T'}	{'28368G>A'}	1	2020-12-26	2021-01-07	D614G_KR_M234I	D614G_KR_M234I
EPI_ISL_894281	EPI_ISL_1427662	{'21518G>T', '29679C>T', '3037C>T', '28251T>G', '28253_28254delinsTC', '28312C>T', '28881_28883delinsAAC', '313C>T', '14408C>T', '18788C>T', '28249_28250insTC', '23718C>T', '18167C>T', '28975G>T', '23403A>G', '22747C>T', '3602C>T', '241C>T', '24356G>A', '5622C>T', '8917C>T'}	{'21518G>T', '29679C>T', '3037C>T', '28251T>G', '28253_28254delinsTC', '28312C>T', '28881_28883delinsAAC', '313C>T', '14408C>T', '18788C>T', '28249_28250insTC', '3688C>T', '23718C>T', '18167C>T', '28975G>T', '23403A>G', '22747C>T', '3602C>T', '241C>T', '24356G>A', '5622C>T', '8917C>T'}	{'3688C>T'}	1	2020-12-26	2021-01-13	D614G_KR_M234I	D614G_KR_M234I
EPI_ISL_894281	EPI_ISL_1427665	{'21518G>T', '29679C>T', '3037C>T', '28251T>G', '28253_28254delinsTC', '28312C>T', '28881_28883delinsAAC', '313C>T', '14408C>T', '18788C>T', '28249_28250insTC', '23718C>T', '18167C>T', '28975G>T', '23403A>G', '22747C>T', '3602C>T', '241C>T', '24356G>A', '5622C>T', '8917C>T'}	{'21518G>T', '29679C>T', '3037C>T', '28251T>G', '28253_28254delinsTC', '28093C>T', '28312C>T', '28881_28883delinsAAC', '313C>T', '14408C>T', '18788C>T', '28249_28250insTC', '23718C>T', '18167C>T', '28975G>T', '23403A>G', '22747C>T', '3602C>T', '241C>T', '24356G>A', '5622C>T', '8917C>T'}	{'28093C>T'}	1	2020-12-26	2021-01-22	D614G_KR_M234I	D614G_KR_M234I
EPI_ISL_1427665	EPI_ISL_1427666	{'21518G>T', '29679C>T', '3037C>T', '28251T>G', '28253_28254delinsTC', '28093C>T', '28312C>T', '28881_28883delinsAAC', '313C>T', '14408C>T', '18788C>T', '28249_28250insTC', '23718C>T', '18167C>T', '28975G>T', '23403A>G', '22747C>T', '3602C>T', '241C>T', '24356G>A', '5622C>T', '8917C>T'}	{'21518G>T', '29679C>T', '3037C>T', '28251T>G', '28253_28254delinsTC', '28093C>T', '28312C>T', '28881_28883delinsAAC', '313C>T', '14408C>T', '891G>T', '2282G>A', '18788C>T', '28249_28250insTC', '23718C>T', '18167C>T', '28975G>T', '23403A>G', '22747C>T', '3602C>T', '241C>T', '24356G>A', '5622C>T', '8917C>T'}	{'2282G>A', '891G>T'}	2	2021-01-22	2021-01-26	D614G_KR_M234I	D614G_KR_M234I
EPI_ISL_894281	EPI_ISL_1427668	{'21518G>T', '29679C>T', '3037C>T', '28251T>G', '28253_28254delinsTC', '28312C>T', '28881_28883delinsAAC', '313C>T', '14408C>T', '18788C>T', '28249_28250insTC', '23718C>T', '18167C>T', '28975G>T', '23403A>G', '22747C>T', '3602C>T', '241C>T', '24356G>A', '5622C>T', '8917C>T'}	{'21518G>T', '29679C>T', '3037C>T', '28251T>G', '28253_28254delinsTC', '28312C>T', '28881_28883delinsAAC', '24095G>T', '313C>T', '14408C>T', '18788C>T', '28249_28250insTC', '23718C>T', '18167C>T', '28975G>T', '23403A>G', '22747C>T', '3602C>T', '241C>T', '14031A>C', '24356G>A', '5622C>T', '5301C>T', '8917C>T'}	{'24095G>T', '5301C>T', '14031A>C'}	3	2020-12-26	2021-01-28	D614G_KR_M234I	D614G_KR_M234I
EPI_ISL_894281	EPI_ISL_1427669	{'21518G>T', '29679C>T', '3037C>T', '28251T>G', '28253_28254delinsTC', '28312C>T', '28881_28883delinsAAC', '313C>T', '14408C>T', '18788C>T', '28249_28250insTC', '23718C>T', '18167C>T', '28975G>T', '23403A>G', '22747C>T', '3602C>T', '241C>T', '24356G>A', '5622C>T', '8917C>T'}	{'21518G>T', '29679C>T', '3037C>T', '28251T>G', '28253_28254delinsTC', '24198C>T', '28312C>T', '28881_28883delinsAAC', '313C>T', '14408C>T', '7739G>A', '18788C>T', '28249_28250insTC', '23718C>T', '18167C>T', '28975G>T', '23403A>G', '22747C>T', '3602C>T', '28245T>G', '241C>T', '24356G>A', '5622C>T', '8917C>T'}	{'24198C>T', '7739G>A', '28245T>G'}	3	2020-12-26	2021-01-28	D614G_KR_M234I	D614G_KR_M234I
EPI_ISL_1127643	EPI_ISL_1429452	{'21518G>T', '29679C>T', '28881_28883delinsAAC', '241C>T', '3037C>T', '18167C>T', '24356G>A', '14408C>T', '23403A>G', '22747C>T', '28975G>T', '313C>T', '5622C>T', '8917C>T'}	{'8902T>C', '21518G>T', '29679C>T', '28881_28883delinsAAC', '241C>T', '3037C>T', '18167C>T', '24356G>A', '14408C>T', '23403A>G', '22747C>T', '28975G>T', '313C>T', '5622C>T', '8917C>T'}	{'8902T>C'}	1	2020-10-09	2020-11-13	D614G_KR_M234I	D614G_KR_M234I
EPI_ISL_1127643	EPI_ISL_1430526	{'21518G>T', '29679C>T', '28881_28883delinsAAC', '241C>T', '3037C>T', '18167C>T', '24356G>A', '14408C>T', '23403A>G', '22747C>T', '28975G>T', '313C>T', '5622C>T', '8917C>T'}	{'1959C>T', '21518G>T', '29679C>T', '28881_28883delinsAAC', '241C>T', '3037C>T', '18167C>T', '24356G>A', '14408C>T', '23403A>G', '13222A>G', '22747C>T', '23285G>T', '28975G>T', '313C>T', '5622C>T', '20284_20285delinsTC', '8917C>T'}	{'20284_20285delinsTC', '23285G>T', '1959C>T', '13222A>G'}	4	2020-10-09	2020-11-13	D614G_KR_M234I	D614G_KR_M234I
EPI_ISL_1427665	EPI_ISL_1431596	{'21518G>T', '29679C>T', '3037C>T', '28251T>G', '28253_28254delinsTC', '28093C>T', '28312C>T', '28881_28883delinsAAC', '313C>T', '14408C>T', '18788C>T', '28249_28250insTC', '23718C>T', '18167C>T', '28975G>T', '23403A>G', '22747C>T', '3602C>T', '241C>T', '24356G>A', '5622C>T', '8917C>T'}	{'21518G>T', '29679C>T', '3037C>T', '28251T>G', '28253_28254delinsTC', '28093C>T', '28312C>T', '28881_28883delinsAAC', '313C>T', '14408C>T', '18788C>T', '28249_28250insTC', '20405C>T', '23718C>T', '18167C>T', '28975G>T', '23403A>G', '22747C>T', '3602C>T', '241C>T', '24356G>A', '5622C>T', '23593G>T', '8917C>T'}	{'20405C>T', '23593G>T'}	2	2021-01-22	2021-02-02	D614G_KR_M234I	D614G_KR_M234I
EPI_ISL_894281	EPI_ISL_1431598	{'21518G>T', '29679C>T', '3037C>T', '28251T>G', '28253_28254delinsTC', '28312C>T', '28881_28883delinsAAC', '313C>T', '14408C>T', '18788C>T', '28249_28250insTC', '23718C>T', '18167C>T', '28975G>T', '23403A>G', '22747C>T', '3602C>T', '241C>T', '24356G>A', '5622C>T', '8917C>T'}	{'21518G>T', '29679C>T', '3037C>T', '20936C>T', '28251T>G', '28253_28254delinsTC', '28312C>T', '28881_28883delinsAAC', '313C>T', '14408C>T', '18788C>T', '28249_28250insTC', '23718C>T', '18167C>T', '28975G>T', '23403A>G', '22747C>T', '3602C>T', '241C>T', '24356G>A', '5622C>T', '8917C>T'}	{'20936C>T'}	1	2020-12-26	2021-02-01	D614G_KR_M234I	D614G_KR_M234I
EPI_ISL_1427665	EPI_ISL_1431604	{'21518G>T', '29679C>T', '3037C>T', '28251T>G', '28253_28254delinsTC', '28093C>T', '28312C>T', '28881_28883delinsAAC', '313C>T', '14408C>T', '18788C>T', '28249_28250insTC', '23718C>T', '18167C>T', '28975G>T', '23403A>G', '22747C>T', '3602C>T', '241C>T', '24356G>A', '5622C>T', '8917C>T'}	{'21518G>T', '29679C>T', '3037C>T', '28251T>G', '28253_28254delinsTC', '28093C>T', '28312C>T', '28881_28883delinsAAC', '313C>T', '14408C>T', '18788C>T', '28249_28250insTC', '23718C>T', '18167C>T', '28975G>T', '23403A>G', '22747C>T', '3602C>T', '241C>T', '3637A>T', '24356G>A', '5622C>T', '8917C>T'}	{'3637A>T'}	1	2021-01-22	2021-02-05	D614G_KR_M234I	D614G_KR_M234I
EPI_ISL_1427669	EPI_ISL_1431606	{'21518G>T', '29679C>T', '3037C>T', '28251T>G', '28253_28254delinsTC', '24198C>T', '28312C>T', '28881_28883delinsAAC', '313C>T', '14408C>T', '7739G>A', '18788C>T', '28249_28250insTC', '23718C>T', '18167C>T', '28975G>T', '23403A>G', '22747C>T', '3602C>T', '28245T>G', '241C>T', '24356G>A', '5622C>T', '8917C>T'}	{'21518G>T', '29679C>T', '3037C>T', '28251T>G', '28253_28254delinsTC', '24198C>T', '28312C>T', '28881_28883delinsAAC', '313C>T', '14408C>T', '7739G>A', '18788C>T', '28249_28250insTC', '23718C>T', '18167C>T', '28975G>T', '23403A>G', '22747C>T', '8099C>T', '3602C>T', '28245T>G', '241C>T', '24356G>A', '5622C>T', '8917C>T'}	{'8099C>T'}	1	2021-01-28	2021-02-09	D614G_KR_M234I	D614G_KR_M234I
EPI_ISL_898065	EPI_ISL_1432115	{'21518G>T', '28093C>T', '28881_28883delinsAAC', '29679C>T', '241C>T', '3037C>T', '18167C>T', '24356G>A', '14408C>T', '23403A>G', '22747C>T', '28975G>T', '313C>T', '5622C>T', '8917C>T'}	{'21518G>T', '29679C>T', '3037C>T', '28093C>T', '28312C>T', '28881_28883delinsAAC', '28254A>C', '313C>T', '14408C>T', '891G>T', '2282G>A', '18788C>T', '9019A>G', '23718C>T', '18167C>T', '28975G>T', '23403A>G', '22747C>T', '3602C>T', '241C>T', '24356G>A', '5622C>T', '8917C>T'}	{'18788C>T', '28312C>T', '9019A>G', '28254A>C', '23718C>T', '891G>T', '2282G>A', '3602C>T'}	8	2020-10-21	2021-02-18	D614G_KR_M234I	D614G_KR_M234I
EPI_ISL_1127643	EPI_ISL_892415	{'21518G>T', '29679C>T', '28881_28883delinsAAC', '241C>T', '3037C>T', '18167C>T', '24356G>A', '14408C>T', '23403A>G', '22747C>T', '28975G>T', '313C>T', '5622C>T', '8917C>T'}	{'25212G>T', '21518G>T', '29679C>T', '28881_28883delinsAAC', '241C>T', '3037C>T', '18167C>T', '24356G>A', '14408C>T', '23403A>G', '22747C>T', '28975G>T', '313C>T', '5622C>T', '8917C>T'}	{'25212G>T'}	1	2020-10-09	2020-12-01	D614G_KR_M234I	D614G_KR_M234I
EPI_ISL_893569	EPI_ISL_892805	{'21518G>T', '29679C>T', '28881_28883delinsAAC', '241C>T', '3037C>T', '18167C>T', '24356G>A', '14408C>T', '23403A>G', '22747C>T', '28975G>T', '313C>T', '5622C>T', '28817G>T', '3602C>T', '8917C>T'}	{'21518G>T', '29679C>T', '28881_28883delinsAAC', '241C>T', '3037C>T', '18167C>T', '24356G>A', '14408C>T', '23403A>G', '22747C>T', '28975G>T', '313C>T', '5622C>T', '16887C>T', '28817G>T', '3602C>T', '8917C>T'}	{'16887C>T'}	1	2020-11-14	2020-12-13	D614G_KR_M234I	D614G_KR_M234I
EPI_ISL_1127643	EPI_ISL_893407	{'21518G>T', '29679C>T', '28881_28883delinsAAC', '241C>T', '3037C>T', '18167C>T', '24356G>A', '14408C>T', '23403A>G', '22747C>T', '28975G>T', '313C>T', '5622C>T', '8917C>T'}	{'21518G>T', '29679C>T', '28881_28883delinsAAC', '241C>T', '3037C>T', '18167C>T', '24356G>A', '14408C>T', '23403A>G', '22747C>T', '28975G>T', '313C>T', '5622C>T', '25644G>T', '8917C>T'}	{'25644G>T'}	1	2020-10-09	2020-10-24	D614G_KR_M234I	D614G_KR_M234I
EPI_ISL_1127643	EPI_ISL_893569	{'21518G>T', '29679C>T', '28881_28883delinsAAC', '241C>T', '3037C>T', '18167C>T', '24356G>A', '14408C>T', '23403A>G', '22747C>T', '28975G>T', '313C>T', '5622C>T', '8917C>T'}	{'21518G>T', '29679C>T', '28881_28883delinsAAC', '241C>T', '3037C>T', '18167C>T', '24356G>A', '14408C>T', '23403A>G', '22747C>T', '28975G>T', '313C>T', '5622C>T', '28817G>T', '3602C>T', '8917C>T'}	{'28817G>T', '3602C>T'}	2	2020-10-09	2020-11-14	D614G_KR_M234I	D614G_KR_M234I
EPI_ISL_1127643	EPI_ISL_894281	{'21518G>T', '29679C>T', '28881_28883delinsAAC', '241C>T', '3037C>T', '18167C>T', '24356G>A', '14408C>T', '23403A>G', '22747C>T', '28975G>T', '313C>T', '5622C>T', '8917C>T'}	{'21518G>T', '29679C>T', '3037C>T', '28251T>G', '28253_28254delinsTC', '28312C>T', '28881_28883delinsAAC', '313C>T', '14408C>T', '18788C>T', '28249_28250insTC', '23718C>T', '18167C>T', '28975G>T', '23403A>G', '22747C>T', '3602C>T', '241C>T', '24356G>A', '5622C>T', '8917C>T'}	{'28253_28254delinsTC', '18788C>T', '28312C>T', '28249_28250insTC', '23718C>T', '28251T>G', '3602C>T'}	7	2020-10-09	2020-12-26	D614G_KR_M234I	D614G_KR_M234I
EPI_ISL_896699	EPI_ISL_894741	{'21518G>T', '29679C>T', '28881_28883delinsAAC', '241C>T', '3037C>T', '18167C>T', '24356G>A', '14408C>T', '23403A>G', '22747C>T', '28975G>T', '313C>T', '5622C>T', '6463G>T', '10263C>T', '8917C>T'}	{'21518G>T', '29679C>T', '28881_28883delinsAAC', '293G>A', '241C>T', '3037C>T', '18167C>T', '24356G>A', '14408C>T', '23403A>G', '22747C>T', '28975G>T', '313C>T', '5622C>T', '1514C>T', '6463G>T', '10263C>T', '8917C>T'}	{'1514C>T', '293G>A'}	2	2020-11-07	2020-12-22	D614G_KR_M234I	D614G_KR_M234I
EPI_ISL_896025	EPI_ISL_895471	{'9430C>T', '21518G>T', '29679C>T', '28881_28883delinsAAC', '241C>T', '3037C>T', '18167C>T', '24356G>A', '14408C>T', '23403A>G', '22747C>T', '28975G>T', '313C>T', '5622C>T', '8917C>T'}	{'9430C>T', '21518G>T', '29679C>T', '28881_28883delinsAAC', '241C>T', '3037C>T', '18167C>T', '24356G>A', '14408C>T', '23403A>G', '22747C>T', '24193G>T', '28975G>T', '313C>T', '5622C>T', '8917C>T'}	{'24193G>T'}	1	2020-11-08	2020-12-04	D614G_KR_M234I	D614G_KR_M234I
EPI_ISL_1127643	EPI_ISL_896023	{'21518G>T', '29679C>T', '28881_28883delinsAAC', '241C>T', '3037C>T', '18167C>T', '24356G>A', '14408C>T', '23403A>G', '22747C>T', '28975G>T', '313C>T', '5622C>T', '8917C>T'}	{'1738G>T', '21518G>T', '29679C>T', '28881_28883delinsAAC', '6376T>C', '241C>T', '3037C>T', '18167C>T', '24356G>A', '14408C>T', '17088T>A', '22747C>T', '23403A>G', '28975G>T', '313C>T', '3828C>T', '5622C>T', '8917C>T'}	{'6376T>C', '3828C>T', '1738G>T', '17088T>A'}	4	2020-10-09	2020-11-07	D614G_KR_M234I	D614G_KR_M234I
EPI_ISL_1127643	EPI_ISL_896025	{'21518G>T', '29679C>T', '28881_28883delinsAAC', '241C>T', '3037C>T', '18167C>T', '24356G>A', '14408C>T', '23403A>G', '22747C>T', '28975G>T', '313C>T', '5622C>T', '8917C>T'}	{'9430C>T', '21518G>T', '29679C>T', '28881_28883delinsAAC', '241C>T', '3037C>T', '18167C>T', '24356G>A', '14408C>T', '23403A>G', '22747C>T', '28975G>T', '313C>T', '5622C>T', '8917C>T'}	{'9430C>T'}	1	2020-10-09	2020-11-08	D614G_KR_M234I	D614G_KR_M234I
EPI_ISL_898870	EPI_ISL_896699	{'21518G>T', '29679C>T', '28881_28883delinsAAC', '241C>T', '3037C>T', '18167C>T', '24356G>A', '14408C>T', '23403A>G', '22747C>T', '28975G>T', '313C>T', '5622C>T', '10263C>T', '8917C>T'}	{'21518G>T', '29679C>T', '28881_28883delinsAAC', '241C>T', '3037C>T', '18167C>T', '24356G>A', '14408C>T', '23403A>G', '22747C>T', '28975G>T', '313C>T', '5622C>T', '6463G>T', '10263C>T', '8917C>T'}	{'6463G>T'}	1	2020-10-31	2020-11-07	D614G_KR_M234I	D614G_KR_M234I
EPI_ISL_896699	EPI_ISL_897469	{'21518G>T', '29679C>T', '28881_28883delinsAAC', '241C>T', '3037C>T', '18167C>T', '24356G>A', '14408C>T', '23403A>G', '22747C>T', '28975G>T', '313C>T', '5622C>T', '6463G>T', '10263C>T', '8917C>T'}	{'21518G>T', '29679C>T', '28881_28883delinsAAC', '241C>T', '3037C>T', '18167C>T', '24356G>A', '14408C>T', '23403A>G', '22747C>T', '28975G>T', '313C>T', '5622C>T', '6463G>T', '23370A>T', '10263C>T', '8917C>T'}	{'23370A>T'}	1	2020-11-07	2020-11-11	D614G_KR_M234I	D614G_KR_M234I
EPI_ISL_1127643	EPI_ISL_898065	{'21518G>T', '29679C>T', '28881_28883delinsAAC', '241C>T', '3037C>T', '18167C>T', '24356G>A', '14408C>T', '23403A>G', '22747C>T', '28975G>T', '313C>T', '5622C>T', '8917C>T'}	{'21518G>T', '28093C>T', '28881_28883delinsAAC', '29679C>T', '241C>T', '3037C>T', '18167C>T', '24356G>A', '14408C>T', '23403A>G', '22747C>T', '28975G>T', '313C>T', '5622C>T', '8917C>T'}	{'28093C>T'}	1	2020-10-09	2020-10-21	D614G_KR_M234I	D614G_KR_M234I
EPI_ISL_1127643	EPI_ISL_898068	{'21518G>T', '29679C>T', '28881_28883delinsAAC', '241C>T', '3037C>T', '18167C>T', '24356G>A', '14408C>T', '23403A>G', '22747C>T', '28975G>T', '313C>T', '5622C>T', '8917C>T'}	{'21518G>T', '29679C>T', '28881_28883delinsAAC', '241C>T', '3037C>T', '18167C>T', '24356G>A', '14408C>T', '23403A>G', '22747C>T', '28975G>T', '313C>T', '5622C>T', '3081A>C', '8917C>T'}	{'3081A>C'}	1	2020-10-09	2020-10-23	D614G_KR_M234I	D614G_KR_M234I
EPI_ISL_1127643	EPI_ISL_898191	{'21518G>T', '29679C>T', '28881_28883delinsAAC', '241C>T', '3037C>T', '18167C>T', '24356G>A', '14408C>T', '23403A>G', '22747C>T', '28975G>T', '313C>T', '5622C>T', '8917C>T'}	{'21518G>T', '29679C>T', '28881_28883delinsAAC', '241C>T', '3037C>T', '18167C>T', '24356G>A', '14408C>T', '23403A>G', '22747C>T', '28975G>T', '1622A>G', '313C>T', '5622C>T', '8917C>T'}	{'1622A>G'}	1	2020-10-09	2020-11-06	D614G_KR_M234I	D614G_KR_M234I
EPI_ISL_1127643	EPI_ISL_898630	{'21518G>T', '29679C>T', '28881_28883delinsAAC', '241C>T', '3037C>T', '18167C>T', '24356G>A', '14408C>T', '23403A>G', '22747C>T', '28975G>T', '313C>T', '5622C>T', '8917C>T'}	{'21518G>T', '29679C>T', '28881_28883delinsAAC', '241C>T', '3037C>T', '18167C>T', '24356G>A', '14408C>T', '23403A>G', '22747C>T', '28975G>T', '313C>T', '5622C>T', '29642C>T', '8917C>T'}	{'29642C>T'}	1	2020-10-09	2020-10-21	D614G_KR_M234I	D614G_KR_M234I
EPI_ISL_893569	EPI_ISL_898727	{'21518G>T', '29679C>T', '28881_28883delinsAAC', '241C>T', '3037C>T', '18167C>T', '24356G>A', '14408C>T', '23403A>G', '22747C>T', '28975G>T', '313C>T', '5622C>T', '28817G>T', '3602C>T', '8917C>T'}	{'28817G>T', '21518G>T', '29679C>T', '28881_28883delinsAAC', '241C>T', '3037C>T', '11530C>T', '18167C>T', '24356G>A', '14408C>T', '23403A>G', '22747C>T', '28975G>T', '313C>T', '5622C>T', '19656G>T', '3602C>T', '8917C>T'}	{'11530C>T', '19656G>T'}	2	2020-11-14	2020-11-16	D614G_KR_M234I	D614G_KR_M234I
EPI_ISL_1127643	EPI_ISL_898870	{'21518G>T', '29679C>T', '28881_28883delinsAAC', '241C>T', '3037C>T', '18167C>T', '24356G>A', '14408C>T', '23403A>G', '22747C>T', '28975G>T', '313C>T', '5622C>T', '8917C>T'}	{'21518G>T', '29679C>T', '28881_28883delinsAAC', '241C>T', '3037C>T', '18167C>T', '24356G>A', '14408C>T', '23403A>G', '22747C>T', '28975G>T', '313C>T', '5622C>T', '10263C>T', '8917C>T'}	{'10263C>T'}	1	2020-10-09	2020-10-31	D614G_KR_M234I	D614G_KR_M234I
EPI_ISL_1127643	EPI_ISL_901488	{'21518G>T', '29679C>T', '28881_28883delinsAAC', '241C>T', '3037C>T', '18167C>T', '24356G>A', '14408C>T', '23403A>G', '22747C>T', '28975G>T', '313C>T', '5622C>T', '8917C>T'}	{'21518G>T', '29679C>T', '28881_28883delinsAAC', '241C>T', '3037C>T', '18167C>T', '24356G>A', '14408C>T', '23403A>G', '22747C>T', '28975G>T', '313C>T', '5622C>T', '54T>C', '8917C>T'}	{'54T>C'}	1	2020-10-09	2020-10-27	D614G_KR_M234I	D614G_KR_M234I
EPI_ISL_1127643	EPI_ISL_901503	{'21518G>T', '29679C>T', '28881_28883delinsAAC', '241C>T', '3037C>T', '18167C>T', '24356G>A', '14408C>T', '23403A>G', '22747C>T', '28975G>T', '313C>T', '5622C>T', '8917C>T'}	{'21518G>T', '29679C>T', '28881_28883delinsAAC', '241C>T', '3037C>T', '18167C>T', '20934T>C', '14408C>T', '23403A>G', '22747C>T', '24356G>A', '28975G>T', '313C>T', '5622C>T', '8917C>T', '28915C>A', '22899G>T'}	{'20934T>C', '28915C>A', '22899G>T'}	3	2020-10-09	2020-10-20	D614G_KR_M234I	D614G_KR_M234I
EPI_ISL_1127643	EPI_ISL_901506	{'21518G>T', '29679C>T', '28881_28883delinsAAC', '241C>T', '3037C>T', '18167C>T', '24356G>A', '14408C>T', '23403A>G', '22747C>T', '28975G>T', '313C>T', '5622C>T', '8917C>T'}	{'21518G>T', '29679C>T', '28881_28883delinsAAC', '241C>T', '3037C>T', '18167C>T', '24356G>A', '14408C>T', '23403A>G', '22747C>T', '28975G>T', '313C>T', '5622C>T', '8917C>T', '3602C>T', '29734G>T'}	{'3602C>T', '29734G>T'}	2	2020-10-09	2020-10-23	D614G_KR_M234I	D614G_KR_M234I
EPI_ISL_906522	EPI_ISL_906519	{'21518G>T', '29679C>T', '28881_28883delinsAAC', '3924C>T', '28254del', '241C>T', '3037C>T', '18167C>T', '24356G>A', '14408C>T', '23403A>G', '22747C>T', '28975G>T', '313C>T', '3602C>T', '5622C>T', '28250_28251insCTG', '8917C>T'}	{'21518G>T', '29679C>T', '28881_28883delinsAAC', '3924C>T', '28254del', '241C>T', '3037C>T', '18167C>T', '24356G>A', '14408C>T', '23403A>G', '22747C>T', '28975G>T', '313C>T', '3602C>T', '5622C>T', '29625C>T', '28250_28251insCTG', '8917C>T'}	{'29625C>T'}	1	2020-11-19	2020-11-19	D614G_KR_M234I	D614G_KR_M234I
EPI_ISL_1127643	EPI_ISL_906522	{'21518G>T', '29679C>T', '28881_28883delinsAAC', '241C>T', '3037C>T', '18167C>T', '24356G>A', '14408C>T', '23403A>G', '22747C>T', '28975G>T', '313C>T', '5622C>T', '8917C>T'}	{'21518G>T', '29679C>T', '28881_28883delinsAAC', '3924C>T', '28254del', '241C>T', '3037C>T', '18167C>T', '24356G>A', '14408C>T', '23403A>G', '22747C>T', '28975G>T', '313C>T', '3602C>T', '5622C>T', '28250_28251insCTG', '8917C>T'}	{'3924C>T', '28254del', '3602C>T', '28250_28251insCTG'}	4	2020-10-09	2020-11-19	D614G_KR_M234I	D614G_KR_M234I
EPI_ISL_894292	EPI_ISL_1127148	{'25673T>C', '21518G>T', '6235T>C', '28881_28883delinsAAC', '6592A>G', '1738G>A', '241C>T', '28541G>A', '3037C>T', '18167C>T', '28975G>T', '14408C>T', '23403A>G', '27384T>C', '28877A>T', '313C>T', '27759_27761del'}	{'25673T>C', '21518G>T', '6235T>C', '28881_28883delinsAAC', '6592A>G', '1738G>A', '241C>T', '28541G>A', '3037C>T', '4276C>T', '18167C>T', '28975G>T', '14408C>T', '23403A>G', '27384T>C', '28877A>T', '313C>T', '7756G>A', '27759_27761del'}	{'4276C>T', '7756G>A'}	2	2020-12-19	2021-01-06	D614G_KR_A90T	D614G_KR_A90T
EPI_ISL_894292	EPI_ISL_1127149	{'25673T>C', '21518G>T', '6235T>C', '28881_28883delinsAAC', '6592A>G', '1738G>A', '241C>T', '28541G>A', '3037C>T', '18167C>T', '28975G>T', '14408C>T', '23403A>G', '27384T>C', '28877A>T', '313C>T', '27759_27761del'}	{'25673T>C', '22227C>T', '21518G>T', '6235T>C', '28881_28883delinsAAC', '6592A>G', '1738G>A', '241C>T', '28541G>A', '3037C>T', '18167C>T', '28975G>T', '14408C>T', '23403A>G', '27384T>C', '28877A>T', '313C>T', '7756G>A', '27759_27761del'}	{'7756G>A', '22227C>T'}	2	2020-12-19	2021-01-04	D614G_KR_A90T	D614G_KR_A90T
EPI_ISL_894292	EPI_ISL_1428679	{'25673T>C', '21518G>T', '6235T>C', '28881_28883delinsAAC', '6592A>G', '1738G>A', '241C>T', '28541G>A', '3037C>T', '18167C>T', '28975G>T', '14408C>T', '23403A>G', '27384T>C', '28877A>T', '313C>T', '27759_27761del'}	{'25673T>C', '21518G>T', '6235T>C', '28881_28883delinsAAC', '6592A>G', '1738G>A', '241C>T', '28541G>A', '3037C>T', '18167C>T', '28975G>T', '14408C>T', '2025C>T', '23403A>G', '27384T>C', '28877A>T', '313C>T', '27759_27761del', '7756G>A', '11103C>T'}	{'7756G>A', '2025C>T', '11103C>T'}	3	2020-12-19	2021-01-19	D614G_KR_A90T	D614G_KR_A90T
EPI_ISL_1127667	EPI_ISL_894292	{'25673T>C', '21518G>T', '6235T>C', '28881_28883delinsAAC', '6592A>G', '1738G>A', '241C>T', '3037C>T', '18167C>T', '28975G>T', '14408C>T', '23403A>G', '27384T>C', '313C>T', '28541G>A'}	{'25673T>C', '21518G>T', '6235T>C', '28881_28883delinsAAC', '6592A>G', '1738G>A', '241C>T', '28541G>A', '3037C>T', '18167C>T', '28975G>T', '14408C>T', '23403A>G', '27384T>C', '28877A>T', '313C>T', '27759_27761del'}	{'27759_27761del', '28877A>T'}	2	2020-10-19	2020-12-19	D614G_KR_A90T	D614G_KR_A90T
EPI_ISL_1128969	EPI_ISL_894292	{'25673T>C', '21518G>T', '6235T>C', '28881_28883delinsAAC', '6592A>G', '1738G>A', '241C>T', '3037C>T', '18167C>T', '28975G>T', '14408C>T', '23403A>G', '313C>T', '28877A>T', '28541G>A'}	{'25673T>C', '21518G>T', '6235T>C', '28881_28883delinsAAC', '6592A>G', '1738G>A', '241C>T', '28541G>A', '3037C>T', '18167C>T', '28975G>T', '14408C>T', '23403A>G', '27384T>C', '28877A>T', '313C>T', '27759_27761del'}	{'27759_27761del', '27384T>C'}	2	2020-12-12	2020-12-19	D614G_KR_A90T	D614G_KR_A90T
EPI_ISL_1127671	EPI_ISL_1123509	{'22498C>T', '21518G>T', '28881_28883delinsAAC', '6592A>G', '1738G>A', '241C>T', '3037C>T', '18167C>T', '28975G>T', '14408C>T', '23403A>G', '313C>T', '20262A>G', '28541G>A', '17562G>T'}	{'22498C>T', '21518G>T', '28881_28883delinsAAC', '6592A>G', '1738G>A', '203C>T', '241C>T', '3037C>T', '18167C>T', '28975G>T', '14408C>T', '23403A>G', '313C>T', '20262A>G', '28541G>A', '17562G>T'}	{'203C>T'}	1	2020-10-26	2021-01-03	D614G_KR_A90T	D614G_KR_A90T
EPI_ISL_1127671	EPI_ISL_1123926	{'22498C>T', '21518G>T', '28881_28883delinsAAC', '6592A>G', '1738G>A', '241C>T', '3037C>T', '18167C>T', '28975G>T', '14408C>T', '23403A>G', '313C>T', '20262A>G', '28541G>A', '17562G>T'}	{'22498C>T', '21518G>T', '28881_28883delinsAAC', '6592A>G', '1738G>A', '241C>T', '3037C>T', '24191C>T', '24169G>T', '18167C>T', '28975G>T', '14408C>T', '23403A>G', '313C>T', '350C>T', '20262A>G', '28541G>A', '17562G>T'}	{'24169G>T', '350C>T', '24191C>T'}	3	2020-10-26	2020-12-12	D614G_KR_A90T	D614G_KR_A90T
EPI_ISL_1127671	EPI_ISL_1127672	{'22498C>T', '21518G>T', '28881_28883delinsAAC', '6592A>G', '1738G>A', '241C>T', '3037C>T', '18167C>T', '28975G>T', '14408C>T', '23403A>G', '313C>T', '20262A>G', '28541G>A', '17562G>T'}	{'22498C>T', '21518G>T', '28881_28883delinsAAC', '6592A>G', '1738G>A', '241C>T', '3037C>T', '18167C>T', '28975G>T', '14408C>T', '23403A>G', '313C>T', '20262A>G', '28541G>A', '11083G>T', '17562G>T'}	{'11083G>T'}	1	2020-10-26	2020-10-26	D614G_KR_A90T	D614G_KR_A90T
EPI_ISL_1127671	EPI_ISL_1127681	{'22498C>T', '21518G>T', '28881_28883delinsAAC', '6592A>G', '1738G>A', '241C>T', '3037C>T', '18167C>T', '28975G>T', '14408C>T', '23403A>G', '313C>T', '20262A>G', '28541G>A', '17562G>T'}	{'22498C>T', '21518G>T', '28881_28883delinsAAC', '6592A>G', '1738G>A', '241C>T', '3037C>T', '18167C>T', '28975G>T', '14408C>T', '23403A>G', '313C>T', '20262A>G', '29777G>T', '28541G>A', '17562G>T'}	{'29777G>T'}	1	2020-10-26	2020-11-02	D614G_KR_A90T	D614G_KR_A90T
EPI_ISL_1127671	EPI_ISL_1127683	{'22498C>T', '21518G>T', '28881_28883delinsAAC', '6592A>G', '1738G>A', '241C>T', '3037C>T', '18167C>T', '28975G>T', '14408C>T', '23403A>G', '313C>T', '20262A>G', '28541G>A', '17562G>T'}	{'22498C>T', '21518G>T', '28881_28883delinsAAC', '6592A>G', '1738G>A', '19902A>G', '241C>T', '3037C>T', '18167C>T', '28975G>T', '14408C>T', '23403A>G', '313C>T', '20262A>G', '28541G>A', '17562G>T'}	{'19902A>G'}	1	2020-10-26	2020-11-03	D614G_KR_A90T	D614G_KR_A90T
EPI_ISL_1127671	EPI_ISL_1127694	{'22498C>T', '21518G>T', '28881_28883delinsAAC', '6592A>G', '1738G>A', '241C>T', '3037C>T', '18167C>T', '28975G>T', '14408C>T', '23403A>G', '313C>T', '20262A>G', '28541G>A', '17562G>T'}	{'22498C>T', '4761A>G', '21518G>T', '28881_28883delinsAAC', '14189C>T', '1738G>A', '241C>T', '3037C>T', '6592A>G', '18167C>T', '28975G>T', '14408C>T', '23403A>G', '313C>T', '20262A>G', '28541G>A', '17562G>T'}	{'4761A>G', '14189C>T'}	2	2020-10-26	2020-11-11	D614G_KR_A90T	D614G_KR_A90T
EPI_ISL_1127671	EPI_ISL_1127696	{'22498C>T', '21518G>T', '28881_28883delinsAAC', '6592A>G', '1738G>A', '241C>T', '3037C>T', '18167C>T', '28975G>T', '14408C>T', '23403A>G', '313C>T', '20262A>G', '28541G>A', '17562G>T'}	{'22498C>T', '5079C>T', '21518G>T', '28881_28883delinsAAC', '6592A>G', '1738G>A', '241C>T', '3037C>T', '26681C>T', '18167C>T', '28975G>T', '14408C>T', '23403A>G', '313C>T', '11109C>T', '6385C>T', '20262A>G', '28541G>A', '17562G>T'}	{'26681C>T', '6385C>T', '11109C>T', '5079C>T'}	4	2020-10-26	2020-11-12	D614G_KR_A90T	D614G_KR_A90T
EPI_ISL_1127671	EPI_ISL_1127698	{'22498C>T', '21518G>T', '28881_28883delinsAAC', '6592A>G', '1738G>A', '241C>T', '3037C>T', '18167C>T', '28975G>T', '14408C>T', '23403A>G', '313C>T', '20262A>G', '28541G>A', '17562G>T'}	{'22498C>T', '21518G>T', '28881_28883delinsAAC', '6592A>G', '1738G>A', '241C>T', '3037C>T', '24191C>T', '18167C>T', '28975G>T', '14408C>T', '23403A>G', '313C>T', '20262A>G', '28541G>A', '28628G>T', '17562G>T'}	{'28628G>T', '24191C>T'}	2	2020-10-26	2020-11-13	D614G_KR_A90T	D614G_KR_A90T
EPI_ISL_1432472	EPI_ISL_1127931	{'22498C>T', '21518G>T', '25366C>T', '28881_28883delinsAAC', '6592A>G', '1738G>A', '241C>T', '3037C>T', '24191C>T', '18167C>T', '28975G>T', '14408C>T', '23403A>G', '313C>T', '7675G>T', '20262A>G', '28541G>A', '28628G>T', '17562G>T'}	{'22498C>T', '14120C>T', '21518G>T', '25366C>T', '28881_28883delinsAAC', '6592A>G', '1738G>A', '241C>T', '3037C>T', '24191C>T', '18167C>T', '28975G>T', '14408C>T', '23403A>G', '313C>T', '7675G>T', '20262A>G', '28541G>A', '28628G>T', '17562G>T'}	{'14120C>T'}	1	2021-01-04	2021-01-12	D614G_KR_A90T	D614G_KR_A90T
EPI_ISL_1429072	EPI_ISL_1127977	{'22498C>T', '21518G>T', '28881_28883delinsAAC', '6592A>G', '1738G>A', '241C>T', '3037C>T', '24191C>T', '18167C>T', '28975G>T', '14408C>T', '23403A>G', '313C>T', '6404G>T', '20262A>G', '28541G>A', '22203G>A', '17562G>T'}	{'22498C>T', '7161A>C', '21518G>T', '28881_28883delinsAAC', '6592A>G', '1738G>A', '241C>T', '3037C>T', '24191C>T', '18167C>T', '28975G>T', '14408C>T', '23403A>G', '313C>T', '6404G>T', '20262A>G', '28541G>A', '11083G>T', '22203G>A', '17562G>T'}	{'11083G>T', '7161A>C'}	2	2020-12-12	2020-12-26	D614G_KR_A90T	D614G_KR_A90T
EPI_ISL_898315	EPI_ISL_1128283	{'22498C>T', '21518G>T', '15906G>T', '28881_28883delinsAAC', '1738G>A', '241C>T', '3037C>T', '6592A>G', '18167C>T', '28975G>T', '14408C>T', '23403A>G', '313C>T', '20262A>G', '28541G>A', '17562G>T'}	{'22498C>T', '21518G>T', '15906G>T', '28881_28883delinsAAC', '1738G>A', '241C>T', '3037C>T', '6592A>G', '18167C>T', '28975G>T', '14408C>T', '23403A>G', '11354G>A', '313C>T', '20262A>G', '28541G>A', '17562G>T'}	{'11354G>A'}	1	2020-11-06	2020-12-01	D614G_KR_A90T	D614G_KR_A90T
EPI_ISL_898315	EPI_ISL_1128294	{'22498C>T', '21518G>T', '15906G>T', '28881_28883delinsAAC', '1738G>A', '241C>T', '3037C>T', '6592A>G', '18167C>T', '28975G>T', '14408C>T', '23403A>G', '313C>T', '20262A>G', '28541G>A', '17562G>T'}	{'22498C>T', '29113A>G', '21518G>T', '15906G>T', '28881_28883delinsAAC', '1738G>A', '241C>T', '3037C>T', '6592A>G', '18167C>T', '28975G>T', '14408C>T', '23403A>G', '313C>T', '20262A>G', '28541G>A', '17562G>T'}	{'29113A>G'}	1	2020-11-06	2020-12-02	D614G_KR_A90T	D614G_KR_A90T
EPI_ISL_898315	EPI_ISL_1128296	{'22498C>T', '21518G>T', '15906G>T', '28881_28883delinsAAC', '1738G>A', '241C>T', '3037C>T', '6592A>G', '18167C>T', '28975G>T', '14408C>T', '23403A>G', '313C>T', '20262A>G', '28541G>A', '17562G>T'}	{'22498C>T', '21518G>T', '15906G>T', '28881_28883delinsAAC', '1738G>A', '241C>T', '3037C>T', '6592A>G', '20823C>T', '18167C>T', '28975G>T', '14408C>T', '23403A>G', '313C>T', '20262A>G', '28541G>A', '17562G>T'}	{'20823C>T'}	1	2020-11-06	2020-12-02	D614G_KR_A90T	D614G_KR_A90T
EPI_ISL_898315	EPI_ISL_1128326	{'22498C>T', '21518G>T', '15906G>T', '28881_28883delinsAAC', '1738G>A', '241C>T', '3037C>T', '6592A>G', '18167C>T', '28975G>T', '14408C>T', '23403A>G', '313C>T', '20262A>G', '28541G>A', '17562G>T'}	{'22498C>T', '21518G>T', '15906G>T', '28881_28883delinsAAC', '1738G>A', '241C>T', '3037C>T', '6592A>G', '18167C>T', '28975G>T', '14408C>T', '23403A>G', '313C>T', '20262A>G', '14376C>T', '28541G>A', '17562G>T'}	{'14376C>T'}	1	2020-11-06	2020-12-06	D614G_KR_A90T	D614G_KR_A90T
EPI_ISL_893238	EPI_ISL_1128780	{'11020C>T', '22498C>T', '21518G>T', '28881_28883delinsAAC', '6592A>G', '1738G>A', '241C>T', '3037C>T', '24191C>T', '18167C>T', '28975G>T', '14408C>T', '23403A>G', '313C>T', '20262A>G', '25810C>T', '28541G>A', '16887C>T', '17562G>T'}	{'11020C>T', '22498C>T', '21518G>T', '28881_28883delinsAAC', '6592A>G', '1738G>A', '241C>T', '3037C>T', '24191C>T', '4012C>T', '18167C>T', '28975G>T', '14408C>T', '23403A>G', '313C>T', '20262A>G', '25810C>T', '28541G>A', '16887C>T', '17562G>T'}	{'4012C>T'}	1	2021-01-02	2021-01-04	D614G_KR_A90T	D614G_KR_A90T
EPI_ISL_1127671	EPI_ISL_1131136	{'22498C>T', '21518G>T', '28881_28883delinsAAC', '6592A>G', '1738G>A', '241C>T', '3037C>T', '18167C>T', '28975G>T', '14408C>T', '23403A>G', '313C>T', '20262A>G', '28541G>A', '17562G>T'}	{'11020C>T', '22498C>T', '8536G>A', '21518G>T', '28881_28883delinsAAC', '6592A>G', '1738G>A', '241C>T', '3037C>T', '23638C>T', '24191C>T', '18167C>T', '28975G>T', '14408C>T', '23403A>G', '313C>T', '27972C>T', '20262A>G', '28541G>A', '17562G>T'}	{'11020C>T', '8536G>A', '23638C>T', '24191C>T', '27972C>T'}	5	2020-10-26	2021-01-06	D614G_KR_A90T	D614G_KR_A90T
EPI_ISL_898315	EPI_ISL_1131712	{'22498C>T', '21518G>T', '15906G>T', '28881_28883delinsAAC', '1738G>A', '241C>T', '3037C>T', '6592A>G', '18167C>T', '28975G>T', '14408C>T', '23403A>G', '313C>T', '20262A>G', '28541G>A', '17562G>T'}	{'22498C>T', '21518G>T', '2669C>T', '15906G>T', '28881_28883delinsAAC', '1738G>A', '241C>T', '3037C>T', '6592A>G', '18167C>T', '28975G>T', '14408C>T', '23403A>G', '313C>T', '20262A>G', '28541G>A', '17562G>T'}	{'2669C>T'}	1	2020-11-06	2020-11-30	D614G_KR_A90T	D614G_KR_A90T
EPI_ISL_1127671	EPI_ISL_1168934	{'22498C>T', '21518G>T', '28881_28883delinsAAC', '6592A>G', '1738G>A', '241C>T', '3037C>T', '18167C>T', '28975G>T', '14408C>T', '23403A>G', '313C>T', '20262A>G', '28541G>A', '17562G>T'}	{'11020C>T', '22498C>T', '21518G>T', '28881_28883delinsAAC', '6592A>G', '1738G>A', '241C>T', '3037C>T', '24191C>T', '18167C>T', '28975G>T', '14408C>T', '23403A>G', '313C>T', '20262A>G', '25810C>T', '28541G>A', '17562G>T'}	{'11020C>T', '25810C>T', '24191C>T'}	3	2020-10-26	2021-01-11	D614G_KR_A90T	D614G_KR_A90T
EPI_ISL_898315	EPI_ISL_1426035	{'22498C>T', '21518G>T', '15906G>T', '28881_28883delinsAAC', '1738G>A', '241C>T', '3037C>T', '6592A>G', '18167C>T', '28975G>T', '14408C>T', '23403A>G', '313C>T', '20262A>G', '28541G>A', '17562G>T'}	{'22498C>T', '4524C>T', '5293T>A', '21518G>T', '15906G>T', '28881_28883delinsAAC', '1738G>A', '241C>T', '3037C>T', '6592A>G', '1568C>T', '27281G>T', '18167C>T', '28975G>T', '14408C>T', '23403A>G', '313C>T', '20262A>G', '28541G>A', '17562G>T'}	{'27281G>T', '1568C>T', '5293T>A', '4524C>T'}	4	2020-11-06	2020-12-28	D614G_KR_A90T	D614G_KR_A90T
EPI_ISL_1127977	EPI_ISL_1426159	{'22498C>T', '7161A>C', '21518G>T', '28881_28883delinsAAC', '6592A>G', '1738G>A', '241C>T', '3037C>T', '24191C>T', '18167C>T', '28975G>T', '14408C>T', '23403A>G', '313C>T', '6404G>T', '20262A>G', '28541G>A', '11083G>T', '22203G>A', '17562G>T'}	{'21518G>T', '1738G>A', '3037C>T', '20262A>G', '22203G>A', '17562G>T', '28881_28883delinsAAC', '313C>T', '14408C>T', '27623T>C', '28541G>A', '11083G>T', '22498C>T', '6592A>G', '24191C>T', '18167C>T', '28975G>T', '6404G>T', '23403A>G', '7161A>C', '241C>T', '26958_26959delinsTA'}	{'27623T>C', '26958_26959delinsTA'}	2	2020-12-26	2021-01-15	D614G_KR_A90T	D614G_KR_A90T
EPI_ISL_893238	EPI_ISL_1427052	{'11020C>T', '22498C>T', '21518G>T', '28881_28883delinsAAC', '6592A>G', '1738G>A', '241C>T', '3037C>T', '24191C>T', '18167C>T', '28975G>T', '14408C>T', '23403A>G', '313C>T', '20262A>G', '25810C>T', '28541G>A', '16887C>T', '17562G>T'}	{'11020C>T', '22498C>T', '21518G>T', '28881_28883delinsAAC', '6592A>G', '1738G>A', '241C>T', '3037C>T', '24191C>T', '18167C>T', '28975G>T', '14408C>T', '23403A>G', '313C>T', '20262A>G', '25810C>T', '28541G>A', '2453C>T', '16887C>T', '17562G>T'}	{'2453C>T'}	1	2021-01-02	2021-01-07	D614G_KR_A90T	D614G_KR_A90T
EPI_ISL_1131136	EPI_ISL_1427611	{'11020C>T', '22498C>T', '8536G>A', '21518G>T', '28881_28883delinsAAC', '6592A>G', '1738G>A', '241C>T', '3037C>T', '23638C>T', '24191C>T', '18167C>T', '28975G>T', '14408C>T', '23403A>G', '313C>T', '27972C>T', '20262A>G', '28541G>A', '17562G>T'}	{'11020C>T', '21518G>T', '1738G>A', '3037C>T', '23638C>T', '13793G>A', '20262A>G', '17562G>T', '8536G>A', '28881_28883delinsAAC', '313C>T', '14408C>T', '28541G>A', '22498C>T', '6592A>G', '24191C>T', '18167C>T', '28975G>T', '23403A>G', '23608G>T', '27972C>T', '241C>T'}	{'13793G>A', '23608G>T'}	2	2021-01-06	2021-02-14	D614G_KR_A90T	D614G_KR_A90T
EPI_ISL_1427611	EPI_ISL_1427616	{'11020C>T', '21518G>T', '1738G>A', '3037C>T', '23638C>T', '13793G>A', '20262A>G', '17562G>T', '8536G>A', '28881_28883delinsAAC', '313C>T', '14408C>T', '28541G>A', '22498C>T', '6592A>G', '24191C>T', '18167C>T', '28975G>T', '23403A>G', '23608G>T', '27972C>T', '241C>T'}	{'11020C>T', '21518G>T', '1738G>A', '3037C>T', '23638C>T', '13793G>A', '20262A>G', '17562G>T', '8536G>A', '28881_28883delinsAAC', '313C>T', '14408C>T', '28541G>A', '22498C>T', '6592A>G', '24191C>T', '1990G>A', '18167C>T', '28975G>T', '23403A>G', '23608G>T', '27972C>T', '241C>T'}	{'1990G>A'}	1	2021-02-14	2021-02-14	D614G_KR_A90T	D614G_KR_A90T
EPI_ISL_1131136	EPI_ISL_1427617	{'11020C>T', '22498C>T', '8536G>A', '21518G>T', '28881_28883delinsAAC', '6592A>G', '1738G>A', '241C>T', '3037C>T', '23638C>T', '24191C>T', '18167C>T', '28975G>T', '14408C>T', '23403A>G', '313C>T', '27972C>T', '20262A>G', '28541G>A', '17562G>T'}	{'11020C>T', '21518G>T', '1738G>A', '3037C>T', '23638C>T', '20262A>G', '4321C>T', '20663G>T', '17562G>T', '8536G>A', '28881_28883delinsAAC', '313C>T', '14408C>T', '28541G>A', '22498C>T', '6592A>G', '24191C>T', '18167C>T', '28975G>T', '23403A>G', '27972C>T', '241C>T'}	{'20663G>T', '4321C>T'}	2	2021-01-06	2021-02-15	D614G_KR_A90T	D614G_KR_A90T
EPI_ISL_1427617	EPI_ISL_1427620	{'11020C>T', '21518G>T', '1738G>A', '3037C>T', '23638C>T', '20262A>G', '4321C>T', '20663G>T', '17562G>T', '8536G>A', '28881_28883delinsAAC', '313C>T', '14408C>T', '28541G>A', '22498C>T', '6592A>G', '24191C>T', '18167C>T', '28975G>T', '23403A>G', '27972C>T', '241C>T'}	{'11020C>T', '21518G>T', '1738G>A', '3037C>T', '23638C>T', '20262A>G', '4321C>T', '20663G>T', '17562G>T', '8536G>A', '28881_28883delinsAAC', '313C>T', '14408C>T', '28541G>A', '22498C>T', '6592A>G', '5221C>T', '24191C>T', '18167C>T', '28975G>T', '23403A>G', '27972C>T', '241C>T'}	{'5221C>T'}	1	2021-02-15	2021-02-16	D614G_KR_A90T	D614G_KR_A90T
EPI_ISL_1427617	EPI_ISL_1427621	{'11020C>T', '21518G>T', '1738G>A', '3037C>T', '23638C>T', '20262A>G', '4321C>T', '20663G>T', '17562G>T', '8536G>A', '28881_28883delinsAAC', '313C>T', '14408C>T', '28541G>A', '22498C>T', '6592A>G', '24191C>T', '18167C>T', '28975G>T', '23403A>G', '27972C>T', '241C>T'}	{'11020C>T', '21518G>T', '1738G>A', '3037C>T', '23638C>T', '20262A>G', '4321C>T', '20663G>T', '17562G>T', '8536G>A', '28881_28883delinsAAC', '313C>T', '14408C>T', '28541G>A', '22498C>T', '6592A>G', '24191C>T', '18167C>T', '28975G>T', '23403A>G', '27972C>T', '23312A>G', '241C>T'}	{'23312A>G'}	1	2021-02-15	2021-02-16	D614G_KR_A90T	D614G_KR_A90T
EPI_ISL_1428614	EPI_ISL_1427622	{'11020C>T', '21518G>T', '1738G>A', '3037C>T', '23638C>T', '20262A>G', '17562G>T', '8536G>A', '28881_28883delinsAAC', '313C>T', '14408C>T', '11453G>A', '28541G>A', '22498C>T', '6592A>G', '24191C>T', '18167C>T', '28975G>T', '23403A>G', '27972C>T', '241C>T'}	{'11020C>T', '21518G>T', '1738G>A', '3037C>T', '23638C>T', '20262A>G', '17562G>T', '8536G>A', '28881_28883delinsAAC', '24904C>T', '313C>T', '14408C>T', '11453G>A', '28541G>A', '22498C>T', '6592A>G', '24191C>T', '18167C>T', '28975G>T', '23403A>G', '27972C>T', '6568C>T', '241C>T'}	{'24904C>T', '6568C>T'}	2	2021-01-29	2021-02-16	D614G_KR_A90T	D614G_KR_A90T
EPI_ISL_1427611	EPI_ISL_1427626	{'11020C>T', '21518G>T', '1738G>A', '3037C>T', '23638C>T', '13793G>A', '20262A>G', '17562G>T', '8536G>A', '28881_28883delinsAAC', '313C>T', '14408C>T', '28541G>A', '22498C>T', '6592A>G', '24191C>T', '18167C>T', '28975G>T', '23403A>G', '23608G>T', '27972C>T', '241C>T'}	{'11020C>T', '21518G>T', '1738G>A', '3037C>T', '23638C>T', '13793G>A', '20262A>G', '17562G>T', '8536G>A', '21774C>T', '28881_28883delinsAAC', '313C>T', '14408C>T', '28541G>A', '22498C>T', '6592A>G', '24191C>T', '18167C>T', '28975G>T', '23403A>G', '23608G>T', '27972C>T', '241C>T'}	{'21774C>T'}	1	2021-02-14	2021-02-16	D614G_KR_A90T	D614G_KR_A90T
EPI_ISL_1427611	EPI_ISL_1427627	{'11020C>T', '21518G>T', '1738G>A', '3037C>T', '23638C>T', '13793G>A', '20262A>G', '17562G>T', '8536G>A', '28881_28883delinsAAC', '313C>T', '14408C>T', '28541G>A', '22498C>T', '6592A>G', '24191C>T', '18167C>T', '28975G>T', '23403A>G', '23608G>T', '27972C>T', '241C>T'}	{'11020C>T', '21518G>T', '1738G>A', '3037C>T', '23638C>T', '13793G>A', '20262A>G', '17562G>T', '11001C>T', '8536G>A', '28881_28883delinsAAC', '313C>T', '14408C>T', '28541G>A', '22498C>T', '6592A>G', '24191C>T', '18167C>T', '28975G>T', '23403A>G', '23608G>T', '27972C>T', '241C>T'}	{'11001C>T'}	1	2021-02-14	2021-02-16	D614G_KR_A90T	D614G_KR_A90T
EPI_ISL_1427611	EPI_ISL_1427634	{'11020C>T', '21518G>T', '1738G>A', '3037C>T', '23638C>T', '13793G>A', '20262A>G', '17562G>T', '8536G>A', '28881_28883delinsAAC', '313C>T', '14408C>T', '28541G>A', '22498C>T', '6592A>G', '24191C>T', '18167C>T', '28975G>T', '23403A>G', '23608G>T', '27972C>T', '241C>T'}	{'11020C>T', '21518G>T', '1738G>A', '3037C>T', '23638C>T', '13793G>A', '20262A>G', '17562G>T', '8536G>A', '28881_28883delinsAAC', '313C>T', '14408C>T', '28541G>A', '22498C>T', '6592A>G', '24191C>T', '18167C>T', '28975G>T', '23403A>G', '23608G>T', '27972C>T', '21622C>T', '241C>T'}	{'21622C>T'}	1	2021-02-14	2021-02-18	D614G_KR_A90T	D614G_KR_A90T
EPI_ISL_1427611	EPI_ISL_1427643	{'11020C>T', '21518G>T', '1738G>A', '3037C>T', '23638C>T', '13793G>A', '20262A>G', '17562G>T', '8536G>A', '28881_28883delinsAAC', '313C>T', '14408C>T', '28541G>A', '22498C>T', '6592A>G', '24191C>T', '18167C>T', '28975G>T', '23403A>G', '23608G>T', '27972C>T', '241C>T'}	{'11020C>T', '21518G>T', '1738G>A', '3037C>T', '23638C>T', '13793G>A', '20262A>G', '17562G>T', '8536G>A', '28881_28883delinsAAC', '313C>T', '14408C>T', '28541G>A', '22498C>T', '6592A>G', '24191C>T', '18167C>T', '28975G>T', '23403A>G', '23608G>T', '8090C>T', '27972C>T', '241C>T'}	{'8090C>T'}	1	2021-02-14	2021-02-21	D614G_KR_A90T	D614G_KR_A90T
EPI_ISL_1427611	EPI_ISL_1427645	{'11020C>T', '21518G>T', '1738G>A', '3037C>T', '23638C>T', '13793G>A', '20262A>G', '17562G>T', '8536G>A', '28881_28883delinsAAC', '313C>T', '14408C>T', '28541G>A', '22498C>T', '6592A>G', '24191C>T', '18167C>T', '28975G>T', '23403A>G', '23608G>T', '27972C>T', '241C>T'}	{'11020C>T', '21518G>T', '1738G>A', '3037C>T', '23638C>T', '13793G>A', '20262A>G', '17562G>T', '8536G>A', '28881_28883delinsAAC', '21997C>T', '313C>T', '14408C>T', '28541G>A', '22498C>T', '6592A>G', '24191C>T', '18167C>T', '28975G>T', '23403A>G', '23608G>T', '27972C>T', '241C>T'}	{'21997C>T'}	1	2021-02-14	2021-02-22	D614G_KR_A90T	D614G_KR_A90T
EPI_ISL_1131136	EPI_ISL_1428614	{'11020C>T', '22498C>T', '8536G>A', '21518G>T', '28881_28883delinsAAC', '6592A>G', '1738G>A', '241C>T', '3037C>T', '23638C>T', '24191C>T', '18167C>T', '28975G>T', '14408C>T', '23403A>G', '313C>T', '27972C>T', '20262A>G', '28541G>A', '17562G>T'}	{'11020C>T', '21518G>T', '1738G>A', '3037C>T', '23638C>T', '20262A>G', '17562G>T', '8536G>A', '28881_28883delinsAAC', '313C>T', '14408C>T', '11453G>A', '28541G>A', '22498C>T', '6592A>G', '24191C>T', '18167C>T', '28975G>T', '23403A>G', '27972C>T', '241C>T'}	{'11453G>A'}	1	2021-01-06	2021-01-29	D614G_KR_A90T	D614G_KR_A90T
EPI_ISL_1131136	EPI_ISL_1428615	{'11020C>T', '22498C>T', '8536G>A', '21518G>T', '28881_28883delinsAAC', '6592A>G', '1738G>A', '241C>T', '3037C>T', '23638C>T', '24191C>T', '18167C>T', '28975G>T', '14408C>T', '23403A>G', '313C>T', '27972C>T', '20262A>G', '28541G>A', '17562G>T'}	{'11020C>T', '2509C>T', '21518G>T', '1738G>A', '3037C>T', '23638C>T', '20262A>G', '17562G>T', '8536G>A', '28881_28883delinsAAC', '313C>T', '14408C>T', '28541G>A', '22498C>T', '6592A>G', '24191C>T', '18167C>T', '28975G>T', '23403A>G', '27972C>T', '241C>T'}	{'2509C>T'}	1	2021-01-06	2021-01-30	D614G_KR_A90T	D614G_KR_A90T
EPI_ISL_1131136	EPI_ISL_1428627	{'11020C>T', '22498C>T', '8536G>A', '21518G>T', '28881_28883delinsAAC', '6592A>G', '1738G>A', '241C>T', '3037C>T', '23638C>T', '24191C>T', '18167C>T', '28975G>T', '14408C>T', '23403A>G', '313C>T', '27972C>T', '20262A>G', '28541G>A', '17562G>T'}	{'11020C>T', '136A>T', '21518G>T', '1738G>A', '3037C>T', '23638C>T', '20262A>G', '17562G>T', '8536G>A', '28881_28883delinsAAC', '313C>T', '14408C>T', '28541G>A', '22498C>T', '6592A>G', '24191C>T', '18167C>T', '28975G>T', '23403A>G', '27972C>T', '241C>T'}	{'136A>T'}	1	2021-01-06	2021-02-02	D614G_KR_A90T	D614G_KR_A90T
EPI_ISL_1127671	EPI_ISL_1429072	{'22498C>T', '21518G>T', '28881_28883delinsAAC', '6592A>G', '1738G>A', '241C>T', '3037C>T', '18167C>T', '28975G>T', '14408C>T', '23403A>G', '313C>T', '20262A>G', '28541G>A', '17562G>T'}	{'22498C>T', '21518G>T', '28881_28883delinsAAC', '6592A>G', '1738G>A', '241C>T', '3037C>T', '24191C>T', '18167C>T', '28975G>T', '14408C>T', '23403A>G', '313C>T', '6404G>T', '20262A>G', '28541G>A', '22203G>A', '17562G>T'}	{'6404G>T', '22203G>A', '24191C>T'}	3	2020-10-26	2020-12-12	D614G_KR_A90T	D614G_KR_A90T
EPI_ISL_898315	EPI_ISL_1429204	{'22498C>T', '21518G>T', '15906G>T', '28881_28883delinsAAC', '1738G>A', '241C>T', '3037C>T', '6592A>G', '18167C>T', '28975G>T', '14408C>T', '23403A>G', '313C>T', '20262A>G', '28541G>A', '17562G>T'}	{'22498C>T', '25302G>T', '21518G>T', '15906G>T', '28881_28883delinsAAC', '1190C>T', '1738G>A', '241C>T', '3037C>T', '6592A>G', '18167C>T', '28975G>T', '14408C>T', '23403A>G', '313C>T', '20262A>G', '28541G>A', '17562G>T'}	{'1190C>T', '25302G>T'}	2	2020-11-06	2020-12-24	D614G_KR_A90T	D614G_KR_A90T
EPI_ISL_1429204	EPI_ISL_1429206	{'22498C>T', '25302G>T', '21518G>T', '15906G>T', '28881_28883delinsAAC', '1190C>T', '1738G>A', '241C>T', '3037C>T', '6592A>G', '18167C>T', '28975G>T', '14408C>T', '23403A>G', '313C>T', '20262A>G', '28541G>A', '17562G>T'}	{'22498C>T', '25302G>T', '1312G>T', '21518G>T', '15906G>T', '28881_28883delinsAAC', '1190C>T', '1738G>A', '241C>T', '3037C>T', '6592A>G', '18167C>T', '28975G>T', '14408C>T', '23403A>G', '313C>T', '20262A>G', '28541G>A', '17562G>T'}	{'1312G>T'}	1	2020-12-24	2020-12-24	D614G_KR_A90T	D614G_KR_A90T
EPI_ISL_898315	EPI_ISL_1429207	{'22498C>T', '21518G>T', '15906G>T', '28881_28883delinsAAC', '1738G>A', '241C>T', '3037C>T', '6592A>G', '18167C>T', '28975G>T', '14408C>T', '23403A>G', '313C>T', '20262A>G', '28541G>A', '17562G>T'}	{'22498C>T', '25800A>G', '11272G>T', '21518G>T', '15906G>T', '28881_28883delinsAAC', '1190C>T', '1738G>A', '241C>T', '3037C>T', '6592A>G', '18167C>T', '28975G>T', '14408C>T', '23403A>G', '313C>T', '20262A>G', '28541G>A', '17562G>T'}	{'1190C>T', '25800A>G', '11272G>T'}	3	2020-11-06	2020-12-30	D614G_KR_A90T	D614G_KR_A90T
EPI_ISL_898315	EPI_ISL_1429475	{'22498C>T', '21518G>T', '15906G>T', '28881_28883delinsAAC', '1738G>A', '241C>T', '3037C>T', '6592A>G', '18167C>T', '28975G>T', '14408C>T', '23403A>G', '313C>T', '20262A>G', '28541G>A', '17562G>T'}	{'28253_28254delinsTC', '22498C>T', '28251T>G', '21518G>T', '15906G>T', '28881_28883delinsAAC', '1738G>A', '241C>T', '3037C>T', '6592A>G', '18167C>T', '28975G>T', '14408C>T', '23403A>G', '313C>T', '20262A>G', '28541G>A', '10726C>T', '17562G>T'}	{'28253_28254delinsTC', '10726C>T', '28251T>G'}	3	2020-11-06	2020-12-02	D614G_KR_A90T	D614G_KR_A90T
EPI_ISL_1127671	EPI_ISL_1430234	{'22498C>T', '21518G>T', '28881_28883delinsAAC', '6592A>G', '1738G>A', '241C>T', '3037C>T', '18167C>T', '28975G>T', '14408C>T', '23403A>G', '313C>T', '20262A>G', '28541G>A', '17562G>T'}	{'22498C>T', '21518G>T', '28881_28883delinsAAC', '6592A>G', '1738G>A', '241C>T', '3037C>T', '18167C>T', '28975G>T', '14408C>T', '23403A>G', '313C>T', '5052C>T', '20262A>G', '28541G>A', '17562G>T'}	{'5052C>T'}	1	2020-10-26	2021-01-15	D614G_KR_A90T	D614G_KR_A90T
EPI_ISL_1432472	EPI_ISL_1430240	{'22498C>T', '21518G>T', '25366C>T', '28881_28883delinsAAC', '6592A>G', '1738G>A', '241C>T', '3037C>T', '24191C>T', '18167C>T', '28975G>T', '14408C>T', '23403A>G', '313C>T', '7675G>T', '20262A>G', '28541G>A', '28628G>T', '17562G>T'}	{'22498C>T', '21518G>T', '25366C>T', '28881_28883delinsAAC', '6592A>G', '1738G>A', '241C>T', '3037C>T', '24191C>T', '18167C>T', '28975G>T', '14408C>T', '23403A>G', '313C>T', '7675G>T', '20262A>G', '6706C>T', '28541G>A', '28628G>T', '17562G>T'}	{'6706C>T'}	1	2021-01-04	2021-01-16	D614G_KR_A90T	D614G_KR_A90T
EPI_ISL_1127671	EPI_ISL_1430539	{'22498C>T', '21518G>T', '28881_28883delinsAAC', '6592A>G', '1738G>A', '241C>T', '3037C>T', '18167C>T', '28975G>T', '14408C>T', '23403A>G', '313C>T', '20262A>G', '28541G>A', '17562G>T'}	{'22498C>T', '8752C>T', '21518G>T', '28881_28883delinsAAC', '6592A>G', '1738G>A', '241C>T', '3037C>T', '18167C>T', '28975G>T', '14408C>T', '23403A>G', '313C>T', '20262A>G', '28541G>A', '17562G>T', '5467C>T'}	{'8752C>T', '5467C>T'}	2	2020-10-26	2020-11-26	D614G_KR_A90T	D614G_KR_A90T
EPI_ISL_1427617	EPI_ISL_1430677	{'11020C>T', '21518G>T', '1738G>A', '3037C>T', '23638C>T', '20262A>G', '4321C>T', '20663G>T', '17562G>T', '8536G>A', '28881_28883delinsAAC', '313C>T', '14408C>T', '28541G>A', '22498C>T', '6592A>G', '24191C>T', '18167C>T', '28975G>T', '23403A>G', '27972C>T', '241C>T'}	{'11020C>T', '21518G>T', '1738G>A', '3037C>T', '23638C>T', '20262A>G', '4321C>T', '20663G>T', '17562G>T', '8536G>A', '28881_28883delinsAAC', '313C>T', '14408C>T', '28541G>A', '22498C>T', '6592A>G', '24191C>T', '18167C>T', '28975G>T', '23403A>G', '27972C>T', '27641C>T', '241C>T'}	{'27641C>T'}	1	2021-02-15	2021-02-28	D614G_KR_A90T	D614G_KR_A90T
EPI_ISL_1427617	EPI_ISL_1430679	{'11020C>T', '21518G>T', '1738G>A', '3037C>T', '23638C>T', '20262A>G', '4321C>T', '20663G>T', '17562G>T', '8536G>A', '28881_28883delinsAAC', '313C>T', '14408C>T', '28541G>A', '22498C>T', '6592A>G', '24191C>T', '18167C>T', '28975G>T', '23403A>G', '27972C>T', '241C>T'}	{'11020C>T', '21518G>T', '1738G>A', '3037C>T', '23638C>T', '20262A>G', '4321C>T', '20663G>T', '17562G>T', '8536G>A', '28881_28883delinsAAC', '313C>T', '14408C>T', '28541G>A', '22498C>T', '6592A>G', '24191C>T', '18167C>T', '28975G>T', '23403A>G', '27972C>T', '19032C>T', '241C>T'}	{'19032C>T'}	1	2021-02-15	2021-02-28	D614G_KR_A90T	D614G_KR_A90T
EPI_ISL_1127698	EPI_ISL_1432472	{'22498C>T', '21518G>T', '28881_28883delinsAAC', '6592A>G', '1738G>A', '241C>T', '3037C>T', '24191C>T', '18167C>T', '28975G>T', '14408C>T', '23403A>G', '313C>T', '20262A>G', '28541G>A', '28628G>T', '17562G>T'}	{'22498C>T', '21518G>T', '25366C>T', '28881_28883delinsAAC', '6592A>G', '1738G>A', '241C>T', '3037C>T', '24191C>T', '18167C>T', '28975G>T', '14408C>T', '23403A>G', '313C>T', '7675G>T', '20262A>G', '28541G>A', '28628G>T', '17562G>T'}	{'7675G>T', '25366C>T'}	2	2020-11-13	2021-01-04	D614G_KR_A90T	D614G_KR_A90T
EPI_ISL_1432472	EPI_ISL_1433014	{'22498C>T', '21518G>T', '25366C>T', '28881_28883delinsAAC', '6592A>G', '1738G>A', '241C>T', '3037C>T', '24191C>T', '18167C>T', '28975G>T', '14408C>T', '23403A>G', '313C>T', '7675G>T', '20262A>G', '28541G>A', '28628G>T', '17562G>T'}	{'22498C>T', '21518G>T', '25366C>T', '28881_28883delinsAAC', '6592A>G', '1738G>A', '241C>T', '3037C>T', '24191C>T', '18167C>T', '28975G>T', '14408C>T', '23403A>G', '28849C>T', '313C>T', '7675G>T', '20262A>G', '28541G>A', '28628G>T', '17562G>T'}	{'28849C>T'}	1	2021-01-04	2021-01-04	D614G_KR_A90T	D614G_KR_A90T
EPI_ISL_1435264	EPI_ISL_1433596	{'21518G>T', '1738G>A', '3037C>T', '20262A>G', '17562G>T', '25366C>T', '28881_28883delinsAAC', '313C>T', '14408C>T', '7675G>T', '28541G>A', '28628G>T', '11083G>T', '22498C>T', '14120C>T', '6592A>G', '24191C>T', '18167C>T', '28975G>T', '23403A>G', '241C>T'}	{'21518G>T', '1738G>A', '3037C>T', '11751T>C', '20262A>G', '17562G>T', '25366C>T', '28881_28883delinsAAC', '313C>T', '14408C>T', '7675G>T', '28541G>A', '28628G>T', '11083G>T', '22498C>T', '14120C>T', '6592A>G', '23679C>T', '24191C>T', '18167C>T', '28975G>T', '23403A>G', '241C>T'}	{'11751T>C', '23679C>T'}	2	2021-01-26	2021-01-20	D614G_KR_A90T	D614G_KR_A90T
EPI_ISL_1127931	EPI_ISL_1433615	{'22498C>T', '14120C>T', '21518G>T', '25366C>T', '28881_28883delinsAAC', '6592A>G', '1738G>A', '241C>T', '3037C>T', '24191C>T', '18167C>T', '28975G>T', '14408C>T', '23403A>G', '313C>T', '7675G>T', '20262A>G', '28541G>A', '28628G>T', '17562G>T'}	{'21518G>T', '1738G>A', '3037C>T', '20262A>G', '17562G>T', '25366C>T', '28881_28883delinsAAC', '313C>T', '14408C>T', '7675G>T', '28541G>A', '28628G>T', '68A>C', '22498C>T', '14120C>T', '6592A>G', '24191C>T', '18167C>T', '28975G>T', '23403A>G', '241C>T'}	{'68A>C'}	1	2021-01-12	2021-01-21	D614G_KR_A90T	D614G_KR_A90T
EPI_ISL_1127931	EPI_ISL_1433618	{'22498C>T', '14120C>T', '21518G>T', '25366C>T', '28881_28883delinsAAC', '6592A>G', '1738G>A', '241C>T', '3037C>T', '24191C>T', '18167C>T', '28975G>T', '14408C>T', '23403A>G', '313C>T', '7675G>T', '20262A>G', '28541G>A', '28628G>T', '17562G>T'}	{'21518G>T', '18880G>T', '1738G>A', '3037C>T', '20262A>G', '17562G>T', '25366C>T', '28881_28883delinsAAC', '313C>T', '14408C>T', '7675G>T', '28541G>A', '28628G>T', '22498C>T', '14120C>T', '6592A>G', '24191C>T', '18167C>T', '28975G>T', '23403A>G', '241C>T'}	{'18880G>T'}	1	2021-01-12	2021-01-22	D614G_KR_A90T	D614G_KR_A90T
EPI_ISL_1127931	EPI_ISL_1433628	{'22498C>T', '14120C>T', '21518G>T', '25366C>T', '28881_28883delinsAAC', '6592A>G', '1738G>A', '241C>T', '3037C>T', '24191C>T', '18167C>T', '28975G>T', '14408C>T', '23403A>G', '313C>T', '7675G>T', '20262A>G', '28541G>A', '28628G>T', '17562G>T'}	{'21518G>T', '1738G>A', '3037C>T', '20262A>G', '17562G>T', '25366C>T', '28881_28883delinsAAC', '313C>T', '14408C>T', '7675G>T', '28541G>A', '28628G>T', '22498C>T', '14120C>T', '5100C>T', '6592A>G', '24191C>T', '18167C>T', '28975G>T', '23403A>G', '241C>T'}	{'5100C>T'}	1	2021-01-12	2021-01-23	D614G_KR_A90T	D614G_KR_A90T
EPI_ISL_1127931	EPI_ISL_1434591	{'22498C>T', '14120C>T', '21518G>T', '25366C>T', '28881_28883delinsAAC', '6592A>G', '1738G>A', '241C>T', '3037C>T', '24191C>T', '18167C>T', '28975G>T', '14408C>T', '23403A>G', '313C>T', '7675G>T', '20262A>G', '28541G>A', '28628G>T', '17562G>T'}	{'21518G>T', '1738G>A', '3037C>T', '20262A>G', '17562G>T', '25366C>T', '28881_28883delinsAAC', '313C>T', '14408C>T', '7675G>T', '28541G>A', '28628G>T', '22498C>T', '14120C>T', '695G>T', '6592A>G', '24191C>T', '18167C>T', '28975G>T', '23403A>G', '241C>T'}	{'695G>T'}	1	2021-01-12	2021-01-16	D614G_KR_A90T	D614G_KR_A90T
EPI_ISL_1127931	EPI_ISL_1435264	{'22498C>T', '14120C>T', '21518G>T', '25366C>T', '28881_28883delinsAAC', '6592A>G', '1738G>A', '241C>T', '3037C>T', '24191C>T', '18167C>T', '28975G>T', '14408C>T', '23403A>G', '313C>T', '7675G>T', '20262A>G', '28541G>A', '28628G>T', '17562G>T'}	{'21518G>T', '1738G>A', '3037C>T', '20262A>G', '17562G>T', '25366C>T', '28881_28883delinsAAC', '313C>T', '14408C>T', '7675G>T', '28541G>A', '28628G>T', '11083G>T', '22498C>T', '14120C>T', '6592A>G', '24191C>T', '18167C>T', '28975G>T', '23403A>G', '241C>T'}	{'11083G>T'}	1	2021-01-12	2021-01-26	D614G_KR_A90T	D614G_KR_A90T
EPI_ISL_898315	EPI_ISL_1447405	{'22498C>T', '21518G>T', '15906G>T', '28881_28883delinsAAC', '1738G>A', '241C>T', '3037C>T', '6592A>G', '18167C>T', '28975G>T', '14408C>T', '23403A>G', '313C>T', '20262A>G', '28541G>A', '17562G>T'}	{'22498C>T', '21518G>T', '15906G>T', '28881_28883delinsAAC', '1738G>A', '241C>T', '3037C>T', '4705T>A', '6592A>G', '18167C>T', '28975G>T', '14408C>T', '23403A>G', '313C>T', '589C>T', '20262A>G', '28541G>A', '17562G>T'}	{'589C>T', '4705T>A'}	2	2020-11-06	2020-11-30	D614G_KR_A90T	D614G_KR_A90T
EPI_ISL_1127671	EPI_ISL_1447417	{'22498C>T', '21518G>T', '28881_28883delinsAAC', '6592A>G', '1738G>A', '241C>T', '3037C>T', '18167C>T', '28975G>T', '14408C>T', '23403A>G', '313C>T', '20262A>G', '28541G>A', '17562G>T'}	{'22498C>T', '21518G>T', '28881_28883delinsAAC', '6592A>G', '1738G>A', '241C>T', '3037C>T', '25250G>T', '18167C>T', '28975G>T', '14408C>T', '23403A>G', '313C>T', '20262A>G', '28541G>A', '17562G>T'}	{'25250G>T'}	1	2020-10-26	2020-12-07	D614G_KR_A90T	D614G_KR_A90T
EPI_ISL_1127671	EPI_ISL_892664	{'22498C>T', '21518G>T', '28881_28883delinsAAC', '6592A>G', '1738G>A', '241C>T', '3037C>T', '18167C>T', '28975G>T', '14408C>T', '23403A>G', '313C>T', '20262A>G', '28541G>A', '17562G>T'}	{'22498C>T', '21518G>T', '28881_28883delinsAAC', '6592A>G', '1738G>A', '241C>T', '26895C>T', '3037C>T', '18167C>T', '28975G>T', '14408C>T', '23403A>G', '25460C>T', '313C>T', '20262A>G', '28541G>A', '28634C>A', '17562G>T'}	{'28634C>A', '26895C>T', '25460C>T'}	3	2020-10-26	2020-12-08	D614G_KR_A90T	D614G_KR_A90T
EPI_ISL_892664	EPI_ISL_892694	{'22498C>T', '21518G>T', '28881_28883delinsAAC', '6592A>G', '1738G>A', '241C>T', '26895C>T', '3037C>T', '18167C>T', '28975G>T', '14408C>T', '23403A>G', '25460C>T', '313C>T', '20262A>G', '28541G>A', '28634C>A', '17562G>T'}	{'22498C>T', '21518G>T', '28881_28883delinsAAC', '6592A>G', '1738G>A', '241C>T', '26895C>T', '3037C>T', '813C>T', '18167C>T', '28975G>T', '14408C>T', '23403A>G', '25460C>T', '313C>T', '20262A>G', '28541G>A', '28634C>A', '17562G>T'}	{'813C>T'}	1	2020-12-08	2020-12-14	D614G_KR_A90T	D614G_KR_A90T
EPI_ISL_1127671	EPI_ISL_893225	{'22498C>T', '21518G>T', '28881_28883delinsAAC', '6592A>G', '1738G>A', '241C>T', '3037C>T', '18167C>T', '28975G>T', '14408C>T', '23403A>G', '313C>T', '20262A>G', '28541G>A', '17562G>T'}	{'1067G>A', '21518G>T', '1738G>A', '3037C>T', '20262A>G', '17562G>T', '28881_28883delinsAAC', '313C>T', '14408C>T', '28541G>A', '6633C>T', '22498C>T', '8240C>T', '6592A>G', '11706T>C', '18167C>T', '28975G>T', '23403A>G', '3165C>T', '11468G>T', '241C>T', '22295C>T'}	{'1067G>A', '8240C>T', '11468G>T', '11706T>C', '22295C>T', '3165C>T', '6633C>T'}	7	2020-10-26	2020-12-15	D614G_KR_A90T	D614G_KR_A90T
EPI_ISL_1168934	EPI_ISL_893238	{'11020C>T', '22498C>T', '21518G>T', '28881_28883delinsAAC', '6592A>G', '1738G>A', '241C>T', '3037C>T', '24191C>T', '18167C>T', '28975G>T', '14408C>T', '23403A>G', '313C>T', '20262A>G', '25810C>T', '28541G>A', '17562G>T'}	{'11020C>T', '22498C>T', '21518G>T', '28881_28883delinsAAC', '6592A>G', '1738G>A', '241C>T', '3037C>T', '24191C>T', '18167C>T', '28975G>T', '14408C>T', '23403A>G', '313C>T', '20262A>G', '25810C>T', '28541G>A', '16887C>T', '17562G>T'}	{'16887C>T'}	1	2021-01-11	2021-01-02	D614G_KR_A90T	D614G_KR_A90T
EPI_ISL_1127671	EPI_ISL_893449	{'22498C>T', '21518G>T', '28881_28883delinsAAC', '6592A>G', '1738G>A', '241C>T', '3037C>T', '18167C>T', '28975G>T', '14408C>T', '23403A>G', '313C>T', '20262A>G', '28541G>A', '17562G>T'}	{'22498C>T', '9430C>T', '21518G>T', '28881_28883delinsAAC', '29291G>A', '1738G>A', '241C>T', '3037C>T', '6592A>G', '18167C>T', '28975G>T', '14408C>T', '23403A>G', '29158A>G', '313C>T', '20262A>G', '28541G>A', '26735C>T', '17562G>T'}	{'29291G>A', '29158A>G', '9430C>T', '26735C>T'}	4	2020-10-26	2020-11-05	D614G_KR_A90T	D614G_KR_A90T
EPI_ISL_898315	EPI_ISL_894635	{'22498C>T', '21518G>T', '15906G>T', '28881_28883delinsAAC', '1738G>A', '241C>T', '3037C>T', '6592A>G', '18167C>T', '28975G>T', '14408C>T', '23403A>G', '313C>T', '20262A>G', '28541G>A', '17562G>T'}	{'22498C>T', '21518G>T', '15906G>T', '28881_28883delinsAAC', '1738G>A', '241C>T', '3037C>T', '6592A>G', '1568C>T', '18167C>T', '28975G>T', '14408C>T', '23403A>G', '313C>T', '4917T>C', '20262A>G', '28541G>A', '17562G>T'}	{'4917T>C', '1568C>T'}	2	2020-11-06	2020-12-02	D614G_KR_A90T	D614G_KR_A90T
EPI_ISL_1127671	EPI_ISL_895549	{'22498C>T', '21518G>T', '28881_28883delinsAAC', '6592A>G', '1738G>A', '241C>T', '3037C>T', '18167C>T', '28975G>T', '14408C>T', '23403A>G', '313C>T', '20262A>G', '28541G>A', '17562G>T'}	{'22498C>T', '21518G>T', '18027G>T', '28881_28883delinsAAC', '1738G>A', '241C>T', '3037C>T', '6592A>G', '18167C>T', '28975G>T', '14408C>T', '23403A>G', '313C>T', '20262A>G', '28541G>A', '17562G>T'}	{'18027G>T'}	1	2020-10-26	2020-11-28	D614G_KR_A90T	D614G_KR_A90T
EPI_ISL_1127671	EPI_ISL_895584	{'22498C>T', '21518G>T', '28881_28883delinsAAC', '6592A>G', '1738G>A', '241C>T', '3037C>T', '18167C>T', '28975G>T', '14408C>T', '23403A>G', '313C>T', '20262A>G', '28541G>A', '17562G>T'}	{'22498C>T', '21518G>T', '28881_28883delinsAAC', '6592A>G', '1738G>A', '241C>T', '3037C>T', '18167C>T', '28975G>T', '14408C>T', '23403A>G', '313C>T', '29050G>A', '335C>T', '20262A>G', '28541G>A', '17562G>T', '27916G>T'}	{'335C>T', '29050G>A', '27916G>T'}	3	2020-10-26	2020-12-04	D614G_KR_A90T	D614G_KR_A90T
EPI_ISL_1127671	EPI_ISL_896041	{'22498C>T', '21518G>T', '28881_28883delinsAAC', '6592A>G', '1738G>A', '241C>T', '3037C>T', '18167C>T', '28975G>T', '14408C>T', '23403A>G', '313C>T', '20262A>G', '28541G>A', '17562G>T'}	{'22498C>T', '21895T>C', '21518G>T', '28881_28883delinsAAC', '6592A>G', '1738G>A', '241C>T', '3037C>T', '24191C>T', '18167C>T', '28975G>T', '14408C>T', '23403A>G', '313C>T', '20262A>G', '28541G>A', '17562G>T'}	{'21895T>C', '24191C>T'}	2	2020-10-26	2020-11-20	D614G_KR_A90T	D614G_KR_A90T
