## Supplemental Table 2 for "Introductions and evolutions of SARS-CoV-2 strains in Japan": supplemental_table_s2.tsv (part 2 of 3)

EPI_ISL_1429849	EPI_ISL_1127331	{'22498C>T', '21518G>T', '28877_28878delinsTC', '28881_28883delinsAAC', '6592A>G', '1738G>A', '241C>T', '3037C>T', '17691A>C', '18167C>T', '14408C>T', '23403A>G', '28975G>T', '21707C>T', '313C>T', '28541G>A', '17562G>T'}	{'22498C>T', '21518G>T', '28877_28878delinsTC', '28881_28883delinsAAC', '6592A>G', '1738G>A', '241C>T', '3037C>T', '17691A>C', '18167C>T', '14408C>T', '23403A>G', '28975G>T', '21707C>T', '313C>T', '5622C>T', '28541G>A', '17562G>T'}	{'5622C>T'}	1	2020-12-01	2021-01-06	D614G_KR_A90T	D614G_KR_A90T
EPI_ISL_898315	EPI_ISL_898309	{'22498C>T', '21518G>T', '15906G>T', '28881_28883delinsAAC', '1738G>A', '241C>T', '3037C>T', '6592A>G', '18167C>T', '28975G>T', '14408C>T', '23403A>G', '313C>T', '20262A>G', '28541G>A', '17562G>T'}	{'22498C>T', '21518G>T', '15906G>T', '28881_28883delinsAAC', '1738G>A', '241C>T', '3037C>T', '6592A>G', '18167C>T', '15848C>T', '14408C>T', '23403A>G', '28975G>T', '313C>T', '20262A>G', '28541G>A', '17562G>T'}	{'15848C>T'}	1	2020-11-06	2020-11-05	D614G_KR_A90T	D614G_KR_A90T
EPI_ISL_1127671	EPI_ISL_898315	{'22498C>T', '21518G>T', '28881_28883delinsAAC', '6592A>G', '1738G>A', '241C>T', '3037C>T', '18167C>T', '28975G>T', '14408C>T', '23403A>G', '313C>T', '20262A>G', '28541G>A', '17562G>T'}	{'22498C>T', '21518G>T', '15906G>T', '28881_28883delinsAAC', '1738G>A', '241C>T', '3037C>T', '6592A>G', '18167C>T', '28975G>T', '14408C>T', '23403A>G', '313C>T', '20262A>G', '28541G>A', '17562G>T'}	{'15906G>T'}	1	2020-10-26	2020-11-06	D614G_KR_A90T	D614G_KR_A90T
EPI_ISL_898315	EPI_ISL_898317	{'22498C>T', '21518G>T', '15906G>T', '28881_28883delinsAAC', '1738G>A', '241C>T', '3037C>T', '6592A>G', '18167C>T', '28975G>T', '14408C>T', '23403A>G', '313C>T', '20262A>G', '28541G>A', '17562G>T'}	{'22498C>T', '21518G>T', '15906G>T', '28881_28883delinsAAC', '1738G>A', '241C>T', '3037C>T', '6592A>G', '7480T>G', '18167C>T', '28975G>T', '14408C>T', '23403A>G', '313C>T', '20262A>G', '28541G>A', '17562G>T'}	{'7480T>G'}	1	2020-11-06	2020-11-09	D614G_KR_A90T	D614G_KR_A90T
EPI_ISL_898315	EPI_ISL_898318	{'22498C>T', '21518G>T', '15906G>T', '28881_28883delinsAAC', '1738G>A', '241C>T', '3037C>T', '6592A>G', '18167C>T', '28975G>T', '14408C>T', '23403A>G', '313C>T', '20262A>G', '28541G>A', '17562G>T'}	{'22498C>T', '21518G>T', '15906G>T', '28881_28883delinsAAC', '1738G>A', '241C>T', '3037C>T', '6592A>G', '18167C>T', '28975G>T', '14408C>T', '23403A>G', '313C>T', '20262A>G', '28541G>A', '28026T>C', '17562G>T'}	{'28026T>C'}	1	2020-11-06	2020-11-09	D614G_KR_A90T	D614G_KR_A90T
EPI_ISL_1127671	EPI_ISL_898555	{'22498C>T', '21518G>T', '28881_28883delinsAAC', '6592A>G', '1738G>A', '241C>T', '3037C>T', '18167C>T', '28975G>T', '14408C>T', '23403A>G', '313C>T', '20262A>G', '28541G>A', '17562G>T'}	{'22498C>T', '10448C>T', '21518G>T', '28881_28883delinsAAC', '6592A>G', '1738G>A', '241C>T', '3037C>T', '18167C>T', '28975G>T', '14408C>T', '23403A>G', '313C>T', '20262A>G', '28541G>A', '17562G>T'}	{'10448C>T'}	1	2020-10-26	2020-11-06	D614G_KR_A90T	D614G_KR_A90T
EPI_ISL_1127671	EPI_ISL_898557	{'22498C>T', '21518G>T', '28881_28883delinsAAC', '6592A>G', '1738G>A', '241C>T', '3037C>T', '18167C>T', '28975G>T', '14408C>T', '23403A>G', '313C>T', '20262A>G', '28541G>A', '17562G>T'}	{'22498C>T', '21518G>T', '28881_28883delinsAAC', '6592A>G', '10350C>T', '1738G>A', '241C>T', '3037C>T', '18167C>T', '28975G>T', '14408C>T', '23403A>G', '313C>T', '20262A>G', '28541G>A', '17562G>T'}	{'10350C>T'}	1	2020-10-26	2020-11-06	D614G_KR_A90T	D614G_KR_A90T
EPI_ISL_1127671	EPI_ISL_898559	{'22498C>T', '21518G>T', '28881_28883delinsAAC', '6592A>G', '1738G>A', '241C>T', '3037C>T', '18167C>T', '28975G>T', '14408C>T', '23403A>G', '313C>T', '20262A>G', '28541G>A', '17562G>T'}	{'22498C>T', '21518G>T', '28881_28883delinsAAC', '6592A>G', '1738G>A', '241C>T', '3037C>T', '18167C>T', '28975G>T', '14408C>T', '23403A>G', '313C>T', '20262A>G', '28541G>A', '17562G>T', '7760G>A'}	{'7760G>A'}	1	2020-10-26	2020-11-06	D614G_KR_A90T	D614G_KR_A90T
EPI_ISL_1127671	EPI_ISL_898561	{'22498C>T', '21518G>T', '28881_28883delinsAAC', '6592A>G', '1738G>A', '241C>T', '3037C>T', '18167C>T', '28975G>T', '14408C>T', '23403A>G', '313C>T', '20262A>G', '28541G>A', '17562G>T'}	{'22498C>T', '21518G>T', '28881_28883delinsAAC', '6592A>G', '1738G>A', '241C>T', '3037C>T', '28726T>A', '18167C>T', '28975G>T', '14408C>T', '23403A>G', '313C>T', '20262A>G', '28541G>A', '17562G>T'}	{'28726T>A'}	1	2020-10-26	2020-11-06	D614G_KR_A90T	D614G_KR_A90T
EPI_ISL_898315	EPI_ISL_901362	{'22498C>T', '21518G>T', '15906G>T', '28881_28883delinsAAC', '1738G>A', '241C>T', '3037C>T', '6592A>G', '18167C>T', '28975G>T', '14408C>T', '23403A>G', '313C>T', '20262A>G', '28541G>A', '17562G>T'}	{'22498C>T', '21518G>T', '15906G>T', '28881_28883delinsAAC', '1738G>A', '241C>T', '3037C>T', '6592A>G', '18167C>T', '28975G>T', '14408C>T', '23403A>G', '27123A>G', '313C>T', '20262A>G', '28541G>A', '17562G>T'}	{'27123A>G'}	1	2020-11-06	2020-10-26	D614G_KR_A90T	D614G_KR_A90T
EPI_ISL_1127699	EPI_ISL_1127706	{'21518G>T', '16349C>T', '28881_28883delinsAAC', '6592A>G', '1738G>A', '241C>T', '3037C>T', '11463T>C', '18167C>T', '28975G>T', '14408C>T', '1627C>T', '23403A>G', '313C>T', '28541G>A'}	{'21518G>T', '16349C>T', '2477G>A', '28881_28883delinsAAC', '1738G>A', '241C>T', '3037C>T', '6592A>G', '11463T>C', '18167C>T', '28975G>T', '14408C>T', '1627C>T', '23403A>G', '313C>T', '28541G>A'}	{'2477G>A'}	1	2020-11-14	2020-11-16	D614G_KR_A90T	D614G_KR_A90T
EPI_ISL_1127704	EPI_ISL_1127707	{'7011C>T', '9286C>T', '28881_28883delinsAAC', '28725C>T', '17334G>T', '241C>T', '11455C>T', '3037C>T', '4346T>C', '22020T>C', '14708C>T', '313C>T', '14408C>T', '10376C>T', '23403A>G', '2436G>A', '4893C>T', '29692G>T'}	{'7011C>T', '9286C>T', '28881_28883delinsAAC', '28725C>T', '17334G>T', '241C>T', '11455C>T', '3037C>T', '4346T>C', '22020T>C', '14708C>T', '313C>T', '14408C>T', '10376C>T', '23403A>G', '2436G>A', '25617G>A', '4893C>T', '29692G>T', '20450A>C'}	{'20450A>C', '25617G>A'}	2	2020-11-16	2020-11-16	D614G_KR_M153T	D614G_KR_M153T
EPI_ISL_1447453	EPI_ISL_1123570	{'9286C>T', '28881_28883delinsAAC', '28725C>T', '241C>T', '3037C>T', '4346T>C', '22020T>C', '14708C>T', '313C>T', '14408C>T', '10376C>T', '23403A>G', '25996G>T', '27633A>G', '28703G>C', '29692G>T'}	{'9286C>T', '5633G>T', '28881_28883delinsAAC', '28725C>T', '241C>T', '3037C>T', '4346T>C', '22020T>C', '14708C>T', '313C>T', '14408C>T', '10376C>T', '23403A>G', '25996G>T', '27633A>G', '28703G>C', '29692G>T'}	{'5633G>T'}	1	2020-12-14	2020-12-28	D614G_KR_M153T	D614G_KR_M153T
EPI_ISL_1127716	EPI_ISL_1127146	{'9286C>T', '28881_28883delinsAAC', '28725C>T', '241C>T', '3037C>T', '4346T>C', '22020T>C', '14708C>T', '313C>T', '14408C>T', '10376C>T', '23403A>G', '27633A>G', '28703G>C', '29692G>T'}	{'9286C>T', '28881_28883delinsAAC', '22334_22336del', '28725C>T', '241C>T', '3037C>T', '4346T>C', '22020T>C', '14708C>T', '313C>T', '14408C>T', '10376C>T', '23403A>G', '27633A>G', '28703G>C', '29692G>T'}	{'22334_22336del'}	1	2020-11-21	2020-12-09	D614G_KR_M153T	D614G_KR_M153T
EPI_ISL_1128364	EPI_ISL_1127153	{'14115C>T', '9286C>T', '28881_28883delinsAAC', '28725C>T', '241C>T', '3037C>T', '4346T>C', '2245C>T', '22020T>C', '14708C>T', '313C>T', '14408C>T', '10376C>T', '23403A>G', '27633A>G', '28703G>C', '12070G>T', '29692G>T'}	{'14115C>T', '9286C>T', '28881_28883delinsAAC', '28725C>T', '241C>T', '3037C>T', '4346T>C', '2245C>T', '22020T>C', '14708C>T', '2886T>C', '14408C>T', '10376C>T', '23403A>G', '27633A>G', '28703G>C', '313C>T', '12070G>T', '29692G>T', '6682_6702del'}	{'2886T>C', '6682_6702del'}	2	2020-12-20	2020-12-31	D614G_KR_M153T	D614G_KR_M153T
EPI_ISL_1447453	EPI_ISL_1127222	{'9286C>T', '28881_28883delinsAAC', '28725C>T', '241C>T', '3037C>T', '4346T>C', '22020T>C', '14708C>T', '313C>T', '14408C>T', '10376C>T', '23403A>G', '25996G>T', '27633A>G', '28703G>C', '29692G>T'}	{'9286C>T', '28881_28883delinsAAC', '28725C>T', '241C>T', '3037C>T', '4346T>C', '22020T>C', '14708C>T', '313C>T', '14408C>T', '10376C>T', '23403A>G', '25996G>T', '27633A>G', '28703G>C', '29692G>T', '21911C>T'}	{'21911C>T'}	1	2020-12-14	2021-01-04	D614G_KR_M153T	D614G_KR_M153T
EPI_ISL_1128364	EPI_ISL_1127529	{'14115C>T', '9286C>T', '28881_28883delinsAAC', '28725C>T', '241C>T', '3037C>T', '4346T>C', '2245C>T', '22020T>C', '14708C>T', '313C>T', '14408C>T', '10376C>T', '23403A>G', '27633A>G', '28703G>C', '12070G>T', '29692G>T'}	{'14115C>T', '9286C>T', '28881_28883delinsAAC', '28725C>T', '12707G>A', '241C>T', '3037C>T', '4346T>C', '2245C>T', '22020T>C', '14708C>T', '313C>T', '14408C>T', '10376C>T', '23403A>G', '27633A>G', '28703G>C', '12070G>T', '29692G>T'}	{'12707G>A'}	1	2020-12-20	2020-12-30	D614G_KR_M153T	D614G_KR_M153T
EPI_ISL_1131765	EPI_ISL_1127584	{'9286C>T', '28881_28883delinsAAC', '28725C>T', '241C>T', '3037C>T', '4346T>C', '22020T>C', '14708C>T', '313C>T', '14408C>T', '10376C>T', '23403A>G', '23730C>T', '27633A>G', '28703G>C', '12070G>T', '29692G>T', '8705G>A'}	{'9286C>T', '28881_28883delinsAAC', '28725C>T', '241C>T', '3037C>T', '4346T>C', '22020T>C', '14708C>T', '313C>T', '14408C>T', '10376C>T', '23403A>G', '23730C>T', '27633A>G', '28703G>C', '12070G>T', '4099C>T', '29692G>T', '8705G>A'}	{'4099C>T'}	1	2020-12-28	2021-01-06	D614G_KR_M153T	D614G_KR_M153T
EPI_ISL_1131765	EPI_ISL_1127590	{'9286C>T', '28881_28883delinsAAC', '28725C>T', '241C>T', '3037C>T', '4346T>C', '22020T>C', '14708C>T', '313C>T', '14408C>T', '10376C>T', '23403A>G', '23730C>T', '27633A>G', '28703G>C', '12070G>T', '29692G>T', '8705G>A'}	{'9286C>T', '28881_28883delinsAAC', '28725C>T', '241C>T', '3037C>T', '4346T>C', '22020T>C', '14708C>T', '313C>T', '14408C>T', '10376C>T', '23403A>G', '23730C>T', '27633A>G', '28703G>C', '19947G>T', '12070G>T', '29692G>T', '8705G>A'}	{'19947G>T'}	1	2020-12-28	2021-01-08	D614G_KR_M153T	D614G_KR_M153T
EPI_ISL_1131765	EPI_ISL_1127605	{'9286C>T', '28881_28883delinsAAC', '28725C>T', '241C>T', '3037C>T', '4346T>C', '22020T>C', '14708C>T', '313C>T', '14408C>T', '10376C>T', '23403A>G', '23730C>T', '27633A>G', '28703G>C', '12070G>T', '29692G>T', '8705G>A'}	{'11173C>T', '9286C>T', '28881_28883delinsAAC', '28725C>T', '241C>T', '3037C>T', '4346T>C', '22020T>C', '14708C>T', '313C>T', '14408C>T', '10376C>T', '23403A>G', '23730C>T', '27633A>G', '28703G>C', '12070G>T', '29692G>T', '3096C>T', '8705G>A'}	{'11173C>T', '3096C>T'}	2	2020-12-28	2021-01-09	D614G_KR_M153T	D614G_KR_M153T
EPI_ISL_1128576	EPI_ISL_1127806	{'9286C>T', '22388C>T', '28881_28883delinsAAC', '28725C>T', '241C>T', '3037C>T', '4346T>C', '26642C>T', '22020T>C', '14708C>T', '313C>T', '14408C>T', '10376C>T', '23403A>G', '23898A>G', '25996G>T', '27633A>G', '28703G>C', '29692G>T'}	{'9286C>T', '22388C>T', '28881_28883delinsAAC', '28725C>T', '241C>T', '3037C>T', '4346T>C', '26642C>T', '22020T>C', '14708C>T', '313C>T', '14408C>T', '10376C>T', '23403A>G', '23898A>G', '25996G>T', '27633A>G', '28703G>C', '29692G>T', '10471A>G'}	{'10471A>G'}	1	2020-12-31	2021-01-12	D614G_KR_M153T	D614G_KR_M153T
EPI_ISL_1127716	EPI_ISL_1127819	{'9286C>T', '28881_28883delinsAAC', '28725C>T', '241C>T', '3037C>T', '4346T>C', '22020T>C', '14708C>T', '313C>T', '14408C>T', '10376C>T', '23403A>G', '27633A>G', '28703G>C', '29692G>T'}	{'9286C>T', '28881_28883delinsAAC', '28725C>T', '241C>T', '3037C>T', '4346T>C', '22020T>C', '14708C>T', '313C>T', '14408C>T', '10376C>T', '23403A>G', '27633A>G', '28703G>C', '12070G>T', '29692G>T'}	{'12070G>T'}	1	2020-11-21	2020-12-16	D614G_KR_M153T	D614G_KR_M153T
EPI_ISL_1127716	EPI_ISL_1127871	{'9286C>T', '28881_28883delinsAAC', '28725C>T', '241C>T', '3037C>T', '4346T>C', '22020T>C', '14708C>T', '313C>T', '14408C>T', '10376C>T', '23403A>G', '27633A>G', '28703G>C', '29692G>T'}	{'9286C>T', '3206G>T', '28881_28883delinsAAC', '28725C>T', '241C>T', '3037C>T', '4346T>C', '22020T>C', '14708C>T', '313C>T', '14408C>T', '10376C>T', '23403A>G', '27633A>G', '28703G>C', '29692G>T', '4513T>A'}	{'4513T>A', '3206G>T'}	2	2020-11-21	2021-01-05	D614G_KR_M153T	D614G_KR_M153T
EPI_ISL_1131282	EPI_ISL_1128361	{'9286C>T', '28881_28883delinsAAC', '28725C>T', '241C>T', '3037C>T', '5541A>G', '4346T>C', '22020T>C', '14708C>T', '313C>T', '14408C>T', '10376C>T', '23403A>G', '27633A>G', '28703G>C', '29692G>T', '14279T>C'}	{'9286C>T', '28881_28883delinsAAC', '28725C>T', '241C>T', '3037C>T', '5541A>G', '4346T>C', '22020T>C', '14708C>T', '313C>T', '14408C>T', '10376C>T', '20890G>A', '23403A>G', '27633A>G', '28703G>C', '29692G>T', '14279T>C'}	{'20890G>A'}	1	2020-12-05	2020-12-20	D614G_KR_M153T	D614G_KR_M153T
EPI_ISL_1127819	EPI_ISL_1128364	{'9286C>T', '28881_28883delinsAAC', '28725C>T', '241C>T', '3037C>T', '4346T>C', '22020T>C', '14708C>T', '313C>T', '14408C>T', '10376C>T', '23403A>G', '27633A>G', '28703G>C', '12070G>T', '29692G>T'}	{'14115C>T', '9286C>T', '28881_28883delinsAAC', '28725C>T', '241C>T', '3037C>T', '4346T>C', '2245C>T', '22020T>C', '14708C>T', '313C>T', '14408C>T', '10376C>T', '23403A>G', '27633A>G', '28703G>C', '12070G>T', '29692G>T'}	{'14115C>T', '2245C>T'}	2	2020-12-16	2020-12-20	D614G_KR_M153T	D614G_KR_M153T
EPI_ISL_1128364	EPI_ISL_1128375	{'14115C>T', '9286C>T', '28881_28883delinsAAC', '28725C>T', '241C>T', '3037C>T', '4346T>C', '2245C>T', '22020T>C', '14708C>T', '313C>T', '14408C>T', '10376C>T', '23403A>G', '27633A>G', '28703G>C', '12070G>T', '29692G>T'}	{'14115C>T', '9286C>T', '28881_28883delinsAAC', '28725C>T', '241C>T', '3037C>T', '4346T>C', '2245C>T', '22020T>C', '14708C>T', '313C>T', '11747C>T', '10376C>T', '14408C>T', '23403A>G', '27633A>G', '28703G>C', '12070G>T', '29692G>T'}	{'11747C>T'}	1	2020-12-20	2020-12-22	D614G_KR_M153T	D614G_KR_M153T
EPI_ISL_1128364	EPI_ISL_1128376	{'14115C>T', '9286C>T', '28881_28883delinsAAC', '28725C>T', '241C>T', '3037C>T', '4346T>C', '2245C>T', '22020T>C', '14708C>T', '313C>T', '14408C>T', '10376C>T', '23403A>G', '27633A>G', '28703G>C', '12070G>T', '29692G>T'}	{'14115C>T', '9286C>T', '28881_28883delinsAAC', '28725C>T', '241C>T', '3037C>T', '4346T>C', '2245C>T', '22020T>C', '14708C>T', '28320C>T', '14408C>T', '10376C>T', '23403A>G', '27633A>G', '28703G>C', '313C>T', '12070G>T', '29692G>T'}	{'28320C>T'}	1	2020-12-20	2020-12-22	D614G_KR_M153T	D614G_KR_M153T
EPI_ISL_1447453	EPI_ISL_1128544	{'9286C>T', '28881_28883delinsAAC', '28725C>T', '241C>T', '3037C>T', '4346T>C', '22020T>C', '14708C>T', '313C>T', '14408C>T', '10376C>T', '23403A>G', '25996G>T', '27633A>G', '28703G>C', '29692G>T'}	{'9286C>T', '28881_28883delinsAAC', '28725C>T', '241C>T', '3037C>T', '4346T>C', '22020T>C', '14708C>T', '313C>T', '14408C>T', '10376C>T', '23403A>G', '23898A>G', '25996G>T', '27633A>G', '28703G>C', '29692G>T'}	{'23898A>G'}	1	2020-12-14	2020-12-26	D614G_KR_M153T	D614G_KR_M153T
EPI_ISL_1128544	EPI_ISL_1128548	{'9286C>T', '28881_28883delinsAAC', '28725C>T', '241C>T', '3037C>T', '4346T>C', '22020T>C', '14708C>T', '313C>T', '14408C>T', '10376C>T', '23403A>G', '23898A>G', '25996G>T', '27633A>G', '28703G>C', '29692G>T'}	{'9286C>T', '28881_28883delinsAAC', '28725C>T', '241C>T', '3037C>T', '4346T>C', '22020T>C', '14708C>T', '313C>T', '14408C>T', '10376C>T', '23403A>G', '23898A>G', '25996G>T', '18763A>G', '27633A>G', '28703G>C', '29692G>T'}	{'18763A>G'}	1	2020-12-26	2020-12-26	D614G_KR_M153T	D614G_KR_M153T
EPI_ISL_1128544	EPI_ISL_1128576	{'9286C>T', '28881_28883delinsAAC', '28725C>T', '241C>T', '3037C>T', '4346T>C', '22020T>C', '14708C>T', '313C>T', '14408C>T', '10376C>T', '23403A>G', '23898A>G', '25996G>T', '27633A>G', '28703G>C', '29692G>T'}	{'9286C>T', '22388C>T', '28881_28883delinsAAC', '28725C>T', '241C>T', '3037C>T', '4346T>C', '26642C>T', '22020T>C', '14708C>T', '313C>T', '14408C>T', '10376C>T', '23403A>G', '23898A>G', '25996G>T', '27633A>G', '28703G>C', '29692G>T'}	{'22388C>T', '26642C>T'}	2	2020-12-26	2020-12-31	D614G_KR_M153T	D614G_KR_M153T
EPI_ISL_1127716	EPI_ISL_1131282	{'9286C>T', '28881_28883delinsAAC', '28725C>T', '241C>T', '3037C>T', '4346T>C', '22020T>C', '14708C>T', '313C>T', '14408C>T', '10376C>T', '23403A>G', '27633A>G', '28703G>C', '29692G>T'}	{'9286C>T', '28881_28883delinsAAC', '28725C>T', '241C>T', '3037C>T', '5541A>G', '4346T>C', '22020T>C', '14708C>T', '313C>T', '14408C>T', '10376C>T', '23403A>G', '27633A>G', '28703G>C', '29692G>T', '14279T>C'}	{'5541A>G', '14279T>C'}	2	2020-11-21	2020-12-05	D614G_KR_M153T	D614G_KR_M153T
EPI_ISL_1127716	EPI_ISL_1131747	{'9286C>T', '28881_28883delinsAAC', '28725C>T', '241C>T', '3037C>T', '4346T>C', '22020T>C', '14708C>T', '313C>T', '14408C>T', '10376C>T', '23403A>G', '27633A>G', '28703G>C', '29692G>T'}	{'9286C>T', '16929A>G', '28881_28883delinsAAC', '28725C>T', '241C>T', '3037C>T', '4346T>C', '22020T>C', '14708C>T', '313C>T', '14408C>T', '10376C>T', '23403A>G', '27633A>G', '28703G>C', '29692G>T'}	{'16929A>G'}	1	2020-11-21	2020-12-21	D614G_KR_M153T	D614G_KR_M153T
EPI_ISL_1131765	EPI_ISL_1131752	{'9286C>T', '28881_28883delinsAAC', '28725C>T', '241C>T', '3037C>T', '4346T>C', '22020T>C', '14708C>T', '313C>T', '14408C>T', '10376C>T', '23403A>G', '23730C>T', '27633A>G', '28703G>C', '12070G>T', '29692G>T', '8705G>A'}	{'9286C>T', '19586C>T', '28881_28883delinsAAC', '28725C>T', '241C>T', '3037C>T', '4346T>C', '22020T>C', '14708C>T', '313C>T', '14408C>T', '10376C>T', '23403A>G', '23730C>T', '27633A>G', '28703G>C', '12070G>T', '29692G>T', '8705G>A'}	{'19586C>T'}	1	2020-12-28	2020-12-24	D614G_KR_M153T	D614G_KR_M153T
EPI_ISL_1131765	EPI_ISL_1131759	{'9286C>T', '28881_28883delinsAAC', '28725C>T', '241C>T', '3037C>T', '4346T>C', '22020T>C', '14708C>T', '313C>T', '14408C>T', '10376C>T', '23403A>G', '23730C>T', '27633A>G', '28703G>C', '12070G>T', '29692G>T', '8705G>A'}	{'9286C>T', '21656T>C', '28881_28883delinsAAC', '28725C>T', '241C>T', '3037C>T', '4346T>C', '22020T>C', '14708C>T', '313C>T', '14408C>T', '10376C>T', '23403A>G', '23730C>T', '27633A>G', '28703G>C', '12070G>T', '29692G>T', '8705G>A'}	{'21656T>C'}	1	2020-12-28	2020-12-26	D614G_KR_M153T	D614G_KR_M153T
EPI_ISL_1131752	EPI_ISL_1131764	{'9286C>T', '19586C>T', '28881_28883delinsAAC', '28725C>T', '241C>T', '3037C>T', '4346T>C', '22020T>C', '14708C>T', '313C>T', '14408C>T', '10376C>T', '23403A>G', '23730C>T', '27633A>G', '28703G>C', '12070G>T', '29692G>T', '8705G>A'}	{'9286C>T', '19586C>T', '28881_28883delinsAAC', '28725C>T', '241C>T', '3037C>T', '4346T>C', '29358C>T', '22020T>C', '14708C>T', '313C>T', '14408C>T', '10376C>T', '23403A>G', '23730C>T', '27633A>G', '28703G>C', '12070G>T', '29692G>T', '8705G>A'}	{'29358C>T'}	1	2020-12-24	2020-12-28	D614G_KR_M153T	D614G_KR_M153T
EPI_ISL_1127819	EPI_ISL_1131765	{'9286C>T', '28881_28883delinsAAC', '28725C>T', '241C>T', '3037C>T', '4346T>C', '22020T>C', '14708C>T', '313C>T', '14408C>T', '10376C>T', '23403A>G', '27633A>G', '28703G>C', '12070G>T', '29692G>T'}	{'9286C>T', '28881_28883delinsAAC', '28725C>T', '241C>T', '3037C>T', '4346T>C', '22020T>C', '14708C>T', '313C>T', '14408C>T', '10376C>T', '23403A>G', '23730C>T', '27633A>G', '28703G>C', '12070G>T', '29692G>T', '8705G>A'}	{'23730C>T', '8705G>A'}	2	2020-12-16	2020-12-28	D614G_KR_M153T	D614G_KR_M153T
EPI_ISL_1128364	EPI_ISL_1131786	{'14115C>T', '9286C>T', '28881_28883delinsAAC', '28725C>T', '241C>T', '3037C>T', '4346T>C', '2245C>T', '22020T>C', '14708C>T', '313C>T', '14408C>T', '10376C>T', '23403A>G', '27633A>G', '28703G>C', '12070G>T', '29692G>T'}	{'14115C>T', '9286C>T', '28881_28883delinsAAC', '28725C>T', '241C>T', '3037C>T', '4346T>C', '2245C>T', '22020T>C', '14708C>T', '313C>T', '14408C>T', '10376C>T', '23403A>G', '27633A>G', '28703G>C', '12070G>T', '29692G>T', '10317A>G'}	{'10317A>G'}	1	2020-12-20	2021-01-03	D614G_KR_M153T	D614G_KR_M153T
EPI_ISL_1128364	EPI_ISL_1131787	{'14115C>T', '9286C>T', '28881_28883delinsAAC', '28725C>T', '241C>T', '3037C>T', '4346T>C', '2245C>T', '22020T>C', '14708C>T', '313C>T', '14408C>T', '10376C>T', '23403A>G', '27633A>G', '28703G>C', '12070G>T', '29692G>T'}	{'14115C>T', '9286C>T', '28881_28883delinsAAC', '28725C>T', '241C>T', '3037C>T', '4346T>C', '2245C>T', '22020T>C', '14708C>T', '313C>T', '14408C>T', '10376C>T', '23403A>G', '27633A>G', '28703G>C', '12070G>T', '29692G>T', '20384C>T'}	{'20384C>T'}	1	2020-12-20	2021-01-03	D614G_KR_M153T	D614G_KR_M153T
EPI_ISL_1127716	EPI_ISL_1131865	{'9286C>T', '28881_28883delinsAAC', '28725C>T', '241C>T', '3037C>T', '4346T>C', '22020T>C', '14708C>T', '313C>T', '14408C>T', '10376C>T', '23403A>G', '27633A>G', '28703G>C', '29692G>T'}	{'9286C>T', '26328A>G', '28881_28883delinsAAC', '28725C>T', '241C>T', '3037C>T', '4346T>C', '22020T>C', '14708C>T', '313C>T', '14408C>T', '10376C>T', '23403A>G', '27633A>G', '28703G>C', '29692G>T'}	{'26328A>G'}	1	2020-11-21	2020-12-14	D614G_KR_M153T	D614G_KR_M153T
EPI_ISL_1131765	EPI_ISL_1425717	{'9286C>T', '28881_28883delinsAAC', '28725C>T', '241C>T', '3037C>T', '4346T>C', '22020T>C', '14708C>T', '313C>T', '14408C>T', '10376C>T', '23403A>G', '23730C>T', '27633A>G', '28703G>C', '12070G>T', '29692G>T', '8705G>A'}	{'3037C>T', '4346T>C', '14708C>T', '26826C>T', '10376C>T', '23730C>T', '12070G>T', '28881_28883delinsAAC', '313C>T', '14408C>T', '28703G>C', '15834A>G', '8705G>A', '22020T>C', '23403A>G', '27633A>G', '9286C>T', '28725C>T', '241C>T', '25497_25511del', '29692G>T'}	{'25497_25511del', '26826C>T', '15834A>G'}	3	2020-12-28	2021-01-22	D614G_KR_M153T	D614G_KR_M153T
EPI_ISL_1128576	EPI_ISL_1425821	{'9286C>T', '22388C>T', '28881_28883delinsAAC', '28725C>T', '241C>T', '3037C>T', '4346T>C', '26642C>T', '22020T>C', '14708C>T', '313C>T', '14408C>T', '10376C>T', '23403A>G', '23898A>G', '25996G>T', '27633A>G', '28703G>C', '29692G>T'}	{'9286C>T', '22388C>T', '5707T>C', '28881_28883delinsAAC', '28725C>T', '241C>T', '3037C>T', '4346T>C', '26642C>T', '22020T>C', '14708C>T', '313C>T', '14408C>T', '10376C>T', '23403A>G', '23898A>G', '25996G>T', '27633A>G', '28703G>C', '29692G>T'}	{'5707T>C'}	1	2020-12-31	2021-01-13	D614G_KR_M153T	D614G_KR_M153T
EPI_ISL_1128576	EPI_ISL_1425832	{'9286C>T', '22388C>T', '28881_28883delinsAAC', '28725C>T', '241C>T', '3037C>T', '4346T>C', '26642C>T', '22020T>C', '14708C>T', '313C>T', '14408C>T', '10376C>T', '23403A>G', '23898A>G', '25996G>T', '27633A>G', '28703G>C', '29692G>T'}	{'9286C>T', '22388C>T', '28881_28883delinsAAC', '28725C>T', '241C>T', '3037C>T', '9560T>A', '4346T>C', '26642C>T', '22020T>C', '14708C>T', '313C>T', '14408C>T', '10376C>T', '23403A>G', '23898A>G', '25996G>T', '27633A>G', '28703G>C', '29692G>T'}	{'9560T>A'}	1	2020-12-31	2021-01-17	D614G_KR_M153T	D614G_KR_M153T
EPI_ISL_1128576	EPI_ISL_1425836	{'9286C>T', '22388C>T', '28881_28883delinsAAC', '28725C>T', '241C>T', '3037C>T', '4346T>C', '26642C>T', '22020T>C', '14708C>T', '313C>T', '14408C>T', '10376C>T', '23403A>G', '23898A>G', '25996G>T', '27633A>G', '28703G>C', '29692G>T'}	{'9286C>T', '22388C>T', '28881_28883delinsAAC', '28725C>T', '241C>T', '3037C>T', '4346T>C', '26642C>T', '22020T>C', '14708C>T', '313C>T', '14408C>T', '10376C>T', '23403A>G', '23898A>G', '24211T>C', '25996G>T', '27633A>G', '28703G>C', '29692G>T'}	{'24211T>C'}	1	2020-12-31	2021-01-18	D614G_KR_M153T	D614G_KR_M153T
EPI_ISL_1131765	EPI_ISL_1425868	{'9286C>T', '28881_28883delinsAAC', '28725C>T', '241C>T', '3037C>T', '4346T>C', '22020T>C', '14708C>T', '313C>T', '14408C>T', '10376C>T', '23403A>G', '23730C>T', '27633A>G', '28703G>C', '12070G>T', '29692G>T', '8705G>A'}	{'9286C>T', '28881_28883delinsAAC', '28725C>T', '241C>T', '3037C>T', '4346T>C', '22020T>C', '14708C>T', '313C>T', '14408C>T', '10376C>T', '23403A>G', '23730C>T', '27633A>G', '28703G>C', '12070G>T', '29692G>T', '8705G>A', '21641G>T'}	{'21641G>T'}	1	2020-12-28	2021-01-18	D614G_KR_M153T	D614G_KR_M153T
EPI_ISL_1127819	EPI_ISL_1426408	{'9286C>T', '28881_28883delinsAAC', '28725C>T', '241C>T', '3037C>T', '4346T>C', '22020T>C', '14708C>T', '313C>T', '14408C>T', '10376C>T', '23403A>G', '27633A>G', '28703G>C', '12070G>T', '29692G>T'}	{'9286C>T', '28881_28883delinsAAC', '28725C>T', '241C>T', '3037C>T', '4346T>C', '22020T>C', '14708C>T', '313C>T', '14408C>T', '10376C>T', '10824C>T', '23403A>G', '27633A>G', '28703G>C', '12070G>T', '29692G>T'}	{'10824C>T'}	1	2020-12-16	2020-12-26	D614G_KR_M153T	D614G_KR_M153T
EPI_ISL_1131765	EPI_ISL_1426642	{'9286C>T', '28881_28883delinsAAC', '28725C>T', '241C>T', '3037C>T', '4346T>C', '22020T>C', '14708C>T', '313C>T', '14408C>T', '10376C>T', '23403A>G', '23730C>T', '27633A>G', '28703G>C', '12070G>T', '29692G>T', '8705G>A'}	{'508_522del', '9286C>T', '28881_28883delinsAAC', '28725C>T', '241C>T', '3037C>T', '4346T>C', '22020T>C', '14708C>T', '313C>T', '14408C>T', '10376C>T', '23403A>G', '23730C>T', '27633A>G', '28703G>C', '12070G>T', '29692G>T', '8705G>A'}	{'508_522del'}	1	2020-12-28	2021-01-27	D614G_KR_M153T	D614G_KR_M153T
EPI_ISL_1128364	EPI_ISL_1426844	{'14115C>T', '9286C>T', '28881_28883delinsAAC', '28725C>T', '241C>T', '3037C>T', '4346T>C', '2245C>T', '22020T>C', '14708C>T', '313C>T', '14408C>T', '10376C>T', '23403A>G', '27633A>G', '28703G>C', '12070G>T', '29692G>T'}	{'14115C>T', '9286C>T', '21575C>T', '28881_28883delinsAAC', '28725C>T', '241C>T', '3037C>T', '4346T>C', '2245C>T', '22020T>C', '14708C>T', '313C>T', '14408C>T', '10376C>T', '23403A>G', '27633A>G', '28703G>C', '12070G>T', '29692G>T'}	{'21575C>T'}	1	2020-12-20	2021-01-18	D614G_KR_M153T	D614G_KR_M153T
EPI_ISL_1131765	EPI_ISL_1426952	{'9286C>T', '28881_28883delinsAAC', '28725C>T', '241C>T', '3037C>T', '4346T>C', '22020T>C', '14708C>T', '313C>T', '14408C>T', '10376C>T', '23403A>G', '23730C>T', '27633A>G', '28703G>C', '12070G>T', '29692G>T', '8705G>A'}	{'9286C>T', '28881_28883delinsAAC', '23111C>T', '241C>T', '28725C>T', '3037C>T', '4346T>C', '22020T>C', '14708C>T', '313C>T', '14408C>T', '10376C>T', '23403A>G', '23730C>T', '27633A>G', '28703G>C', '12070G>T', '29692G>T', '8705G>A', '4551C>T'}	{'23111C>T', '4551C>T'}	2	2020-12-28	2021-01-25	D614G_KR_M153T	D614G_KR_M153T
EPI_ISL_1131765	EPI_ISL_1426971	{'9286C>T', '28881_28883delinsAAC', '28725C>T', '241C>T', '3037C>T', '4346T>C', '22020T>C', '14708C>T', '313C>T', '14408C>T', '10376C>T', '23403A>G', '23730C>T', '27633A>G', '28703G>C', '12070G>T', '29692G>T', '8705G>A'}	{'9286C>T', '6539C>T', '28881_28883delinsAAC', '28725C>T', '241C>T', '3037C>T', '4346T>C', '22020T>C', '14708C>T', '313C>T', '14408C>T', '10376C>T', '23403A>G', '23730C>T', '27633A>G', '28703G>C', '12070G>T', '29692G>T', '8705G>A'}	{'6539C>T'}	1	2020-12-28	2021-01-26	D614G_KR_M153T	D614G_KR_M153T
EPI_ISL_1131765	EPI_ISL_1426977	{'9286C>T', '28881_28883delinsAAC', '28725C>T', '241C>T', '3037C>T', '4346T>C', '22020T>C', '14708C>T', '313C>T', '14408C>T', '10376C>T', '23403A>G', '23730C>T', '27633A>G', '28703G>C', '12070G>T', '29692G>T', '8705G>A'}	{'9286C>T', '28881_28883delinsAAC', '28725C>T', '241C>T', '25003A>G', '3037C>T', '4346T>C', '22020T>C', '14708C>T', '313C>T', '14408C>T', '10376C>T', '23403A>G', '23730C>T', '27633A>G', '28703G>C', '12070G>T', '29692G>T', '8705G>A'}	{'25003A>G'}	1	2020-12-28	2021-01-27	D614G_KR_M153T	D614G_KR_M153T
EPI_ISL_1131765	EPI_ISL_1426984	{'9286C>T', '28881_28883delinsAAC', '28725C>T', '241C>T', '3037C>T', '4346T>C', '22020T>C', '14708C>T', '313C>T', '14408C>T', '10376C>T', '23403A>G', '23730C>T', '27633A>G', '28703G>C', '12070G>T', '29692G>T', '8705G>A'}	{'9286C>T', '28881_28883delinsAAC', '28725C>T', '16848C>T', '241C>T', '3037C>T', '4346T>C', '22020T>C', '14708C>T', '313C>T', '14408C>T', '10376C>T', '23403A>G', '23730C>T', '27633A>G', '28703G>C', '12070G>T', '29692G>T', '8705G>A', '2701C>T'}	{'16848C>T', '2701C>T'}	2	2020-12-28	2021-01-28	D614G_KR_M153T	D614G_KR_M153T
EPI_ISL_1127716	EPI_ISL_1427053	{'9286C>T', '28881_28883delinsAAC', '28725C>T', '241C>T', '3037C>T', '4346T>C', '22020T>C', '14708C>T', '313C>T', '14408C>T', '10376C>T', '23403A>G', '27633A>G', '28703G>C', '29692G>T'}	{'9286C>T', '29700A>G', '28881_28883delinsAAC', '28725C>T', '241C>T', '3037C>T', '4346T>C', '22020T>C', '14708C>T', '313C>T', '14408C>T', '10376C>T', '23403A>G', '27633A>G', '28703G>C', '29692G>T'}	{'29700A>G'}	1	2020-11-21	2021-01-10	D614G_KR_M153T	D614G_KR_M153T
EPI_ISL_1430205	EPI_ISL_1428060	{'9286C>T', '28881_28883delinsAAC', '28725C>T', '241C>T', '3037C>T', '4346T>C', '22020T>C', '14708C>T', '313C>T', '14408C>T', '10376C>T', '23403A>G', '23285G>T', '25996G>T', '27633A>G', '28703G>C', '29692G>T'}	{'9286C>T', '15982G>A', '28881_28883delinsAAC', '28725C>T', '241C>T', '3037C>T', '4346T>C', '22020T>C', '14708C>T', '313C>T', '14408C>T', '10376C>T', '23403A>G', '23285G>T', '25996G>T', '27633A>G', '28703G>C', '29692G>T'}	{'15982G>A'}	1	2021-01-06	2021-01-06	D614G_KR_M153T	D614G_KR_M153T
EPI_ISL_1127806	EPI_ISL_1428121	{'9286C>T', '22388C>T', '28881_28883delinsAAC', '28725C>T', '241C>T', '3037C>T', '4346T>C', '26642C>T', '22020T>C', '14708C>T', '313C>T', '14408C>T', '10376C>T', '23403A>G', '23898A>G', '25996G>T', '27633A>G', '28703G>C', '29692G>T', '10471A>G'}	{'3037C>T', '4346T>C', '14708C>T', '10376C>T', '25996G>T', '28881_28883delinsAAC', '313C>T', '14408C>T', '28703G>C', '10471A>G', '22388C>T', '22020T>C', '23403A>G', '27633A>G', '18462G>T', '9286C>T', '28725C>T', '241C>T', '26642C>T', '23898A>G', '29692G>T'}	{'18462G>T'}	1	2021-01-12	2021-01-20	D614G_KR_M153T	D614G_KR_M153T
EPI_ISL_1429271	EPI_ISL_1428692	{'9286C>T', '6539C>T', '28881_28883delinsAAC', '28725C>T', '241C>T', '3037C>T', '4346T>C', '22020T>C', '14708C>T', '313C>T', '14408C>T', '10376C>T', '23403A>G', '23730C>T', '27633A>G', '28703G>C', '12070G>T', '29692G>T', '9660T>A', '8705G>A'}	{'3037C>T', '4346T>C', '14708C>T', '10376C>T', '23730C>T', '12070G>T', '28881_28883delinsAAC', '313C>T', '14408C>T', '28703G>C', '8705G>A', '22020T>C', '23403A>G', '27633A>G', '27680_27692del', '9286C>T', '28725C>T', '241C>T', '6539C>T', '29692G>T', '9660T>A'}	{'27680_27692del'}	1	2021-01-30	2021-02-03	D614G_KR_M153T	D614G_KR_M153T
EPI_ISL_1426971	EPI_ISL_1429271	{'9286C>T', '6539C>T', '28881_28883delinsAAC', '28725C>T', '241C>T', '3037C>T', '4346T>C', '22020T>C', '14708C>T', '313C>T', '14408C>T', '10376C>T', '23403A>G', '23730C>T', '27633A>G', '28703G>C', '12070G>T', '29692G>T', '8705G>A'}	{'9286C>T', '6539C>T', '28881_28883delinsAAC', '28725C>T', '241C>T', '3037C>T', '4346T>C', '22020T>C', '14708C>T', '313C>T', '14408C>T', '10376C>T', '23403A>G', '23730C>T', '27633A>G', '28703G>C', '12070G>T', '29692G>T', '9660T>A', '8705G>A'}	{'9660T>A'}	1	2021-01-26	2021-01-30	D614G_KR_M153T	D614G_KR_M153T
EPI_ISL_1426971	EPI_ISL_1429278	{'9286C>T', '6539C>T', '28881_28883delinsAAC', '28725C>T', '241C>T', '3037C>T', '4346T>C', '22020T>C', '14708C>T', '313C>T', '14408C>T', '10376C>T', '23403A>G', '23730C>T', '27633A>G', '28703G>C', '12070G>T', '29692G>T', '8705G>A'}	{'9286C>T', '6539C>T', '28881_28883delinsAAC', '28725C>T', '241C>T', '3037C>T', '4346T>C', '22020T>C', '14708C>T', '23707C>T', '14408C>T', '10376C>T', '23403A>G', '23730C>T', '27633A>G', '28703G>C', '12070G>T', '313C>T', '29692G>T', '8705G>A'}	{'23707C>T'}	1	2021-01-26	2021-02-02	D614G_KR_M153T	D614G_KR_M153T
EPI_ISL_1426971	EPI_ISL_1429280	{'9286C>T', '6539C>T', '28881_28883delinsAAC', '28725C>T', '241C>T', '3037C>T', '4346T>C', '22020T>C', '14708C>T', '313C>T', '14408C>T', '10376C>T', '23403A>G', '23730C>T', '27633A>G', '28703G>C', '12070G>T', '29692G>T', '8705G>A'}	{'9286C>T', '6539C>T', '28881_28883delinsAAC', '28725C>T', '241C>T', '3037C>T', '29260G>T', '4346T>C', '22020T>C', '14708C>T', '313C>T', '14408C>T', '10376C>T', '23403A>G', '23730C>T', '27633A>G', '28703G>C', '12070G>T', '29692G>T', '8705G>A'}	{'29260G>T'}	1	2021-01-26	2021-02-02	D614G_KR_M153T	D614G_KR_M153T
EPI_ISL_1426971	EPI_ISL_1429281	{'9286C>T', '6539C>T', '28881_28883delinsAAC', '28725C>T', '241C>T', '3037C>T', '4346T>C', '22020T>C', '14708C>T', '313C>T', '14408C>T', '10376C>T', '23403A>G', '23730C>T', '27633A>G', '28703G>C', '12070G>T', '29692G>T', '8705G>A'}	{'9286C>T', '6539C>T', '28881_28883delinsAAC', '8660C>T', '28725C>T', '241C>T', '3037C>T', '4346T>C', '22020T>C', '14708C>T', '313C>T', '14408C>T', '10376C>T', '23403A>G', '23730C>T', '27633A>G', '28703G>C', '12070G>T', '29692G>T', '8705G>A'}	{'8660C>T'}	1	2021-01-26	2021-02-03	D614G_KR_M153T	D614G_KR_M153T
EPI_ISL_1426971	EPI_ISL_1429282	{'9286C>T', '6539C>T', '28881_28883delinsAAC', '28725C>T', '241C>T', '3037C>T', '4346T>C', '22020T>C', '14708C>T', '313C>T', '14408C>T', '10376C>T', '23403A>G', '23730C>T', '27633A>G', '28703G>C', '12070G>T', '29692G>T', '8705G>A'}	{'22205G>T', '9286C>T', '6539C>T', '28881_28883delinsAAC', '28725C>T', '241C>T', '3037C>T', '4346T>C', '22020T>C', '14708C>T', '313C>T', '14408C>T', '10376C>T', '23403A>G', '23730C>T', '27633A>G', '28703G>C', '12070G>T', '29692G>T', '8705G>A'}	{'22205G>T'}	1	2021-01-26	2021-02-04	D614G_KR_M153T	D614G_KR_M153T
EPI_ISL_1447453	EPI_ISL_1430205	{'9286C>T', '28881_28883delinsAAC', '28725C>T', '241C>T', '3037C>T', '4346T>C', '22020T>C', '14708C>T', '313C>T', '14408C>T', '10376C>T', '23403A>G', '25996G>T', '27633A>G', '28703G>C', '29692G>T'}	{'9286C>T', '28881_28883delinsAAC', '28725C>T', '241C>T', '3037C>T', '4346T>C', '22020T>C', '14708C>T', '313C>T', '14408C>T', '10376C>T', '23403A>G', '23285G>T', '25996G>T', '27633A>G', '28703G>C', '29692G>T'}	{'23285G>T'}	1	2020-12-14	2021-01-06	D614G_KR_M153T	D614G_KR_M153T
EPI_ISL_1447453	EPI_ISL_1430262	{'9286C>T', '28881_28883delinsAAC', '28725C>T', '241C>T', '3037C>T', '4346T>C', '22020T>C', '14708C>T', '313C>T', '14408C>T', '10376C>T', '23403A>G', '25996G>T', '27633A>G', '28703G>C', '29692G>T'}	{'9286C>T', '28654A>G', '28881_28883delinsAAC', '28725C>T', '241C>T', '3037C>T', '4346T>C', '22020T>C', '14708C>T', '313C>T', '14408C>T', '10376C>T', '23403A>G', '25996G>T', '27633A>G', '28703G>C', '6865G>T', '29692G>T'}	{'6865G>T', '28654A>G'}	2	2020-12-14	2021-01-27	D614G_KR_M153T	D614G_KR_M153T
EPI_ISL_1430262	EPI_ISL_1430268	{'9286C>T', '28654A>G', '28881_28883delinsAAC', '28725C>T', '241C>T', '3037C>T', '4346T>C', '22020T>C', '14708C>T', '313C>T', '14408C>T', '10376C>T', '23403A>G', '25996G>T', '27633A>G', '28703G>C', '6865G>T', '29692G>T'}	{'9286C>T', '28654A>G', '28881_28883delinsAAC', '28725C>T', '241C>T', '3037C>T', '4346T>C', '22020T>C', '14708C>T', '313C>T', '14408C>T', '10376C>T', '23403A>G', '24130C>T', '25996G>T', '27633A>G', '28703G>C', '6865G>T', '29692G>T'}	{'24130C>T'}	1	2021-01-27	2021-02-01	D614G_KR_M153T	D614G_KR_M153T
EPI_ISL_1127716	EPI_ISL_1430305	{'9286C>T', '28881_28883delinsAAC', '28725C>T', '241C>T', '3037C>T', '4346T>C', '22020T>C', '14708C>T', '313C>T', '14408C>T', '10376C>T', '23403A>G', '27633A>G', '28703G>C', '29692G>T'}	{'25294C>T', '9286C>T', '28881_28883delinsAAC', '28725C>T', '241C>T', '3037C>T', '4346T>C', '22020T>C', '14708C>T', '25595G>T', '14408C>T', '10376C>T', '23403A>G', '27633A>G', '24211T>C', '28703G>C', '29808G>A', '313C>T', '23873G>T', '29692G>T'}	{'25294C>T', '25595G>T', '24211T>C', '29808G>A', '23873G>T'}	5	2020-11-21	2020-12-03	D614G_KR_M153T	D614G_KR_M153T
EPI_ISL_1430305	EPI_ISL_1430311	{'25294C>T', '9286C>T', '28881_28883delinsAAC', '28725C>T', '241C>T', '3037C>T', '4346T>C', '22020T>C', '14708C>T', '25595G>T', '14408C>T', '10376C>T', '23403A>G', '27633A>G', '24211T>C', '28703G>C', '29808G>A', '313C>T', '23873G>T', '29692G>T'}	{'3037C>T', '4346T>C', '14708C>T', '10376C>T', '25294C>T', '28881_28883delinsAAC', '313C>T', '14408C>T', '28703G>C', '23873G>T', '22020T>C', '23403A>G', '27633A>G', '24211T>C', '23185C>T', '29808G>A', '9286C>T', '28725C>T', '241C>T', '25595G>T', '29692G>T'}	{'23185C>T'}	1	2020-12-03	2020-12-12	D614G_KR_M153T	D614G_KR_M153T
EPI_ISL_1127716	EPI_ISL_1430374	{'9286C>T', '28881_28883delinsAAC', '28725C>T', '241C>T', '3037C>T', '4346T>C', '22020T>C', '14708C>T', '313C>T', '14408C>T', '10376C>T', '23403A>G', '27633A>G', '28703G>C', '29692G>T'}	{'9286C>T', '28881_28883delinsAAC', '28725C>T', '241C>T', '3037C>T', '4346T>C', '22020T>C', '14708C>T', '313C>T', '14408C>T', '10376C>T', '23403A>G', '27633A>G', '28703G>C', '20811T>C', '29692G>T'}	{'20811T>C'}	1	2020-11-21	2020-12-04	D614G_KR_M153T	D614G_KR_M153T
EPI_ISL_1127819	EPI_ISL_1430386	{'9286C>T', '28881_28883delinsAAC', '28725C>T', '241C>T', '3037C>T', '4346T>C', '22020T>C', '14708C>T', '313C>T', '14408C>T', '10376C>T', '23403A>G', '27633A>G', '28703G>C', '12070G>T', '29692G>T'}	{'25190A>G', '9286C>T', '28881_28883delinsAAC', '28725C>T', '241C>T', '3037C>T', '4346T>C', '22020T>C', '14708C>T', '313C>T', '14408C>T', '10376C>T', '23403A>G', '27633A>G', '28703G>C', '12070G>T', '14575G>T', '29692G>T'}	{'25190A>G', '14575G>T'}	2	2020-12-16	2020-12-24	D614G_KR_M153T	D614G_KR_M153T
EPI_ISL_1127716	EPI_ISL_1430739	{'9286C>T', '28881_28883delinsAAC', '28725C>T', '241C>T', '3037C>T', '4346T>C', '22020T>C', '14708C>T', '313C>T', '14408C>T', '10376C>T', '23403A>G', '27633A>G', '28703G>C', '29692G>T'}	{'27564_27580del', '9286C>T', '28881_28883delinsAAC', '28725C>T', '241C>T', '3037C>T', '515_520del', '4346T>C', '22020T>C', '14708C>T', '313C>T', '14408C>T', '10376C>T', '23403A>G', '27633A>G', '28703G>C', '29692G>T'}	{'27564_27580del', '515_520del'}	2	2020-11-21	2020-12-14	D614G_KR_M153T	D614G_KR_M153T
EPI_ISL_1128364	EPI_ISL_1430959	{'14115C>T', '9286C>T', '28881_28883delinsAAC', '28725C>T', '241C>T', '3037C>T', '4346T>C', '2245C>T', '22020T>C', '14708C>T', '313C>T', '14408C>T', '10376C>T', '23403A>G', '27633A>G', '28703G>C', '12070G>T', '29692G>T'}	{'14115C>T', '9286C>T', '28881_28883delinsAAC', '28725C>T', '241C>T', '3037C>T', '4346T>C', '2245C>T', '22020T>C', '14708C>T', '313C>T', '14408C>T', '10376C>T', '23403A>G', '27633A>G', '28703G>C', '12070G>T', '9270G>A', '29692G>T'}	{'9270G>A'}	1	2020-12-20	2021-01-07	D614G_KR_M153T	D614G_KR_M153T
EPI_ISL_1447453	EPI_ISL_1431619	{'9286C>T', '28881_28883delinsAAC', '28725C>T', '241C>T', '3037C>T', '4346T>C', '22020T>C', '14708C>T', '313C>T', '14408C>T', '10376C>T', '23403A>G', '25996G>T', '27633A>G', '28703G>C', '29692G>T'}	{'9286C>T', '28881_28883delinsAAC', '28725C>T', '241C>T', '3037C>T', '4346T>C', '22020T>C', '14708C>T', '16975G>A', '14408C>T', '10376C>T', '23403A>G', '25996G>T', '27633A>G', '28703G>C', '313C>T', '29692G>T', '518_520del'}	{'16975G>A', '518_520del'}	2	2020-12-14	2021-01-04	D614G_KR_M153T	D614G_KR_M153T
EPI_ISL_1429280	EPI_ISL_1432745	{'9286C>T', '6539C>T', '28881_28883delinsAAC', '28725C>T', '241C>T', '3037C>T', '29260G>T', '4346T>C', '22020T>C', '14708C>T', '313C>T', '14408C>T', '10376C>T', '23403A>G', '23730C>T', '27633A>G', '28703G>C', '12070G>T', '29692G>T', '8705G>A'}	{'3037C>T', '29260G>T', '4346T>C', '14708C>T', '10376C>T', '23730C>T', '12070G>T', '28881_28883delinsAAC', '313C>T', '14408C>T', '28703G>C', '8705G>A', '22020T>C', '23403A>G', '27633A>G', '29831C>T', '9286C>T', '28725C>T', '241C>T', '6539C>T', '29692G>T'}	{'29831C>T'}	1	2021-02-02	2021-02-09	D614G_KR_M153T	D614G_KR_M153T
EPI_ISL_1127716	EPI_ISL_1447416	{'9286C>T', '28881_28883delinsAAC', '28725C>T', '241C>T', '3037C>T', '4346T>C', '22020T>C', '14708C>T', '313C>T', '14408C>T', '10376C>T', '23403A>G', '27633A>G', '28703G>C', '29692G>T'}	{'9286C>T', '28881_28883delinsAAC', '28725C>T', '241C>T', '3037C>T', '4346T>C', '11095C>T', '14708C>T', '22020T>C', '14408C>T', '10376C>T', '23403A>G', '27633A>G', '28703G>C', '313C>T', '29692G>T', '20451C>T'}	{'11095C>T', '20451C>T'}	2	2020-11-21	2020-12-07	D614G_KR_M153T	D614G_KR_M153T
EPI_ISL_1127716	EPI_ISL_1447453	{'9286C>T', '28881_28883delinsAAC', '28725C>T', '241C>T', '3037C>T', '4346T>C', '22020T>C', '14708C>T', '313C>T', '14408C>T', '10376C>T', '23403A>G', '27633A>G', '28703G>C', '29692G>T'}	{'9286C>T', '28881_28883delinsAAC', '28725C>T', '241C>T', '3037C>T', '4346T>C', '22020T>C', '14708C>T', '313C>T', '14408C>T', '10376C>T', '23403A>G', '25996G>T', '27633A>G', '28703G>C', '29692G>T'}	{'25996G>T'}	1	2020-11-21	2020-12-14	D614G_KR_M153T	D614G_KR_M153T
EPI_ISL_1127819	EPI_ISL_894666	{'9286C>T', '28881_28883delinsAAC', '28725C>T', '241C>T', '3037C>T', '4346T>C', '22020T>C', '14708C>T', '313C>T', '14408C>T', '10376C>T', '23403A>G', '27633A>G', '28703G>C', '12070G>T', '29692G>T'}	{'9286C>T', '219G>T', '5183C>T', '28881_28883delinsAAC', '28725C>T', '241C>T', '3037C>T', '28290C>T', '4346T>C', '22020T>C', '14708C>T', '313C>T', '14408C>T', '10376C>T', '23403A>G', '27633A>G', '28703G>C', '12070G>T', '29692G>T', '13115C>T'}	{'13115C>T', '219G>T', '28290C>T', '5183C>T'}	4	2020-12-16	2020-12-14	D614G_KR_M153T	D614G_KR_M153T
EPI_ISL_1127716	EPI_ISL_897097	{'9286C>T', '28881_28883delinsAAC', '28725C>T', '241C>T', '3037C>T', '4346T>C', '22020T>C', '14708C>T', '313C>T', '14408C>T', '10376C>T', '23403A>G', '27633A>G', '28703G>C', '29692G>T'}	{'9286C>T', '13637T>C', '28881_28883delinsAAC', '28725C>T', '241C>T', '3037C>T', '4346T>C', '22020T>C', '14708C>T', '313C>T', '14408C>T', '10376C>T', '23403A>G', '27633A>G', '28703G>C', '29692G>T'}	{'13637T>C'}	1	2020-11-21	2020-12-01	D614G_KR_M153T	D614G_KR_M153T
EPI_ISL_1127729	EPI_ISL_895500	{'25673T>C', '21518G>T', '6235T>C', '28881_28883delinsAAC', '6592A>G', '1738G>A', '241C>T', '3037C>T', '13430C>T', '18167C>T', '28975G>T', '14408C>T', '23403A>G', '313C>T', '7504C>T', '28541G>A'}	{'25673T>C', '21518G>T', '22633A>G', '28881_28883delinsAAC', '6235T>C', '1738G>A', '241C>T', '3037C>T', '13430C>T', '6592A>G', '18167C>T', '28975G>T', '14408C>T', '23403A>G', '313C>T', '7504C>T', '28541G>A'}	{'22633A>G'}	1	2020-11-27	2020-11-27	D614G_KR_A90T	D614G_KR_A90T
EPI_ISL_892761	EPI_ISL_1430734	{'25673T>C', '3403G>T', '8991C>T', '21518G>T', '6235T>C', '28881_28883delinsAAC', '6592A>G', '1738G>A', '241C>T', '3037C>T', '18167C>T', '28975G>T', '14408C>T', '23403A>G', '313C>T', '28541G>A', '16887C>T'}	{'25673T>C', '21518G>T', '6235T>C', '1738G>A', '3037C>T', '5133_5135del', '4906T>C', '21513C>T', '28881_28883delinsAAC', '26895C>T', '313C>T', '14408C>T', '28541G>A', '6592A>G', '18167C>T', '28975G>T', '23403A>G', '8991C>T', '241C>T', '16887C>T', '3403G>T'}	{'21513C>T', '4906T>C', '26895C>T', '5133_5135del'}	4	2020-12-16	2021-02-13	D614G_KR_A90T	D614G_KR_A90T
EPI_ISL_1127744	EPI_ISL_1425781	{'19402C>T', '21518G>T', '13517C>T', '28881_28883delinsAAC', '11804G>A', '29679C>T', '241C>T', '3037C>T', '27630C>T', '594A>G', '10156C>T', '18167C>T', '28975G>T', '14408C>T', '23403A>G', '313C>T', '8917C>T', '7321C>T'}	{'19402C>T', '21518G>T', '13517C>T', '28881_28883delinsAAC', '11804G>A', '29679C>T', '21627C>T', '241C>T', '27630C>T', '3037C>T', '594A>G', '10156C>T', '18167C>T', '28975G>T', '14408C>T', '23403A>G', '313C>T', '8917C>T', '7321C>T'}	{'21627C>T'}	1	2020-12-24	2021-01-06	D614G_KR_M234I	D614G_KR_M234I
EPI_ISL_1127744	EPI_ISL_1431282	{'19402C>T', '21518G>T', '13517C>T', '28881_28883delinsAAC', '11804G>A', '29679C>T', '241C>T', '3037C>T', '27630C>T', '594A>G', '10156C>T', '18167C>T', '28975G>T', '14408C>T', '23403A>G', '313C>T', '8917C>T', '7321C>T'}	{'19402C>T', '21518G>T', '13517C>T', '28881_28883delinsAAC', '11804G>A', '29679C>T', '241C>T', '3037C>T', '27630C>T', '594A>G', '10156C>T', '18167C>T', '28975G>T', '14408C>T', '23403A>G', '313C>T', '8917C>T', '2035G>T', '7321C>T'}	{'2035G>T'}	1	2020-12-24	2021-01-25	D614G_KR_M234I	D614G_KR_M234I
EPI_ISL_1127790	EPI_ISL_1429559	{'21518G>T', '6114C>T', '28881_28883delinsAAC', '241C>T', '3037C>T', '6433C>T', '18167C>T', '28975G>T', '14408C>T', '16616C>T', '23403A>G', '313C>T', '29614C>T', '5884C>T', '870A>G', '13708C>T', '18753T>C', '15656C>T'}	{'13165A>G', '21518G>T', '6114C>T', '28881_28883delinsAAC', '241C>T', '3037C>T', '6433C>T', '18167C>T', '28975G>T', '14408C>T', '16616C>T', '23403A>G', '313C>T', '29614C>T', '5884C>T', '870A>G', '13708C>T', '18753T>C', '15656C>T'}	{'13165A>G'}	1	2021-01-06	2021-01-07	D614G_KR_M234I	D614G_KR_M234I
EPI_ISL_1127802	EPI_ISL_1429570	{'15240C>T', '21518G>T', '13517C>T', '28881_28883delinsAAC', '8371G>T', '241C>T', '10186C>T', '3037C>T', '4233A>G', '6433C>T', '18167C>T', '28975G>T', '14408C>T', '23403A>G', '23720A>G', '13674T>C', '313C>T', '5654C>T', '9207C>T'}	{'15240C>T', '14877C>T', '21518G>T', '13517C>T', '28881_28883delinsAAC', '8371G>T', '241C>T', '10186C>T', '3037C>T', '4233A>G', '6433C>T', '18167C>T', '28975G>T', '14408C>T', '23403A>G', '23720A>G', '13674T>C', '313C>T', '5654C>T', '9207C>T'}	{'14877C>T'}	1	2021-01-12	2021-01-08	D614G_KR_M234I	D614G_KR_M234I
EPI_ISL_1128228	EPI_ISL_1428965	{'15240C>T', '21518G>T', '28881_28883delinsAAC', '8371G>T', '22329C>T', '23443T>C', '241C>T', '3037C>T', '18167C>T', '28975G>T', '14408C>T', '18091T>C', '23403A>G', '313C>T', '6433C>T', '9207C>T'}	{'15240C>T', '21518G>T', '28881_28883delinsAAC', '8371G>T', '22329C>T', '23443T>C', '241C>T', '3037C>T', '6433C>T', '18167C>T', '28975G>T', '14408C>T', '18091T>C', '23403A>G', '313C>T', '24858G>A', '9207C>T'}	{'24858G>A'}	1	2020-12-31	2021-01-27	D614G_KR_M234I	D614G_KR_M234I
EPI_ISL_1127820	EPI_ISL_1127802	{'15240C>T', '21518G>T', '28881_28883delinsAAC', '8371G>T', '241C>T', '10186C>T', '3037C>T', '4233A>G', '18167C>T', '28975G>T', '14408C>T', '23403A>G', '23720A>G', '313C>T', '6433C>T', '9207C>T'}	{'15240C>T', '21518G>T', '13517C>T', '28881_28883delinsAAC', '8371G>T', '241C>T', '10186C>T', '3037C>T', '4233A>G', '6433C>T', '18167C>T', '28975G>T', '14408C>T', '23403A>G', '23720A>G', '13674T>C', '313C>T', '5654C>T', '9207C>T'}	{'5654C>T', '13674T>C', '13517C>T'}	3	2020-12-16	2021-01-12	D614G_KR_M234I	D614G_KR_M234I
EPI_ISL_894652	EPI_ISL_1127834	{'15240C>T', '21518G>T', '28881_28883delinsAAC', '8371G>T', '241C>T', '10186C>T', '3037C>T', '4233A>G', '18167C>T', '28975G>T', '14408C>T', '23403A>G', '23720A>G', '313C>T', '6433C>T', '9207C>T', '11083G>T'}	{'15240C>T', '21518G>T', '28881_28883delinsAAC', '8371G>T', '241C>T', '10186C>T', '3037C>T', '4233A>G', '18167C>T', '28975G>T', '14408C>T', '23403A>G', '23720A>G', '313C>T', '6433C>T', '9207C>T', '480A>C', '11083G>T'}	{'480A>C'}	1	2020-12-09	2020-12-22	D614G_KR_M234I	D614G_KR_M234I
EPI_ISL_1127820	EPI_ISL_1127837	{'15240C>T', '21518G>T', '28881_28883delinsAAC', '8371G>T', '241C>T', '10186C>T', '3037C>T', '4233A>G', '18167C>T', '28975G>T', '14408C>T', '23403A>G', '23720A>G', '313C>T', '6433C>T', '9207C>T'}	{'15240C>T', '21518G>T', '28881_28883delinsAAC', '8371G>T', '241C>T', '10186C>T', '3037C>T', '4233A>G', '6433C>T', '18167C>T', '28975G>T', '14408C>T', '23403A>G', '23720A>G', '313C>T', '5428A>G', '9207C>T'}	{'5428A>G'}	1	2020-12-16	2020-12-23	D614G_KR_M234I	D614G_KR_M234I
EPI_ISL_1127820	EPI_ISL_1127846	{'15240C>T', '21518G>T', '28881_28883delinsAAC', '8371G>T', '241C>T', '10186C>T', '3037C>T', '4233A>G', '18167C>T', '28975G>T', '14408C>T', '23403A>G', '23720A>G', '313C>T', '6433C>T', '9207C>T'}	{'17722G>T', '15240C>T', '21518G>T', '28881_28883delinsAAC', '8371G>T', '241C>T', '10186C>T', '3037C>T', '4233A>G', '18167C>T', '28975G>T', '14408C>T', '23403A>G', '23720A>G', '313C>T', '6433C>T', '9207C>T'}	{'17722G>T'}	1	2020-12-16	2020-12-25	D614G_KR_M234I	D614G_KR_M234I
EPI_ISL_1127837	EPI_ISL_1426484	{'15240C>T', '21518G>T', '28881_28883delinsAAC', '8371G>T', '241C>T', '10186C>T', '3037C>T', '4233A>G', '6433C>T', '18167C>T', '28975G>T', '14408C>T', '23403A>G', '23720A>G', '313C>T', '5428A>G', '9207C>T'}	{'15240C>T', '18744C>T', '21518G>T', '28881_28883delinsAAC', '8371G>T', '241C>T', '10186C>T', '3037C>T', '4233A>G', '6433C>T', '18167C>T', '28975G>T', '14408C>T', '23403A>G', '23720A>G', '313C>T', '5428A>G', '9207C>T'}	{'18744C>T'}	1	2020-12-23	2021-01-13	D614G_KR_M234I	D614G_KR_M234I
EPI_ISL_1127837	EPI_ISL_1426798	{'15240C>T', '21518G>T', '28881_28883delinsAAC', '8371G>T', '241C>T', '10186C>T', '3037C>T', '4233A>G', '6433C>T', '18167C>T', '28975G>T', '14408C>T', '23403A>G', '23720A>G', '313C>T', '5428A>G', '9207C>T'}	{'15240C>T', '21518G>T', '28881_28883delinsAAC', '8371G>T', '241C>T', '10186C>T', '3037C>T', '27327G>T', '4233A>G', '6433C>T', '18167C>T', '28975G>T', '14408C>T', '23403A>G', '23720A>G', '313C>T', '5428A>G', '9207C>T'}	{'27327G>T'}	1	2020-12-23	2021-01-14	D614G_KR_M234I	D614G_KR_M234I
EPI_ISL_1127820	EPI_ISL_1429014	{'15240C>T', '21518G>T', '28881_28883delinsAAC', '8371G>T', '241C>T', '10186C>T', '3037C>T', '4233A>G', '18167C>T', '28975G>T', '14408C>T', '23403A>G', '23720A>G', '313C>T', '6433C>T', '9207C>T'}	{'15240C>T', '1758C>T', '21518G>T', '28881_28883delinsAAC', '8371G>T', '241C>T', '10186C>T', '3037C>T', '4233A>G', '18167C>T', '28975G>T', '14408C>T', '23403A>G', '23720A>G', '313C>T', '6433C>T', '9207C>T', '11575C>T'}	{'1758C>T', '11575C>T'}	2	2020-12-16	2021-02-04	D614G_KR_M234I	D614G_KR_M234I
EPI_ISL_1127820	EPI_ISL_1430242	{'15240C>T', '21518G>T', '28881_28883delinsAAC', '8371G>T', '241C>T', '10186C>T', '3037C>T', '4233A>G', '18167C>T', '28975G>T', '14408C>T', '23403A>G', '23720A>G', '313C>T', '6433C>T', '9207C>T'}	{'748G>T', '15240C>T', '21518G>T', '28881_28883delinsAAC', '8371G>T', '241C>T', '10186C>T', '3037C>T', '4233A>G', '18167C>T', '28975G>T', '14408C>T', '23403A>G', '23720A>G', '313C>T', '6433C>T', '9207C>T', '29640C>T'}	{'748G>T', '29640C>T'}	2	2020-12-16	2021-01-18	D614G_KR_M234I	D614G_KR_M234I
EPI_ISL_1127837	EPI_ISL_1430250	{'15240C>T', '21518G>T', '28881_28883delinsAAC', '8371G>T', '241C>T', '10186C>T', '3037C>T', '4233A>G', '6433C>T', '18167C>T', '28975G>T', '14408C>T', '23403A>G', '23720A>G', '313C>T', '5428A>G', '9207C>T'}	{'15240C>T', '21518G>T', '28881_28883delinsAAC', '8371G>T', '241C>T', '10186C>T', '3037C>T', '4233A>G', '6433C>T', '18167C>T', '28975G>T', '14408C>T', '23403A>G', '23720A>G', '313C>T', '5428A>G', '7528C>T', '9207C>T', '1327C>A', '5299T>C'}	{'7528C>T', '1327C>A', '5299T>C'}	3	2020-12-23	2021-01-22	D614G_KR_M234I	D614G_KR_M234I
EPI_ISL_1127820	EPI_ISL_1430686	{'15240C>T', '21518G>T', '28881_28883delinsAAC', '8371G>T', '241C>T', '10186C>T', '3037C>T', '4233A>G', '18167C>T', '28975G>T', '14408C>T', '23403A>G', '23720A>G', '313C>T', '6433C>T', '9207C>T'}	{'15240C>T', '25350C>T', '21518G>T', '28881_28883delinsAAC', '8371G>T', '241C>T', '10186C>T', '29348G>A', '3037C>T', '4233A>G', '6433C>T', '18167C>T', '28975G>T', '14408C>T', '23403A>G', '23720A>G', '26152G>T', '313C>T', '9207C>T'}	{'26152G>T', '25350C>T', '29348G>A'}	3	2020-12-16	2021-01-25	D614G_KR_M234I	D614G_KR_M234I
EPI_ISL_1127837	EPI_ISL_1430715	{'15240C>T', '21518G>T', '28881_28883delinsAAC', '8371G>T', '241C>T', '10186C>T', '3037C>T', '4233A>G', '6433C>T', '18167C>T', '28975G>T', '14408C>T', '23403A>G', '23720A>G', '313C>T', '5428A>G', '9207C>T'}	{'15240C>T', '21518G>T', '28881_28883delinsAAC', '8371G>T', '241C>T', '10186C>T', '29254G>T', '3037C>T', '4233A>G', '6433C>T', '18167C>T', '28975G>T', '14408C>T', '23403A>G', '23720A>G', '313C>T', '29582_29587del', '9207C>T', '5428A>G', '10296C>T'}	{'29254G>T', '10296C>T', '29582_29587del'}	3	2020-12-23	2021-01-25	D614G_KR_M234I	D614G_KR_M234I
EPI_ISL_1127820	EPI_ISL_1433397	{'15240C>T', '21518G>T', '28881_28883delinsAAC', '8371G>T', '241C>T', '10186C>T', '3037C>T', '4233A>G', '18167C>T', '28975G>T', '14408C>T', '23403A>G', '23720A>G', '313C>T', '6433C>T', '9207C>T'}	{'15240C>T', '21518G>T', '28881_28883delinsAAC', '8371G>T', '11941C>T', '10186C>T', '241C>T', '29348G>A', '3037C>T', '4233A>G', '18167C>T', '28975G>T', '14408C>T', '23403A>G', '23720A>G', '313C>T', '6433C>T', '9207C>T'}	{'11941C>T', '29348G>A'}	2	2020-12-16	2021-01-12	D614G_KR_M234I	D614G_KR_M234I
EPI_ISL_1127820	EPI_ISL_894652	{'15240C>T', '21518G>T', '28881_28883delinsAAC', '8371G>T', '241C>T', '10186C>T', '3037C>T', '4233A>G', '18167C>T', '28975G>T', '14408C>T', '23403A>G', '23720A>G', '313C>T', '6433C>T', '9207C>T'}	{'15240C>T', '21518G>T', '28881_28883delinsAAC', '8371G>T', '241C>T', '10186C>T', '3037C>T', '4233A>G', '18167C>T', '28975G>T', '14408C>T', '23403A>G', '23720A>G', '313C>T', '6433C>T', '9207C>T', '11083G>T'}	{'11083G>T'}	1	2020-12-16	2020-12-09	D614G_KR_M234I	D614G_KR_M234I
EPI_ISL_1127831	EPI_ISL_1127854	{'25673T>C', '21518G>T', '6235T>C', '28881_28883delinsAAC', '6592A>G', '1738G>A', '241C>T', '3037C>T', '17014G>T', '18167C>T', '28975G>T', '14408C>T', '23403A>G', '2455C>T', '313C>T', '28541G>A'}	{'25673T>C', '21518G>T', '6235T>C', '28881_28883delinsAAC', '6592A>G', '1738G>A', '241C>T', '3037C>T', '17014G>T', '25417A>T', '18167C>T', '28975G>T', '14408C>T', '23403A>G', '2455C>T', '313C>T', '28541G>A'}	{'25417A>T'}	1	2020-12-22	2020-12-28	D614G_KR_A90T	D614G_KR_A90T
EPI_ISL_1431031	EPI_ISL_1426073	{'25673T>C', '21518G>T', '27059C>T', '28881_28883delinsAAC', '6235T>C', '1738G>A', '241C>T', '3037C>T', '6592A>G', '17014G>T', '18167C>T', '28975G>T', '14408C>T', '23403A>G', '2455C>T', '313C>T', '28541G>A'}	{'22126T>G', '25673T>C', '21518G>T', '27059C>T', '28881_28883delinsAAC', '6235T>C', '1738G>A', '241C>T', '3037C>T', '6592A>G', '17014G>T', '18167C>T', '28975G>T', '14408C>T', '23403A>G', '2455C>T', '313C>T', '28541G>A'}	{'22126T>G'}	1	2021-02-08	2021-01-25	D614G_KR_A90T	D614G_KR_A90T
EPI_ISL_1431031	EPI_ISL_1428991	{'25673T>C', '21518G>T', '27059C>T', '28881_28883delinsAAC', '6235T>C', '1738G>A', '241C>T', '3037C>T', '6592A>G', '17014G>T', '18167C>T', '28975G>T', '14408C>T', '23403A>G', '2455C>T', '313C>T', '28541G>A'}	{'25673T>C', '21518G>T', '27059C>T', '28881_28883delinsAAC', '6235T>C', '1738G>A', '241C>T', '3037C>T', '6592A>G', '17014G>T', '18167C>T', '28975G>T', '14408C>T', '23403A>G', '24368G>A', '2455C>T', '313C>T', '28541G>A'}	{'24368G>A'}	1	2021-02-08	2021-01-04	D614G_KR_A90T	D614G_KR_A90T
EPI_ISL_1428991	EPI_ISL_1430740	{'25673T>C', '21518G>T', '27059C>T', '28881_28883delinsAAC', '6235T>C', '1738G>A', '241C>T', '3037C>T', '6592A>G', '17014G>T', '18167C>T', '28975G>T', '14408C>T', '23403A>G', '24368G>A', '2455C>T', '313C>T', '28541G>A'}	{'25673T>C', '508_522del', '21518G>T', '27059C>T', '28881_28883delinsAAC', '6235T>C', '1738G>A', '241C>T', '3037C>T', '6592A>G', '17014G>T', '18167C>T', '28975G>T', '14408C>T', '23403A>G', '24368G>A', '2455C>T', '313C>T', '28541G>A'}	{'508_522del'}	1	2021-01-04	2021-02-05	D614G_KR_A90T	D614G_KR_A90T
EPI_ISL_1127831	EPI_ISL_1431031	{'25673T>C', '21518G>T', '6235T>C', '28881_28883delinsAAC', '6592A>G', '1738G>A', '241C>T', '3037C>T', '17014G>T', '18167C>T', '28975G>T', '14408C>T', '23403A>G', '2455C>T', '313C>T', '28541G>A'}	{'25673T>C', '21518G>T', '27059C>T', '28881_28883delinsAAC', '6235T>C', '1738G>A', '241C>T', '3037C>T', '6592A>G', '17014G>T', '18167C>T', '28975G>T', '14408C>T', '23403A>G', '2455C>T', '313C>T', '28541G>A'}	{'27059C>T'}	1	2020-12-22	2021-02-08	D614G_KR_A90T	D614G_KR_A90T
EPI_ISL_1127836	EPI_ISL_1426295	{'25673T>C', '21518G>T', '6235T>C', '28881_28883delinsAAC', '6592A>G', '1738G>A', '241C>T', '3037C>T', '24778A>C', '18167C>T', '28975G>T', '14408C>T', '23403A>G', '313C>T', '28541G>A', '28869C>T'}	{'25673T>C', '21518G>T', '6235T>C', '28881_28883delinsAAC', '6592A>G', '1738G>A', '241C>T', '3037C>T', '2662C>T', '24778A>C', '18167C>T', '28975G>T', '14408C>T', '23403A>G', '313C>T', '28541G>A', '28869C>T'}	{'2662C>T'}	1	2020-12-23	2021-01-03	D614G_KR_A90T	D614G_KR_A90T
EPI_ISL_1127836	EPI_ISL_1430899	{'25673T>C', '21518G>T', '6235T>C', '28881_28883delinsAAC', '6592A>G', '1738G>A', '241C>T', '3037C>T', '24778A>C', '18167C>T', '28975G>T', '14408C>T', '23403A>G', '313C>T', '28541G>A', '28869C>T'}	{'25673T>C', '25702C>T', '21518G>T', '6235T>C', '28881_28883delinsAAC', '6592A>G', '1738G>A', '21537T>C', '241C>T', '3037C>T', '24778A>C', '2003C>T', '18167C>T', '28975G>T', '14408C>T', '23403A>G', '313C>T', '28541G>A', '28869C>T'}	{'21537T>C', '25702C>T', '2003C>T'}	3	2020-12-23	2021-02-03	D614G_KR_A90T	D614G_KR_A90T
EPI_ISL_1127836	EPI_ISL_1432422	{'25673T>C', '21518G>T', '6235T>C', '28881_28883delinsAAC', '6592A>G', '1738G>A', '241C>T', '3037C>T', '24778A>C', '18167C>T', '28975G>T', '14408C>T', '23403A>G', '313C>T', '28541G>A', '28869C>T'}	{'25673T>C', '21518G>T', '6235T>C', '28881_28883delinsAAC', '6592A>G', '1738G>A', '241C>T', '3037C>T', '24778A>C', '18167C>T', '28975G>T', '14408C>T', '23403A>G', '313C>T', '28541G>A', '1912C>T', '28869C>T'}	{'1912C>T'}	1	2020-12-23	2021-01-04	D614G_KR_A90T	D614G_KR_A90T
EPI_ISL_1447450	EPI_ISL_1072979	{'15240C>T', '21518G>T', '20430T>C', '28881_28883delinsAAC', '8371G>T', '241C>T', '25714C>G', '3037C>T', '4233A>G', '18167C>T', '28975G>T', '14408C>T', '23403A>G', '23720A>G', '313C>T', '6433C>T', '9207C>T', '7738T>A'}	{'15240C>T', '21518G>T', '20430T>C', '28881_28883delinsAAC', '8371G>T', '241C>T', '25714C>G', '29782A>G', '17745C>T', '3037C>T', '4233A>G', '18167C>T', '28975G>T', '14408C>T', '23403A>G', '23720A>G', '313C>T', '6433C>T', '9207C>T', '7738T>A'}	{'29782A>G', '17745C>T'}	2	2020-12-14	2021-01	D614G_KR_M234I	D614G_KR_M234I
EPI_ISL_1447450	EPI_ISL_1128056	{'15240C>T', '21518G>T', '20430T>C', '28881_28883delinsAAC', '8371G>T', '241C>T', '25714C>G', '3037C>T', '4233A>G', '18167C>T', '28975G>T', '14408C>T', '23403A>G', '23720A>G', '313C>T', '6433C>T', '9207C>T', '7738T>A'}	{'15240C>T', '21518G>T', '20430T>C', '28881_28883delinsAAC', '8371G>T', '241C>T', '25714C>G', '3037C>T', '4233A>G', '18167C>T', '28975G>T', '14408C>T', '23403A>G', '23720A>G', '313C>T', '6433C>T', '9207C>T', '7738T>A', '27731G>A'}	{'27731G>A'}	1	2020-12-14	2021-01-11	D614G_KR_M234I	D614G_KR_M234I
EPI_ISL_1447450	EPI_ISL_1128450	{'15240C>T', '21518G>T', '20430T>C', '28881_28883delinsAAC', '8371G>T', '241C>T', '25714C>G', '3037C>T', '4233A>G', '18167C>T', '28975G>T', '14408C>T', '23403A>G', '23720A>G', '313C>T', '6433C>T', '9207C>T', '7738T>A'}	{'15240C>T', '21518G>T', '20430T>C', '28881_28883delinsAAC', '8371G>T', '241C>T', '24912C>T', '25714C>G', '3037C>T', '4233A>G', '18167C>T', '28975G>T', '14408C>T', '23403A>G', '23720A>G', '313C>T', '6433C>T', '9207C>T', '7738T>A'}	{'24912C>T'}	1	2020-12-14	2021-01	D614G_KR_M234I	D614G_KR_M234I
EPI_ISL_1127841	EPI_ISL_1128623	{'15240C>T', '21518G>T', '28881_28883delinsAAC', '8371G>T', '241C>T', '25714C>G', '3037C>T', '4233A>G', '18167C>T', '28975G>T', '14408C>T', '23403A>G', '23720A>G', '313C>T', '6433C>T', '9207C>T'}	{'15240C>T', '21518G>T', '28881_28883delinsAAC', '8371G>T', '241C>T', '25714C>G', '3037C>T', '4233A>G', '18167C>T', '28975G>T', '14408C>T', '23403A>G', '23720A>G', '313C>T', '6433C>T', '9207C>T', '25916C>T'}	{'25916C>T'}	1	2020-12-24	2020-12-19	D614G_KR_M234I	D614G_KR_M234I
EPI_ISL_1425453	EPI_ISL_1425270	{'15240C>T', '21518G>T', '15360C>T', '20430T>C', '28881_28883delinsAAC', '8371G>T', '241C>T', '25714C>G', '3037C>T', '4233A>G', '6433C>T', '18167C>T', '1997C>A', '14408C>T', '23403A>G', '23720A>G', '28975G>T', '313C>T', '9207C>T'}	{'15240C>T', '23878T>C', '21518G>T', '15360C>T', '20430T>C', '28881_28883delinsAAC', '8371G>T', '241C>T', '25714C>G', '3037C>T', '4233A>G', '6433C>T', '18167C>T', '1997C>A', '14408C>T', '23403A>G', '23720A>G', '28975G>T', '313C>T', '9207C>T'}	{'23878T>C'}	1	2021-02-16	2021-02-05	D614G_KR_M234I	D614G_KR_M234I
EPI_ISL_1127841	EPI_ISL_1425453	{'15240C>T', '21518G>T', '28881_28883delinsAAC', '8371G>T', '241C>T', '25714C>G', '3037C>T', '4233A>G', '18167C>T', '28975G>T', '14408C>T', '23403A>G', '23720A>G', '313C>T', '6433C>T', '9207C>T'}	{'15240C>T', '21518G>T', '15360C>T', '20430T>C', '28881_28883delinsAAC', '8371G>T', '241C>T', '25714C>G', '3037C>T', '4233A>G', '6433C>T', '18167C>T', '1997C>A', '14408C>T', '23403A>G', '23720A>G', '28975G>T', '313C>T', '9207C>T'}	{'1997C>A', '20430T>C', '15360C>T'}	3	2020-12-24	2021-02-16	D614G_KR_M234I	D614G_KR_M234I
EPI_ISL_1447450	EPI_ISL_1426103	{'15240C>T', '21518G>T', '20430T>C', '28881_28883delinsAAC', '8371G>T', '241C>T', '25714C>G', '3037C>T', '4233A>G', '18167C>T', '28975G>T', '14408C>T', '23403A>G', '23720A>G', '313C>T', '6433C>T', '9207C>T', '7738T>A'}	{'25867C>T', '21518G>T', '3037C>T', '29764G>T', '28881_28883delinsAAC', '8371G>T', '4233A>G', '313C>T', '14408C>T', '29736G>T', '15240C>T', '28915C>T', '20430T>C', '25714C>G', '18167C>T', '28975G>T', '23720A>G', '23403A>G', '6433C>T', '241C>T', '7738T>A', '9207C>T'}	{'29764G>T', '28915C>T', '25867C>T', '29736G>T'}	4	2020-12-14	2021-01-14	D614G_KR_M234I	D614G_KR_M234I
EPI_ISL_1425453	EPI_ISL_1426167	{'15240C>T', '21518G>T', '15360C>T', '20430T>C', '28881_28883delinsAAC', '8371G>T', '241C>T', '25714C>G', '3037C>T', '4233A>G', '6433C>T', '18167C>T', '1997C>A', '14408C>T', '23403A>G', '23720A>G', '28975G>T', '313C>T', '9207C>T'}	{'15240C>T', '21518G>T', '15360C>T', '20430T>C', '28881_28883delinsAAC', '8371G>T', '241C>T', '25714C>G', '3037C>T', '4233A>G', '6433C>T', '9199T>C', '18167C>T', '1997C>A', '14408C>T', '23403A>G', '23720A>G', '28975G>T', '313C>T', '9207C>T'}	{'9199T>C'}	1	2021-02-16	2021-01-13	D614G_KR_M234I	D614G_KR_M234I
EPI_ISL_1425453	EPI_ISL_1428268	{'15240C>T', '21518G>T', '15360C>T', '20430T>C', '28881_28883delinsAAC', '8371G>T', '241C>T', '25714C>G', '3037C>T', '4233A>G', '6433C>T', '18167C>T', '1997C>A', '14408C>T', '23403A>G', '23720A>G', '28975G>T', '313C>T', '9207C>T'}	{'15240C>T', '21518G>T', '15360C>T', '20430T>C', '28881_28883delinsAAC', '8371G>T', '241C>T', '25714C>G', '3037C>T', '4233A>G', '6433C>T', '18167C>T', '1997C>A', '14408C>T', '23403A>G', '23720A>G', '26567G>A', '28975G>T', '313C>T', '9207C>T'}	{'26567G>A'}	1	2021-02-16	2021-01-13	D614G_KR_M234I	D614G_KR_M234I
EPI_ISL_1447450	EPI_ISL_1429015	{'15240C>T', '21518G>T', '20430T>C', '28881_28883delinsAAC', '8371G>T', '241C>T', '25714C>G', '3037C>T', '4233A>G', '18167C>T', '28975G>T', '14408C>T', '23403A>G', '23720A>G', '313C>T', '6433C>T', '9207C>T', '7738T>A'}	{'21518G>T', '3037C>T', '15303A>G', '29764G>T', '28881_28883delinsAAC', '8371G>T', '4233A>G', '313C>T', '14408C>T', '29736G>T', '15240C>T', '20430T>C', '25714C>G', '28961C>T', '18167C>T', '28975G>T', '23720A>G', '23403A>G', '6433C>T', '241C>T', '7738T>A', '9207C>T'}	{'28961C>T', '15303A>G', '29764G>T', '29736G>T'}	4	2020-12-14	2021-02-05	D614G_KR_M234I	D614G_KR_M234I
EPI_ISL_1425453	EPI_ISL_1429099	{'15240C>T', '21518G>T', '15360C>T', '20430T>C', '28881_28883delinsAAC', '8371G>T', '241C>T', '25714C>G', '3037C>T', '4233A>G', '6433C>T', '18167C>T', '1997C>A', '14408C>T', '23403A>G', '23720A>G', '28975G>T', '313C>T', '9207C>T'}	{'15240C>T', '21518G>T', '15360C>T', '20430T>C', '28881_28883delinsAAC', '8371G>T', '241C>T', '25714C>G', '3037C>T', '4233A>G', '6433C>T', '18167C>T', '1997C>A', '14408C>T', '23403A>G', '23720A>G', '28975G>T', '313C>T', '9207C>T', '18870T>A'}	{'18870T>A'}	1	2021-02-16	2021-01-23	D614G_KR_M234I	D614G_KR_M234I
EPI_ISL_1429329	EPI_ISL_1429328	{'15240C>T', '21518G>T', '15360C>T', '20430T>C', '28881_28883delinsAAC', '8371G>T', '241C>T', '25714C>G', '3037C>T', '4233A>G', '6433C>T', '18167C>T', '1997C>A', '14408C>T', '23403A>G', '23720A>G', '28975G>T', '313C>T', '9207C>T', '22078T>C'}	{'21518G>T', '15360C>T', '3037C>T', '22078T>C', '28881_28883delinsAAC', '8371G>T', '4233A>G', '313C>T', '14408C>T', '15240C>T', '20430T>C', '1060C>A', '25714C>G', '18167C>T', '28975G>T', '23720A>G', '23403A>G', '6433C>T', '241C>T', '1997C>A', '9207C>T'}	{'1060C>A'}	1	2021-01-25	2021-01-25	D614G_KR_M234I	D614G_KR_M234I
EPI_ISL_1425453	EPI_ISL_1429329	{'15240C>T', '21518G>T', '15360C>T', '20430T>C', '28881_28883delinsAAC', '8371G>T', '241C>T', '25714C>G', '3037C>T', '4233A>G', '6433C>T', '18167C>T', '1997C>A', '14408C>T', '23403A>G', '23720A>G', '28975G>T', '313C>T', '9207C>T'}	{'15240C>T', '21518G>T', '15360C>T', '20430T>C', '28881_28883delinsAAC', '8371G>T', '241C>T', '25714C>G', '3037C>T', '4233A>G', '6433C>T', '18167C>T', '1997C>A', '14408C>T', '23403A>G', '23720A>G', '28975G>T', '313C>T', '9207C>T', '22078T>C'}	{'22078T>C'}	1	2021-02-16	2021-01-25	D614G_KR_M234I	D614G_KR_M234I
EPI_ISL_1447450	EPI_ISL_1430202	{'15240C>T', '21518G>T', '20430T>C', '28881_28883delinsAAC', '8371G>T', '241C>T', '25714C>G', '3037C>T', '4233A>G', '18167C>T', '28975G>T', '14408C>T', '23403A>G', '23720A>G', '313C>T', '6433C>T', '9207C>T', '7738T>A'}	{'15240C>T', '21518G>T', '20430T>C', '28881_28883delinsAAC', '7738T>A', '8371G>T', '241C>T', '25714C>G', '3037C>T', '4233A>G', '18167C>T', '28975G>T', '14408C>T', '23403A>G', '23720A>G', '313C>T', '6433C>T', '9207C>T', '25612T>C'}	{'25612T>C'}	1	2020-12-14	2021-01-06	D614G_KR_M234I	D614G_KR_M234I
EPI_ISL_1447450	EPI_ISL_1431368	{'15240C>T', '21518G>T', '20430T>C', '28881_28883delinsAAC', '8371G>T', '241C>T', '25714C>G', '3037C>T', '4233A>G', '18167C>T', '28975G>T', '14408C>T', '23403A>G', '23720A>G', '313C>T', '6433C>T', '9207C>T', '7738T>A'}	{'15240C>T', '21518G>T', '20430T>C', '28881_28883delinsAAC', '8371G>T', '241C>T', '25714C>G', '3037C>T', '4233A>G', '18167C>T', '28975G>T', '14408C>T', '23403A>G', '23720A>G', '313C>T', '6433C>T', '9207C>T', '7738T>A', '6337G>T'}	{'6337G>T'}	1	2020-12-14	2021-02-01	D614G_KR_M234I	D614G_KR_M234I
EPI_ISL_1431368	EPI_ISL_1431374	{'15240C>T', '21518G>T', '20430T>C', '28881_28883delinsAAC', '8371G>T', '241C>T', '25714C>G', '3037C>T', '4233A>G', '18167C>T', '28975G>T', '14408C>T', '23403A>G', '23720A>G', '313C>T', '6433C>T', '9207C>T', '7738T>A', '6337G>T'}	{'15240C>T', '21518G>T', '20430T>C', '28881_28883delinsAAC', '8371G>T', '241C>T', '25714C>G', '3037C>T', '4233A>G', '6433C>T', '18167C>T', '28975G>T', '14408C>T', '23403A>G', '23720A>G', '313C>T', '2236T>C', '9207C>T', '7738T>A', '6337G>T'}	{'2236T>C'}	1	2021-02-01	2021-02-01	D614G_KR_M234I	D614G_KR_M234I
EPI_ISL_1128623	EPI_ISL_1431491	{'15240C>T', '21518G>T', '28881_28883delinsAAC', '8371G>T', '241C>T', '25714C>G', '3037C>T', '4233A>G', '18167C>T', '28975G>T', '14408C>T', '23403A>G', '23720A>G', '313C>T', '6433C>T', '9207C>T', '25916C>T'}	{'21518G>T', '7156T>C', '3037C>T', '1158G>A', '15870T>A', '25916C>T', '28703G>T', '28881_28883delinsAAC', '8371G>T', '4233A>G', '313C>T', '14408C>T', '15240C>T', '25714C>G', '18167C>T', '28975G>T', '23720A>G', '23403A>G', '6433C>T', '241C>T', '9207C>T'}	{'28703G>T', '15870T>A', '7156T>C', '1158G>A'}	4	2020-12-19	2021-02-24	D614G_KR_M234I	D614G_KR_M234I
EPI_ISL_1128623	EPI_ISL_1431533	{'15240C>T', '21518G>T', '28881_28883delinsAAC', '8371G>T', '241C>T', '25714C>G', '3037C>T', '4233A>G', '18167C>T', '28975G>T', '14408C>T', '23403A>G', '23720A>G', '313C>T', '6433C>T', '9207C>T', '25916C>T'}	{'15240C>T', '3656C>T', '21518G>T', '28881_28883delinsAAC', '8371G>T', '241C>T', '25714C>G', '3037C>T', '4233A>G', '18167C>T', '28975G>T', '14408C>T', '23403A>G', '23720A>G', '313C>T', '6433C>T', '9207C>T', '25916C>T'}	{'3656C>T'}	1	2020-12-19	2021-01-20	D614G_KR_M234I	D614G_KR_M234I
EPI_ISL_1447450	EPI_ISL_1432901	{'15240C>T', '21518G>T', '20430T>C', '28881_28883delinsAAC', '8371G>T', '241C>T', '25714C>G', '3037C>T', '4233A>G', '18167C>T', '28975G>T', '14408C>T', '23403A>G', '23720A>G', '313C>T', '6433C>T', '9207C>T', '7738T>A'}	{'21518G>T', '6883C>T', '3037C>T', '10605C>A', '28881_28883delinsAAC', '8371G>T', '4233A>G', '313C>T', '14408C>T', '15240C>T', '20430T>C', '25714C>G', '11530C>T', '18167C>T', '28975G>T', '23720A>G', '23403A>G', '6433C>T', '241C>T', '7738T>A', '9207C>T'}	{'11530C>T', '10605C>A', '6883C>T'}	3	2020-12-14	2021-01-25	D614G_KR_M234I	D614G_KR_M234I
EPI_ISL_1432901	EPI_ISL_1432904	{'21518G>T', '6883C>T', '3037C>T', '10605C>A', '28881_28883delinsAAC', '8371G>T', '4233A>G', '313C>T', '14408C>T', '15240C>T', '20430T>C', '25714C>G', '11530C>T', '18167C>T', '28975G>T', '23720A>G', '23403A>G', '6433C>T', '241C>T', '7738T>A', '9207C>T'}	{'21518G>T', '6883C>T', '3037C>T', '10605C>A', '28881_28883delinsAAC', '8371G>T', '4233A>G', '313C>T', '14408C>T', '15240C>T', '20430T>C', '25714C>G', '11530C>T', '18167C>T', '28975G>T', '23720A>G', '23403A>G', '6433C>T', '12469C>T', '241C>T', '7738T>A', '9207C>T'}	{'12469C>T'}	1	2021-01-25	2021-01-26	D614G_KR_M234I	D614G_KR_M234I
EPI_ISL_1127841	EPI_ISL_1447450	{'15240C>T', '21518G>T', '28881_28883delinsAAC', '8371G>T', '241C>T', '25714C>G', '3037C>T', '4233A>G', '18167C>T', '28975G>T', '14408C>T', '23403A>G', '23720A>G', '313C>T', '6433C>T', '9207C>T'}	{'15240C>T', '21518G>T', '20430T>C', '28881_28883delinsAAC', '8371G>T', '241C>T', '25714C>G', '3037C>T', '4233A>G', '18167C>T', '28975G>T', '14408C>T', '23403A>G', '23720A>G', '313C>T', '6433C>T', '9207C>T', '7738T>A'}	{'7738T>A', '20430T>C'}	2	2020-12-24	2020-12-14	D614G_KR_M234I	D614G_KR_M234I
EPI_ISL_1127841	EPI_ISL_894655	{'15240C>T', '21518G>T', '28881_28883delinsAAC', '8371G>T', '241C>T', '25714C>G', '3037C>T', '4233A>G', '18167C>T', '28975G>T', '14408C>T', '23403A>G', '23720A>G', '313C>T', '6433C>T', '9207C>T'}	{'13501C>T', '15240C>T', '21518G>T', '28881_28883delinsAAC', '8371G>T', '241C>T', '25714C>G', '3037C>T', '4233A>G', '18167C>T', '28975G>T', '14408C>T', '23403A>G', '23720A>G', '313C>T', '6433C>T', '9207C>T', '10138C>T'}	{'13501C>T', '10138C>T'}	2	2020-12-24	2020-12-09	D614G_KR_M234I	D614G_KR_M234I
EPI_ISL_1127850	EPI_ISL_1431377	{'15240C>T', '21518G>T', '28881_28883delinsAAC', '8371G>T', '241C>T', '3037C>T', '18167C>T', '28975G>T', '14408C>T', '23403A>G', '23720A>G', '313C>T', '6433C>T', '9207C>T', '13288A>G'}	{'15240C>T', '21855C>T', '21518G>T', '28881_28883delinsAAC', '8371G>T', '241C>T', '3037C>T', '18167C>T', '28975G>T', '14408C>T', '23403A>G', '23720A>G', '313C>T', '6433C>T', '9207C>T', '13288A>G'}	{'21855C>T'}	1	2020-12-28	2021-02-02	D614G_KR_M234I	D614G_KR_M234I
EPI_ISL_1431377	EPI_ISL_1431386	{'15240C>T', '21855C>T', '21518G>T', '28881_28883delinsAAC', '8371G>T', '241C>T', '3037C>T', '18167C>T', '28975G>T', '14408C>T', '23403A>G', '23720A>G', '313C>T', '6433C>T', '9207C>T', '13288A>G'}	{'15240C>T', '21855C>T', '21518G>T', '28881_28883delinsAAC', '8371G>T', '241C>T', '3037C>T', '13288A>G', '18167C>T', '28975G>T', '14408C>T', '23403A>G', '23720A>G', '313C>T', '6433C>T', '9207C>T', '11083G>T'}	{'11083G>T'}	1	2021-02-02	2021-02-10	D614G_KR_M234I	D614G_KR_M234I
EPI_ISL_1431377	EPI_ISL_1431490	{'15240C>T', '21855C>T', '21518G>T', '28881_28883delinsAAC', '8371G>T', '241C>T', '3037C>T', '18167C>T', '28975G>T', '14408C>T', '23403A>G', '23720A>G', '313C>T', '6433C>T', '9207C>T', '13288A>G'}	{'15240C>T', '21855C>T', '21518G>T', '28881_28883delinsAAC', '8371G>T', '241C>T', '3037C>T', '6433C>T', '8821A>T', '18167C>T', '28975G>T', '14408C>T', '23403A>G', '23720A>G', '27384T>C', '313C>T', '9207C>T', '13288A>G'}	{'27384T>C', '8821A>T'}	2	2021-02-02	2021-02-22	D614G_KR_M234I	D614G_KR_M234I
EPI_ISL_1127857	EPI_ISL_1431257	{'21518G>T', '23587G>T', '28881_28883delinsAAC', '29679C>T', '241C>T', '17252G>A', '3037C>T', '18167C>T', '28975G>T', '12049C>T', '14408C>T', '23403A>G', '313C>T', '6380C>T', '29353C>T', '17502C>T', '8917C>T'}	{'21518G>T', '23587G>T', '28881_28883delinsAAC', '29679C>T', '241C>T', '17252G>A', '3037C>T', '18167C>T', '28975G>T', '12049C>T', '14408C>T', '23403A>G', '313C>T', '4927C>T', '6380C>T', '29353C>T', '17502C>T', '8917C>T'}	{'4927C>T'}	1	2021-01-04	2020-12-21	D614G_KR_M234I	D614G_KR_M234I
EPI_ISL_1127857	EPI_ISL_1432412	{'21518G>T', '23587G>T', '28881_28883delinsAAC', '29679C>T', '241C>T', '17252G>A', '3037C>T', '18167C>T', '28975G>T', '12049C>T', '14408C>T', '23403A>G', '313C>T', '6380C>T', '29353C>T', '17502C>T', '8917C>T'}	{'21518G>T', '23587G>T', '28881_28883delinsAAC', '29679C>T', '241C>T', '17252G>A', '3037C>T', '18167C>T', '28975G>T', '12049C>T', '14408C>T', '23403A>G', '313C>T', '749A>G', '6380C>T', '29353C>T', '17502C>T', '8917C>T'}	{'749A>G'}	1	2021-01-04	2021-01-04	D614G_KR_M234I	D614G_KR_M234I
EPI_ISL_1127869	EPI_ISL_1426078	{'21518G>T', '29679C>T', '28881_28883delinsAAC', '241C>T', '3037C>T', '23638C>T', '18167C>T', '28975G>T', '12049C>T', '14408C>T', '20703C>T', '23403A>G', '20560G>T', '313C>T', '11335G>T', '5365C>T', '8917C>T'}	{'26840G>A', '21518G>T', '29679C>T', '28881_28883delinsAAC', '241C>T', '3037C>T', '23638C>T', '18167C>T', '28975G>T', '12049C>T', '14408C>T', '20703C>T', '23403A>G', '20560G>T', '313C>T', '11335G>T', '66C>T', '5365C>T', '8917C>T'}	{'26840G>A', '66C>T'}	2	2021-01-05	2021-01-21	D614G_KR_M234I	D614G_KR_M234I
EPI_ISL_1127879	EPI_ISL_1124578	{'21518G>T', '29679C>T', '28881_28883delinsAAC', '241C>T', '3037C>T', '9803C>T', '10156C>T', '18167C>T', '1871T>C', '14408C>T', '18790G>A', '23403A>G', '24960T>C', '28253C>T', '28975G>T', '313C>T', '8917C>T', '5227A>G', '25026A>T', '7321C>T'}	{'21518G>T', '29679C>T', '3037C>T', '10156C>T', '1871T>C', '13348G>T', '4002C>T', '28881_28883delinsAAC', '9803C>T', '313C>T', '14408C>T', '7321C>T', '18167C>T', '28975G>T', '23403A>G', '24960T>C', '25026A>T', '241C>T', '18790G>A', '28253C>T', '5227A>G', '8917C>T'}	{'13348G>T', '4002C>T'}	2	2021-01	2021-01	D614G_KR_M234I	D614G_KR_M234I
EPI_ISL_1127879	EPI_ISL_1127881	{'21518G>T', '29679C>T', '28881_28883delinsAAC', '241C>T', '3037C>T', '9803C>T', '10156C>T', '18167C>T', '1871T>C', '14408C>T', '18790G>A', '23403A>G', '24960T>C', '28253C>T', '28975G>T', '313C>T', '8917C>T', '5227A>G', '25026A>T', '7321C>T'}	{'21518G>T', '29679C>T', '3037C>T', '10156C>T', '1871T>C', '28881_28883delinsAAC', '9803C>T', '313C>T', '14408C>T', '7321C>T', '18167C>T', '28975G>T', '23403A>G', '24960T>C', '25026A>T', '6936C>T', '241C>T', '18790G>A', '28253C>T', '5227A>G', '8917C>T'}	{'6936C>T'}	1	2021-01	2021-01	D614G_KR_M234I	D614G_KR_M234I
EPI_ISL_1127904	EPI_ISL_1128453	{'15240C>T', '21518G>T', '28881_28883delinsAAC', '8371G>T', '241C>T', '3037C>T', '25919C>T', '21123G>T', '18167C>T', '28975G>T', '14408C>T', '23403A>G', '313C>T', '6433C>T', '9207C>T', '27916G>T', '3412T>C'}	{'15240C>T', '21518G>T', '28881_28883delinsAAC', '8371G>T', '18029C>T', '241C>T', '25919C>T', '21123G>T', '3037C>T', '18167C>T', '28975G>T', '14408C>T', '23403A>G', '313C>T', '6433C>T', '9207C>T', '27916G>T', '3412T>C'}	{'18029C>T'}	1	2021-01	2021-01	D614G_KR_M234I	D614G_KR_M234I
EPI_ISL_1127913	EPI_ISL_1427089	{'21859C>T', '21518G>T', '29679C>T', '3037C>T', '22111G>T', '5365C>T', '28881_28883delinsAAC', '14508T>C', '313C>T', '12049C>T', '14408C>T', '20560G>T', '18167C>T', '25413C>T', '28975G>T', '23403A>G', '1589G>A', '29200C>T', '241C>T', '20703C>T', '8917C>T'}	{'21859C>T', '21518G>T', '29679C>T', '3037C>T', '487G>T', '22111G>T', '5365C>T', '28881_28883delinsAAC', '14508T>C', '313C>T', '12049C>T', '14408C>T', '20560G>T', '18167C>T', '25413C>T', '28975G>T', '23403A>G', '1589G>A', '29200C>T', '241C>T', '20703C>T', '28877_28878delinsTC', '8917C>T'}	{'28877_28878delinsTC', '487G>T'}	2	2021-01-06	2021-01-19	D614G_KR_M234I	D614G_KR_M234I
EPI_ISL_1127913	EPI_ISL_1427936	{'21859C>T', '21518G>T', '29679C>T', '3037C>T', '22111G>T', '5365C>T', '28881_28883delinsAAC', '14508T>C', '313C>T', '12049C>T', '14408C>T', '20560G>T', '18167C>T', '25413C>T', '28975G>T', '23403A>G', '1589G>A', '29200C>T', '241C>T', '20703C>T', '8917C>T'}	{'21859C>T', '21518G>T', '29679C>T', '3037C>T', '22111G>T', '27621G>T', '5365C>T', '28881_28883delinsAAC', '14508T>C', '313C>T', '12049C>T', '14408C>T', '20560G>T', '18167C>T', '25413C>T', '28975G>T', '23403A>G', '1589G>A', '29200C>T', '241C>T', '28067T>A', '20703C>T', '8917C>T'}	{'28067T>A', '27621G>T'}	2	2021-01-06	2021-01-14	D614G_KR_M234I	D614G_KR_M234I
EPI_ISL_1127913	EPI_ISL_1430420	{'21859C>T', '21518G>T', '29679C>T', '3037C>T', '22111G>T', '5365C>T', '28881_28883delinsAAC', '14508T>C', '313C>T', '12049C>T', '14408C>T', '20560G>T', '18167C>T', '25413C>T', '28975G>T', '23403A>G', '1589G>A', '29200C>T', '241C>T', '20703C>T', '8917C>T'}	{'21859C>T', '21518G>T', '29679C>T', '3037C>T', '22111G>T', '5365C>T', '28881_28883delinsAAC', '14508T>C', '313C>T', '12049C>T', '14408C>T', '19241T>G', '20560G>T', '18167C>T', '25413C>T', '28975G>T', '23403A>G', '1589G>A', '29200C>T', '241C>T', '20703C>T', '17285C>T', '8917C>T'}	{'17285C>T', '19241T>G'}	2	2021-01-06	2021-01-27	D614G_KR_M234I	D614G_KR_M234I
EPI_ISL_1127913	EPI_ISL_1431012	{'21859C>T', '21518G>T', '29679C>T', '3037C>T', '22111G>T', '5365C>T', '28881_28883delinsAAC', '14508T>C', '313C>T', '12049C>T', '14408C>T', '20560G>T', '18167C>T', '25413C>T', '28975G>T', '23403A>G', '1589G>A', '29200C>T', '241C>T', '20703C>T', '8917C>T'}	{'25855G>T', '21859C>T', '21518G>T', '29679C>T', '3037C>T', '22111G>T', '5365C>T', '28881_28883delinsAAC', '14508T>C', '313C>T', '12049C>T', '14408C>T', '20560G>T', '18167C>T', '25413C>T', '28975G>T', '23403A>G', '1589G>A', '29200C>T', '241C>T', '20703C>T', '8917C>T'}	{'25855G>T'}	1	2021-01-06	2021-02-04	D614G_KR_M234I	D614G_KR_M234I
EPI_ISL_1127922	EPI_ISL_1442964	{'15324C>T', '27434C>T', '17637A>G', '14587G>T', '1059C>T', '24337C>T', '28887C>T', '241C>T', '3037C>T', '12820A>G', '6948A>C', '14408C>T', '15403T>C', '23403A>G', '25563G>T', '17880A>G', '20762C>T', '16762C>T', '26735C>T'}	{'15324C>T', '27434C>T', '17637A>G', '14587G>T', '1059C>T', '24337C>T', '28887C>T', '241C>T', '27506G>T', '12820A>G', '3037C>T', '6948A>C', '14408C>T', '15403T>C', '23403A>G', '25563G>T', '17880A>G', '20762C>T', '16762C>T', '26735C>T'}	{'27506G>T'}	1	2021-01-08	2021-01-29	D614G_Q57H	D614G_Q57H
EPI_ISL_1127932	EPI_ISL_1433423	{'15111A>G', '21518G>T', '29679C>T', '28881_28883delinsAAC', '241C>T', '2782G>T', '3037C>T', '18167C>T', '28975G>T', '12049C>T', '14408C>T', '20703C>T', '23403A>G', '20560G>T', '29784C>T', '313C>T', '2144G>T', '5365C>T', '26735C>T', '8917C>T'}	{'22314C>T', '21518G>T', '29679C>T', '2782G>T', '3037C>T', '29784C>T', '5365C>T', '28881_28883delinsAAC', '313C>T', '12049C>T', '14408C>T', '20560G>T', '26735C>T', '18167C>T', '28975G>T', '23403A>G', '2144G>T', '15111A>G', '25000C>T', '241C>T', '20703C>T', '9051C>T', '8917C>T'}	{'9051C>T', '25000C>T', '22314C>T'}	3	2021-01-12	2021-01-12	D614G_KR_M234I	D614G_KR_M234I
EPI_ISL_1127942	EPI_ISL_1426087	{'25673T>C', '25609C>T', '21518G>T', '6235T>C', '14235C>T', '28881_28883delinsAAC', '1738G>A', '241C>T', '28541G>A', '3037C>T', '6592A>G', '18167C>T', '28975G>T', '14408C>T', '23403A>G', '313C>T', '28084A>T'}	{'25673T>C', '25609C>T', '21518G>T', '6235T>C', '14235C>T', '28881_28883delinsAAC', '1738G>A', '241C>T', '28541G>A', '3037C>T', '6592A>G', '18167C>T', '28975G>T', '14408C>T', '23403A>G', '313C>T', '28084A>T', '18793A>C'}	{'18793A>C'}	1	2021-01-13	2021-01-18	D614G_KR_A90T	D614G_KR_A90T
EPI_ISL_1127944	EPI_ISL_1431140	{'21859C>T', '21518G>T', '29679C>T', '16457C>T', '3037C>T', '18975T>C', '5203C>T', '5365C>T', '29764G>T', '28881_28883delinsAAC', '14508T>C', '313C>T', '12049C>T', '14408C>T', '20560G>T', '18167C>T', '25413C>T', '1772G>A', '23403A>G', '28975G>T', '241C>T', '20703C>T', '26062G>T', '8917C>T'}	{'21859C>T', '21518G>T', '29679C>T', '16457C>T', '3037C>T', '18975T>C', '5203C>T', '2453C>T', '5365C>T', '29764G>T', '28881_28883delinsAAC', '14508T>C', '313C>T', '12049C>T', '14408C>T', '20560G>T', '18167C>T', '25413C>T', '1772G>A', '23403A>G', '28975G>T', '241C>T', '20703C>T', '26062G>T', '8917C>T'}	{'2453C>T'}	1	2021-01-13	2021-02-01	D614G_KR_M234I	D614G_KR_M234I
EPI_ISL_1127951	EPI_ISL_1128421	{'21518G>T', '29679C>T', '28881_28883delinsAAC', '11804G>A', '241C>T', '3037C>T', '27630C>T', '594A>G', '10156C>T', '18167C>T', '28975G>T', '14408C>T', '23403A>G', '313C>T', '8917C>T', '25494G>T', '7321C>T'}	{'21518G>T', '29679C>T', '28881_28883delinsAAC', '11804G>A', '241C>T', '3037C>T', '27630C>T', '594A>G', '10156C>T', '18167C>T', '28975G>T', '14408C>T', '23403A>G', '313C>T', '8917C>T', '9693C>T', '25494G>T', '7321C>T'}	{'9693C>T'}	1	2020-11-29	2020-12-16	D614G_KR_M234I	D614G_KR_M234I
EPI_ISL_1127955	EPI_ISL_1131412	{'21518G>T', '23587G>T', '28881_28883delinsAAC', '13366C>T', '17439C>T', '19894G>T', '241C>T', '11430A>G', '26834G>A', '29679C>T', '3037C>T', '18167C>T', '28975G>T', '12049C>T', '14408C>T', '23403A>G', '313C>T', '29353C>T', '8917C>T'}	{'21518G>T', '23587G>T', '28881_28883delinsAAC', '13366C>T', '17439C>T', '19894G>T', '241C>T', '11430A>G', '26834G>A', '29679C>T', '3037C>T', '18167C>T', '28975G>T', '12049C>T', '14408C>T', '23403A>G', '313C>T', '9042C>T', '29353C>T', '8917C>T'}	{'9042C>T'}	1	2020-12-06	2020-12-28	D614G_KR_M234I	D614G_KR_M234I
EPI_ISL_1127958	EPI_ISL_1127959	{'25673T>C', '21518G>T', '6235T>C', '28881_28883delinsAAC', '6592A>G', '1738G>A', '241C>T', '3037C>T', '29708C>T', '18167C>T', '28975G>T', '14408C>T', '23403A>G', '2849G>C', '313C>T', '25352G>T', '28541G>A', '936C>T'}	{'25673T>C', '21518G>T', '6235T>C', '28881_28883delinsAAC', '6592A>G', '1738G>A', '241C>T', '3037C>T', '1376C>G', '18167C>T', '28975G>T', '14408C>T', '23403A>G', '2849G>C', '29708C>T', '313C>T', '25352G>T', '28541G>A', '936C>T'}	{'1376C>G'}	1	2020-12-11	2020-12-11	D614G_KR_A90T	D614G_KR_A90T
EPI_ISL_1127958	EPI_ISL_1127960	{'25673T>C', '21518G>T', '6235T>C', '28881_28883delinsAAC', '6592A>G', '1738G>A', '241C>T', '3037C>T', '29708C>T', '18167C>T', '28975G>T', '14408C>T', '23403A>G', '2849G>C', '313C>T', '25352G>T', '28541G>A', '936C>T'}	{'25673T>C', '21518G>T', '22661G>T', '28881_28883delinsAAC', '6235T>C', '1738G>A', '241C>T', '3037C>T', '6592A>G', '29708C>T', '18167C>T', '28975G>T', '14408C>T', '23403A>G', '2849G>C', '313C>T', '25352G>T', '28541G>A', '936C>T'}	{'22661G>T'}	1	2020-12-11	2020-12-11	D614G_KR_A90T	D614G_KR_A90T
EPI_ISL_1127958	EPI_ISL_892564	{'25673T>C', '21518G>T', '6235T>C', '28881_28883delinsAAC', '6592A>G', '1738G>A', '241C>T', '3037C>T', '29708C>T', '18167C>T', '28975G>T', '14408C>T', '23403A>G', '2849G>C', '313C>T', '25352G>T', '28541G>A', '936C>T'}	{'25673T>C', '21518G>T', '6235T>C', '28881_28883delinsAAC', '6592A>G', '1738G>A', '241C>T', '3037C>T', '29708C>T', '18167C>T', '28975G>T', '14408C>T', '23403A>G', '2849G>C', '313C>T', '25352G>T', '28541G>A', '21137A>G', '936C>T'}	{'21137A>G'}	1	2020-12-11	2020-12-12	D614G_KR_A90T	D614G_KR_A90T
EPI_ISL_1127958	EPI_ISL_892565	{'25673T>C', '21518G>T', '6235T>C', '28881_28883delinsAAC', '6592A>G', '1738G>A', '241C>T', '3037C>T', '29708C>T', '18167C>T', '28975G>T', '14408C>T', '23403A>G', '2849G>C', '313C>T', '25352G>T', '28541G>A', '936C>T'}	{'25673T>C', '21518G>T', '6235T>C', '28881_28883delinsAAC', '6592A>G', '1738G>A', '241C>T', '3037C>T', '25919C>T', '29708C>T', '18167C>T', '28975G>T', '14408C>T', '23403A>G', '23009G>T', '2849G>C', '313C>T', '25352G>T', '28541G>A', '936C>T'}	{'25919C>T', '23009G>T'}	2	2020-12-11	2020-12-12	D614G_KR_A90T	D614G_KR_A90T
EPI_ISL_1127964	EPI_ISL_1124304	{'25673T>C', '21518G>T', '6235T>C', '28881_28883delinsAAC', '6592A>G', '1738G>A', '241C>T', '20752G>T', '3037C>T', '6682T>C', '11522T>G', '18167C>T', '28975G>T', '14408C>T', '23403A>G', '313C>T', '28541G>A'}	{'25673T>C', '21518G>T', '6235T>C', '28881_28883delinsAAC', '6592A>G', '1738G>A', '23894A>G', '20752G>T', '241C>T', '3037C>T', '6682T>C', '11522T>G', '18167C>T', '28975G>T', '14408C>T', '23403A>G', '29210G>T', '313C>T', '10702C>T', '28541G>A'}	{'10702C>T', '29210G>T', '23894A>G'}	3	2020-12-12	2021-01-12	D614G_KR_A90T	D614G_KR_A90T
EPI_ISL_1127964	EPI_ISL_1127268	{'25673T>C', '21518G>T', '6235T>C', '28881_28883delinsAAC', '6592A>G', '1738G>A', '241C>T', '20752G>T', '3037C>T', '6682T>C', '11522T>G', '18167C>T', '28975G>T', '14408C>T', '23403A>G', '313C>T', '28541G>A'}	{'25673T>C', '21518G>T', '6235T>C', '28881_28883delinsAAC', '6592A>G', '1738G>A', '241C>T', '20752G>T', '3037C>T', '6682T>C', '11522T>G', '18167C>T', '28975G>T', '14408C>T', '23403A>G', '313C>T', '4680C>T', '28541G>A'}	{'4680C>T'}	1	2020-12-12	2020-12	D614G_KR_A90T	D614G_KR_A90T
EPI_ISL_1429067	EPI_ISL_1128973	{'13743C>T', '25673T>C', '21518G>T', '6235T>C', '28881_28883delinsAAC', '6592A>G', '1738G>A', '241C>T', '20752G>T', '3037C>T', '6682T>C', '11522T>G', '18167C>T', '28975G>T', '14408C>T', '23403A>G', '313C>T', '28541G>A'}	{'13743C>T', '25673T>C', '29513G>A', '21518G>T', '6235T>C', '28881_28883delinsAAC', '6592A>G', '1738G>A', '241C>T', '20752G>T', '3037C>T', '6682T>C', '11522T>G', '18167C>T', '28975G>T', '14408C>T', '23403A>G', '313C>T', '28541G>A'}	{'29513G>A'}	1	2020-12-02	2020-12-13	D614G_KR_A90T	D614G_KR_A90T
EPI_ISL_1127964	EPI_ISL_1168827	{'25673T>C', '21518G>T', '6235T>C', '28881_28883delinsAAC', '6592A>G', '1738G>A', '241C>T', '20752G>T', '3037C>T', '6682T>C', '11522T>G', '18167C>T', '28975G>T', '14408C>T', '23403A>G', '313C>T', '28541G>A'}	{'25673T>C', '26882C>T', '21518G>T', '6235T>C', '28881_28883delinsAAC', '6592A>G', '1738G>A', '241C>T', '20752G>T', '3037C>T', '6682T>C', '11522T>G', '18167C>T', '28975G>T', '14408C>T', '23403A>G', '313C>T', '5812C>T', '28541G>A'}	{'5812C>T', '26882C>T'}	2	2020-12-12	2020-12-23	D614G_KR_A90T	D614G_KR_A90T
EPI_ISL_1127964	EPI_ISL_1425097	{'25673T>C', '21518G>T', '6235T>C', '28881_28883delinsAAC', '6592A>G', '1738G>A', '241C>T', '20752G>T', '3037C>T', '6682T>C', '11522T>G', '18167C>T', '28975G>T', '14408C>T', '23403A>G', '313C>T', '28541G>A'}	{'25673T>C', '21518G>T', '6235T>C', '28881_28883delinsAAC', '6592A>G', '1738G>A', '241C>T', '20752G>T', '3037C>T', '6682T>C', '11522T>G', '18167C>T', '28975G>T', '14408C>T', '23403A>G', '313C>T', '4714T>C', '28541G>A'}	{'4714T>C'}	1	2020-12-12	2021-01-20	D614G_KR_A90T	D614G_KR_A90T
EPI_ISL_1430974	EPI_ISL_1426108	{'25673T>C', '6416G>A', '21518G>T', '6235T>C', '28881_28883delinsAAC', '6592A>G', '1738G>A', '241C>T', '20752G>T', '3037C>T', '6682T>C', '11522T>G', '18167C>T', '28975G>T', '14408C>T', '23403A>G', '313C>T', '28541G>A'}	{'25673T>C', '6416G>A', '21518G>T', '6235T>C', '19077A>G', '28881_28883delinsAAC', '1738G>A', '241C>T', '20752G>T', '3037C>T', '6592A>G', '6682T>C', '11522T>G', '18167C>T', '28975G>T', '14408C>T', '23403A>G', '313C>T', '28541G>A'}	{'19077A>G'}	1	2021-01-13	2021-01-22	D614G_KR_A90T	D614G_KR_A90T
EPI_ISL_1127964	EPI_ISL_1427059	{'25673T>C', '21518G>T', '6235T>C', '28881_28883delinsAAC', '6592A>G', '1738G>A', '241C>T', '20752G>T', '3037C>T', '6682T>C', '11522T>G', '18167C>T', '28975G>T', '14408C>T', '23403A>G', '313C>T', '28541G>A'}	{'25673T>C', '21518G>T', '6235T>C', '1738G>A', '3037C>T', '10376C>T', '18826G>T', '28881_28883delinsAAC', '11522T>G', '313C>T', '10626C>T', '14408C>T', '28541G>A', '6682T>C', '6592A>G', '18167C>T', '28975G>T', '21139C>T', '23403A>G', '6701C>T', '241C>T', '20752G>T'}	{'10626C>T', '21139C>T', '10376C>T', '18826G>T', '6701C>T'}	5	2020-12-12	2021-01-18	D614G_KR_A90T	D614G_KR_P3371S
EPI_ISL_1127964	EPI_ISL_1428256	{'25673T>C', '21518G>T', '6235T>C', '28881_28883delinsAAC', '6592A>G', '1738G>A', '241C>T', '20752G>T', '3037C>T', '6682T>C', '11522T>G', '18167C>T', '28975G>T', '14408C>T', '23403A>G', '313C>T', '28541G>A'}	{'25673T>C', '21518G>T', '6235T>C', '28881_28883delinsAAC', '6592A>G', '1738G>A', '241C>T', '20752G>T', '3037C>T', '6682T>C', '11522T>G', '18167C>T', '28975G>T', '14408C>T', '23403A>G', '313C>T', '25726G>T', '29602T>C', '3843T>C', '28541G>A'}	{'3843T>C', '25726G>T', '29602T>C'}	3	2020-12-12	2021-02-15	D614G_KR_A90T	D614G_KR_A90T
EPI_ISL_1127964	EPI_ISL_1429067	{'25673T>C', '21518G>T', '6235T>C', '28881_28883delinsAAC', '6592A>G', '1738G>A', '241C>T', '20752G>T', '3037C>T', '6682T>C', '11522T>G', '18167C>T', '28975G>T', '14408C>T', '23403A>G', '313C>T', '28541G>A'}	{'13743C>T', '25673T>C', '21518G>T', '6235T>C', '28881_28883delinsAAC', '6592A>G', '1738G>A', '241C>T', '20752G>T', '3037C>T', '6682T>C', '11522T>G', '18167C>T', '28975G>T', '14408C>T', '23403A>G', '313C>T', '28541G>A'}	{'13743C>T'}	1	2020-12-12	2020-12-02	D614G_KR_A90T	D614G_KR_A90T
EPI_ISL_1429067	EPI_ISL_1429069	{'13743C>T', '25673T>C', '21518G>T', '6235T>C', '28881_28883delinsAAC', '6592A>G', '1738G>A', '241C>T', '20752G>T', '3037C>T', '6682T>C', '11522T>G', '18167C>T', '28975G>T', '14408C>T', '23403A>G', '313C>T', '28541G>A'}	{'13743C>T', '25673T>C', '21518G>T', '6235T>C', '28881_28883delinsAAC', '6592A>G', '1738G>A', '241C>T', '20752G>T', '3037C>T', '6682T>C', '8598T>C', '11522T>G', '18167C>T', '28975G>T', '14408C>T', '23403A>G', '313C>T', '28541G>A'}	{'8598T>C'}	1	2020-12-02	2020-12-02	D614G_KR_A90T	D614G_KR_A90T
EPI_ISL_1127964	EPI_ISL_1430974	{'25673T>C', '21518G>T', '6235T>C', '28881_28883delinsAAC', '6592A>G', '1738G>A', '241C>T', '20752G>T', '3037C>T', '6682T>C', '11522T>G', '18167C>T', '28975G>T', '14408C>T', '23403A>G', '313C>T', '28541G>A'}	{'25673T>C', '6416G>A', '21518G>T', '6235T>C', '28881_28883delinsAAC', '6592A>G', '1738G>A', '241C>T', '20752G>T', '3037C>T', '6682T>C', '11522T>G', '18167C>T', '28975G>T', '14408C>T', '23403A>G', '313C>T', '28541G>A'}	{'6416G>A'}	1	2020-12-12	2021-01-13	D614G_KR_A90T	D614G_KR_A90T
EPI_ISL_1127964	EPI_ISL_893228	{'25673T>C', '21518G>T', '6235T>C', '28881_28883delinsAAC', '6592A>G', '1738G>A', '241C>T', '20752G>T', '3037C>T', '6682T>C', '11522T>G', '18167C>T', '28975G>T', '14408C>T', '23403A>G', '313C>T', '28541G>A'}	{'25673T>C', '21518G>T', '6235T>C', '28881_28883delinsAAC', '6592A>G', '1738G>A', '241C>T', '20752G>T', '3037C>T', '6682T>C', '9049G>A', '11522T>G', '18167C>T', '28975G>T', '11747C>T', '14408C>T', '23403A>G', '313C>T', '28541G>A'}	{'11747C>T', '9049G>A'}	2	2020-12-12	2020-12-20	D614G_KR_A90T	D614G_KR_A90T
EPI_ISL_1127964	EPI_ISL_894911	{'25673T>C', '21518G>T', '6235T>C', '28881_28883delinsAAC', '6592A>G', '1738G>A', '241C>T', '20752G>T', '3037C>T', '6682T>C', '11522T>G', '18167C>T', '28975G>T', '14408C>T', '23403A>G', '313C>T', '28541G>A'}	{'25673T>C', '21518G>T', '6235T>C', '28881_28883delinsAAC', '6592A>G', '1738G>A', '241C>T', '20752G>T', '3037C>T', '19893T>A', '6682T>C', '11522T>G', '18167C>T', '28975G>T', '14408C>T', '23403A>G', '313C>T', '28541G>A'}	{'19893T>A'}	1	2020-12-12	2020-11-29	D614G_KR_A90T	D614G_KR_A90T
EPI_ISL_1127971	EPI_ISL_1131880	{'21518G>T', '29679C>T', '10582C>T', '11804G>A', '28881_28883delinsAAC', '241C>T', '26461C>A', '27630C>T', '3037C>T', '594A>G', '10156C>T', '18167C>T', '28975G>T', '14408C>T', '23403A>G', '313C>T', '8917C>T', '29614C>T', '7321C>T'}	{'14576C>T', '21518G>T', '29679C>T', '10582C>T', '11804G>A', '28881_28883delinsAAC', '241C>T', '26461C>A', '27630C>T', '3037C>T', '594A>G', '10156C>T', '18167C>T', '28975G>T', '14408C>T', '23403A>G', '313C>T', '8917C>T', '29614C>T', '7321C>T'}	{'14576C>T'}	1	2020-12-20	2020-12-24	D614G_KR_M234I	D614G_KR_M234I
EPI_ISL_1127971	EPI_ISL_1430017	{'21518G>T', '29679C>T', '10582C>T', '11804G>A', '28881_28883delinsAAC', '241C>T', '26461C>A', '27630C>T', '3037C>T', '594A>G', '10156C>T', '18167C>T', '28975G>T', '14408C>T', '23403A>G', '313C>T', '8917C>T', '29614C>T', '7321C>T'}	{'21518G>T', '29679C>T', '10582C>T', '11804G>A', '28881_28883delinsAAC', '241C>T', '26461C>A', '27630C>T', '3037C>T', '594A>G', '10156C>T', '18167C>T', '28975G>T', '14408C>T', '23403A>G', '313C>T', '8917C>T', '29614C>T', '19677G>A', '7321C>T'}	{'19677G>A'}	1	2020-12-20	2020-12-30	D614G_KR_M234I	D614G_KR_M234I
EPI_ISL_1127971	EPI_ISL_1430973	{'21518G>T', '29679C>T', '10582C>T', '11804G>A', '28881_28883delinsAAC', '241C>T', '26461C>A', '27630C>T', '3037C>T', '594A>G', '10156C>T', '18167C>T', '28975G>T', '14408C>T', '23403A>G', '313C>T', '8917C>T', '29614C>T', '7321C>T'}	{'21518G>T', '29679C>T', '11804G>A', '11830A>T', '3037C>T', '10156C>T', '28881_28883delinsAAC', '594A>G', '26461C>A', '313C>T', '14408C>T', '7321C>T', '18167C>T', '28975G>T', '23403A>G', '1077C>T', '10582C>T', '241C>T', '27630C>T', '29614C>T', '8917C>T'}	{'1077C>T', '11830A>T'}	2	2020-12-20	2021-01-13	D614G_KR_M234I	D614G_KR_M234I
EPI_ISL_1127971	EPI_ISL_1431391	{'21518G>T', '29679C>T', '10582C>T', '11804G>A', '28881_28883delinsAAC', '241C>T', '26461C>A', '27630C>T', '3037C>T', '594A>G', '10156C>T', '18167C>T', '28975G>T', '14408C>T', '23403A>G', '313C>T', '8917C>T', '29614C>T', '7321C>T'}	{'21518G>T', '29679C>T', '11804G>A', '3037C>T', '10156C>T', '9491C>T', '28881_28883delinsAAC', '594A>G', '26461C>A', '313C>T', '14408C>T', '7321C>T', '18167C>T', '28975G>T', '23403A>G', '12076C>T', '12068C>T', '10582C>T', '241C>T', '27630C>T', '29614C>T', '8917C>T'}	{'12076C>T', '12068C>T', '9491C>T'}	3	2020-12-20	2021-02-14	D614G_KR_M234I	D614G_KR_M234I
EPI_ISL_1431391	EPI_ISL_1431395	{'21518G>T', '29679C>T', '11804G>A', '3037C>T', '10156C>T', '9491C>T', '28881_28883delinsAAC', '594A>G', '26461C>A', '313C>T', '14408C>T', '7321C>T', '18167C>T', '28975G>T', '23403A>G', '12076C>T', '12068C>T', '10582C>T', '241C>T', '27630C>T', '29614C>T', '8917C>T'}	{'6977G>A', '21518G>T', '29679C>T', '11804G>A', '3037C>T', '10156C>T', '9491C>T', '16068G>T', '28881_28883delinsAAC', '594A>G', '26461C>A', '313C>T', '14408C>T', '7321C>T', '18167C>T', '28975G>T', '23403A>G', '12076C>T', '12068C>T', '10582C>T', '241C>T', '27630C>T', '29614C>T', '8917C>T'}	{'16068G>T', '6977G>A'}	2	2021-02-14	2021-02-22	D614G_KR_M234I	D614G_KR_M234I
EPI_ISL_1431391	EPI_ISL_1431396	{'21518G>T', '29679C>T', '11804G>A', '3037C>T', '10156C>T', '9491C>T', '28881_28883delinsAAC', '594A>G', '26461C>A', '313C>T', '14408C>T', '7321C>T', '18167C>T', '28975G>T', '23403A>G', '12076C>T', '12068C>T', '10582C>T', '241C>T', '27630C>T', '29614C>T', '8917C>T'}	{'21518G>T', '29679C>T', '11804G>A', '3037C>T', '10156C>T', '24076T>C', '9491C>T', '28881_28883delinsAAC', '594A>G', '26461C>A', '313C>T', '14408C>T', '7321C>T', '18167C>T', '28975G>T', '23403A>G', '12076C>T', '12068C>T', '25621G>T', '10582C>T', '241C>T', '27630C>T', '29614C>T', '8917C>T'}	{'25621G>T', '24076T>C'}	2	2021-02-14	2021-02-24	D614G_KR_M234I	D614G_KR_M234I
EPI_ISL_1431391	EPI_ISL_1431397	{'21518G>T', '29679C>T', '11804G>A', '3037C>T', '10156C>T', '9491C>T', '28881_28883delinsAAC', '594A>G', '26461C>A', '313C>T', '14408C>T', '7321C>T', '18167C>T', '28975G>T', '23403A>G', '12076C>T', '12068C>T', '10582C>T', '241C>T', '27630C>T', '29614C>T', '8917C>T'}	{'25339C>T', '15141C>T', '21518G>T', '29679C>T', '11804G>A', '3037C>T', '10156C>T', '9491C>T', '28881_28883delinsAAC', '594A>G', '26461C>A', '313C>T', '14408C>T', '1627C>T', '7321C>T', '18167C>T', '28975G>T', '23403A>G', '12076C>T', '12068C>T', '10582C>T', '241C>T', '27630C>T', '11991A>G', '29614C>T', '8917C>T'}	{'25339C>T', '11991A>G', '1627C>T', '15141C>T'}	4	2021-02-14	2021-02-24	D614G_KR_M234I	D614G_KR_M234I
EPI_ISL_1428535	EPI_ISL_1428543	{'15240C>T', '98C>T', '7816T>A', '21518G>T', '28881_28883delinsAAC', '8371G>T', '241C>T', '3037C>T', '4276C>T', '18167C>T', '28975G>T', '14408C>T', '23403A>G', '313C>T', '6433C>T', '9207C>T', '11083G>T', '5144C>T'}	{'15240C>T', '98C>T', '7816T>A', '21518G>T', '28881_28883delinsAAC', '8371G>T', '241C>T', '3037C>T', '4276C>T', '18167C>T', '28975G>T', '14408C>T', '23403A>G', '313C>T', '6433C>T', '9207C>T', '11083G>T', '3096C>T', '5144C>T'}	{'3096C>T'}	1	2021-01-09	2021-01-11	D614G_KR_M234I	D614G_KR_M234I
EPI_ISL_1127978	EPI_ISL_1127328	{'21518G>T', '29679C>T', '28881_28883delinsAAC', '241C>T', '16864G>T', '3037C>T', '7600C>T', '18167C>T', '24356G>A', '14408C>T', '23403A>G', '22747C>T', '28975G>T', '313C>T', '6543C>T', '25576A>G', '8917C>T'}	{'21518G>T', '29679C>T', '28881_28883delinsAAC', '241C>T', '16864G>T', '3037C>T', '7600C>T', '9652G>T', '246G>T', '18167C>T', '24356G>A', '14408C>T', '23403A>G', '22747C>T', '28975G>T', '313C>T', '6543C>T', '28314G>T', '25576A>G', '8917C>T'}	{'9652G>T', '28314G>T', '246G>T'}	3	2021-01-17	2021-01-09	D614G_KR_M234I	D614G_KR_M234I
EPI_ISL_1127979	EPI_ISL_1428251	{'22450C>T', '21518G>T', '28881_28883delinsAAC', '28901A>G', '1738G>A', '241C>T', '3037C>T', '6592A>G', '790T>G', '18167C>T', '28975G>T', '14408C>T', '23403A>G', '29272C>T', '313C>T', '6636C>T', '28541G>A'}	{'21518G>T', '22450C>T', '28881_28883delinsAAC', '28901A>G', '10770A>G', '1738G>A', '17037A>T', '241C>T', '3037C>T', '6592A>G', '790T>G', '18167C>T', '28975G>T', '14408C>T', '23403A>G', '29272C>T', '313C>T', '6402C>T', '6636C>T', '28541G>A'}	{'10770A>G', '17037A>T', '6402C>T'}	3	2021-01-17	2021-02-02	D614G_KR_A90T	D614G_KR_A90T
EPI_ISL_1127979	EPI_ISL_1430422	{'22450C>T', '21518G>T', '28881_28883delinsAAC', '28901A>G', '1738G>A', '241C>T', '3037C>T', '6592A>G', '790T>G', '18167C>T', '28975G>T', '14408C>T', '23403A>G', '29272C>T', '313C>T', '6636C>T', '28541G>A'}	{'25519T>C', '21518G>T', '28901A>G', '1738G>A', '3037C>T', '790T>G', '5102C>T', '28881_28883delinsAAC', '29272C>T', '313C>T', '14408C>T', '28541G>A', '29580C>A', '22450C>T', '6592A>G', '18167C>T', '28975G>T', '23403A>G', '6636C>T', '26907C>T', '241C>T'}	{'26907C>T', '25519T>C', '5102C>T', '29580C>A'}	4	2021-01-17	2021-02-12	D614G_KR_A90T	D614G_KR_A90T
EPI_ISL_1127979	EPI_ISL_1431411	{'22450C>T', '21518G>T', '28881_28883delinsAAC', '28901A>G', '1738G>A', '241C>T', '3037C>T', '6592A>G', '790T>G', '18167C>T', '28975G>T', '14408C>T', '23403A>G', '29272C>T', '313C>T', '6636C>T', '28541G>A'}	{'22450C>T', '21518G>T', '28881_28883delinsAAC', '28901A>G', '1738G>A', '241C>T', '3037C>T', '6592A>G', '790T>G', '18167C>T', '25456G>T', '14408C>T', '23403A>G', '28975G>T', '29272C>T', '313C>T', '6636C>T', '28541G>A'}	{'25456G>T'}	1	2021-01-17	2021-01-30	D614G_KR_A90T	D614G_KR_A90T
EPI_ISL_1127990	EPI_ISL_1427794	{'18897T>C', '21518G>T', '26022C>T', '2368A>G', '3037C>T', '28881_28883delinsAAC', '5362T>C', '21724G>T', '10626C>T', '14408C>T', '313C>T', '19983C>T', '29021T>A', '18167C>T', '28975G>T', '17733C>T', '23403A>G', '6433C>T', '3773C>T', '241C>T', '15597T>C'}	{'18897T>C', '21518G>T', '26022C>T', '2368A>G', '3037C>T', '28881_28883delinsAAC', '5362T>C', '24808T>C', '21724G>T', '10626C>T', '14408C>T', '313C>T', '19983C>T', '29021T>A', '18167C>T', '28975G>T', '17733C>T', '23403A>G', '6433C>T', '25672C>T', '3773C>T', '241C>T', '15597T>C'}	{'24808T>C', '25672C>T'}	2	2021-01-18	2021-02-08	D614G_KR_M234I	D614G_KR_M234I
EPI_ISL_1427794	EPI_ISL_1427795	{'18897T>C', '21518G>T', '26022C>T', '2368A>G', '3037C>T', '28881_28883delinsAAC', '5362T>C', '24808T>C', '21724G>T', '10626C>T', '14408C>T', '313C>T', '19983C>T', '29021T>A', '18167C>T', '28975G>T', '17733C>T', '23403A>G', '6433C>T', '25672C>T', '3773C>T', '241C>T', '15597T>C'}	{'18897T>C', '21518G>T', '26022C>T', '2368A>G', '3037C>T', '4575C>T', '28881_28883delinsAAC', '5362T>C', '24808T>C', '21724G>T', '10626C>T', '14408C>T', '313C>T', '19983C>T', '29021T>A', '18167C>T', '28975G>T', '17733C>T', '23403A>G', '6433C>T', '25672C>T', '3773C>T', '241C>T', '15597T>C'}	{'4575C>T'}	1	2021-02-08	2021-02-08	D614G_KR_M234I	D614G_KR_M234I
EPI_ISL_1427794	EPI_ISL_1430555	{'18897T>C', '21518G>T', '26022C>T', '2368A>G', '3037C>T', '28881_28883delinsAAC', '5362T>C', '24808T>C', '21724G>T', '10626C>T', '14408C>T', '313C>T', '19983C>T', '29021T>A', '18167C>T', '28975G>T', '17733C>T', '23403A>G', '6433C>T', '25672C>T', '3773C>T', '241C>T', '15597T>C'}	{'18897T>C', '21518G>T', '26022C>T', '2368A>G', '3037C>T', '28881_28883delinsAAC', '5362T>C', '24808T>C', '21724G>T', '10626C>T', '14408C>T', '313C>T', '19983C>T', '29021T>A', '18167C>T', '28975G>T', '17733C>T', '23403A>G', '6433C>T', '25672C>T', '3773C>T', '241C>T', '6539C>T', '15597T>C'}	{'6539C>T'}	1	2021-02-08	2021-02-01	D614G_KR_M234I	D614G_KR_M234I
EPI_ISL_1128006	EPI_ISL_1428914	{'15240C>T', '21518G>T', '28881_28883delinsAAC', '8371G>T', '241C>T', '3037C>T', '6433C>T', '18167C>T', '28975G>T', '14408C>T', '23403A>G', '23720A>G', '313C>T', '12789C>T', '9207C>T'}	{'15240C>T', '21518G>T', '28881_28883delinsAAC', '8371G>T', '241C>T', '3037C>T', '26461C>T', '6433C>T', '18167C>T', '28975G>T', '14408C>T', '23403A>G', '23720A>G', '29109C>T', '12789C>T', '313C>T', '9207C>T'}	{'29109C>T', '26461C>T'}	2	2020-12-24	2021-01-11	D614G_KR_M234I	D614G_KR_M234I
EPI_ISL_1128007	EPI_ISL_1128008	{'6525C>T', '21518G>T', '29679C>T', '28881_28883delinsAAC', '241C>T', '3037C>T', '18167C>T', '28975G>T', '12049C>T', '14185A>C', '14408C>T', '20703C>T', '20560G>T', '23403A>G', '313C>T', '906C>T', '5365C>T', '8917C>T'}	{'6525C>T', '21518G>T', '29679C>T', '28881_28883delinsAAC', '241C>T', '3037C>T', '18167C>T', '28975G>T', '12049C>T', '14185A>C', '14408C>T', '20703C>T', '20560G>T', '23403A>G', '313C>T', '906C>T', '25947G>C', '5365C>T', '8917C>T'}	{'25947G>C'}	1	2020-12-29	2021-01-04	D614G_KR_M234I	D614G_KR_M234I
EPI_ISL_1128025	EPI_ISL_1128019	{'6525C>T', '21518G>T', '2436G>T', '28881_28883delinsAAC', '29679C>T', '241C>T', '3037C>T', '25665C>T', '18167C>T', '28975G>T', '12049C>T', '14185A>C', '14408C>T', '20703C>T', '20560G>T', '23403A>G', '313C>T', '5365C>T', '222C>T', '8917C>T'}	{'21518G>T', '29679C>T', '3037C>T', '25665C>T', '5365C>T', '28881_28883delinsAAC', '313C>T', '12049C>T', '14408C>T', '20560G>T', '6525C>T', '18167C>T', '28975G>T', '14185A>C', '23403A>G', '2436G>T', '241C>T', '20703C>T', '17157A>G', '222C>T', '8917C>T'}	{'17157A>G'}	1	2021-01-05	2021-01-02	D614G_KR_M234I	D614G_KR_M234I
EPI_ISL_1128034	EPI_ISL_1427084	{'21859C>T', '21518G>T', '29679C>T', '3037C>T', '5203C>T', '21762C>T', '5365C>T', '28881_28883delinsAAC', '14508T>C', '313C>T', '12049C>T', '14408C>T', '20560G>T', '27143C>T', '18167C>T', '25413C>T', '28975G>T', '23403A>G', '241C>T', '20703C>T', '8917C>T'}	{'21859C>T', '21518G>T', '29679C>T', '3037C>T', '5203C>T', '21762C>T', '5365C>T', '27670G>A', '28881_28883delinsAAC', '14508T>C', '313C>T', '12049C>T', '14408C>T', '20560G>T', '27143C>T', '18167C>T', '25413C>T', '28975G>T', '23403A>G', '241C>T', '20703C>T', '8917C>T'}	{'27670G>A'}	1	2021-01-07	2021-01-16	D614G_KR_M234I	D614G_KR_M234I
EPI_ISL_1128066	EPI_ISL_1429712	{'3037C>T', '22112G>A', '4346T>C', '14708C>T', '10376C>T', '15720C>T', '28881_28883delinsAAC', '313C>T', '6463G>T', '14408C>T', '3738C>T', '1342C>T', '23086C>T', '22020T>C', '23403A>G', '9286C>T', '28725C>T', '241C>T', '28221G>C', '29692G>T', '23593G>T'}	{'3037C>T', '22112G>A', '4346T>C', '14708C>T', '10376C>T', '15720C>T', '6616A>G', '28881_28883delinsAAC', '313C>T', '6463G>T', '14408C>T', '3738C>T', '1342C>T', '23086C>T', '22020T>C', '23403A>G', '9286C>T', '28725C>T', '241C>T', '28221G>C', '29692G>T', '23593G>T'}	{'6616A>G'}	1	2021-01-05	2021-01-29	D614G_KR_M153T	D614G_KR_M153T
EPI_ISL_1128069	EPI_ISL_1432728	{'21658C>T', '19072G>T', '25302G>T', '21518G>T', '900C>T', '16647G>A', '28881_28883delinsAAC', '241C>T', '3037C>T', '6696C>T', '8016C>T', '18167C>T', '28975G>T', '14408C>T', '23403A>G', '313C>T', '8602G>T', '8917C>T'}	{'5512C>T', '21658C>T', '19072G>T', '25302G>T', '21518G>T', '900C>T', '16647G>A', '28881_28883delinsAAC', '241C>T', '3037C>T', '6696C>T', '8016C>T', '18167C>T', '28975G>T', '14408C>T', '23403A>G', '313C>T', '4927C>T', '8602G>T', '8917C>T'}	{'5512C>T', '4927C>T'}	2	2021-01-05	2021-02-04	D614G_KR_M234I	D614G_KR_M234I
EPI_ISL_1128086	EPI_ISL_1128103	{'25423G>A', '3037C>T', '22112G>A', '4346T>C', '14708C>T', '10376C>T', '6101G>A', '15720C>T', '28881_28883delinsAAC', '313C>T', '6463G>T', '14408C>T', '3738C>T', '1342C>T', '22020T>C', '23403A>G', '9286C>T', '28725C>T', '241C>T', '28221G>C', '29692G>T', '23593G>T'}	{'25423G>A', '3037C>T', '22112G>A', '4346T>C', '14708C>T', '10376C>T', '6101G>A', '15720C>T', '28881_28883delinsAAC', '313C>T', '6463G>T', '14408C>T', '3738C>T', '150T>C', '1342C>T', '22020T>C', '23403A>G', '9286C>T', '28725C>T', '241C>T', '28221G>C', '29692G>T', '23593G>T'}	{'150T>C'}	1	2021-01-09	2021-01-14	D614G_KR_M153T	D614G_KR_M153T
EPI_ISL_1128098	EPI_ISL_1428236	{'3037C>T', '22112G>A', '4346T>C', '14708C>T', '10376C>T', '15720C>T', '28881_28883delinsAAC', '313C>T', '6463G>T', '14408C>T', '3738C>T', '1342C>T', '22020T>C', '23403A>G', '7267C>T', '9286C>T', '28725C>T', '241C>T', '28221G>C', '29692G>T', '23593G>T'}	{'3037C>T', '22112G>A', '4346T>C', '14708C>T', '10376C>T', '15720C>T', '28881_28883delinsAAC', '313C>T', '6463G>T', '14408C>T', '29367C>T', '3738C>T', '1342C>T', '22020T>C', '23403A>G', '7267C>T', '9286C>T', '28725C>T', '241C>T', '28221G>C', '29692G>T', '23593G>T'}	{'29367C>T'}	1	2021-01-13	2021-01-14	D614G_KR_M153T	D614G_KR_M153T
EPI_ISL_1128107	EPI_ISL_1124153	{'3037C>T', '22112G>A', '4346T>C', '14708C>T', '10376C>T', '15720C>T', '28881_28883delinsAAC', '313C>T', '6463G>T', '14408C>T', '3738C>T', '11083G>T', '1342C>T', '22020T>C', '23403A>G', '9286C>T', '28725C>T', '241C>T', '28221G>C', '29692G>T', '23593G>T'}	{'3037C>T', '22112G>A', '4346T>C', '14708C>T', '10376C>T', '15720C>T', '28881_28883delinsAAC', '313C>T', '6463G>T', '14408C>T', '3738C>T', '11083G>T', '1342C>T', '26408C>T', '22020T>C', '23403A>G', '9286C>T', '28725C>T', '241C>T', '28221G>C', '29692G>T', '23593G>T'}	{'26408C>T'}	1	2021-01-15	2021-01-08	D614G_KR_M153T	D614G_KR_M153T
EPI_ISL_1425987	EPI_ISL_1124153	{'3037C>T', '22112G>A', '4346T>C', '14708C>T', '10376C>T', '15720C>T', '28881_28883delinsAAC', '313C>T', '6463G>T', '14408C>T', '3738C>T', '1342C>T', '26408C>T', '22020T>C', '23403A>G', '9286C>T', '28725C>T', '241C>T', '28221G>C', '29692G>T', '23593G>T'}	{'3037C>T', '22112G>A', '4346T>C', '14708C>T', '10376C>T', '15720C>T', '28881_28883delinsAAC', '313C>T', '6463G>T', '14408C>T', '3738C>T', '11083G>T', '1342C>T', '26408C>T', '22020T>C', '23403A>G', '9286C>T', '28725C>T', '241C>T', '28221G>C', '29692G>T', '23593G>T'}	{'11083G>T'}	1	2020-12-19	2021-01-08	D614G_KR_M153T	D614G_KR_M153T
EPI_ISL_1128107	EPI_ISL_1431548	{'3037C>T', '22112G>A', '4346T>C', '14708C>T', '10376C>T', '15720C>T', '28881_28883delinsAAC', '313C>T', '6463G>T', '14408C>T', '3738C>T', '11083G>T', '1342C>T', '22020T>C', '23403A>G', '9286C>T', '28725C>T', '241C>T', '28221G>C', '29692G>T', '23593G>T'}	{'7231C>T', '3037C>T', '22112G>A', '4346T>C', '14708C>T', '10376C>T', '15720C>T', '28881_28883delinsAAC', '313C>T', '6463G>T', '14408C>T', '3738C>T', '11083G>T', '1342C>T', '22020T>C', '23403A>G', '9286C>T', '28725C>T', '241C>T', '28221G>C', '29692G>T', '23593G>T'}	{'7231C>T'}	1	2021-01-15	2021-01-25	D614G_KR_M153T	D614G_KR_M153T
EPI_ISL_1128110	EPI_ISL_1430041	{'3037C>T', '22112G>A', '4346T>C', '14708C>T', '10376C>T', '15720C>T', '28881_28883delinsAAC', '25889C>T', '313C>T', '6463G>T', '11868C>T', '14408C>T', '3738C>T', '1342C>T', '22020T>C', '23403A>G', '9286C>T', '28725C>T', '241C>T', '28221G>C', '29692G>T', '23593G>T'}	{'3037C>T', '22112G>A', '4346T>C', '14708C>T', '10376C>T', '15720C>T', '28881_28883delinsAAC', '25889C>T', '313C>T', '6463G>T', '11868C>T', '14408C>T', '3738C>T', '1342C>T', '21816C>T', '22020T>C', '23403A>G', '9286C>T', '28725C>T', '241C>T', '28221G>C', '29692G>T', '23593G>T'}	{'21816C>T'}	1	2021-01-15	2021-01-28	D614G_KR_M153T	D614G_KR_M153T
EPI_ISL_1128110	EPI_ISL_1430051	{'3037C>T', '22112G>A', '4346T>C', '14708C>T', '10376C>T', '15720C>T', '28881_28883delinsAAC', '25889C>T', '313C>T', '6463G>T', '11868C>T', '14408C>T', '3738C>T', '1342C>T', '22020T>C', '23403A>G', '9286C>T', '28725C>T', '241C>T', '28221G>C', '29692G>T', '23593G>T'}	{'3037C>T', '22112G>A', '4346T>C', '14708C>T', '10376C>T', '15720C>T', '28881_28883delinsAAC', '25889C>T', '313C>T', '6463G>T', '11868C>T', '11747C>T', '14408C>T', '3738C>T', '1342C>T', '11075T>C', '22020T>C', '23403A>G', '9286C>T', '28725C>T', '241C>T', '28221G>C', '25635C>T', '29692G>T', '23593G>T'}	{'25635C>T', '11747C>T', '11075T>C'}	3	2021-01-15	2021-02-15	D614G_KR_M153T	D614G_KR_M153T
EPI_ISL_1128110	EPI_ISL_1432137	{'3037C>T', '22112G>A', '4346T>C', '14708C>T', '10376C>T', '15720C>T', '28881_28883delinsAAC', '25889C>T', '313C>T', '6463G>T', '11868C>T', '14408C>T', '3738C>T', '1342C>T', '22020T>C', '23403A>G', '9286C>T', '28725C>T', '241C>T', '28221G>C', '29692G>T', '23593G>T'}	{'3037C>T', '22112G>A', '4346T>C', '14708C>T', '10376C>T', '15720C>T', '28881_28883delinsAAC', '25889C>T', '313C>T', '6463G>T', '11868C>T', '11747C>T', '14408C>T', '3738C>T', '11580C>A', '1342C>T', '22020T>C', '23403A>G', '9286C>T', '28725C>T', '241C>T', '28221G>C', '25635C>T', '29692G>T', '23593G>T'}	{'11747C>T', '11580C>A', '25635C>T'}	3	2021-01-15	2021-03-01	D614G_KR_M153T	D614G_KR_M153T
EPI_ISL_1128113	EPI_ISL_1128110	{'3037C>T', '22112G>A', '4346T>C', '14708C>T', '10376C>T', '15720C>T', '28881_28883delinsAAC', '313C>T', '6463G>T', '11868C>T', '14408C>T', '3738C>T', '1342C>T', '22020T>C', '23403A>G', '9286C>T', '28725C>T', '241C>T', '28221G>C', '29692G>T', '23593G>T'}	{'3037C>T', '22112G>A', '4346T>C', '14708C>T', '10376C>T', '15720C>T', '28881_28883delinsAAC', '25889C>T', '313C>T', '6463G>T', '11868C>T', '14408C>T', '3738C>T', '1342C>T', '22020T>C', '23403A>G', '9286C>T', '28725C>T', '241C>T', '28221G>C', '29692G>T', '23593G>T'}	{'25889C>T'}	1	2021-01-15	2021-01-15	D614G_KR_M153T	D614G_KR_M153T
EPI_ISL_1427651	EPI_ISL_1427650	{'15240C>T', '28209G>T', '12484C>T', '21518G>T', '28881_28883delinsAAC', '8371G>T', '241C>T', '3037C>T', '18167C>T', '28975G>T', '14408C>T', '23403A>G', '313C>T', '6433C>T', '9207C>T'}	{'15240C>T', '28209G>T', '12484C>T', '21518G>T', '28881_28883delinsAAC', '8371G>T', '241C>T', '3037C>T', '18167C>T', '28975G>T', '14408C>T', '23403A>G', '313C>T', '16068G>A', '6433C>T', '9207C>T'}	{'16068G>A'}	1	2021-01-15	2021-01-15	D614G_KR_M234I	D614G_KR_M234I
EPI_ISL_1128148	EPI_ISL_1427651	{'15240C>T', '28209G>T', '21518G>T', '28881_28883delinsAAC', '8371G>T', '241C>T', '3037C>T', '18167C>T', '28975G>T', '14408C>T', '23403A>G', '313C>T', '6433C>T', '9207C>T'}	{'15240C>T', '28209G>T', '12484C>T', '21518G>T', '28881_28883delinsAAC', '8371G>T', '241C>T', '3037C>T', '18167C>T', '28975G>T', '14408C>T', '23403A>G', '313C>T', '6433C>T', '9207C>T'}	{'12484C>T'}	1	2020-12-24	2021-01-15	D614G_KR_M234I	D614G_KR_M234I
EPI_ISL_1128166	EPI_ISL_1128165	{'21518G>T', '29679C>T', '28881_28883delinsAAC', '241C>T', '3037C>T', '18167C>T', '28975G>T', '12049C>T', '20703C>T', '14408C>T', '23403A>G', '20560G>T', '313C>T', '3067T>C', '5365C>T', '26158_26161del', '28657C>T', '8917C>T'}	{'21518G>T', '29679C>T', '28881_28883delinsAAC', '3990C>T', '241C>T', '3037C>T', '18167C>T', '28975G>T', '12049C>T', '14408C>T', '20703C>T', '23403A>G', '20560G>T', '313C>T', '3067T>C', '5365C>T', '15738C>T', '26158_26161del', '28657C>T', '8917C>T'}	{'3990C>T', '15738C>T'}	2	2021-01-04	2021-01-04	D614G_KR_M234I	D614G_KR_M234I
EPI_ISL_1128182	EPI_ISL_1128184	{'25673T>C', '29572del', '6741G>A', '21518G>T', '23518G>A', '28881_28883delinsAAC', '16537G>A', '1738G>A', '241C>T', '3037C>T', '6235T>C', '6592A>G', '18167C>T', '28975G>T', '14408C>T', '23403A>G', '313C>T', '28877A>T', '28541G>A', '29568T>C'}	{'25673T>C', '25150T>G', '21518G>T', '6235T>C', '1738G>A', '3037C>T', '28877A>T', '29568T>C', '23518G>A', '28881_28883delinsAAC', '16537G>A', '313C>T', '14408C>T', '28541G>A', '6741G>A', '6592A>G', '18167C>T', '28975G>T', '23403A>G', '29572del', '241C>T'}	{'25150T>G'}	1	2020-12-12	2020-12-22	D614G_KR_A90T	D614G_KR_A90T
EPI_ISL_1128190	EPI_ISL_1128186	{'25673T>C', '21518G>T', '6235T>C', '1738G>A', '3037C>T', '8281C>T', '28877A>T', '29568T>C', '23518G>A', '28881_28883delinsAAC', '16537G>A', '313C>T', '14408C>T', '28541G>A', '6741G>A', '6592A>G', '18167C>T', '28975G>T', '23403A>G', '29572del', '241C>T'}	{'25673T>C', '21518G>T', '6235T>C', '1738G>A', '3037C>T', '8281C>T', '1973C>T', '28877A>T', '29568T>C', '23518G>A', '28881_28883delinsAAC', '16537G>A', '313C>T', '14408C>T', '28541G>A', '6741G>A', '6592A>G', '18167C>T', '28975G>T', '23403A>G', '29572del', '241C>T'}	{'1973C>T'}	1	2020-12-31	2020-12-26	D614G_KR_A90T	D614G_KR_A90T
EPI_ISL_1128182	EPI_ISL_1128190	{'25673T>C', '29572del', '6741G>A', '21518G>T', '23518G>A', '28881_28883delinsAAC', '16537G>A', '1738G>A', '241C>T', '3037C>T', '6235T>C', '6592A>G', '18167C>T', '28975G>T', '14408C>T', '23403A>G', '313C>T', '28877A>T', '28541G>A', '29568T>C'}	{'25673T>C', '21518G>T', '6235T>C', '1738G>A', '3037C>T', '8281C>T', '28877A>T', '29568T>C', '23518G>A', '28881_28883delinsAAC', '16537G>A', '313C>T', '14408C>T', '28541G>A', '6741G>A', '6592A>G', '18167C>T', '28975G>T', '23403A>G', '29572del', '241C>T'}	{'8281C>T'}	1	2020-12-12	2020-12-31	D614G_KR_A90T	D614G_KR_A90T
EPI_ISL_1128182	EPI_ISL_1425740	{'25673T>C', '29572del', '6741G>A', '21518G>T', '23518G>A', '28881_28883delinsAAC', '16537G>A', '1738G>A', '241C>T', '3037C>T', '6235T>C', '6592A>G', '18167C>T', '28975G>T', '14408C>T', '23403A>G', '313C>T', '28877A>T', '28541G>A', '29568T>C'}	{'25673T>C', '21518G>T', '6235T>C', '1738G>A', '3037C>T', '28877A>T', '29568T>C', '23518G>A', '28881_28883delinsAAC', '16537G>A', '313C>T', '14408C>T', '28541G>A', '6741G>A', '6592A>G', '10195A>G', '18167C>T', '28975G>T', '23403A>G', '29572del', '241C>T'}	{'10195A>G'}	1	2020-12-12	2021-01-06	D614G_KR_A90T	D614G_KR_A90T
EPI_ISL_1128182	EPI_ISL_1425741	{'25673T>C', '29572del', '6741G>A', '21518G>T', '23518G>A', '28881_28883delinsAAC', '16537G>A', '1738G>A', '241C>T', '3037C>T', '6235T>C', '6592A>G', '18167C>T', '28975G>T', '14408C>T', '23403A>G', '313C>T', '28877A>T', '28541G>A', '29568T>C'}	{'25673T>C', '21518G>T', '6235T>C', '1738G>A', '3037C>T', '28877A>T', '29568T>C', '23518G>A', '28881_28883delinsAAC', '16537G>A', '313C>T', '14408C>T', '18096T>C', '28541G>A', '6741G>A', '6592A>G', '18167C>T', '28975G>T', '23403A>G', '29572del', '241C>T'}	{'18096T>C'}	1	2020-12-12	2021-01-06	D614G_KR_A90T	D614G_KR_A90T
EPI_ISL_1128190	EPI_ISL_1425745	{'25673T>C', '21518G>T', '6235T>C', '1738G>A', '3037C>T', '8281C>T', '28877A>T', '29568T>C', '23518G>A', '28881_28883delinsAAC', '16537G>A', '313C>T', '14408C>T', '28541G>A', '6741G>A', '6592A>G', '18167C>T', '28975G>T', '23403A>G', '29572del', '241C>T'}	{'25673T>C', '21518G>T', '6235T>C', '1738G>A', '3037C>T', '8281C>T', '28877A>T', '29568T>C', '23518G>A', '28881_28883delinsAAC', '16537G>A', '313C>T', '14408C>T', '28541G>A', '6741G>A', '6592A>G', '18167C>T', '28975G>T', '23403A>G', '24023C>T', '29572del', '241C>T'}	{'24023C>T'}	1	2020-12-31	2021-01-03	D614G_KR_A90T	D614G_KR_A90T
EPI_ISL_1128182	EPI_ISL_1425747	{'25673T>C', '29572del', '6741G>A', '21518G>T', '23518G>A', '28881_28883delinsAAC', '16537G>A', '1738G>A', '241C>T', '3037C>T', '6235T>C', '6592A>G', '18167C>T', '28975G>T', '14408C>T', '23403A>G', '313C>T', '28877A>T', '28541G>A', '29568T>C'}	{'25673T>C', '21518G>T', '6235T>C', '1738G>A', '3037C>T', '28877A>T', '29568T>C', '23518G>A', '28881_28883delinsAAC', '16537G>A', '313C>T', '14408C>T', '28541G>A', '6575A>T', '6741G>A', '6592A>G', '18167C>T', '28975G>T', '23403A>G', '29572del', '241C>T'}	{'6575A>T'}	1	2020-12-12	2021-01-01	D614G_KR_A90T	D614G_KR_A90T
EPI_ISL_1128182	EPI_ISL_1428778	{'25673T>C', '29572del', '6741G>A', '21518G>T', '23518G>A', '28881_28883delinsAAC', '16537G>A', '1738G>A', '241C>T', '3037C>T', '6235T>C', '6592A>G', '18167C>T', '28975G>T', '14408C>T', '23403A>G', '313C>T', '28877A>T', '28541G>A', '29568T>C'}	{'25673T>C', '21518G>T', '6235T>C', '1738G>A', '3037C>T', '28877A>T', '29568T>C', '16163C>T', '23518G>A', '28881_28883delinsAAC', '16537G>A', '313C>T', '14408C>T', '28541G>A', '6741G>A', '22550C>T', '6592A>G', '18167C>T', '28975G>T', '23403A>G', '29572del', '241C>T'}	{'22550C>T', '16163C>T'}	2	2020-12-12	2021-01-22	D614G_KR_A90T	D614G_KR_A90T
EPI_ISL_1425858	EPI_ISL_1132045	{'15240C>T', '20178C>T', '21518G>T', '25677G>T', '28881_28883delinsAAC', '8371G>T', '241C>T', '20592T>C', '3037C>T', '18167C>T', '28975G>T', '14408C>T', '23403A>G', '313C>T', '6433C>T', '9207C>T', '29642C>T'}	{'15240C>T', '20178C>T', '21518G>T', '25677G>T', '28881_28883delinsAAC', '10323A>G', '8371G>T', '241C>T', '20592T>C', '3037C>T', '18167C>T', '28975G>T', '14408C>T', '23403A>G', '313C>T', '6433C>T', '9207C>T', '29642C>T'}	{'10323A>G'}	1	2020-12-29	2021-01-07	D614G_KR_M234I	D614G_KR_M234I
EPI_ISL_894733	EPI_ISL_1425858	{'15240C>T', '20178C>T', '21518G>T', '25677G>T', '28881_28883delinsAAC', '8371G>T', '241C>T', '20592T>C', '3037C>T', '18167C>T', '28975G>T', '14408C>T', '23403A>G', '313C>T', '6433C>T', '9207C>T'}	{'15240C>T', '20178C>T', '21518G>T', '25677G>T', '28881_28883delinsAAC', '8371G>T', '241C>T', '20592T>C', '3037C>T', '18167C>T', '28975G>T', '14408C>T', '23403A>G', '313C>T', '6433C>T', '9207C>T', '29642C>T'}	{'29642C>T'}	1	2020-12-19	2020-12-29	D614G_KR_M234I	D614G_KR_M234I
EPI_ISL_1425858	EPI_ISL_1426987	{'15240C>T', '20178C>T', '21518G>T', '25677G>T', '28881_28883delinsAAC', '8371G>T', '241C>T', '20592T>C', '3037C>T', '18167C>T', '28975G>T', '14408C>T', '23403A>G', '313C>T', '6433C>T', '9207C>T', '29642C>T'}	{'15240C>T', '20178C>T', '21518G>T', '25677G>T', '28881_28883delinsAAC', '8371G>T', '241C>T', '20592T>C', '22458C>T', '3037C>T', '18167C>T', '28975G>T', '14408C>T', '23403A>G', '313C>T', '6433C>T', '9207C>T', '29642C>T'}	{'22458C>T'}	1	2020-12-29	2021-01-04	D614G_KR_M234I	D614G_KR_M234I
EPI_ISL_1425858	EPI_ISL_1427720	{'15240C>T', '20178C>T', '21518G>T', '25677G>T', '28881_28883delinsAAC', '8371G>T', '241C>T', '20592T>C', '3037C>T', '18167C>T', '28975G>T', '14408C>T', '23403A>G', '313C>T', '6433C>T', '9207C>T', '29642C>T'}	{'15240C>T', '20178C>T', '10448C>T', '21518G>T', '25677G>T', '28881_28883delinsAAC', '8371G>T', '241C>T', '20592T>C', '3037C>T', '18167C>T', '28975G>T', '14408C>T', '23403A>G', '313C>T', '6433C>T', '9207C>T', '29642C>T'}	{'10448C>T'}	1	2020-12-29	2021-02-08	D614G_KR_M234I	D614G_KR_M234I
EPI_ISL_1430096	EPI_ISL_1428057	{'15240C>T', '21518G>T', '28703G>T', '28881_28883delinsAAC', '8371G>T', '241C>T', '3037C>T', '4233A>G', '18167C>T', '28975G>T', '14408C>T', '23403A>G', '23720A>G', '313C>T', '6433C>T', '9207C>T'}	{'15240C>T', '21518G>T', '28703G>T', '28881_28883delinsAAC', '8371G>T', '241C>T', '3037C>T', '4233A>G', '6433C>T', '7382C>A', '18167C>T', '28975G>T', '14408C>T', '23403A>G', '23720A>G', '313C>T', '18747C>T', '9207C>T', '29642C>T'}	{'29642C>T', '7382C>A', '18747C>T'}	3	2021-01-09	2021-01-06	D614G_KR_M234I	D614G_KR_M234I
EPI_ISL_1425858	EPI_ISL_1428288	{'15240C>T', '20178C>T', '21518G>T', '25677G>T', '28881_28883delinsAAC', '8371G>T', '241C>T', '20592T>C', '3037C>T', '18167C>T', '28975G>T', '14408C>T', '23403A>G', '313C>T', '6433C>T', '9207C>T', '29642C>T'}	{'15240C>T', '20178C>T', '21518G>T', '25677G>T', '28881_28883delinsAAC', '7633T>C', '8371G>T', '241C>T', '20592T>C', '3037C>T', '18167C>T', '28975G>T', '14408C>T', '23403A>G', '313C>T', '6433C>T', '9207C>T', '29642C>T'}	{'7633T>C'}	1	2020-12-29	2021-02-02	D614G_KR_M234I	D614G_KR_M234I
EPI_ISL_1425858	EPI_ISL_1434430	{'15240C>T', '20178C>T', '21518G>T', '25677G>T', '28881_28883delinsAAC', '8371G>T', '241C>T', '20592T>C', '3037C>T', '18167C>T', '28975G>T', '14408C>T', '23403A>G', '313C>T', '6433C>T', '9207C>T', '29642C>T'}	{'15240C>T', '20178C>T', '21518G>T', '25677G>T', '28881_28883delinsAAC', '8371G>T', '241C>T', '20592T>C', '27579_27581del', '3037C>T', '18167C>T', '28975G>T', '14408C>T', '23403A>G', '313C>T', '6433C>T', '9207C>T', '29642C>T'}	{'27579_27581del'}	1	2020-12-29	2021-01-22	D614G_KR_M234I	D614G_KR_M234I
EPI_ISL_1434920	EPI_ISL_1434560	{'15240C>T', '21518G>T', '28881_28883delinsAAC', '8371G>T', '241C>T', '3037C>T', '18167C>T', '28975G>T', '14408C>T', '23403A>G', '313C>T', '6433C>T', '9207C>T', '29642C>T', '1218C>T'}	{'15240C>T', '21518G>T', '28881_28883delinsAAC', '8371G>T', '241C>T', '3037C>T', '4288G>T', '18167C>T', '28975G>T', '14408C>T', '23403A>G', '313C>T', '6433C>T', '9207C>T', '29642C>T', '1218C>T'}	{'4288G>T'}	1	2021-01-03	2021-01-07	D614G_KR_M234I	D614G_KR_M234I
EPI_ISL_1434560	EPI_ISL_1434564	{'15240C>T', '21518G>T', '28881_28883delinsAAC', '8371G>T', '241C>T', '3037C>T', '4288G>T', '18167C>T', '28975G>T', '14408C>T', '23403A>G', '313C>T', '6433C>T', '9207C>T', '29642C>T', '1218C>T'}	{'15240C>T', '21518G>T', '22199G>C', '28881_28883delinsAAC', '8371G>T', '241C>T', '3037C>T', '4288G>T', '18167C>T', '28975G>T', '14408C>T', '23403A>G', '313C>T', '6433C>T', '9207C>T', '29642C>T', '1218C>T', '1300C>T', '14531C>T'}	{'22199G>C', '1300C>T', '14531C>T'}	3	2021-01-07	2021-01-24	D614G_KR_M234I	D614G_KR_M234I
EPI_ISL_1434907	EPI_ISL_1434573	{'15240C>T', '21518G>T', '28881_28883delinsAAC', '8371G>T', '241C>T', '3037C>T', '18167C>T', '28975G>T', '14408C>T', '23403A>G', '313C>T', '6433C>T', '9207C>T', '29642C>T', '1218C>T', '12733C>T'}	{'21887A>G', '15240C>T', '21518G>T', '1707C>T', '28881_28883delinsAAC', '8371G>T', '241C>T', '3037C>T', '18167C>T', '28975G>T', '14408C>T', '23403A>G', '313C>T', '6433C>T', '9207C>T', '29642C>T', '1218C>T', '12733C>T'}	{'21887A>G', '1707C>T'}	2	2021-01-02	2021-01-23	D614G_KR_M234I	D614G_KR_M234I
EPI_ISL_1434920	EPI_ISL_1434907	{'15240C>T', '21518G>T', '28881_28883delinsAAC', '8371G>T', '241C>T', '3037C>T', '18167C>T', '28975G>T', '14408C>T', '23403A>G', '313C>T', '6433C>T', '9207C>T', '29642C>T', '1218C>T'}	{'15240C>T', '21518G>T', '28881_28883delinsAAC', '8371G>T', '241C>T', '3037C>T', '18167C>T', '28975G>T', '14408C>T', '23403A>G', '313C>T', '6433C>T', '9207C>T', '29642C>T', '1218C>T', '12733C>T'}	{'12733C>T'}	1	2021-01-03	2021-01-02	D614G_KR_M234I	D614G_KR_M234I
EPI_ISL_1128223	EPI_ISL_1434920	{'15240C>T', '21518G>T', '28881_28883delinsAAC', '8371G>T', '241C>T', '3037C>T', '18167C>T', '28975G>T', '14408C>T', '23403A>G', '313C>T', '6433C>T', '9207C>T', '29642C>T'}	{'15240C>T', '21518G>T', '28881_28883delinsAAC', '8371G>T', '241C>T', '3037C>T', '18167C>T', '28975G>T', '14408C>T', '23403A>G', '313C>T', '6433C>T', '9207C>T', '29642C>T', '1218C>T'}	{'1218C>T'}	1	2020-12-30	2021-01-03	D614G_KR_M234I	D614G_KR_M234I
EPI_ISL_1430008	EPI_ISL_1434920	{'15240C>T', '21518G>T', '28881_28883delinsAAC', '8371G>T', '241C>T', '3037C>T', '18167C>T', '28975G>T', '14408C>T', '23403A>G', '313C>T', '6433C>T', '9207C>T', '1218C>T'}	{'15240C>T', '21518G>T', '28881_28883delinsAAC', '8371G>T', '241C>T', '3037C>T', '18167C>T', '28975G>T', '14408C>T', '23403A>G', '313C>T', '6433C>T', '9207C>T', '29642C>T', '1218C>T'}	{'29642C>T'}	1	2020-12-28	2021-01-03	D614G_KR_M234I	D614G_KR_M234I
EPI_ISL_1434907	EPI_ISL_1434930	{'15240C>T', '21518G>T', '28881_28883delinsAAC', '8371G>T', '241C>T', '3037C>T', '18167C>T', '28975G>T', '14408C>T', '23403A>G', '313C>T', '6433C>T', '9207C>T', '29642C>T', '1218C>T', '12733C>T'}	{'15240C>T', '21518G>T', '28881_28883delinsAAC', '8371G>T', '241C>T', '3037C>T', '18167C>T', '28975G>T', '14408C>T', '23403A>G', '313C>T', '6433C>T', '9207C>T', '29642C>T', '1218C>T', '28333C>T', '12733C>T'}	{'28333C>T'}	1	2021-01-02	2021-01-04	D614G_KR_M234I	D614G_KR_M234I
EPI_ISL_1434907	EPI_ISL_1434954	{'15240C>T', '21518G>T', '28881_28883delinsAAC', '8371G>T', '241C>T', '3037C>T', '18167C>T', '28975G>T', '14408C>T', '23403A>G', '313C>T', '6433C>T', '9207C>T', '29642C>T', '1218C>T', '12733C>T'}	{'15240C>T', '21518G>T', '28881_28883delinsAAC', '8371G>T', '241C>T', '3037C>T', '18167C>T', '28975G>T', '14408C>T', '23403A>G', '313C>T', '6433C>T', '9207C>T', '29642C>T', '1218C>T', '12733C>T', '14033A>C'}	{'14033A>C'}	1	2021-01-02	2021-01-05	D614G_KR_M234I	D614G_KR_M234I
EPI_ISL_1434564	EPI_ISL_1435015	{'15240C>T', '21518G>T', '22199G>C', '28881_28883delinsAAC', '8371G>T', '241C>T', '3037C>T', '4288G>T', '18167C>T', '28975G>T', '14408C>T', '23403A>G', '313C>T', '6433C>T', '9207C>T', '29642C>T', '1218C>T', '1300C>T', '14531C>T'}	{'21518G>T', '3037C>T', '28881_28883delinsAAC', '8371G>T', '313C>T', '14408C>T', '3738C>T', '1300C>T', '14531C>T', '15240C>T', '12289T>C', '4288G>T', '18167C>T', '28975G>T', '23403A>G', '6433C>T', '22199G>C', '241C>T', '9207C>T', '29642C>T', '1218C>T'}	{'12289T>C', '3738C>T'}	2	2021-01-24	2021-02-12	D614G_KR_M234I	D614G_KR_M234I
EPI_ISL_1434920	EPI_ISL_1435224	{'15240C>T', '21518G>T', '28881_28883delinsAAC', '8371G>T', '241C>T', '3037C>T', '18167C>T', '28975G>T', '14408C>T', '23403A>G', '313C>T', '6433C>T', '9207C>T', '29642C>T', '1218C>T'}	{'15240C>T', '21518G>T', '28881_28883delinsAAC', '8371G>T', '241C>T', '3037C>T', '6433C>T', '11866C>T', '18167C>T', '14408C>T', '23403A>G', '28975G>T', '313C>T', '335C>T', '9207C>T', '29642C>T', '1218C>T'}	{'11866C>T', '335C>T'}	2	2021-01-03	2021-01-10	D614G_KR_M234I	D614G_KR_M234I
EPI_ISL_1434907	EPI_ISL_1435243	{'15240C>T', '21518G>T', '28881_28883delinsAAC', '8371G>T', '241C>T', '3037C>T', '18167C>T', '28975G>T', '14408C>T', '23403A>G', '313C>T', '6433C>T', '9207C>T', '29642C>T', '1218C>T', '12733C>T'}	{'15240C>T', '1306G>T', '21518G>T', '28881_28883delinsAAC', '8371G>T', '241C>T', '3037C>T', '18167C>T', '28975G>T', '14408C>T', '23403A>G', '313C>T', '6433C>T', '9207C>T', '29642C>T', '1218C>T', '12733C>T'}	{'1306G>T'}	1	2021-01-02	2021-01-13	D614G_KR_M234I	D614G_KR_M234I
EPI_ISL_1128228	EPI_ISL_1123418	{'15240C>T', '21518G>T', '28881_28883delinsAAC', '8371G>T', '22329C>T', '23443T>C', '241C>T', '3037C>T', '18167C>T', '28975G>T', '14408C>T', '18091T>C', '23403A>G', '313C>T', '6433C>T', '9207C>T'}	{'15240C>T', '21518G>T', '28881_28883delinsAAC', '8371G>T', '22329C>T', '23443T>C', '241C>T', '3037C>T', '18167C>T', '28975G>T', '14408C>T', '18091T>C', '23403A>G', '313C>T', '6433C>T', '9207C>T', '13378C>T', '28027G>A'}	{'13378C>T', '28027G>A'}	2	2020-12-31	2021-01-13	D614G_KR_M234I	D614G_KR_M234I
EPI_ISL_1128228	EPI_ISL_1123761	{'15240C>T', '21518G>T', '28881_28883delinsAAC', '8371G>T', '22329C>T', '23443T>C', '241C>T', '3037C>T', '18167C>T', '28975G>T', '14408C>T', '18091T>C', '23403A>G', '313C>T', '6433C>T', '9207C>T'}	{'15240C>T', '21518G>T', '28881_28883delinsAAC', '8371G>T', '1140A>C', '22329C>T', '23443T>C', '241C>T', '3037C>T', '18167C>T', '28975G>T', '14408C>T', '18091T>C', '23403A>G', '313C>T', '6433C>T', '9207C>T', '4568A>G'}	{'1140A>C', '4568A>G'}	2	2020-12-31	2021-01-14	D614G_KR_M234I	D614G_KR_M234I
EPI_ISL_1128228	EPI_ISL_1124250	{'15240C>T', '21518G>T', '28881_28883delinsAAC', '8371G>T', '22329C>T', '23443T>C', '241C>T', '3037C>T', '18167C>T', '28975G>T', '14408C>T', '18091T>C', '23403A>G', '313C>T', '6433C>T', '9207C>T'}	{'15240C>T', '21518G>T', '28881_28883delinsAAC', '8371G>T', '22329C>T', '23443T>C', '241C>T', '3037C>T', '18167C>T', '28975G>T', '14408C>T', '18091T>C', '23403A>G', '313C>T', '6433C>T', '9207C>T', '17285C>T'}	{'17285C>T'}	1	2020-12-31	2021-01-08	D614G_KR_M234I	D614G_KR_M234I
EPI_ISL_1128561	EPI_ISL_1127242	{'15240C>T', '10030C>T', '21518G>T', '28881_28883delinsAAC', '8371G>T', '22329C>T', '23443T>C', '241C>T', '3037C>T', '18167C>T', '28975G>T', '14408C>T', '18091T>C', '23403A>G', '313C>T', '6433C>T', '9207C>T'}	{'15240C>T', '10030C>T', '883A>G', '21518G>T', '28881_28883delinsAAC', '8371G>T', '22329C>T', '23443T>C', '241C>T', '29134G>A', '3037C>T', '18167C>T', '28975G>T', '14408C>T', '18091T>C', '23403A>G', '313C>T', '6433C>T', '9207C>T', '12153C>T'}	{'29134G>A', '883A>G', '12153C>T'}	3	2020-12-29	2021-01-06	D614G_KR_M234I	D614G_KR_M234I
EPI_ISL_1128561	EPI_ISL_1127251	{'15240C>T', '10030C>T', '21518G>T', '28881_28883delinsAAC', '8371G>T', '22329C>T', '23443T>C', '241C>T', '3037C>T', '18167C>T', '28975G>T', '14408C>T', '18091T>C', '23403A>G', '313C>T', '6433C>T', '9207C>T'}	{'15240C>T', '10030C>T', '21518G>T', '28881_28883delinsAAC', '8371G>T', '27754G>C', '22329C>T', '23443T>C', '241C>T', '3037C>T', '18167C>T', '28975G>T', '14408C>T', '18091T>C', '23403A>G', '313C>T', '6433C>T', '9207C>T'}	{'27754G>C'}	1	2020-12-29	2021-01-07	D614G_KR_M234I	D614G_KR_M234I
EPI_ISL_1128228	EPI_ISL_1127915	{'15240C>T', '21518G>T', '28881_28883delinsAAC', '8371G>T', '22329C>T', '23443T>C', '241C>T', '3037C>T', '18167C>T', '28975G>T', '14408C>T', '18091T>C', '23403A>G', '313C>T', '6433C>T', '9207C>T'}	{'15240C>T', '21518G>T', '28881_28883delinsAAC', '8371G>T', '22329C>T', '23443T>C', '241C>T', '3037C>T', '18167C>T', '28975G>T', '14408C>T', '18091T>C', '23403A>G', '313C>T', '6433C>T', '8394C>T', '9207C>T'}	{'8394C>T'}	1	2020-12-31	2021-01-07	D614G_KR_M234I	D614G_KR_M234I
EPI_ISL_1128228	EPI_ISL_1128013	{'15240C>T', '21518G>T', '28881_28883delinsAAC', '8371G>T', '22329C>T', '23443T>C', '241C>T', '3037C>T', '18167C>T', '28975G>T', '14408C>T', '18091T>C', '23403A>G', '313C>T', '6433C>T', '9207C>T'}	{'15240C>T', '21518G>T', '28881_28883delinsAAC', '8371G>T', '22329C>T', '23443T>C', '241C>T', '3037C>T', '12116C>T', '18167C>T', '28975G>T', '14408C>T', '18091T>C', '23403A>G', '313C>T', '6433C>T', '9207C>T'}	{'12116C>T'}	1	2020-12-31	2020-12-30	D614G_KR_M234I	D614G_KR_M234I
EPI_ISL_1128228	EPI_ISL_1128561	{'15240C>T', '21518G>T', '28881_28883delinsAAC', '8371G>T', '22329C>T', '23443T>C', '241C>T', '3037C>T', '18167C>T', '28975G>T', '14408C>T', '18091T>C', '23403A>G', '313C>T', '6433C>T', '9207C>T'}	{'15240C>T', '10030C>T', '21518G>T', '28881_28883delinsAAC', '8371G>T', '22329C>T', '23443T>C', '241C>T', '3037C>T', '18167C>T', '28975G>T', '14408C>T', '18091T>C', '23403A>G', '313C>T', '6433C>T', '9207C>T'}	{'10030C>T'}	1	2020-12-31	2020-12-29	D614G_KR_M234I	D614G_KR_M234I
EPI_ISL_1128228	EPI_ISL_1129134	{'15240C>T', '21518G>T', '28881_28883delinsAAC', '8371G>T', '22329C>T', '23443T>C', '241C>T', '3037C>T', '18167C>T', '28975G>T', '14408C>T', '18091T>C', '23403A>G', '313C>T', '6433C>T', '9207C>T'}	{'15240C>T', '21518G>T', '167G>T', '28881_28883delinsAAC', '8371G>T', '22329C>T', '23443T>C', '241C>T', '3037C>T', '18167C>T', '28975G>T', '14408C>T', '18091T>C', '23403A>G', '313C>T', '6433C>T', '9207C>T'}	{'167G>T'}	1	2020-12-31	2021-01-14	D614G_KR_M234I	D614G_KR_M234I
EPI_ISL_1128228	EPI_ISL_1129135	{'15240C>T', '21518G>T', '28881_28883delinsAAC', '8371G>T', '22329C>T', '23443T>C', '241C>T', '3037C>T', '18167C>T', '28975G>T', '14408C>T', '18091T>C', '23403A>G', '313C>T', '6433C>T', '9207C>T'}	{'15240C>T', '21518G>T', '28881_28883delinsAAC', '8371G>T', '22329C>T', '23443T>C', '241C>T', '27208C>T', '27247C>T', '3037C>T', '18167C>T', '28975G>T', '14408C>T', '18091T>C', '23403A>G', '313C>T', '6433C>T', '9207C>T'}	{'27247C>T', '27208C>T'}	2	2020-12-31	2021-01-14	D614G_KR_M234I	D614G_KR_M234I
EPI_ISL_1429552	EPI_ISL_1129243	{'15240C>T', '10030C>T', '21518G>T', '28881_28883delinsAAC', '8371G>T', '22329C>T', '23443T>C', '241C>T', '3037C>T', '6433C>T', '18167C>T', '28975G>T', '14408C>T', '18091T>C', '23403A>G', '23120G>T', '313C>T', '9207C>T'}	{'15240C>T', '10030C>T', '21518G>T', '16968G>A', '28881_28883delinsAAC', '8371G>T', '22329C>T', '23443T>C', '241C>T', '3037C>T', '6433C>T', '18167C>T', '28975G>T', '14408C>T', '18091T>C', '23403A>G', '23120G>T', '313C>T', '9207C>T'}	{'16968G>A'}	1	2021-01-22	2021-02	D614G_KR_M234I	D614G_KR_M234I
EPI_ISL_1128228	EPI_ISL_1131454	{'15240C>T', '21518G>T', '28881_28883delinsAAC', '8371G>T', '22329C>T', '23443T>C', '241C>T', '3037C>T', '18167C>T', '28975G>T', '14408C>T', '18091T>C', '23403A>G', '313C>T', '6433C>T', '9207C>T'}	{'2600G>T', '15240C>T', '21518G>T', '28881_28883delinsAAC', '8371G>T', '22329C>T', '23443T>C', '241C>T', '3037C>T', '18167C>T', '28975G>T', '14408C>T', '18091T>C', '23403A>G', '313C>T', '6433C>T', '9207C>T'}	{'2600G>T'}	1	2020-12-31	2021-01-03	D614G_KR_M234I	D614G_KR_M234I
EPI_ISL_1128228	EPI_ISL_1132021	{'15240C>T', '21518G>T', '28881_28883delinsAAC', '8371G>T', '22329C>T', '23443T>C', '241C>T', '3037C>T', '18167C>T', '28975G>T', '14408C>T', '18091T>C', '23403A>G', '313C>T', '6433C>T', '9207C>T'}	{'13255C>T', '15240C>T', '21518G>T', '28881_28883delinsAAC', '8371G>T', '22329C>T', '23443T>C', '241C>T', '3037C>T', '18167C>T', '28975G>T', '14408C>T', '18091T>C', '23403A>G', '313C>T', '6433C>T', '9207C>T', '1884C>T', '21721C>T'}	{'13255C>T', '1884C>T', '21721C>T'}	3	2020-12-31	2020-12-22	D614G_KR_M234I	D614G_KR_M234I
EPI_ISL_1128228	EPI_ISL_1425107	{'15240C>T', '21518G>T', '28881_28883delinsAAC', '8371G>T', '22329C>T', '23443T>C', '241C>T', '3037C>T', '18167C>T', '28975G>T', '14408C>T', '18091T>C', '23403A>G', '313C>T', '6433C>T', '9207C>T'}	{'29300G>C', '15240C>T', '21518G>T', '28881_28883delinsAAC', '8371G>T', '22329C>T', '23443T>C', '241C>T', '3037C>T', '18167C>T', '28975G>T', '14408C>T', '18091T>C', '23403A>G', '313C>T', '6433C>T', '9207C>T'}	{'29300G>C'}	1	2020-12-31	2021-01-26	D614G_KR_M234I	D614G_KR_M234I
EPI_ISL_1425107	EPI_ISL_1425163	{'29300G>C', '15240C>T', '21518G>T', '28881_28883delinsAAC', '8371G>T', '22329C>T', '23443T>C', '241C>T', '3037C>T', '18167C>T', '28975G>T', '14408C>T', '18091T>C', '23403A>G', '313C>T', '6433C>T', '9207C>T'}	{'29300G>C', '21518G>T', '10277C>T', '22329C>T', '3037C>T', '13379G>A', '28881_28883delinsAAC', '8371G>T', '23443T>C', '313C>T', '14408C>T', '18091T>C', '15240C>T', '22450C>T', '18167C>T', '28975G>T', '23403A>G', '6433C>T', '241C>T', '28006C>T', '9207C>T'}	{'28006C>T', '13379G>A', '22450C>T', '10277C>T'}	4	2021-01-26	2021-01-26	D614G_KR_M234I	D614G_KR_M234I
EPI_ISL_1128228	EPI_ISL_1425695	{'15240C>T', '21518G>T', '28881_28883delinsAAC', '8371G>T', '22329C>T', '23443T>C', '241C>T', '3037C>T', '18167C>T', '28975G>T', '14408C>T', '18091T>C', '23403A>G', '313C>T', '6433C>T', '9207C>T'}	{'15240C>T', '28090_28095del', '21518G>T', '28881_28883delinsAAC', '8371G>T', '22329C>T', '23443T>C', '241C>T', '3037C>T', '18167C>T', '28975G>T', '14408C>T', '18091T>C', '23403A>G', '313C>T', '6433C>T', '9207C>T', '28314G>T'}	{'28314G>T', '28090_28095del'}	2	2020-12-31	2021-01-22	D614G_KR_M234I	D614G_KR_M234I
EPI_ISL_1132021	EPI_ISL_1425857	{'13255C>T', '15240C>T', '21518G>T', '28881_28883delinsAAC', '8371G>T', '22329C>T', '23443T>C', '241C>T', '3037C>T', '18167C>T', '28975G>T', '14408C>T', '18091T>C', '23403A>G', '313C>T', '6433C>T', '9207C>T', '1884C>T', '21721C>T'}	{'21518G>T', '22329C>T', '3037C>T', '2455C>T', '28881_28883delinsAAC', '8371G>T', '23443T>C', '313C>T', '14408C>T', '18091T>C', '21721C>T', '15240C>T', '18167C>T', '28975G>T', '23403A>G', '6433C>T', '1884C>T', '13255C>T', '241C>T', '28253C>T', '9207C>T'}	{'2455C>T', '28253C>T'}	2	2020-12-22	2020-12-29	D614G_KR_M234I	D614G_KR_M234I
EPI_ISL_1128228	EPI_ISL_1426114	{'15240C>T', '21518G>T', '28881_28883delinsAAC', '8371G>T', '22329C>T', '23443T>C', '241C>T', '3037C>T', '18167C>T', '28975G>T', '14408C>T', '18091T>C', '23403A>G', '313C>T', '6433C>T', '9207C>T'}	{'15240C>T', '21518G>T', '28881_28883delinsAAC', '8371G>T', '22329C>T', '23443T>C', '241C>T', '3037C>T', '18167C>T', '28975G>T', '14408C>T', '18091T>C', '23403A>G', '313C>T', '6433C>T', '9207C>T', '28768A>G'}	{'28768A>G'}	1	2020-12-31	2021-01-22	D614G_KR_M234I	D614G_KR_M234I
EPI_ISL_1128228	EPI_ISL_1426116	{'15240C>T', '21518G>T', '28881_28883delinsAAC', '8371G>T', '22329C>T', '23443T>C', '241C>T', '3037C>T', '18167C>T', '28975G>T', '14408C>T', '18091T>C', '23403A>G', '313C>T', '6433C>T', '9207C>T'}	{'15240C>T', '21518G>T', '28881_28883delinsAAC', '8371G>T', '22329C>T', '23443T>C', '241C>T', '3037C>T', '18167C>T', '28975G>T', '14408C>T', '18091T>C', '23403A>G', '313C>T', '6433C>T', '9207C>T', '24213C>T'}	{'24213C>T'}	1	2020-12-31	2021-01-21	D614G_KR_M234I	D614G_KR_M234I
EPI_ISL_1128228	EPI_ISL_1426123	{'15240C>T', '21518G>T', '28881_28883delinsAAC', '8371G>T', '22329C>T', '23443T>C', '241C>T', '3037C>T', '18167C>T', '28975G>T', '14408C>T', '18091T>C', '23403A>G', '313C>T', '6433C>T', '9207C>T'}	{'2706C>T', '15240C>T', '21518G>T', '21119G>T', '28881_28883delinsAAC', '8371G>T', '22329C>T', '23443T>C', '241C>T', '3037C>T', '18167C>T', '28975G>T', '14408C>T', '18091T>C', '23403A>G', '313C>T', '6433C>T', '9207C>T', '29733C>T'}	{'2706C>T', '29733C>T', '21119G>T'}	3	2020-12-31	2021-01-20	D614G_KR_M234I	D614G_KR_M234I
EPI_ISL_1128228	EPI_ISL_1426125	{'15240C>T', '21518G>T', '28881_28883delinsAAC', '8371G>T', '22329C>T', '23443T>C', '241C>T', '3037C>T', '18167C>T', '28975G>T', '14408C>T', '18091T>C', '23403A>G', '313C>T', '6433C>T', '9207C>T'}	{'15240C>T', '21518G>T', '28881_28883delinsAAC', '8371G>T', '22329C>T', '23443T>C', '241C>T', '3037C>T', '18167C>T', '28975G>T', '14408C>T', '18091T>C', '23403A>G', '313C>T', '6433C>T', '9207C>T', '29400C>T'}	{'29400C>T'}	1	2020-12-31	2021-01-19	D614G_KR_M234I	D614G_KR_M234I
EPI_ISL_1128228	EPI_ISL_1426420	{'15240C>T', '21518G>T', '28881_28883delinsAAC', '8371G>T', '22329C>T', '23443T>C', '241C>T', '3037C>T', '18167C>T', '28975G>T', '14408C>T', '18091T>C', '23403A>G', '313C>T', '6433C>T', '9207C>T'}	{'15240C>T', '21518G>T', '28881_28883delinsAAC', '8371G>T', '22329C>T', '23443T>C', '241C>T', '3037C>T', '6433C>T', '18167C>T', '28975G>T', '14408C>T', '18091T>C', '23403A>G', '27384T>C', '313C>T', '9207C>T', '14724C>T'}	{'14724C>T', '27384T>C'}	2	2020-12-31	2020-12-28	D614G_KR_M234I	D614G_KR_M234I
EPI_ISL_1128228	EPI_ISL_1426663	{'15240C>T', '21518G>T', '28881_28883delinsAAC', '8371G>T', '22329C>T', '23443T>C', '241C>T', '3037C>T', '18167C>T', '28975G>T', '14408C>T', '18091T>C', '23403A>G', '313C>T', '6433C>T', '9207C>T'}	{'15240C>T', '21518G>T', '28881_28883delinsAAC', '8371G>T', '22329C>T', '23443T>C', '241C>T', '3037C>T', '18167C>T', '28975G>T', '14408C>T', '18091T>C', '23403A>G', '313C>T', '6433C>T', '9207C>T', '2453C>A'}	{'2453C>A'}	1	2020-12-31	2021-01-21	D614G_KR_M234I	D614G_KR_M234I
EPI_ISL_1128228	EPI_ISL_1426897	{'15240C>T', '21518G>T', '28881_28883delinsAAC', '8371G>T', '22329C>T', '23443T>C', '241C>T', '3037C>T', '18167C>T', '28975G>T', '14408C>T', '18091T>C', '23403A>G', '313C>T', '6433C>T', '9207C>T'}	{'15240C>T', '21518G>T', '28881_28883delinsAAC', '8371G>T', '22329C>T', '23443T>C', '241C>T', '3037C>T', '18167C>T', '28975G>T', '14408C>T', '18091T>C', '23403A>G', '313C>T', '6433C>T', '9207C>T', '1908T>C'}	{'1908T>C'}	1	2020-12-31	2021-01-06	D614G_KR_M234I	D614G_KR_M234I
EPI_ISL_1426897	EPI_ISL_1426905	{'15240C>T', '21518G>T', '28881_28883delinsAAC', '8371G>T', '22329C>T', '23443T>C', '241C>T', '3037C>T', '18167C>T', '28975G>T', '14408C>T', '18091T>C', '23403A>G', '313C>T', '6433C>T', '9207C>T', '1908T>C'}	{'15240C>T', '21518G>T', '28881_28883delinsAAC', '8371G>T', '22329C>T', '23443T>C', '241C>T', '3037C>T', '24454A>G', '18167C>T', '28975G>T', '14408C>T', '18091T>C', '23403A>G', '313C>T', '6433C>T', '9207C>T', '1908T>C'}	{'24454A>G'}	1	2021-01-06	2021-01-07	D614G_KR_M234I	D614G_KR_M234I
EPI_ISL_1426897	EPI_ISL_1426907	{'15240C>T', '21518G>T', '28881_28883delinsAAC', '8371G>T', '22329C>T', '23443T>C', '241C>T', '3037C>T', '18167C>T', '28975G>T', '14408C>T', '18091T>C', '23403A>G', '313C>T', '6433C>T', '9207C>T', '1908T>C'}	{'15240C>T', '21518G>T', '20719C>T', '26333C>T', '28881_28883delinsAAC', '8371G>T', '22329C>T', '23443T>C', '241C>T', '3037C>T', '18167C>T', '28975G>T', '14408C>T', '18091T>C', '23403A>G', '313C>T', '6433C>T', '9207C>T', '1908T>C'}	{'26333C>T', '20719C>T'}	2	2021-01-06	2021-01-07	D614G_KR_M234I	D614G_KR_M234I
EPI_ISL_1447464	EPI_ISL_1426970	{'15240C>T', '21518G>T', '28881_28883delinsAAC', '8371G>T', '22329C>T', '23443T>C', '241C>T', '3037C>T', '18167C>T', '28975G>T', '14408C>T', '18091T>C', '23403A>G', '313C>T', '6433C>T', '9943C>T', '9207C>T'}	{'15240C>T', '21518G>T', '28881_28883delinsAAC', '8371G>T', '22329C>T', '23443T>C', '241C>T', '3037C>T', '18167C>T', '28975G>T', '14408C>T', '18091T>C', '23403A>G', '313C>T', '6433C>T', '9943C>T', '9207C>T', '18219T>C'}	{'18219T>C'}	1	2020-12-21	2021-01-25	D614G_KR_M234I	D614G_KR_M234I
EPI_ISL_1128228	EPI_ISL_1428156	{'15240C>T', '21518G>T', '28881_28883delinsAAC', '8371G>T', '22329C>T', '23443T>C', '241C>T', '3037C>T', '18167C>T', '28975G>T', '14408C>T', '18091T>C', '23403A>G', '313C>T', '6433C>T', '9207C>T'}	{'15240C>T', '21518G>T', '28881_28883delinsAAC', '8371G>T', '22329C>T', '23443T>C', '241C>T', '3037C>T', '18167C>T', '28975G>T', '14408C>T', '18091T>C', '23403A>G', '313C>T', '6433C>T', '9453A>G', '9207C>T'}	{'9453A>G'}	1	2020-12-31	2021-02-01	D614G_KR_M234I	D614G_KR_M234I
EPI_ISL_1128561	EPI_ISL_1428240	{'15240C>T', '10030C>T', '21518G>T', '28881_28883delinsAAC', '8371G>T', '22329C>T', '23443T>C', '241C>T', '3037C>T', '18167C>T', '28975G>T', '14408C>T', '18091T>C', '23403A>G', '313C>T', '6433C>T', '9207C>T'}	{'18894C>T', '15240C>T', '10030C>T', '21518G>T', '28881_28883delinsAAC', '8371G>T', '22329C>T', '23443T>C', '241C>T', '3037C>T', '6433C>T', '18167C>T', '28975G>T', '14408C>T', '18091T>C', '23403A>G', '313C>T', '5716G>T', '9207C>T'}	{'18894C>T', '5716G>T'}	2	2020-12-29	2021-01-15	D614G_KR_M234I	D614G_KR_M234I
EPI_ISL_1128561	EPI_ISL_1428854	{'15240C>T', '10030C>T', '21518G>T', '28881_28883delinsAAC', '8371G>T', '22329C>T', '23443T>C', '241C>T', '3037C>T', '18167C>T', '28975G>T', '14408C>T', '18091T>C', '23403A>G', '313C>T', '6433C>T', '9207C>T'}	{'15240C>T', '10030C>T', '21518G>T', '28881_28883delinsAAC', '8371G>T', '22329C>T', '23443T>C', '241C>T', '3037C>T', '6433C>T', '18167C>T', '28975G>T', '14408C>T', '18091T>C', '23403A>G', '26951G>T', '313C>T', '9207C>T'}	{'26951G>T'}	1	2020-12-29	2021-01-12	D614G_KR_M234I	D614G_KR_M234I
EPI_ISL_1128228	EPI_ISL_1428951	{'15240C>T', '21518G>T', '28881_28883delinsAAC', '8371G>T', '22329C>T', '23443T>C', '241C>T', '3037C>T', '18167C>T', '28975G>T', '14408C>T', '18091T>C', '23403A>G', '313C>T', '6433C>T', '9207C>T'}	{'15240C>T', '21518G>T', '28881_28883delinsAAC', '8371G>T', '22329C>T', '23443T>C', '241C>T', '3037C>T', '18167C>T', '28975G>T', '14408C>T', '18091T>C', '23403A>G', '313C>T', '6433C>T', '9130G>T', '9207C>T'}	{'9130G>T'}	1	2020-12-31	2021-01-19	D614G_KR_M234I	D614G_KR_M234I
EPI_ISL_1128228	EPI_ISL_1429529	{'15240C>T', '21518G>T', '28881_28883delinsAAC', '8371G>T', '22329C>T', '23443T>C', '241C>T', '3037C>T', '18167C>T', '28975G>T', '14408C>T', '18091T>C', '23403A>G', '313C>T', '6433C>T', '9207C>T'}	{'15240C>T', '21518G>T', '28881_28883delinsAAC', '8371G>T', '22329C>T', '23443T>C', '241C>T', '3037C>T', '6433C>T', '18167C>T', '28975G>T', '14408C>T', '20703C>T', '18091T>C', '23403A>G', '313C>T', '9207C>T', '28603C>T'}	{'28603C>T', '20703C>T'}	2	2020-12-31	2021-01-07	D614G_KR_M234I	D614G_KR_M234I
EPI_ISL_1128561	EPI_ISL_1429552	{'15240C>T', '10030C>T', '21518G>T', '28881_28883delinsAAC', '8371G>T', '22329C>T', '23443T>C', '241C>T', '3037C>T', '18167C>T', '28975G>T', '14408C>T', '18091T>C', '23403A>G', '313C>T', '6433C>T', '9207C>T'}	{'15240C>T', '10030C>T', '21518G>T', '28881_28883delinsAAC', '8371G>T', '22329C>T', '23443T>C', '241C>T', '3037C>T', '6433C>T', '18167C>T', '28975G>T', '14408C>T', '18091T>C', '23403A>G', '23120G>T', '313C>T', '9207C>T'}	{'23120G>T'}	1	2020-12-29	2021-01-22	D614G_KR_M234I	D614G_KR_M234I
EPI_ISL_1428854	EPI_ISL_1430052	{'15240C>T', '10030C>T', '21518G>T', '28881_28883delinsAAC', '8371G>T', '22329C>T', '23443T>C', '241C>T', '3037C>T', '6433C>T', '18167C>T', '28975G>T', '14408C>T', '18091T>C', '23403A>G', '26951G>T', '313C>T', '9207C>T'}	{'15240C>T', '10030C>T', '21518G>T', '28881_28883delinsAAC', '8371G>T', '16806C>T', '22329C>T', '23443T>C', '241C>T', '3037C>T', '6433C>T', '18167C>T', '28975G>T', '14408C>T', '18091T>C', '23403A>G', '26951G>T', '313C>T', '9207C>T'}	{'16806C>T'}	1	2021-01-12	2021-01-27	D614G_KR_M234I	D614G_KR_M234I
EPI_ISL_1128228	EPI_ISL_1430207	{'15240C>T', '21518G>T', '28881_28883delinsAAC', '8371G>T', '22329C>T', '23443T>C', '241C>T', '3037C>T', '18167C>T', '28975G>T', '14408C>T', '18091T>C', '23403A>G', '313C>T', '6433C>T', '9207C>T'}	{'15240C>T', '21518G>T', '900C>T', '28881_28883delinsAAC', '8371G>T', '22329C>T', '23443T>C', '241C>T', '3037C>T', '18167C>T', '28975G>T', '14408C>T', '18091T>C', '23403A>G', '313C>T', '6433C>T', '9207C>T'}	{'900C>T'}	1	2020-12-31	2021-01-06	D614G_KR_M234I	D614G_KR_M234I
EPI_ISL_1447464	EPI_ISL_1430254	{'15240C>T', '21518G>T', '28881_28883delinsAAC', '8371G>T', '22329C>T', '23443T>C', '241C>T', '3037C>T', '18167C>T', '28975G>T', '14408C>T', '18091T>C', '23403A>G', '313C>T', '6433C>T', '9943C>T', '9207C>T'}	{'15240C>T', '21518G>T', '28881_28883delinsAAC', '8371G>T', '22329C>T', '23443T>C', '241C>T', '3037C>T', '6433C>T', '18167C>T', '28975G>T', '14408C>T', '18091T>C', '23403A>G', '313C>T', '18747C>T', '9943C>T', '9207C>T', '16362C>T', '17414C>T'}	{'16362C>T', '17414C>T', '18747C>T'}	3	2020-12-21	2021-01-24	D614G_KR_M234I	D614G_KR_M234I
EPI_ISL_1447464	EPI_ISL_1430255	{'15240C>T', '21518G>T', '28881_28883delinsAAC', '8371G>T', '22329C>T', '23443T>C', '241C>T', '3037C>T', '18167C>T', '28975G>T', '14408C>T', '18091T>C', '23403A>G', '313C>T', '6433C>T', '9943C>T', '9207C>T'}	{'15240C>T', '21518G>T', '28881_28883delinsAAC', '8371G>T', '22329C>T', '23443T>C', '241C>T', '3037C>T', '18167C>T', '28975G>T', '14408C>T', '18091T>C', '23403A>G', '313C>T', '6433C>T', '9943C>T', '9207C>T', '17658G>T', '16362C>T', '17414C>T'}	{'17658G>T', '16362C>T', '17414C>T'}	3	2020-12-21	2021-01-24	D614G_KR_M234I	D614G_KR_M234I
EPI_ISL_1426897	EPI_ISL_1431014	{'15240C>T', '21518G>T', '28881_28883delinsAAC', '8371G>T', '22329C>T', '23443T>C', '241C>T', '3037C>T', '18167C>T', '28975G>T', '14408C>T', '18091T>C', '23403A>G', '313C>T', '6433C>T', '9207C>T', '1908T>C'}	{'15240C>T', '21518G>T', '28881_28883delinsAAC', '8371G>T', '22329C>T', '23443T>C', '241C>T', '3037C>T', '18167C>T', '28975G>T', '14408C>T', '18091T>C', '23403A>G', '313C>T', '6433C>T', '9207C>T', '8655C>T', '1908T>C'}	{'8655C>T'}	1	2021-01-06	2021-02-12	D614G_KR_M234I	D614G_KR_M234I
EPI_ISL_1429529	EPI_ISL_1431271	{'15240C>T', '21518G>T', '28881_28883delinsAAC', '8371G>T', '22329C>T', '23443T>C', '241C>T', '3037C>T', '6433C>T', '18167C>T', '28975G>T', '14408C>T', '20703C>T', '18091T>C', '23403A>G', '313C>T', '9207C>T', '28603C>T'}	{'15240C>T', '29600A>G', '21518G>T', '28881_28883delinsAAC', '8371G>T', '22329C>T', '23443T>C', '241C>T', '3037C>T', '6433C>T', '18167C>T', '28975G>T', '14408C>T', '20703C>T', '18091T>C', '23403A>G', '313C>T', '9207C>T', '28603C>T'}	{'29600A>G'}	1	2021-01-07	2021-01-25	D614G_KR_M234I	D614G_KR_M234I
EPI_ISL_1428854	EPI_ISL_1431272	{'15240C>T', '10030C>T', '21518G>T', '28881_28883delinsAAC', '8371G>T', '22329C>T', '23443T>C', '241C>T', '3037C>T', '6433C>T', '18167C>T', '28975G>T', '14408C>T', '18091T>C', '23403A>G', '26951G>T', '313C>T', '9207C>T'}	{'15240C>T', '10030C>T', '21518G>T', '28881_28883delinsAAC', '8371G>T', '22329C>T', '23443T>C', '241C>T', '3037C>T', '6433C>T', '18167C>T', '28975G>T', '14408C>T', '18091T>C', '23403A>G', '26951G>T', '313C>T', '9207C>T', '6896C>T'}	{'6896C>T'}	1	2021-01-12	2021-01-25	D614G_KR_M234I	D614G_KR_M234I
EPI_ISL_1128228	EPI_ISL_1431330	{'15240C>T', '21518G>T', '28881_28883delinsAAC', '8371G>T', '22329C>T', '23443T>C', '241C>T', '3037C>T', '18167C>T', '28975G>T', '14408C>T', '18091T>C', '23403A>G', '313C>T', '6433C>T', '9207C>T'}	{'16954C>T', '15240C>T', '21518G>T', '28881_28883delinsAAC', '8371G>T', '22329C>T', '23443T>C', '241C>T', '3037C>T', '18167C>T', '28975G>T', '14408C>T', '18091T>C', '23403A>G', '313C>T', '6433C>T', '6472C>T', '9207C>T'}	{'6472C>T', '16954C>T'}	2	2020-12-31	2021-01-25	D614G_KR_M234I	D614G_KR_M234I
EPI_ISL_1432396	EPI_ISL_1432357	{'15240C>T', '21518G>T', '28881_28883delinsAAC', '8371G>T', '22329C>T', '23443T>C', '241C>T', '3037C>T', '18167C>T', '28975G>T', '14408C>T', '18091T>C', '23403A>G', '313C>T', '6433C>T', '9207C>T', '28960G>T'}	{'15240C>T', '21518G>T', '28881_28883delinsAAC', '8371G>T', '22329C>T', '23443T>C', '12832G>T', '241C>T', '3037C>T', '18167C>T', '28975G>T', '14408C>T', '18091T>C', '23403A>G', '313C>T', '6433C>T', '9207C>T', '28960G>T'}	{'12832G>T'}	1	2021-01-25	2021-01-26	D614G_KR_M234I	D614G_KR_M234I
EPI_ISL_1128228	EPI_ISL_1432396	{'15240C>T', '21518G>T', '28881_28883delinsAAC', '8371G>T', '22329C>T', '23443T>C', '241C>T', '3037C>T', '18167C>T', '28975G>T', '14408C>T', '18091T>C', '23403A>G', '313C>T', '6433C>T', '9207C>T'}	{'15240C>T', '21518G>T', '28881_28883delinsAAC', '8371G>T', '22329C>T', '23443T>C', '241C>T', '3037C>T', '18167C>T', '28975G>T', '14408C>T', '18091T>C', '23403A>G', '313C>T', '6433C>T', '9207C>T', '28960G>T'}	{'28960G>T'}	1	2020-12-31	2021-01-25	D614G_KR_M234I	D614G_KR_M234I
EPI_ISL_1426897	EPI_ISL_1433425	{'15240C>T', '21518G>T', '28881_28883delinsAAC', '8371G>T', '22329C>T', '23443T>C', '241C>T', '3037C>T', '18167C>T', '28975G>T', '14408C>T', '18091T>C', '23403A>G', '313C>T', '6433C>T', '9207C>T', '1908T>C'}	{'15240C>T', '21518G>T', '28881_28883delinsAAC', '8371G>T', '22329C>T', '23443T>C', '241C>T', '3037C>T', '6433C>T', '18167C>T', '28975G>T', '14408C>T', '18091T>C', '23403A>G', '313C>T', '20772A>G', '9207C>T', '1908T>C'}	{'20772A>G'}	1	2021-01-06	2021-01-12	D614G_KR_M234I	D614G_KR_M234I
EPI_ISL_1128228	EPI_ISL_1434738	{'15240C>T', '21518G>T', '28881_28883delinsAAC', '8371G>T', '22329C>T', '23443T>C', '241C>T', '3037C>T', '18167C>T', '28975G>T', '14408C>T', '18091T>C', '23403A>G', '313C>T', '6433C>T', '9207C>T'}	{'15240C>T', '21518G>T', '28881_28883delinsAAC', '8371G>T', '22329C>T', '23443T>C', '241C>T', '3037C>T', '6433C>T', '18167C>T', '25452C>T', '14408C>T', '18091T>C', '23403A>G', '28975G>T', '313C>T', '9207C>T'}	{'25452C>T'}	1	2020-12-31	2021-01-15	D614G_KR_M234I	D614G_KR_M234I
EPI_ISL_1128228	EPI_ISL_1435200	{'15240C>T', '21518G>T', '28881_28883delinsAAC', '8371G>T', '22329C>T', '23443T>C', '241C>T', '3037C>T', '18167C>T', '28975G>T', '14408C>T', '18091T>C', '23403A>G', '313C>T', '6433C>T', '9207C>T'}	{'3267C>T', '15240C>T', '21518G>T', '28881_28883delinsAAC', '8371G>T', '22329C>T', '23443T>C', '241C>T', '3037C>T', '18167C>T', '28975G>T', '14408C>T', '18091T>C', '23403A>G', '313C>T', '6433C>T', '9207C>T'}	{'3267C>T'}	1	2020-12-31	2021-01-08	D614G_KR_M234I	D614G_KR_M234I
EPI_ISL_1128228	EPI_ISL_1435208	{'15240C>T', '21518G>T', '28881_28883delinsAAC', '8371G>T', '22329C>T', '23443T>C', '241C>T', '3037C>T', '18167C>T', '28975G>T', '14408C>T', '18091T>C', '23403A>G', '313C>T', '6433C>T', '9207C>T'}	{'15240C>T', '21518G>T', '28881_28883delinsAAC', '17766C>T', '8371G>T', '22329C>T', '23443T>C', '241C>T', '3037C>T', '18167C>T', '28975G>T', '14408C>T', '18091T>C', '23403A>G', '313C>T', '6433C>T', '9207C>T'}	{'17766C>T'}	1	2020-12-31	2021-01-09	D614G_KR_M234I	D614G_KR_M234I
EPI_ISL_1429552	EPI_ISL_1442987	{'15240C>T', '10030C>T', '21518G>T', '28881_28883delinsAAC', '8371G>T', '22329C>T', '23443T>C', '241C>T', '3037C>T', '6433C>T', '18167C>T', '28975G>T', '14408C>T', '18091T>C', '23403A>G', '23120G>T', '313C>T', '9207C>T'}	{'15240C>T', '10030C>T', '27128C>T', '21518G>T', '28881_28883delinsAAC', '8371G>T', '22329C>T', '23443T>C', '241C>T', '3037C>T', '6433C>T', '18167C>T', '28975G>T', '14408C>T', '18091T>C', '23403A>G', '23120G>T', '313C>T', '9207C>T'}	{'27128C>T'}	1	2021-01-22	2021-02-24	D614G_KR_M234I	D614G_KR_M234I
EPI_ISL_1128228	EPI_ISL_1447464	{'15240C>T', '21518G>T', '28881_28883delinsAAC', '8371G>T', '22329C>T', '23443T>C', '241C>T', '3037C>T', '18167C>T', '28975G>T', '14408C>T', '18091T>C', '23403A>G', '313C>T', '6433C>T', '9207C>T'}	{'15240C>T', '21518G>T', '28881_28883delinsAAC', '8371G>T', '22329C>T', '23443T>C', '241C>T', '3037C>T', '18167C>T', '28975G>T', '14408C>T', '18091T>C', '23403A>G', '313C>T', '6433C>T', '9943C>T', '9207C>T'}	{'9943C>T'}	1	2020-12-31	2020-12-21	D614G_KR_M234I	D614G_KR_M234I
EPI_ISL_1128245	EPI_ISL_1430981	{'25673T>C', '22624C>T', '21518G>T', '6235T>C', '28881_28883delinsAAC', '6592A>G', '1738G>A', '241C>T', '3037C>T', '18167C>T', '28975G>T', '14408C>T', '23403A>G', '313C>T', '28541G>A', '4891C>T'}	{'25673T>C', '22624C>T', '21518G>T', '6235T>C', '28881_28883delinsAAC', '6592A>G', '1738G>A', '241C>T', '3037C>T', '18167C>T', '28975G>T', '14408C>T', '23403A>G', '24700C>T', '27509C>T', '313C>T', '28541G>A', '4891C>T'}	{'24700C>T', '27509C>T'}	2	2020-12-22	2021-01-18	D614G_KR_A90T	D614G_KR_A90T
EPI_ISL_1128259	EPI_ISL_1426112	{'25673T>C', '21518G>T', '27059C>T', '6235T>C', '1738G>A', '28862T>G', '3037C>T', '29708C>T', '9848A>G', '28881_28883delinsAAC', '313C>T', '17304C>T', '14408C>T', '28541G>A', '6364G>A', '6592A>G', '18167C>T', '28975G>T', '23403A>G', '25352G>T', '241C>T'}	{'25673T>C', '21518G>T', '27059C>T', '6235T>C', '1738G>A', '28862T>G', '3037C>T', '29708C>T', '14184C>T', '9848A>G', '28881_28883delinsAAC', '313C>T', '17304C>T', '14408C>T', '28541G>A', '6364G>A', '6592A>G', '18167C>T', '28975G>T', '23403A>G', '25352G>T', '241C>T'}	{'14184C>T'}	1	2020-12-25	2021-01-22	D614G_KR_A90T	D614G_KR_A90T
EPI_ISL_1128260	EPI_ISL_1127979	{'22450C>T', '21518G>T', '28881_28883delinsAAC', '6592A>G', '1738G>A', '241C>T', '3037C>T', '790T>G', '18167C>T', '28975G>T', '14408C>T', '23403A>G', '29272C>T', '313C>T', '6636C>T', '28541G>A'}	{'22450C>T', '21518G>T', '28881_28883delinsAAC', '28901A>G', '1738G>A', '241C>T', '3037C>T', '6592A>G', '790T>G', '18167C>T', '28975G>T', '14408C>T', '23403A>G', '29272C>T', '313C>T', '6636C>T', '28541G>A'}	{'28901A>G'}	1	2020-12-28	2021-01-17	D614G_KR_A90T	D614G_KR_A90T
EPI_ISL_1128260	EPI_ISL_1168941	{'22450C>T', '21518G>T', '28881_28883delinsAAC', '6592A>G', '1738G>A', '241C>T', '3037C>T', '790T>G', '18167C>T', '28975G>T', '14408C>T', '23403A>G', '29272C>T', '313C>T', '6636C>T', '28541G>A'}	{'22450C>T', '21518G>T', '28881_28883delinsAAC', '6592A>G', '1738G>A', '241C>T', '3037C>T', '790T>G', '18167C>T', '28975G>T', '14408C>T', '23403A>G', '29272C>T', '313C>T', '65T>C', '6636C>T', '28541G>A'}	{'65T>C'}	1	2020-12-28	2021-01-07	D614G_KR_A90T	D614G_KR_A90T
EPI_ISL_1128260	EPI_ISL_1426109	{'22450C>T', '21518G>T', '28881_28883delinsAAC', '6592A>G', '1738G>A', '241C>T', '3037C>T', '790T>G', '18167C>T', '28975G>T', '14408C>T', '23403A>G', '29272C>T', '313C>T', '6636C>T', '28541G>A'}	{'27532C>T', '21518G>T', '22450C>T', '28881_28883delinsAAC', '6592A>G', '1738G>A', '16497A>G', '241C>T', '3037C>T', '790T>G', '18167C>T', '28975G>T', '14408C>T', '23403A>G', '29272C>T', '313C>T', '6636C>T', '28541G>A'}	{'16497A>G', '27532C>T'}	2	2020-12-28	2021-01-22	D614G_KR_A90T	D614G_KR_A90T
EPI_ISL_1128260	EPI_ISL_1426160	{'22450C>T', '21518G>T', '28881_28883delinsAAC', '6592A>G', '1738G>A', '241C>T', '3037C>T', '790T>G', '18167C>T', '28975G>T', '14408C>T', '23403A>G', '29272C>T', '313C>T', '6636C>T', '28541G>A'}	{'22450C>T', '21518G>T', '28881_28883delinsAAC', '6592A>G', '1738G>A', '241C>T', '3037C>T', '6636C>T', '790T>G', '18167C>T', '28975G>T', '14408C>T', '23403A>G', '29272C>T', '313C>T', '2892C>T', '28541G>A'}	{'2892C>T'}	1	2020-12-28	2021-01-14	D614G_KR_A90T	D614G_KR_A90T
EPI_ISL_1128260	EPI_ISL_1426173	{'22450C>T', '21518G>T', '28881_28883delinsAAC', '6592A>G', '1738G>A', '241C>T', '3037C>T', '790T>G', '18167C>T', '28975G>T', '14408C>T', '23403A>G', '29272C>T', '313C>T', '6636C>T', '28541G>A'}	{'676C>T', '22450C>T', '21518G>T', '28881_28883delinsAAC', '6592A>G', '1738G>A', '241C>T', '3037C>T', '790T>G', '18167C>T', '28975G>T', '14408C>T', '23403A>G', '29272C>T', '313C>T', '6636C>T', '28541G>A'}	{'676C>T'}	1	2020-12-28	2021-01-10	D614G_KR_A90T	D614G_KR_A90T
EPI_ISL_1128260	EPI_ISL_1426182	{'22450C>T', '21518G>T', '28881_28883delinsAAC', '6592A>G', '1738G>A', '241C>T', '3037C>T', '790T>G', '18167C>T', '28975G>T', '14408C>T', '23403A>G', '29272C>T', '313C>T', '6636C>T', '28541G>A'}	{'22450C>T', '21518G>T', '28881_28883delinsAAC', '6592A>G', '1738G>A', '241C>T', '3037C>T', '790T>G', '401C>T', '18167C>T', '28975G>T', '14408C>T', '23403A>G', '29272C>T', '313C>T', '6636C>T', '28541G>A', '5144C>T'}	{'5144C>T', '401C>T'}	2	2020-12-28	2021-01-07	D614G_KR_A90T	D614G_KR_A90T
EPI_ISL_1128260	EPI_ISL_1427731	{'22450C>T', '21518G>T', '28881_28883delinsAAC', '6592A>G', '1738G>A', '241C>T', '3037C>T', '790T>G', '18167C>T', '28975G>T', '14408C>T', '23403A>G', '29272C>T', '313C>T', '6636C>T', '28541G>A'}	{'22450C>T', '21518G>T', '28881_28883delinsAAC', '6592A>G', '1738G>A', '241C>T', '3037C>T', '28829T>C', '790T>G', '18167C>T', '28975G>T', '14408C>T', '23403A>G', '29272C>T', '313C>T', '6636C>T', '28541G>A'}	{'28829T>C'}	1	2020-12-28	2021-02-04	D614G_KR_A90T	D614G_KR_A90T
EPI_ISL_1427731	EPI_ISL_1427784	{'22450C>T', '21518G>T', '28881_28883delinsAAC', '6592A>G', '1738G>A', '241C>T', '3037C>T', '28829T>C', '790T>G', '18167C>T', '28975G>T', '14408C>T', '23403A>G', '29272C>T', '313C>T', '6636C>T', '28541G>A'}	{'21518G>T', '22450C>T', '28881_28883delinsAAC', '6592A>G', '1738G>A', '241C>T', '3037C>T', '28829T>C', '790T>G', '18167C>T', '28975G>T', '14408C>T', '17733C>T', '23403A>G', '29272C>T', '313C>T', '6636C>T', '28541G>A'}	{'17733C>T'}	1	2021-02-04	2021-02-05	D614G_KR_A90T	D614G_KR_A90T
EPI_ISL_1128260	EPI_ISL_1427933	{'22450C>T', '21518G>T', '28881_28883delinsAAC', '6592A>G', '1738G>A', '241C>T', '3037C>T', '790T>G', '18167C>T', '28975G>T', '14408C>T', '23403A>G', '29272C>T', '313C>T', '6636C>T', '28541G>A'}	{'26127A>G', '22450C>T', '21518G>T', '28881_28883delinsAAC', '6592A>G', '1738G>A', '241C>T', '3037C>T', '790T>G', '18167C>T', '28975G>T', '14408C>T', '23403A>G', '29272C>T', '313C>T', '6636C>T', '28541G>A'}	{'26127A>G'}	1	2020-12-28	2021-01-14	D614G_KR_A90T	D614G_KR_A90T
EPI_ISL_1427933	EPI_ISL_1427942	{'26127A>G', '22450C>T', '21518G>T', '28881_28883delinsAAC', '6592A>G', '1738G>A', '241C>T', '3037C>T', '790T>G', '18167C>T', '28975G>T', '14408C>T', '23403A>G', '29272C>T', '313C>T', '6636C>T', '28541G>A'}	{'26127A>G', '21518G>T', '22450C>T', '28881_28883delinsAAC', '6592A>G', '1738G>A', '241C>T', '3037C>T', '790T>G', '18167C>T', '28975G>T', '14408C>T', '23403A>G', '29272C>T', '313C>T', '6636C>T', '28541G>A', '21636C>T'}	{'21636C>T'}	1	2021-01-14	2021-01-15	D614G_KR_A90T	D614G_KR_A90T
EPI_ISL_1128260	EPI_ISL_1427971	{'22450C>T', '21518G>T', '28881_28883delinsAAC', '6592A>G', '1738G>A', '241C>T', '3037C>T', '790T>G', '18167C>T', '28975G>T', '14408C>T', '23403A>G', '29272C>T', '313C>T', '6636C>T', '28541G>A'}	{'22450C>T', '21518G>T', '28881_28883delinsAAC', '6592A>G', '1738G>A', '241C>T', '3037C>T', '790T>G', '18167C>T', '28975G>T', '14408C>T', '23403A>G', '29272C>T', '313C>T', '6636C>T', '28541G>A', '4586C>T'}	{'4586C>T'}	1	2020-12-28	2021-01-22	D614G_KR_A90T	D614G_KR_A90T
EPI_ISL_1128260	EPI_ISL_1427993	{'22450C>T', '21518G>T', '28881_28883delinsAAC', '6592A>G', '1738G>A', '241C>T', '3037C>T', '790T>G', '18167C>T', '28975G>T', '14408C>T', '23403A>G', '29272C>T', '313C>T', '6636C>T', '28541G>A'}	{'22450C>T', '21518G>T', '28881_28883delinsAAC', '6592A>G', '1738G>A', '241C>T', '25728C>T', '3037C>T', '790T>G', '18167C>T', '28975G>T', '14408C>T', '23403A>G', '29272C>T', '313C>T', '6636C>T', '28541G>A'}	{'25728C>T'}	1	2020-12-28	2021-01-29	D614G_KR_A90T	D614G_KR_A90T
EPI_ISL_1431053	EPI_ISL_1427995	{'22450C>T', '21518G>T', '28881_28883delinsAAC', '6592A>G', '1738G>A', '241C>T', '3037C>T', '6636C>T', '790T>G', '18167C>T', '25936C>T', '14408C>T', '23403A>G', '28975G>T', '2644C>T', '29272C>T', '313C>T', '28541G>A'}	{'22450C>T', '21518G>T', '28881_28883delinsAAC', '6592A>G', '1738G>A', '241C>T', '3037C>T', '6636C>T', '26885C>T', '790T>G', '18167C>T', '25936C>T', '14408C>T', '23403A>G', '28975G>T', '2644C>T', '29272C>T', '313C>T', '28541G>A'}	{'26885C>T'}	1	2021-01-25	2021-01-30	D614G_KR_A90T	D614G_KR_A90T
EPI_ISL_1128260	EPI_ISL_1428252	{'22450C>T', '21518G>T', '28881_28883delinsAAC', '6592A>G', '1738G>A', '241C>T', '3037C>T', '790T>G', '18167C>T', '28975G>T', '14408C>T', '23403A>G', '29272C>T', '313C>T', '6636C>T', '28541G>A'}	{'1426C>T', '6525C>T', '21518G>T', '22450C>T', '28881_28883delinsAAC', '6592A>G', '1738G>A', '241C>T', '3037C>T', '790T>G', '18167C>T', '28975G>T', '14408C>T', '23403A>G', '29272C>T', '313C>T', '6636C>T', '28541G>A'}	{'1426C>T', '6525C>T'}	2	2020-12-28	2021-02-03	D614G_KR_A90T	D614G_KR_A90T
EPI_ISL_1128260	EPI_ISL_1429122	{'22450C>T', '21518G>T', '28881_28883delinsAAC', '6592A>G', '1738G>A', '241C>T', '3037C>T', '790T>G', '18167C>T', '28975G>T', '14408C>T', '23403A>G', '29272C>T', '313C>T', '6636C>T', '28541G>A'}	{'22450C>T', '21518G>T', '28881_28883delinsAAC', '6592A>G', '1738G>A', '241C>T', '3037C>T', '790T>G', '18167C>T', '28975G>T', '14408C>T', '23403A>G', '25969T>A', '29272C>T', '313C>T', '6636C>T', '28541G>A'}	{'25969T>A'}	1	2020-12-28	2020-12-29	D614G_KR_A90T	D614G_KR_A90T
EPI_ISL_1432117	EPI_ISL_1429826	{'22450C>T', '21518G>T', '28881_28883delinsAAC', '6592A>G', '1738G>A', '241C>T', '3037C>T', '790T>G', '18167C>T', '28975G>T', '14408C>T', '23403A>G', '29272C>T', '2644C>T', '313C>T', '6636C>T', '28541G>A'}	{'22450C>T', '21518G>T', '28881_28883delinsAAC', '6592A>G', '1738G>A', '241C>T', '3037C>T', '790T>G', '18167C>T', '28975G>T', '14408C>T', '23403A>G', '29272C>T', '2644C>T', '313C>T', '6636C>T', '28541G>A', '9397A>G'}	{'9397A>G'}	1	2021-02-21	2021-02-06	D614G_KR_A90T	D614G_KR_A90T
EPI_ISL_1128260	EPI_ISL_1430442	{'22450C>T', '21518G>T', '28881_28883delinsAAC', '6592A>G', '1738G>A', '241C>T', '3037C>T', '790T>G', '18167C>T', '28975G>T', '14408C>T', '23403A>G', '29272C>T', '313C>T', '6636C>T', '28541G>A'}	{'21518G>T', '22450C>T', '28881_28883delinsAAC', '6592A>G', '1738G>A', '241C>T', '3037C>T', '790T>G', '18167C>T', '28975G>T', '14408C>T', '23403A>G', '29272C>T', '313C>T', '6636C>T', '14335G>A', '28541G>A'}	{'14335G>A'}	1	2020-12-28	2021-01-13	D614G_KR_A90T	D614G_KR_A90T
EPI_ISL_1432117	EPI_ISL_1431053	{'22450C>T', '21518G>T', '28881_28883delinsAAC', '6592A>G', '1738G>A', '241C>T', '3037C>T', '790T>G', '18167C>T', '28975G>T', '14408C>T', '23403A>G', '29272C>T', '2644C>T', '313C>T', '6636C>T', '28541G>A'}	{'22450C>T', '21518G>T', '28881_28883delinsAAC', '6592A>G', '1738G>A', '241C>T', '3037C>T', '6636C>T', '790T>G', '18167C>T', '25936C>T', '14408C>T', '23403A>G', '28975G>T', '2644C>T', '29272C>T', '313C>T', '28541G>A'}	{'25936C>T'}	1	2021-02-21	2021-01-25	D614G_KR_A90T	D614G_KR_A90T
EPI_ISL_1128260	EPI_ISL_1432117	{'22450C>T', '21518G>T', '28881_28883delinsAAC', '6592A>G', '1738G>A', '241C>T', '3037C>T', '790T>G', '18167C>T', '28975G>T', '14408C>T', '23403A>G', '29272C>T', '313C>T', '6636C>T', '28541G>A'}	{'22450C>T', '21518G>T', '28881_28883delinsAAC', '6592A>G', '1738G>A', '241C>T', '3037C>T', '790T>G', '18167C>T', '28975G>T', '14408C>T', '23403A>G', '29272C>T', '2644C>T', '313C>T', '6636C>T', '28541G>A'}	{'2644C>T'}	1	2020-12-28	2021-02-21	D614G_KR_A90T	D614G_KR_A90T
EPI_ISL_1128260	EPI_ISL_1432333	{'22450C>T', '21518G>T', '28881_28883delinsAAC', '6592A>G', '1738G>A', '241C>T', '3037C>T', '790T>G', '18167C>T', '28975G>T', '14408C>T', '23403A>G', '29272C>T', '313C>T', '6636C>T', '28541G>A'}	{'22450C>T', '21518G>T', '28881_28883delinsAAC', '6592A>G', '1738G>A', '241C>T', '3037C>T', '26461C>T', '790T>G', '18167C>T', '28975G>T', '14408C>T', '23403A>G', '29272C>T', '313C>T', '6636C>T', '28541G>A'}	{'26461C>T'}	1	2020-12-28	2021-02-17	D614G_KR_A90T	D614G_KR_A90T
EPI_ISL_1128260	EPI_ISL_1432589	{'22450C>T', '21518G>T', '28881_28883delinsAAC', '6592A>G', '1738G>A', '241C>T', '3037C>T', '790T>G', '18167C>T', '28975G>T', '14408C>T', '23403A>G', '29272C>T', '313C>T', '6636C>T', '28541G>A'}	{'22450C>T', '21518G>T', '28881_28883delinsAAC', '6592A>G', '1738G>A', '241C>T', '3037C>T', '4093C>T', '790T>G', '792A>C', '18167C>T', '28975G>T', '14408C>T', '23403A>G', '29272C>T', '313C>T', '6636C>T', '28828T>G', '28541G>A'}	{'28828T>G', '4093C>T', '792A>C'}	3	2020-12-28	2021-02-25	D614G_KR_A90T	D614G_KR_A90T
EPI_ISL_1128265	EPI_ISL_1127944	{'21859C>T', '21518G>T', '29679C>T', '16457C>T', '3037C>T', '5203C>T', '5365C>T', '29764G>T', '28881_28883delinsAAC', '14508T>C', '313C>T', '12049C>T', '14408C>T', '20560G>T', '18167C>T', '25413C>T', '1772G>A', '23403A>G', '28975G>T', '241C>T', '20703C>T', '8917C>T'}	{'21859C>T', '21518G>T', '29679C>T', '16457C>T', '3037C>T', '18975T>C', '5203C>T', '5365C>T', '29764G>T', '28881_28883delinsAAC', '14508T>C', '313C>T', '12049C>T', '14408C>T', '20560G>T', '18167C>T', '25413C>T', '1772G>A', '23403A>G', '28975G>T', '241C>T', '20703C>T', '26062G>T', '8917C>T'}	{'18975T>C', '26062G>T'}	2	2020-12-30	2021-01-13	D614G_KR_M234I	D614G_KR_M234I
EPI_ISL_1128265	EPI_ISL_1128636	{'21859C>T', '21518G>T', '29679C>T', '16457C>T', '3037C>T', '5203C>T', '5365C>T', '29764G>T', '28881_28883delinsAAC', '14508T>C', '313C>T', '12049C>T', '14408C>T', '20560G>T', '18167C>T', '25413C>T', '1772G>A', '23403A>G', '28975G>T', '241C>T', '20703C>T', '8917C>T'}	{'21859C>T', '21518G>T', '29679C>T', '16457C>T', '3037C>T', '5203C>T', '5365C>T', '29764G>T', '28881_28883delinsAAC', '14508T>C', '313C>T', '12049C>T', '14408C>T', '20560G>T', '18167C>T', '25413C>T', '1772G>A', '23403A>G', '28975G>T', '26321T>G', '241C>T', '28302G>C', '20703C>T', '8917C>T'}	{'26321T>G', '28302G>C'}	2	2020-12-30	2020-12-30	D614G_KR_M234I	D614G_KR_M234I
EPI_ISL_1128265	EPI_ISL_1128821	{'21859C>T', '21518G>T', '29679C>T', '16457C>T', '3037C>T', '5203C>T', '5365C>T', '29764G>T', '28881_28883delinsAAC', '14508T>C', '313C>T', '12049C>T', '14408C>T', '20560G>T', '18167C>T', '25413C>T', '1772G>A', '23403A>G', '28975G>T', '241C>T', '20703C>T', '8917C>T'}	{'21859C>T', '21518G>T', '29679C>T', '16457C>T', '3037C>T', '5203C>T', '5365C>T', '29764G>T', '28881_28883delinsAAC', '14508T>C', '313C>T', '12049C>T', '14408C>T', '20560G>T', '18167C>T', '25413C>T', '1772G>A', '23403A>G', '28975G>T', '241C>T', '20703C>T', '10339T>C', '8917C>T'}	{'10339T>C'}	1	2020-12-30	2020-12-30	D614G_KR_M234I	D614G_KR_M234I
EPI_ISL_1128265	EPI_ISL_1131536	{'21859C>T', '21518G>T', '29679C>T', '16457C>T', '3037C>T', '5203C>T', '5365C>T', '29764G>T', '28881_28883delinsAAC', '14508T>C', '313C>T', '12049C>T', '14408C>T', '20560G>T', '18167C>T', '25413C>T', '1772G>A', '23403A>G', '28975G>T', '241C>T', '20703C>T', '8917C>T'}	{'21859C>T', '21518G>T', '29679C>T', '16457C>T', '3037C>T', '5203C>T', '5365C>T', '29764G>T', '28881_28883delinsAAC', '14508T>C', '313C>T', '12049C>T', '14408C>T', '20560G>T', '18167C>T', '25413C>T', '1772G>A', '23403A>G', '28975G>T', '8917C>T', '241C>T', '20703C>T', '2878C>T'}	{'2878C>T'}	1	2020-12-30	2020-12-30	D614G_KR_M234I	D614G_KR_M234I
EPI_ISL_1131536	EPI_ISL_1169005	{'21859C>T', '21518G>T', '29679C>T', '16457C>T', '3037C>T', '5203C>T', '5365C>T', '29764G>T', '28881_28883delinsAAC', '14508T>C', '313C>T', '12049C>T', '14408C>T', '20560G>T', '18167C>T', '25413C>T', '1772G>A', '23403A>G', '28975G>T', '8917C>T', '241C>T', '20703C>T', '2878C>T'}	{'21859C>T', '21518G>T', '29679C>T', '16457C>T', '3037C>T', '5203C>T', '5365C>T', '5467C>T', '29764G>T', '28881_28883delinsAAC', '14508T>C', '313C>T', '12049C>T', '14408C>T', '20560G>T', '18167C>T', '25413C>T', '1772G>A', '23403A>G', '28975G>T', '8917C>T', '11572C>T', '241C>T', '20703C>T', '2878C>T'}	{'11572C>T', '5467C>T'}	2	2020-12-30	2021-01-12	D614G_KR_M234I	D614G_KR_M234I
EPI_ISL_1131536	EPI_ISL_1425706	{'21859C>T', '21518G>T', '29679C>T', '16457C>T', '3037C>T', '5203C>T', '5365C>T', '29764G>T', '28881_28883delinsAAC', '14508T>C', '313C>T', '12049C>T', '14408C>T', '20560G>T', '18167C>T', '25413C>T', '1772G>A', '23403A>G', '28975G>T', '8917C>T', '241C>T', '20703C>T', '2878C>T'}	{'21859C>T', '21518G>T', '29679C>T', '27986T>C', '16457C>T', '3037C>T', '1431_1433del', '5203C>T', '5365C>T', '29764G>T', '28881_28883delinsAAC', '14508T>C', '313C>T', '12049C>T', '14408C>T', '20560G>T', '18167C>T', '25413C>T', '1772G>A', '23403A>G', '28975G>T', '8917C>T', '241C>T', '20703C>T', '2878C>T'}	{'27986T>C', '1431_1433del'}	2	2020-12-30	2021-01-27	D614G_KR_M234I	D614G_KR_M234I
EPI_ISL_1425706	EPI_ISL_1427675	{'21859C>T', '21518G>T', '29679C>T', '27986T>C', '16457C>T', '3037C>T', '1431_1433del', '5203C>T', '5365C>T', '29764G>T', '28881_28883delinsAAC', '14508T>C', '313C>T', '12049C>T', '14408C>T', '20560G>T', '18167C>T', '25413C>T', '1772G>A', '23403A>G', '28975G>T', '8917C>T', '241C>T', '20703C>T', '2878C>T'}	{'21859C>T', '21518G>T', '29679C>T', '27986T>C', '16457C>T', '3037C>T', '1431_1433del', '5203C>T', '5365C>T', '29764G>T', '28881_28883delinsAAC', '14508T>C', '313C>T', '12049C>T', '14408C>T', '20560G>T', '18167C>T', '25413C>T', '1772G>A', '23403A>G', '28975G>T', '8917C>T', '241C>T', '10164A>C', '20703C>T', '2878C>T'}	{'10164A>C'}	1	2021-01-27	2021-01-30	D614G_KR_M234I	D614G_KR_M234I
EPI_ISL_1128265	EPI_ISL_1428691	{'21859C>T', '21518G>T', '29679C>T', '16457C>T', '3037C>T', '5203C>T', '5365C>T', '29764G>T', '28881_28883delinsAAC', '14508T>C', '313C>T', '12049C>T', '14408C>T', '20560G>T', '18167C>T', '25413C>T', '1772G>A', '23403A>G', '28975G>T', '241C>T', '20703C>T', '8917C>T'}	{'508_522del', '21859C>T', '21518G>T', '29679C>T', '16457C>T', '3037C>T', '5203C>T', '5365C>T', '29764G>T', '28881_28883delinsAAC', '14508T>C', '313C>T', '16323C>T', '12049C>T', '14408C>T', '20560G>T', '18167C>T', '25413C>T', '1772G>A', '23403A>G', '28975G>T', '241C>T', '20703C>T', '8917C>T'}	{'508_522del', '16323C>T'}	2	2020-12-30	2021-01-08	D614G_KR_M234I	D614G_KR_M234I
EPI_ISL_1128265	EPI_ISL_1428925	{'21859C>T', '21518G>T', '29679C>T', '16457C>T', '3037C>T', '5203C>T', '5365C>T', '29764G>T', '28881_28883delinsAAC', '14508T>C', '313C>T', '12049C>T', '14408C>T', '20560G>T', '18167C>T', '25413C>T', '1772G>A', '23403A>G', '28975G>T', '241C>T', '20703C>T', '8917C>T'}	{'21859C>T', '21518G>T', '29679C>T', '16457C>T', '3037C>T', '5203C>T', '5365C>T', '29764G>T', '28881_28883delinsAAC', '14508T>C', '313C>T', '12049C>T', '14408C>T', '20560G>T', '3692G>T', '18167C>T', '25413C>T', '1772G>A', '23403A>G', '28975G>T', '241C>T', '20703C>T', '8917C>T'}	{'3692G>T'}	1	2020-12-30	2021-01-12	D614G_KR_M234I	D614G_KR_M234I
EPI_ISL_1128265	EPI_ISL_1433456	{'21859C>T', '21518G>T', '29679C>T', '16457C>T', '3037C>T', '5203C>T', '5365C>T', '29764G>T', '28881_28883delinsAAC', '14508T>C', '313C>T', '12049C>T', '14408C>T', '20560G>T', '18167C>T', '25413C>T', '1772G>A', '23403A>G', '28975G>T', '241C>T', '20703C>T', '8917C>T'}	{'21859C>T', '21518G>T', '29679C>T', '16457C>T', '3037C>T', '5203C>T', '5365C>T', '28302G>A', '29764G>T', '28881_28883delinsAAC', '14508T>C', '313C>T', '12049C>T', '14408C>T', '20560G>T', '18167C>T', '25413C>T', '1772G>A', '23403A>G', '28975G>T', '241C>T', '20703C>T', '1456T>C', '8917C>T'}	{'28302G>A', '1456T>C'}	2	2020-12-30	2021-01-12	D614G_KR_M234I	D614G_KR_M234I
EPI_ISL_1128268	EPI_ISL_1129238	{'19072G>T', '29108C>T', '28857G>T', '21518G>T', '28881_28883delinsAAC', '29724C>A', '241C>T', '3037C>T', '1048G>T', '4291A>T', '18167C>T', '20629C>T', '14408C>T', '23403A>G', '28975G>T', '27915G>A', '313C>T', '8602G>T', '29274C>T', '8917C>T'}	{'21518G>T', '3037C>T', '20629C>T', '9779T>C', '29108C>T', '28857G>T', '28881_28883delinsAAC', '29724C>A', '1048G>T', '313C>T', '14408C>T', '8602G>T', '13046C>T', '4291A>T', '18167C>T', '28975G>T', '23403A>G', '27915G>A', '29274C>T', '19072G>T', '241C>T', '8003G>T', '8917C>T'}	{'8003G>T', '9779T>C', '13046C>T'}	3	2020-12-28	2021-01	D614G_KR_M234I	D614G_KR_M234I
EPI_ISL_1128268	EPI_ISL_1168864	{'19072G>T', '29108C>T', '28857G>T', '21518G>T', '28881_28883delinsAAC', '29724C>A', '241C>T', '3037C>T', '1048G>T', '4291A>T', '18167C>T', '20629C>T', '14408C>T', '23403A>G', '28975G>T', '27915G>A', '313C>T', '8602G>T', '29274C>T', '8917C>T'}	{'21518G>T', '3037C>T', '20629C>T', '29108C>T', '28857G>T', '28881_28883delinsAAC', '29724C>A', '1048G>T', '313C>T', '14408C>T', '8602G>T', '4455C>T', '4291A>T', '18167C>T', '28975G>T', '23403A>G', '27915G>A', '29274C>T', '19072G>T', '241C>T', '8917C>T'}	{'4455C>T'}	1	2020-12-28	2020-12-28	D614G_KR_M234I	D614G_KR_M234I
EPI_ISL_1128268	EPI_ISL_1425445	{'19072G>T', '29108C>T', '28857G>T', '21518G>T', '28881_28883delinsAAC', '29724C>A', '241C>T', '3037C>T', '1048G>T', '4291A>T', '18167C>T', '20629C>T', '14408C>T', '23403A>G', '28975G>T', '27915G>A', '313C>T', '8602G>T', '29274C>T', '8917C>T'}	{'21518G>T', '3037C>T', '20629C>T', '29108C>T', '28857G>T', '28881_28883delinsAAC', '29724C>A', '1048G>T', '313C>T', '14408C>T', '8602G>T', '4291A>T', '18167C>T', '28975G>T', '23403A>G', '27915G>A', '29274C>T', '19072G>T', '241C>T', '5622C>T', '8917C>T'}	{'5622C>T'}	1	2020-12-28	2021-02-09	D614G_KR_M234I	D614G_KR_M234I
EPI_ISL_1128268	EPI_ISL_1432099	{'19072G>T', '29108C>T', '28857G>T', '21518G>T', '28881_28883delinsAAC', '29724C>A', '241C>T', '3037C>T', '1048G>T', '4291A>T', '18167C>T', '20629C>T', '14408C>T', '23403A>G', '28975G>T', '27915G>A', '313C>T', '8602G>T', '29274C>T', '8917C>T'}	{'21518G>T', '3037C>T', '20629C>T', '29108C>T', '28857G>T', '28881_28883delinsAAC', '29724C>A', '1048G>T', '313C>T', '14408C>T', '8602G>T', '4291A>T', '18167C>T', '28975G>T', '23403A>G', '27915G>A', '29274C>T', '26645C>T', '19072G>T', '241C>T', '8917C>T'}	{'26645C>T'}	1	2020-12-28	2021-02-08	D614G_KR_M234I	D614G_KR_M234I
EPI_ISL_1128274	EPI_ISL_893115	{'25453A>G', '21518G>T', '28881_28883delinsAAC', '6592A>G', '1738G>A', '241C>T', '3037C>T', '7113C>T', '18167C>T', '28975G>T', '14408C>T', '23403A>G', '313C>T', '28541G>A'}	{'25453A>G', '18012T>C', '21518G>T', '28881_28883delinsAAC', '6592A>G', '1738G>A', '241C>T', '3037C>T', '7113C>T', '18167C>T', '28975G>T', '14408C>T', '23403A>G', '313C>T', '28541G>A'}	{'18012T>C'}	1	2020-11-22	2020-11-20	D614G_KR_A90T	D614G_KR_A90T
EPI_ISL_893115	EPI_ISL_894630	{'25453A>G', '18012T>C', '21518G>T', '28881_28883delinsAAC', '6592A>G', '1738G>A', '241C>T', '3037C>T', '7113C>T', '18167C>T', '28975G>T', '14408C>T', '23403A>G', '313C>T', '28541G>A'}	{'25453A>G', '18012T>C', '21518G>T', '28881_28883delinsAAC', '6592A>G', '1738G>A', '241C>T', '3037C>T', '7113C>T', '18167C>T', '28975G>T', '14408C>T', '23403A>G', '313C>T', '28541G>A', '28286G>A'}	{'28286G>A'}	1	2020-11-20	2020-12-01	D614G_KR_A90T	D614G_KR_A90T
EPI_ISL_1128277	EPI_ISL_1124653	{'15240C>T', '21305G>A', '2623C>T', '21518G>T', '28881_28883delinsAAC', '8371G>T', '241C>T', '3037C>T', '29149C>T', '18167C>T', '28975G>T', '14408C>T', '23403A>G', '313C>T', '6433C>T'}	{'15240C>T', '21305G>A', '2623C>T', '21518G>T', '28881_28883delinsAAC', '8371G>T', '241C>T', '3037C>T', '29149C>T', '7736G>A', '18167C>T', '28975G>T', '14408C>T', '23403A>G', '313C>T', '6433C>T'}	{'7736G>A'}	1	2020-11-30	2020-12-22	D614G_KR_M234I	D614G_KR_M234I
EPI_ISL_1128277	EPI_ISL_1128192	{'15240C>T', '21305G>A', '2623C>T', '21518G>T', '28881_28883delinsAAC', '8371G>T', '241C>T', '3037C>T', '29149C>T', '18167C>T', '28975G>T', '14408C>T', '23403A>G', '313C>T', '6433C>T'}	{'15240C>T', '21305G>A', '2623C>T', '21518G>T', '28881_28883delinsAAC', '8371G>T', '241C>T', '3037C>T', '29149C>T', '6433C>T', '1462G>T', '18167C>T', '14408C>T', '23403A>G', '28975G>T', '313C>T', '23685C>T', '11083del', '27317A>C'}	{'1462G>T', '11083del', '27317A>C', '23685C>T'}	4	2020-11-30	2020-12-08	D614G_KR_M234I	D614G_KR_M234I
EPI_ISL_1128277	EPI_ISL_1128317	{'15240C>T', '21305G>A', '2623C>T', '21518G>T', '28881_28883delinsAAC', '8371G>T', '241C>T', '3037C>T', '29149C>T', '18167C>T', '28975G>T', '14408C>T', '23403A>G', '313C>T', '6433C>T'}	{'15240C>T', '21305G>A', '2623C>T', '21518G>T', '28881_28883delinsAAC', '29115A>G', '8371G>T', '241C>T', '3037C>T', '29149C>T', '18167C>T', '28975G>T', '14408C>T', '23403A>G', '313C>T', '6433C>T'}	{'29115A>G'}	1	2020-11-30	2020-12-05	D614G_KR_M234I	D614G_KR_M234I
EPI_ISL_1128277	EPI_ISL_1128327	{'15240C>T', '21305G>A', '2623C>T', '21518G>T', '28881_28883delinsAAC', '8371G>T', '241C>T', '3037C>T', '29149C>T', '18167C>T', '28975G>T', '14408C>T', '23403A>G', '313C>T', '6433C>T'}	{'15240C>T', '21305G>A', '2623C>T', '21518G>T', '28881_28883delinsAAC', '8371G>T', '241C>T', '3037C>T', '29149C>T', '6433C>T', '1462G>T', '18167C>T', '14408C>T', '23403A>G', '28975G>T', '313C>T', '23685C>T', '11083G>T'}	{'1462G>T', '11083G>T', '23685C>T'}	3	2020-11-30	2020-12-05	D614G_KR_M234I	D614G_KR_M234I
EPI_ISL_1128327	EPI_ISL_1128330	{'15240C>T', '21305G>A', '2623C>T', '21518G>T', '28881_28883delinsAAC', '8371G>T', '241C>T', '3037C>T', '29149C>T', '6433C>T', '1462G>T', '18167C>T', '14408C>T', '23403A>G', '28975G>T', '313C>T', '23685C>T', '11083G>T'}	{'15240C>T', '21305G>A', '2623C>T', '21518G>T', '27317A>C', '28881_28883delinsAAC', '8371G>T', '241C>T', '3037C>T', '29149C>T', '6433C>T', '1462G>T', '18167C>T', '14408C>T', '23403A>G', '28975G>T', '313C>T', '23685C>T', '11083G>T'}	{'27317A>C'}	1	2020-12-05	2020-12-07	D614G_KR_M234I	D614G_KR_M234I
EPI_ISL_1128277	EPI_ISL_1128344	{'15240C>T', '21305G>A', '2623C>T', '21518G>T', '28881_28883delinsAAC', '8371G>T', '241C>T', '3037C>T', '29149C>T', '18167C>T', '28975G>T', '14408C>T', '23403A>G', '313C>T', '6433C>T'}	{'15240C>T', '21305G>A', '2623C>T', '26882C>T', '21518G>T', '28881_28883delinsAAC', '8371G>T', '241C>T', '3037C>T', '29149C>T', '18167C>T', '28975G>T', '14408C>T', '23403A>G', '313C>T', '6433C>T'}	{'26882C>T'}	1	2020-11-30	2020-12-09	D614G_KR_M234I	D614G_KR_M234I
EPI_ISL_1128277	EPI_ISL_1128350	{'15240C>T', '21305G>A', '2623C>T', '21518G>T', '28881_28883delinsAAC', '8371G>T', '241C>T', '3037C>T', '29149C>T', '18167C>T', '28975G>T', '14408C>T', '23403A>G', '313C>T', '6433C>T'}	{'15240C>T', '21305G>A', '2623C>T', '21518G>T', '28881_28883delinsAAC', '8371G>T', '241C>T', '3037C>T', '29149C>T', '25997T>C', '18167C>T', '28975G>T', '14408C>T', '23403A>G', '313C>T', '6433C>T'}	{'25997T>C'}	1	2020-11-30	2020-12-11	D614G_KR_M234I	D614G_KR_M234I
EPI_ISL_1128277	EPI_ISL_1128355	{'15240C>T', '21305G>A', '2623C>T', '21518G>T', '28881_28883delinsAAC', '8371G>T', '241C>T', '3037C>T', '29149C>T', '18167C>T', '28975G>T', '14408C>T', '23403A>G', '313C>T', '6433C>T'}	{'15240C>T', '21305G>A', '2623C>T', '21518G>T', '22203G>T', '28881_28883delinsAAC', '8371G>T', '241C>T', '3037C>T', '29149C>T', '18167C>T', '28975G>T', '14408C>T', '23403A>G', '313C>T', '6433C>T'}	{'22203G>T'}	1	2020-11-30	2020-12-12	D614G_KR_M234I	D614G_KR_M234I
EPI_ISL_1128293	EPI_ISL_1128298	{'22224C>T', '15240C>T', '21518G>T', '28881_28883delinsAAC', '8371G>T', '241C>T', '3037C>T', '18167C>T', '19117G>T', '14408C>T', '23403A>G', '28975G>T', '313C>T', '6433C>T', '9207C>T'}	{'22224C>T', '15240C>T', '21518G>T', '28881_28883delinsAAC', '8371G>T', '241C>T', '3037C>T', '18167C>T', '19117G>T', '14408C>T', '23403A>G', '28975G>T', '313C>T', '6433C>T', '9207C>T', '22987C>T'}	{'22987C>T'}	1	2020-12-02	2020-12-03	D614G_KR_M234I	D614G_KR_M234I
EPI_ISL_1128293	EPI_ISL_1128339	{'22224C>T', '15240C>T', '21518G>T', '28881_28883delinsAAC', '8371G>T', '241C>T', '3037C>T', '18167C>T', '19117G>T', '14408C>T', '23403A>G', '28975G>T', '313C>T', '6433C>T', '9207C>T'}	{'22224C>T', '15240C>T', '18210G>T', '21518G>T', '28881_28883delinsAAC', '8371G>T', '241C>T', '3037C>T', '18167C>T', '19117G>T', '14408C>T', '23403A>G', '28975G>T', '313C>T', '6433C>T', '9207C>T'}	{'18210G>T'}	1	2020-12-02	2020-12-08	D614G_KR_M234I	D614G_KR_M234I
EPI_ISL_1128295	EPI_ISL_1128300	{'22224C>T', '15240C>T', '21518G>T', '28881_28883delinsAAC', '8371G>T', '241C>T', '3037C>T', '10523G>C', '18167C>T', '28975G>T', '14408C>T', '23403A>G', '313C>T', '6433C>T', '9207C>T'}	{'22224C>T', '15240C>T', '21518G>T', '28881_28883delinsAAC', '8371G>T', '241C>T', '28380G>A', '3037C>T', '10523G>C', '18167C>T', '28975G>T', '14408C>T', '23403A>G', '313C>T', '6433C>T', '9207C>T'}	{'28380G>A'}	1	2020-12-02	2020-12-04	D614G_KR_M234I	D614G_KR_M234I
EPI_ISL_1128340	EPI_ISL_1128168	{'22224C>T', '15240C>T', '21518G>T', '28881_28883delinsAAC', '8371G>T', '241C>T', '3037C>T', '18167C>T', '28975G>T', '14408C>T', '23403A>G', '313C>T', '6433C>T', '9207C>T', '28706C>T'}	{'22224C>T', '15240C>T', '21518G>T', '28881_28883delinsAAC', '8371G>T', '241C>T', '3037C>T', '29749_29751del', '18167C>T', '28975G>T', '14408C>T', '23403A>G', '313C>T', '6433C>T', '9207C>T', '28706C>T'}	{'29749_29751del'}	1	2020-12-08	2020-12-04	D614G_KR_M234I	D614G_KR_M234I
EPI_ISL_1128374	EPI_ISL_1127527	{'21518G>T', '23587G>T', '28881_28883delinsAAC', '29679C>T', '241C>T', '3037C>T', '18167C>T', '28975G>T', '12049C>T', '14408C>T', '23403A>G', '2534G>T', '313C>T', '6380C>T', '29353C>T', '17502C>T', '8917C>T'}	{'11020C>T', '21518G>T', '23587G>T', '28881_28883delinsAAC', '29679C>T', '241C>T', '3037C>T', '18167C>T', '28975G>T', '12049C>T', '14408C>T', '23403A>G', '2534G>T', '313C>T', '6380C>T', '29353C>T', '17502C>T', '8917C>T'}	{'11020C>T'}	1	2020-12-22	2020-12-30	D614G_KR_M234I	D614G_KR_M234I
EPI_ISL_1128410	EPI_ISL_1128533	{'15240C>T', '9286C>T', '25264T>C', '28881_28883delinsAAC', '28725C>T', '241C>T', '3037C>T', '4346T>C', '19860T>A', '14708C>T', '22020T>C', '14408C>T', '10376C>T', '23403A>G', '313C>T', '29692G>T'}	{'15240C>T', '9286C>T', '19002A>G', '1710C>T', '25264T>C', '28881_28883delinsAAC', '28725C>T', '241C>T', '3037C>T', '4346T>C', '3809C>T', '19860T>A', '14708C>T', '22020T>C', '14408C>T', '10376C>T', '23403A>G', '313C>T', '29692G>T'}	{'19002A>G', '1710C>T', '3809C>T'}	3	2020-12-14	2020-12-23	D614G_KR_M153T	D614G_KR_M153T
EPI_ISL_1128410	EPI_ISL_892552	{'15240C>T', '9286C>T', '25264T>C', '28881_28883delinsAAC', '28725C>T', '241C>T', '3037C>T', '4346T>C', '19860T>A', '14708C>T', '22020T>C', '14408C>T', '10376C>T', '23403A>G', '313C>T', '29692G>T'}	{'15240C>T', '9286C>T', '25264T>C', '28881_28883delinsAAC', '28725C>T', '241C>T', '3037C>T', '4346T>C', '19860T>A', '14708C>T', '22020T>C', '14408C>T', '10376C>T', '23403A>G', '313C>T', '8476C>T', '29692G>T'}	{'8476C>T'}	1	2020-12-14	2020-12-11	D614G_KR_M153T	D614G_KR_M153T
EPI_ISL_895303	EPI_ISL_1425697	{'20658A>G', '21518G>T', '15957G>A', '23587G>T', '28881_28883delinsAAC', '29679C>T', '241C>T', '3037C>T', '18167C>T', '22502C>A', '12049C>T', '14408C>T', '23403A>G', '28975G>T', '313C>T', '6380C>T', '29353C>T', '17502C>T', '8917C>T'}	{'11029G>A', '21518G>T', '29679C>T', '3037C>T', '29353C>T', '15957G>A', '28881_28883delinsAAC', '313C>T', '12049C>T', '14408C>T', '25947G>T', '23587G>T', '515_520del', '27361G>A', '18167C>T', '22502C>A', '28975G>T', '23403A>G', '6380C>T', '17502C>T', '20658A>G', '17104C>T', '241C>T', '8917C>T'}	{'25947G>T', '11029G>A', '17104C>T', '515_520del', '27361G>A'}	5	2020-12-06	2021-01-22	D614G_KR_M234I	D614G_KR_M234I
EPI_ISL_895303	EPI_ISL_1128740	{'20658A>G', '21518G>T', '15957G>A', '23587G>T', '28881_28883delinsAAC', '29679C>T', '241C>T', '3037C>T', '18167C>T', '22502C>A', '12049C>T', '14408C>T', '23403A>G', '28975G>T', '313C>T', '6380C>T', '29353C>T', '17502C>T', '8917C>T'}	{'21518G>T', '29679C>T', '3037C>T', '29353C>T', '15957G>A', '28881_28883delinsAAC', '313C>T', '12049C>T', '14408C>T', '11365G>T', '29762C>T', '23587G>T', '18167C>T', '22502C>A', '28975G>T', '23403A>G', '6380C>T', '17502C>T', '20658A>G', '241C>T', '8917C>T'}	{'11365G>T', '29762C>T'}	2	2020-12-06	2020-12-30	D614G_KR_M234I	D614G_KR_M234I
EPI_ISL_1128456	EPI_ISL_1124034	{'21518G>T', '23587G>T', '28881_28883delinsAAC', '29679C>T', '241C>T', '3037C>T', '8814C>T', '18167C>T', '28975G>T', '12049C>T', '14408C>T', '23403A>G', '313C>T', '29430A>G', '6380C>T', '29353C>T', '17502C>T', '8917C>T'}	{'21518G>T', '23587G>T', '28881_28883delinsAAC', '29679C>T', '241C>T', '28165A>G', '3037C>T', '8814C>T', '18167C>T', '28975G>T', '12049C>T', '14408C>T', '23403A>G', '313C>T', '29430A>G', '6380C>T', '29353C>T', '17502C>T', '8917C>T'}	{'28165A>G'}	1	2020-12-24	2021-01-16	D614G_KR_M234I	D614G_KR_M234I
EPI_ISL_1128456	EPI_ISL_1128486	{'21518G>T', '23587G>T', '28881_28883delinsAAC', '29679C>T', '241C>T', '3037C>T', '8814C>T', '18167C>T', '28975G>T', '12049C>T', '14408C>T', '23403A>G', '313C>T', '29430A>G', '6380C>T', '29353C>T', '17502C>T', '8917C>T'}	{'21518G>T', '23587G>T', '28881_28883delinsAAC', '29679C>T', '241C>T', '3037C>T', '23042T>C', '8814C>T', '18167C>T', '28975G>T', '12049C>T', '14408C>T', '23403A>G', '313C>T', '29430A>G', '6380C>T', '29353C>T', '17502C>T', '8917C>T'}	{'23042T>C'}	1	2020-12-24	2020-12-31	D614G_KR_M234I	D614G_KR_M234I
EPI_ISL_1128486	EPI_ISL_1131828	{'21518G>T', '23587G>T', '28881_28883delinsAAC', '29679C>T', '241C>T', '3037C>T', '23042T>C', '8814C>T', '18167C>T', '28975G>T', '12049C>T', '14408C>T', '23403A>G', '313C>T', '29430A>G', '6380C>T', '29353C>T', '17502C>T', '8917C>T'}	{'21518G>T', '23587G>T', '28881_28883delinsAAC', '29679C>T', '241C>T', '3037C>T', '23042T>C', '8814C>T', '18167C>T', '28975G>T', '12049C>T', '14408C>T', '23403A>G', '313C>T', '29430A>G', '6380C>T', '29353C>T', '798A>G', '17502C>T', '8917C>T'}	{'798A>G'}	1	2020-12-31	2021-01-12	D614G_KR_M234I	D614G_KR_M234I
EPI_ISL_1128456	EPI_ISL_1131837	{'21518G>T', '23587G>T', '28881_28883delinsAAC', '29679C>T', '241C>T', '3037C>T', '8814C>T', '18167C>T', '28975G>T', '12049C>T', '14408C>T', '23403A>G', '313C>T', '29430A>G', '6380C>T', '29353C>T', '17502C>T', '8917C>T'}	{'29253C>T', '29430A>G', '21518G>T', '23587G>T', '28881_28883delinsAAC', '29679C>T', '241C>T', '3037C>T', '8814C>T', '18167C>T', '28975G>T', '12049C>T', '14408C>T', '23403A>G', '313C>T', '23868G>T', '6380C>T', '29353C>T', '17502C>T', '8917C>T'}	{'29253C>T', '23868G>T'}	2	2020-12-24	2021-01-13	D614G_KR_M234I	D614G_KR_M234I
EPI_ISL_1128465	EPI_ISL_1131977	{'15240C>T', '21518G>T', '18508C>T', '28881_28883delinsAAC', '8371G>T', '241C>T', '3037C>T', '18167C>T', '28975G>T', '14408C>T', '23403A>G', '313C>T', '6433C>T', '9207C>T'}	{'15240C>T', '21518G>T', '26748A>G', '18508C>T', '28881_28883delinsAAC', '8371G>T', '241C>T', '3037C>T', '18167C>T', '28764G>A', '14408C>T', '23403A>G', '28975G>T', '313C>T', '6433C>T', '9207C>T'}	{'28764G>A', '26748A>G'}	2	2020-12-26	2021-01-13	D614G_KR_M234I	D614G_KR_M234I
EPI_ISL_893249	EPI_ISL_1131977	{'15240C>T', '21518G>T', '26748A>G', '28881_28883delinsAAC', '8371G>T', '241C>T', '3037C>T', '18167C>T', '28975G>T', '14408C>T', '23403A>G', '313C>T', '6433C>T', '9207C>T'}	{'15240C>T', '21518G>T', '26748A>G', '18508C>T', '28881_28883delinsAAC', '8371G>T', '241C>T', '3037C>T', '18167C>T', '28764G>A', '14408C>T', '23403A>G', '28975G>T', '313C>T', '6433C>T', '9207C>T'}	{'18508C>T', '28764G>A'}	2	2020-12-23	2021-01-13	D614G_KR_M234I	D614G_KR_M234I
EPI_ISL_1128467	EPI_ISL_1131839	{'18788C>T', '21518G>T', '23587G>T', '26873C>T', '28881_28883delinsAAC', '29679C>T', '241C>T', '3037C>T', '18167C>T', '28975G>T', '12049C>T', '14408C>T', '23403A>G', '313C>T', '18570C>T', '6380C>T', '29353C>T', '17502C>T', '8917C>T'}	{'18788C>T', '21518G>T', '13517C>T', '23587G>T', '26873C>T', '28881_28883delinsAAC', '241C>T', '29679C>T', '3037C>T', '18167C>T', '28975G>T', '12049C>T', '14408C>T', '23403A>G', '313C>T', '18570C>T', '6380C>T', '29353C>T', '17502C>T', '8917C>T'}	{'13517C>T'}	1	2020-12-26	2021-01-13	D614G_KR_M234I	D614G_KR_M234I
EPI_ISL_1131849	EPI_ISL_1131835	{'3092C>T', '21518G>T', '28881_28883delinsAAC', '241C>T', '3037C>T', '6433C>T', '18167C>T', '28975G>T', '14408C>T', '16616C>T', '23403A>G', '28474T>C', '29614C>T', '313C>T', '28872G>A', '20224G>A', '15656C>T'}	{'28872G>A', '3092C>T', '21518G>T', '28881_28883delinsAAC', '241C>T', '3037C>T', '6433C>T', '18167C>T', '28975G>T', '14408C>T', '16616C>T', '23403A>G', '28474T>C', '29614C>T', '313C>T', '13898A>G', '20224G>A', '15656C>T'}	{'13898A>G'}	1	2021-01-14	2021-01-12	D614G_KR_M234I	D614G_KR_M234I
EPI_ISL_1128492	EPI_ISL_1131849	{'3092C>T', '21518G>T', '28881_28883delinsAAC', '241C>T', '3037C>T', '6433C>T', '18167C>T', '28975G>T', '14408C>T', '16616C>T', '23403A>G', '28474T>C', '29614C>T', '313C>T', '20224G>A', '15656C>T'}	{'3092C>T', '21518G>T', '28881_28883delinsAAC', '241C>T', '3037C>T', '6433C>T', '18167C>T', '28975G>T', '14408C>T', '16616C>T', '23403A>G', '28474T>C', '29614C>T', '313C>T', '28872G>A', '20224G>A', '15656C>T'}	{'28872G>A'}	1	2020-12-31	2021-01-14	D614G_KR_M234I	D614G_KR_M234I
EPI_ISL_1128492	EPI_ISL_1426794	{'3092C>T', '21518G>T', '28881_28883delinsAAC', '241C>T', '3037C>T', '6433C>T', '18167C>T', '28975G>T', '14408C>T', '16616C>T', '23403A>G', '28474T>C', '29614C>T', '313C>T', '20224G>A', '15656C>T'}	{'3092C>T', '21518G>T', '28881_28883delinsAAC', '241C>T', '3037C>T', '6433C>T', '18167C>T', '28975G>T', '14408C>T', '16616C>T', '23403A>G', '28474T>C', '29614C>T', '313C>T', '20224G>A', '27758G>T', '15656C>T'}	{'27758G>T'}	1	2020-12-31	2021-01-12	D614G_KR_M234I	D614G_KR_M234I
EPI_ISL_1128492	EPI_ISL_1429084	{'3092C>T', '21518G>T', '28881_28883delinsAAC', '241C>T', '3037C>T', '6433C>T', '18167C>T', '28975G>T', '14408C>T', '16616C>T', '23403A>G', '28474T>C', '29614C>T', '313C>T', '20224G>A', '15656C>T'}	{'3092C>T', '21518G>T', '28881_28883delinsAAC', '241C>T', '3037C>T', '6433C>T', '29614C>T', '18167C>T', '28975G>T', '14408C>T', '16616C>T', '23403A>G', '15654C>T', '28474T>C', '313C>T', '20224G>A', '15656C>T'}	{'15654C>T'}	1	2020-12-31	2021-01-21	D614G_KR_M234I	D614G_KR_M234I
EPI_ISL_1128494	EPI_ISL_1123881	{'15240C>T', '27532C>T', '21518G>T', '28881_28883delinsAAC', '8371G>T', '241C>T', '3037C>T', '18167C>T', '28975G>T', '14408C>T', '23403A>G', '23720A>G', '313C>T', '6433C>T', '9207C>T'}	{'11298A>G', '15240C>T', '27532C>T', '21518G>T', '28881_28883delinsAAC', '4069C>T', '8371G>T', '241C>T', '3037C>T', '18167C>T', '28975G>T', '14408C>T', '23403A>G', '23720A>G', '313C>T', '6433C>T', '9207C>T'}	{'4069C>T', '11298A>G'}	2	2021-01-02	2021-01-19	D614G_KR_M234I	D614G_KR_M234I
EPI_ISL_1128494	EPI_ISL_1123969	{'15240C>T', '27532C>T', '21518G>T', '28881_28883delinsAAC', '8371G>T', '241C>T', '3037C>T', '18167C>T', '28975G>T', '14408C>T', '23403A>G', '23720A>G', '313C>T', '6433C>T', '9207C>T'}	{'15240C>T', '27532C>T', '21518G>T', '28881_28883delinsAAC', '8371G>T', '241C>T', '3037C>T', '6433C>T', '3179G>A', '18167C>T', '28975G>T', '14408C>T', '23403A>G', '18877C>T', '23720A>G', '313C>T', '9207C>T'}	{'18877C>T', '3179G>A'}	2	2021-01-02	2021-01-11	D614G_KR_M234I	D614G_KR_M234I
EPI_ISL_1128494	EPI_ISL_1125040	{'15240C>T', '27532C>T', '21518G>T', '28881_28883delinsAAC', '8371G>T', '241C>T', '3037C>T', '18167C>T', '28975G>T', '14408C>T', '23403A>G', '23720A>G', '313C>T', '6433C>T', '9207C>T'}	{'15240C>T', '28915C>T', '27532C>T', '21518G>T', '28881_28883delinsAAC', '8371G>T', '241C>T', '3037C>T', '6433C>T', '18167C>T', '20429C>T', '14408C>T', '23403A>G', '18877C>T', '23720A>G', '28975G>T', '313C>T', '9207C>T'}	{'20429C>T', '28915C>T', '18877C>T'}	3	2021-01-02	2021-01-06	D614G_KR_M234I	D614G_KR_M234I
EPI_ISL_1131818	EPI_ISL_1127943	{'100C>T', '15240C>T', '27532C>T', '21518G>T', '28881_28883delinsAAC', '8371G>T', '241C>T', '3037C>T', '18167C>T', '28975G>T', '14408C>T', '23403A>G', '23720A>G', '313C>T', '6433C>T', '9207C>T'}	{'100C>T', '15240C>T', '27532C>T', '21518G>T', '28881_28883delinsAAC', '8371G>T', '18029C>T', '241C>T', '3037C>T', '18167C>T', '28975G>T', '14408C>T', '23403A>G', '23720A>G', '313C>T', '6433C>T', '9207C>T', '174G>A'}	{'18029C>T', '174G>A'}	2	2021-01-09	2021-01-13	D614G_KR_M234I	D614G_KR_M234I
EPI_ISL_1128494	EPI_ISL_1131805	{'15240C>T', '27532C>T', '21518G>T', '28881_28883delinsAAC', '8371G>T', '241C>T', '3037C>T', '18167C>T', '28975G>T', '14408C>T', '23403A>G', '23720A>G', '313C>T', '6433C>T', '9207C>T'}	{'15240C>T', '28915C>T', '27532C>T', '21518G>T', '28881_28883delinsAAC', '8371G>T', '241C>T', '3037C>T', '21648C>T', '18167C>T', '28975G>T', '14408C>T', '23403A>G', '23720A>G', '313C>T', '6433C>T', '9207C>T'}	{'28915C>T', '21648C>T'}	2	2021-01-02	2021-01-07	D614G_KR_M234I	D614G_KR_M234I
EPI_ISL_1128494	EPI_ISL_1131818	{'15240C>T', '27532C>T', '21518G>T', '28881_28883delinsAAC', '8371G>T', '241C>T', '3037C>T', '18167C>T', '28975G>T', '14408C>T', '23403A>G', '23720A>G', '313C>T', '6433C>T', '9207C>T'}	{'100C>T', '15240C>T', '27532C>T', '21518G>T', '28881_28883delinsAAC', '8371G>T', '241C>T', '3037C>T', '18167C>T', '28975G>T', '14408C>T', '23403A>G', '23720A>G', '313C>T', '6433C>T', '9207C>T'}	{'100C>T'}	1	2021-01-02	2021-01-09	D614G_KR_M234I	D614G_KR_M234I
EPI_ISL_1128494	EPI_ISL_1425620	{'15240C>T', '27532C>T', '21518G>T', '28881_28883delinsAAC', '8371G>T', '241C>T', '3037C>T', '18167C>T', '28975G>T', '14408C>T', '23403A>G', '23720A>G', '313C>T', '6433C>T', '9207C>T'}	{'15240C>T', '24511T>G', '27532C>T', '21518G>T', '6411A>C', '28881_28883delinsAAC', '8371G>T', '241C>T', '3037C>T', '6433C>T', '18167C>T', '28975G>T', '14408C>T', '23403A>G', '23720A>G', '27577C>T', '313C>T', '9207C>T'}	{'24511T>G', '27577C>T', '6411A>C'}	3	2021-01-02	2021-01-14	D614G_KR_M234I	D614G_KR_M234I
EPI_ISL_1128494	EPI_ISL_1425847	{'15240C>T', '27532C>T', '21518G>T', '28881_28883delinsAAC', '8371G>T', '241C>T', '3037C>T', '18167C>T', '28975G>T', '14408C>T', '23403A>G', '23720A>G', '313C>T', '6433C>T', '9207C>T'}	{'15240C>T', '27532C>T', '21518G>T', '28881_28883delinsAAC', '8371G>T', '241C>T', '3037C>T', '18167C>T', '28975G>T', '14408C>T', '23403A>G', '23720A>G', '313C>T', '6433C>T', '9207C>T', '14100T>C'}	{'14100T>C'}	1	2021-01-02	2020-12-25	D614G_KR_M234I	D614G_KR_M234I
EPI_ISL_1128494	EPI_ISL_1426253	{'15240C>T', '27532C>T', '21518G>T', '28881_28883delinsAAC', '8371G>T', '241C>T', '3037C>T', '18167C>T', '28975G>T', '14408C>T', '23403A>G', '23720A>G', '313C>T', '6433C>T', '9207C>T'}	{'15240C>T', '27532C>T', '21518G>T', '28881_28883delinsAAC', '8371G>T', '241C>T', '3037C>T', '6433C>T', '18167C>T', '28975G>T', '14408C>T', '23403A>G', '23720A>G', '22591C>T', '313C>T', '9207C>T'}	{'22591C>T'}	1	2021-01-02	2021-01-22	D614G_KR_M234I	D614G_KR_M234I
EPI_ISL_1131818	EPI_ISL_1428285	{'100C>T', '15240C>T', '27532C>T', '21518G>T', '28881_28883delinsAAC', '8371G>T', '241C>T', '3037C>T', '18167C>T', '28975G>T', '14408C>T', '23403A>G', '23720A>G', '313C>T', '6433C>T', '9207C>T'}	{'100C>T', '15240C>T', '27532C>T', '21518G>T', '28881_28883delinsAAC', '8371G>T', '816G>A', '241C>T', '3037C>T', '18167C>T', '28975G>T', '14408C>T', '23403A>G', '23720A>G', '313C>T', '6433C>T', '9207C>T', '8655C>T'}	{'816G>A', '8655C>T'}	2	2021-01-09	2021-02-02	D614G_KR_M234I	D614G_KR_M234I
EPI_ISL_1128494	EPI_ISL_1431442	{'15240C>T', '27532C>T', '21518G>T', '28881_28883delinsAAC', '8371G>T', '241C>T', '3037C>T', '18167C>T', '28975G>T', '14408C>T', '23403A>G', '23720A>G', '313C>T', '6433C>T', '9207C>T'}	{'15240C>T', '27532C>T', '21518G>T', '28881_28883delinsAAC', '8371G>T', '241C>T', '3037C>T', '937T>C', '18167C>T', '28975G>T', '14408C>T', '23403A>G', '23720A>G', '313C>T', '6433C>T', '9207C>T'}	{'937T>C'}	1	2021-01-02	2021-01-23	D614G_KR_M234I	D614G_KR_M234I
EPI_ISL_1128494	EPI_ISL_1432697	{'15240C>T', '27532C>T', '21518G>T', '28881_28883delinsAAC', '8371G>T', '241C>T', '3037C>T', '18167C>T', '28975G>T', '14408C>T', '23403A>G', '23720A>G', '313C>T', '6433C>T', '9207C>T'}	{'15240C>T', '27532C>T', '21518G>T', '28881_28883delinsAAC', '4069C>T', '8371G>T', '241C>T', '3037C>T', '18167C>T', '28975G>T', '14408C>T', '23403A>G', '23720A>G', '313C>T', '6433C>T', '9207C>T', '12070G>T'}	{'4069C>T', '12070G>T'}	2	2021-01-02	2021-01-23	D614G_KR_M234I	D614G_KR_M234I
EPI_ISL_1128518	EPI_ISL_1128517	{'21518G>T', '28881_28883delinsAAC', '4285G>T', '19086G>T', '241C>T', '3037C>T', '19170C>T', '6433C>T', '18167C>T', '28975G>T', '14408C>T', '16616C>T', '23403A>G', '313C>T', '29614C>T'}	{'21518G>T', '28881_28883delinsAAC', '4285G>T', '19086G>T', '241C>T', '3037C>T', '19170C>T', '6433C>T', '18167C>T', '28975G>T', '14408C>T', '16616C>T', '23403A>G', '313C>T', '29614C>T', '6968C>T'}	{'6968C>T'}	1	2021-01-05	2021-01-05	D614G_KR_M234I	D614G_KR_M234I
EPI_ISL_1128552	EPI_ISL_1128573	{'21518G>T', '13517C>T', '28881_28883delinsAAC', '11804G>A', '29679C>T', '241C>T', '3037C>T', '27630C>T', '594A>G', '10156C>T', '18167C>T', '28975G>T', '14408C>T', '23403A>G', '313C>T', '8917C>T', '11444T>C', '7321C>T'}	{'21518G>T', '13517C>T', '28881_28883delinsAAC', '11804G>A', '29679C>T', '241C>T', '3037C>T', '27630C>T', '594A>G', '10156C>T', '18167C>T', '28975G>T', '14408C>T', '23403A>G', '313C>T', '8917C>T', '11444T>C', '26109G>T', '7321C>T'}	{'26109G>T'}	1	2020-12-25	2020-12-31	D614G_KR_M234I	D614G_KR_M234I
EPI_ISL_1128594	EPI_ISL_1432553	{'10369C>T', '21859C>T', '21518G>T', '29679C>T', '3037C>T', '5203C>T', '5365C>T', '28881_28883delinsAAC', '14508T>C', '313C>T', '12049C>T', '14408C>T', '20560G>T', '27143C>T', '18167C>T', '25413C>T', '28975G>T', '23403A>G', '241C>T', '20703C>T', '8917C>T'}	{'10369C>T', '21859C>T', '21518G>T', '29679C>T', '3037C>T', '5203C>T', '5365C>T', '28881_28883delinsAAC', '14508T>C', '313C>T', '12049C>T', '14408C>T', '20560G>T', '21570T>G', '27143C>T', '18167C>T', '25413C>T', '28975G>T', '23403A>G', '28337G>T', '241C>T', '20703C>T', '8917C>T'}	{'28337G>T', '21570T>G'}	2	2021-01-05	2021-01-04	D614G_KR_M234I	D614G_KR_M234I
EPI_ISL_1128594	EPI_ISL_1433395	{'10369C>T', '21859C>T', '21518G>T', '29679C>T', '3037C>T', '5203C>T', '5365C>T', '28881_28883delinsAAC', '14508T>C', '313C>T', '12049C>T', '14408C>T', '20560G>T', '27143C>T', '18167C>T', '25413C>T', '28975G>T', '23403A>G', '241C>T', '20703C>T', '8917C>T'}	{'10369C>T', '21859C>T', '21518G>T', '29679C>T', '3037C>T', '5203C>T', '5365C>T', '28881_28883delinsAAC', '14508T>C', '313C>T', '12049C>T', '14408C>T', '20560G>T', '27143C>T', '18167C>T', '25413C>T', '25538G>T', '23403A>G', '28975G>T', '241C>T', '20703C>T', '8917C>T'}	{'25538G>T'}	1	2021-01-05	2021-01-12	D614G_KR_M234I	D614G_KR_M234I
EPI_ISL_1128600	EPI_ISL_1128601	{'21518G>T', '23587G>T', '28881_28883delinsAAC', '11804G>A', '29679C>T', '241C>T', '3037C>T', '27630C>T', '594A>G', '10156C>T', '18167C>T', '28975G>T', '14408C>T', '23403A>G', '313C>T', '8917C>T', '3602C>T', '7321C>T'}	{'21518G>T', '23587G>T', '28881_28883delinsAAC', '11804G>A', '29679C>T', '241C>T', '3037C>T', '27630C>T', '594A>G', '10156C>T', '13959C>T', '18167C>T', '14408C>T', '23403A>G', '28975G>T', '313C>T', '8917C>T', '3602C>T', '7321C>T'}	{'13959C>T'}	1	2020-11-28	2020-11-28	D614G_KR_M234I	D614G_KR_M234I
EPI_ISL_1257796	EPI_ISL_1123632	{'4718G>A', '2706C>T', '18897T>C', '21518G>T', '28881_28883delinsAAC', '2368A>G', '241C>T', '3037C>T', '6433C>T', '29021T>A', '18167C>T', '21724G>T', '14408C>T', '23403A>G', '2790C>T', '28975G>T', '313C>T', '12400C>T', '15597T>C', '26735C>T'}	{'18897T>C', '21518G>T', '2368A>G', '3037C>T', '4718G>A', '28881_28883delinsAAC', '21724G>T', '313C>T', '14408C>T', '12400C>T', '26735C>T', '2706C>T', '29021T>A', '18167C>T', '28975G>T', '23403A>G', '6433C>T', '1954G>A', '241C>T', '15597T>C', '2790C>T'}	{'1954G>A'}	1	2020-12-15	2021-01-09	D614G_KR_M234I	D614G_KR_M234I
EPI_ISL_1128606	EPI_ISL_1257796	{'18897T>C', '21518G>T', '28881_28883delinsAAC', '2368A>G', '241C>T', '3037C>T', '29021T>A', '18167C>T', '21724G>T', '14408C>T', '23403A>G', '28975G>T', '313C>T', '6433C>T', '12400C>T', '15597T>C', '2790C>T'}	{'4718G>A', '2706C>T', '18897T>C', '21518G>T', '28881_28883delinsAAC', '2368A>G', '241C>T', '3037C>T', '6433C>T', '29021T>A', '18167C>T', '21724G>T', '14408C>T', '23403A>G', '2790C>T', '28975G>T', '313C>T', '12400C>T', '15597T>C', '26735C>T'}	{'2706C>T', '26735C>T', '4718G>A'}	3	2020-12-01	2020-12-15	D614G_KR_M234I	D614G_KR_M234I
EPI_ISL_1257796	EPI_ISL_1442965	{'4718G>A', '2706C>T', '18897T>C', '21518G>T', '28881_28883delinsAAC', '2368A>G', '241C>T', '3037C>T', '6433C>T', '29021T>A', '18167C>T', '21724G>T', '14408C>T', '23403A>G', '2790C>T', '28975G>T', '313C>T', '12400C>T', '15597T>C', '26735C>T'}	{'18897T>C', '21518G>T', '2368A>G', '3037C>T', '4718G>A', '28881_28883delinsAAC', '21724G>T', '313C>T', '14408C>T', '12400C>T', '26735C>T', '29762C>T', '2706C>T', '29021T>A', '18167C>T', '28975G>T', '23403A>G', '6433C>T', '241C>T', '1191C>T', '15597T>C', '2790C>T'}	{'29762C>T', '1191C>T'}	2	2020-12-15	2021-01-29	D614G_KR_M234I	D614G_KR_M234I
EPI_ISL_1128625	EPI_ISL_1128653	{'10369C>T', '21859C>T', '8487A>G', '21518G>T', '29679C>T', '28881_28883delinsAAC', '241C>T', '3037C>T', '18167C>T', '28975G>T', '12049C>T', '14408C>T', '20703C>T', '23403A>G', '20560G>T', '28453C>T', '313C>T', '5365C>T', '14348A>G', '8917C>T'}	{'10369C>T', '21859C>T', '21518G>T', '29679C>T', '3037C>T', '5365C>T', '14348A>G', '28881_28883delinsAAC', '313C>T', '12049C>T', '14408C>T', '20560G>T', '23029C>T', '8487A>G', '18167C>T', '28975G>T', '23403A>G', '22246T>C', '241C>T', '20703C>T', '28453C>T', '8917C>T'}	{'22246T>C', '23029C>T'}	2	2020-12-23	2021-01-04	D614G_KR_M234I	D614G_KR_M234I
EPI_ISL_1128653	EPI_ISL_1128654	{'10369C>T', '21859C>T', '21518G>T', '29679C>T', '3037C>T', '5365C>T', '14348A>G', '28881_28883delinsAAC', '313C>T', '12049C>T', '14408C>T', '20560G>T', '23029C>T', '8487A>G', '18167C>T', '28975G>T', '23403A>G', '22246T>C', '241C>T', '20703C>T', '28453C>T', '8917C>T'}	{'10369C>T', '21859C>T', '21518G>T', '29679C>T', '3037C>T', '5365C>T', '14348A>G', '28881_28883delinsAAC', '26822C>T', '313C>T', '12049C>T', '14408C>T', '20560G>T', '23029C>T', '8487A>G', '18167C>T', '28975G>T', '23403A>G', '22246T>C', '241C>T', '20703C>T', '28453C>T', '8917C>T'}	{'26822C>T'}	1	2021-01-04	2021-01-04	D614G_KR_M234I	D614G_KR_M234I
EPI_ISL_1128627	EPI_ISL_1078590	{'8487A>G', '21859C>T', '21518G>T', '29679C>T', '28881_28883delinsAAC', '241C>T', '3037C>T', '18167C>T', '28975G>T', '12049C>T', '20703C>T', '14408C>T', '23403A>G', '20560G>T', '28453C>T', '313C>T', '5365C>T', '8917C>T'}	{'10440C>T', '21859C>T', '21518G>T', '29679C>T', '3037C>T', '26753C>T', '5365C>T', '28881_28883delinsAAC', '313C>T', '12049C>T', '14408C>T', '20560G>T', '8487A>G', '18167C>T', '28975G>T', '23403A>G', '11074C>T', '241C>T', '20703C>T', '28453C>T', '8917C>T'}	{'26753C>T', '10440C>T', '11074C>T'}	3	2020-12-24	2021-01	D614G_KR_M234I	D614G_KR_M234I
EPI_ISL_1128627	EPI_ISL_1128625	{'8487A>G', '21859C>T', '21518G>T', '29679C>T', '28881_28883delinsAAC', '241C>T', '3037C>T', '18167C>T', '28975G>T', '12049C>T', '20703C>T', '14408C>T', '23403A>G', '20560G>T', '28453C>T', '313C>T', '5365C>T', '8917C>T'}	{'10369C>T', '21859C>T', '8487A>G', '21518G>T', '29679C>T', '28881_28883delinsAAC', '241C>T', '3037C>T', '18167C>T', '28975G>T', '12049C>T', '14408C>T', '20703C>T', '23403A>G', '20560G>T', '28453C>T', '313C>T', '5365C>T', '14348A>G', '8917C>T'}	{'10369C>T', '14348A>G'}	2	2020-12-24	2020-12-23	D614G_KR_M234I	D614G_KR_M234I
EPI_ISL_1128643	EPI_ISL_1428994	{'20658A>G', '21518G>T', '15957G>A', '23587G>T', '28881_28883delinsAAC', '29679C>T', '241C>T', '3037C>T', '18167C>T', '22502C>A', '12049C>T', '14408C>T', '23403A>G', '28975G>T', '313C>T', '6380C>T', '29353C>T', '8917C>T', '17502C>T', '2701C>T'}	{'21518G>T', '29679C>T', '3037C>T', '29353C>T', '15957G>A', '2701C>T', '28881_28883delinsAAC', '313C>T', '12049C>T', '14408C>T', '23587G>T', '18167C>T', '22502C>A', '28975G>T', '23403A>G', '6380C>T', '17485C>T', '17502C>T', '20658A>G', '241C>T', '8917C>T'}	{'17485C>T'}	1	2020-12-31	2021-01-06	D614G_KR_M234I	D614G_KR_M234I
EPI_ISL_1128644	EPI_ISL_1078596	{'13384C>T', '13762G>A', '26060C>T', '21141A>G', '28881_28883delinsAAC', '241C>T', '3037C>T', '19983C>T', '14408C>T', '23403A>G', '398C>T', '6636C>T', '25105A>G', '10594C>T', '9389G>A', '28582T>C', '5055C>T', '8917C>T'}	{'13384C>T', '13762G>A', '26060C>T', '23647C>T', '21141A>G', '28881_28883delinsAAC', '241C>T', '3037C>T', '19983C>T', '14408C>T', '23403A>G', '398C>T', '26256C>T', '6636C>T', '25105A>G', '10594C>T', '9389G>A', '28582T>C', '5055C>T', '8917C>T'}	{'23647C>T', '26256C>T'}	2	2021-01-01	2021-01	D614G_KR	D614G_KR
EPI_ISL_1128644	EPI_ISL_1432420	{'13384C>T', '13762G>A', '26060C>T', '21141A>G', '28881_28883delinsAAC', '241C>T', '3037C>T', '19983C>T', '14408C>T', '23403A>G', '398C>T', '6636C>T', '25105A>G', '10594C>T', '9389G>A', '28582T>C', '5055C>T', '8917C>T'}	{'13384C>T', '13762G>A', '26060C>T', '23647C>T', '21141A>G', '28881_28883delinsAAC', '241C>T', '3037C>T', '19983C>T', '14408C>T', '23403A>G', '28253C>T', '398C>T', '6636C>T', '25105A>G', '10594C>T', '9389G>A', '28582T>C', '5055C>T', '8917C>T'}	{'28253C>T', '23647C>T'}	2	2021-01-01	2021-01-04	D614G_KR	D614G_KR
EPI_ISL_1128652	EPI_ISL_1123775	{'21859C>T', '21518G>T', '27143C>T', '28881_28883delinsAAC', '29679C>T', '14508T>C', '241C>T', '3037C>T', '18167C>T', '25413C>T', '12049C>T', '14408C>T', '20703C>T', '23403A>G', '20560G>T', '28975G>T', '313C>T', '5203C>T', '5365C>T', '8917C>T'}	{'21859C>T', '21518G>T', '29679C>T', '3037C>T', '5203C>T', '5365C>T', '28087C>T', '28881_28883delinsAAC', '14508T>C', '6543C>T', '313C>T', '12049C>T', '14408C>T', '20560G>T', '27143C>T', '18167C>T', '25413C>T', '28975G>T', '23403A>G', '241C>T', '20703C>T', '8917C>T'}	{'6543C>T', '28087C>T'}	2	2021-01-02	2021-01-15	D614G_KR_M234I	D614G_KR_M234I
EPI_ISL_1128652	EPI_ISL_1123794	{'21859C>T', '21518G>T', '27143C>T', '28881_28883delinsAAC', '29679C>T', '14508T>C', '241C>T', '3037C>T', '18167C>T', '25413C>T', '12049C>T', '14408C>T', '20703C>T', '23403A>G', '20560G>T', '28975G>T', '313C>T', '5203C>T', '5365C>T', '8917C>T'}	{'21859C>T', '21518G>T', '29679C>T', '3037C>T', '11200C>T', '5203C>T', '5365C>T', '28881_28883delinsAAC', '14508T>C', '313C>T', '12049C>T', '14408C>T', '20560G>T', '27143C>T', '18167C>T', '25413C>T', '28975G>T', '23403A>G', '29509C>T', '241C>T', '28899G>A', '20703C>T', '8917C>T'}	{'28899G>A', '11200C>T', '29509C>T'}	3	2021-01-02	2021-01-04	D614G_KR_M234I	D614G_KR_M234I
EPI_ISL_1128652	EPI_ISL_1127929	{'21859C>T', '21518G>T', '27143C>T', '28881_28883delinsAAC', '29679C>T', '14508T>C', '241C>T', '3037C>T', '18167C>T', '25413C>T', '12049C>T', '14408C>T', '20703C>T', '23403A>G', '20560G>T', '28975G>T', '313C>T', '5203C>T', '5365C>T', '8917C>T'}	{'21859C>T', '21518G>T', '29679C>T', '3037C>T', '5203C>T', '25613C>T', '5365C>T', '28881_28883delinsAAC', '14508T>C', '313C>T', '12049C>T', '14408C>T', '20560G>T', '27143C>T', '18167C>T', '25413C>T', '28975G>T', '23403A>G', '241C>T', '20703C>T', '8917C>T'}	{'25613C>T'}	1	2021-01-02	2021-01-12	D614G_KR_M234I	D614G_KR_M234I
EPI_ISL_1128652	EPI_ISL_1128034	{'21859C>T', '21518G>T', '27143C>T', '28881_28883delinsAAC', '29679C>T', '14508T>C', '241C>T', '3037C>T', '18167C>T', '25413C>T', '12049C>T', '14408C>T', '20703C>T', '23403A>G', '20560G>T', '28975G>T', '313C>T', '5203C>T', '5365C>T', '8917C>T'}	{'21859C>T', '21518G>T', '29679C>T', '3037C>T', '5203C>T', '21762C>T', '5365C>T', '28881_28883delinsAAC', '14508T>C', '313C>T', '12049C>T', '14408C>T', '20560G>T', '27143C>T', '18167C>T', '25413C>T', '28975G>T', '23403A>G', '241C>T', '20703C>T', '8917C>T'}	{'21762C>T'}	1	2021-01-02	2021-01-07	D614G_KR_M234I	D614G_KR_M234I
EPI_ISL_1128652	EPI_ISL_1128594	{'21859C>T', '21518G>T', '27143C>T', '28881_28883delinsAAC', '29679C>T', '14508T>C', '241C>T', '3037C>T', '18167C>T', '25413C>T', '12049C>T', '14408C>T', '20703C>T', '23403A>G', '20560G>T', '28975G>T', '313C>T', '5203C>T', '5365C>T', '8917C>T'}	{'10369C>T', '21859C>T', '21518G>T', '29679C>T', '3037C>T', '5203C>T', '5365C>T', '28881_28883delinsAAC', '14508T>C', '313C>T', '12049C>T', '14408C>T', '20560G>T', '27143C>T', '18167C>T', '25413C>T', '28975G>T', '23403A>G', '241C>T', '20703C>T', '8917C>T'}	{'10369C>T'}	1	2021-01-02	2021-01-05	D614G_KR_M234I	D614G_KR_M234I
EPI_ISL_1128652	EPI_ISL_1426718	{'21859C>T', '21518G>T', '27143C>T', '28881_28883delinsAAC', '29679C>T', '14508T>C', '241C>T', '3037C>T', '18167C>T', '25413C>T', '12049C>T', '14408C>T', '20703C>T', '23403A>G', '20560G>T', '28975G>T', '313C>T', '5203C>T', '5365C>T', '8917C>T'}	{'21859C>T', '21518G>T', '29679C>T', '3037C>T', '5203C>T', '5365C>T', '28881_28883delinsAAC', '14508T>C', '313C>T', '12049C>T', '14408C>T', '20560G>T', '27143C>T', '29095C>T', '18167C>T', '25413C>T', '28975G>T', '23403A>G', '241C>T', '20703C>T', '8917C>T'}	{'29095C>T'}	1	2021-01-02	2021-01-04	D614G_KR_M234I	D614G_KR_M234I
EPI_ISL_1128652	EPI_ISL_1427001	{'21859C>T', '21518G>T', '27143C>T', '28881_28883delinsAAC', '29679C>T', '14508T>C', '241C>T', '3037C>T', '18167C>T', '25413C>T', '12049C>T', '14408C>T', '20703C>T', '23403A>G', '20560G>T', '28975G>T', '313C>T', '5203C>T', '5365C>T', '8917C>T'}	{'21859C>T', '21518G>T', '29679C>T', '3037C>T', '11209T>C', '5203C>T', '5365C>T', '28881_28883delinsAAC', '14508T>C', '313C>T', '12049C>T', '14408C>T', '20560G>T', '27143C>T', '18167C>T', '25413C>T', '28975G>T', '23403A>G', '241C>T', '20703C>T', '8917C>T'}	{'11209T>C'}	1	2021-01-02	2021-01-17	D614G_KR_M234I	D614G_KR_M234I
EPI_ISL_1128652	EPI_ISL_1427003	{'21859C>T', '21518G>T', '27143C>T', '28881_28883delinsAAC', '29679C>T', '14508T>C', '241C>T', '3037C>T', '18167C>T', '25413C>T', '12049C>T', '14408C>T', '20703C>T', '23403A>G', '20560G>T', '28975G>T', '313C>T', '5203C>T', '5365C>T', '8917C>T'}	{'21859C>T', '21518G>T', '29679C>T', '3037C>T', '5203C>T', '920C>A', '5365C>T', '28881_28883delinsAAC', '14508T>C', '313C>T', '12049C>T', '14408C>T', '20560G>T', '27143C>T', '18167C>T', '25413C>T', '28975G>T', '23403A>G', '241C>T', '20703C>T', '8917C>T'}	{'920C>A'}	1	2021-01-02	2021-01-18	D614G_KR_M234I	D614G_KR_M234I
EPI_ISL_1427051	EPI_ISL_1427050	{'21859C>T', '21518G>T', '29679C>T', '3037C>T', '5691C>T', '5203C>T', '5365C>T', '28881_28883delinsAAC', '14508T>C', '313C>T', '12049C>T', '14408C>T', '20560G>T', '27143C>T', '18167C>T', '25413C>T', '28975G>T', '23403A>G', '241C>T', '20703C>T', '8917C>T'}	{'21859C>T', '21518G>T', '29679C>T', '3037C>T', '5691C>T', '5203C>T', '5365C>T', '28881_28883delinsAAC', '14508T>C', '313C>T', '12049C>T', '14408C>T', '20560G>T', '27143C>T', '18167C>T', '25413C>T', '28975G>T', '23403A>G', '18099T>A', '241C>T', '20703C>T', '8917C>T'}	{'18099T>A'}	1	2021-01-31	2021-01-31	D614G_KR_M234I	D614G_KR_M234I
EPI_ISL_1128652	EPI_ISL_1427051	{'21859C>T', '21518G>T', '27143C>T', '28881_28883delinsAAC', '29679C>T', '14508T>C', '241C>T', '3037C>T', '18167C>T', '25413C>T', '12049C>T', '14408C>T', '20703C>T', '23403A>G', '20560G>T', '28975G>T', '313C>T', '5203C>T', '5365C>T', '8917C>T'}	{'21859C>T', '21518G>T', '29679C>T', '3037C>T', '5691C>T', '5203C>T', '5365C>T', '28881_28883delinsAAC', '14508T>C', '313C>T', '12049C>T', '14408C>T', '20560G>T', '27143C>T', '18167C>T', '25413C>T', '28975G>T', '23403A>G', '241C>T', '20703C>T', '8917C>T'}	{'5691C>T'}	1	2021-01-02	2021-01-31	D614G_KR_M234I	D614G_KR_M234I
EPI_ISL_1433523	EPI_ISL_1427884	{'21859C>T', '21518G>T', '29679C>T', '3037C>T', '11200C>T', '5203C>T', '5365C>T', '28881_28883delinsAAC', '14508T>C', '313C>T', '12049C>T', '14408C>T', '20560G>T', '27143C>T', '10639T>C', '18167C>T', '25413C>T', '28975G>T', '23403A>G', '241C>T', '20703C>T', '8917C>T'}	{'21859C>T', '21518G>T', '29679C>T', '3037C>T', '11200C>T', '5203C>T', '5365C>T', '28881_28883delinsAAC', '14508T>C', '313C>T', '12049C>T', '14408C>T', '20560G>T', '27143C>T', '3722A>G', '10639T>C', '18167C>T', '25413C>T', '28975G>T', '23403A>G', '20546A>T', '241C>T', '20703C>T', '8917C>T'}	{'3722A>G', '20546A>T'}	2	2021-02-15	2021-01-07	D614G_KR_M234I	D614G_KR_M234I
EPI_ISL_1128652	EPI_ISL_1428820	{'21859C>T', '21518G>T', '27143C>T', '28881_28883delinsAAC', '29679C>T', '14508T>C', '241C>T', '3037C>T', '18167C>T', '25413C>T', '12049C>T', '14408C>T', '20703C>T', '23403A>G', '20560G>T', '28975G>T', '313C>T', '5203C>T', '5365C>T', '8917C>T'}	{'21859C>T', '21518G>T', '29679C>T', '3037C>T', '5203C>T', '5365C>T', '28881_28883delinsAAC', '14508T>C', '313C>T', '12049C>T', '14408C>T', '20560G>T', '27143C>T', '14430G>T', '18167C>T', '25413C>T', '28975G>T', '23403A>G', '241C>T', '20703C>T', '8917C>T'}	{'14430G>T'}	1	2021-01-02	2021-01-27	D614G_KR_M234I	D614G_KR_M234I
EPI_ISL_1128652	EPI_ISL_1428862	{'21859C>T', '21518G>T', '27143C>T', '28881_28883delinsAAC', '29679C>T', '14508T>C', '241C>T', '3037C>T', '18167C>T', '25413C>T', '12049C>T', '14408C>T', '20703C>T', '23403A>G', '20560G>T', '28975G>T', '313C>T', '5203C>T', '5365C>T', '8917C>T'}	{'21859C>T', '21518G>T', '29679C>T', '3037C>T', '5203C>T', '5365C>T', '28881_28883delinsAAC', '14508T>C', '313C>T', '16640C>T', '12049C>T', '14408C>T', '20560G>T', '27143C>T', '18167C>T', '25413C>T', '28975G>T', '23403A>G', '19662C>T', '241C>T', '20703C>T', '8917C>T'}	{'19662C>T', '16640C>T'}	2	2021-01-02	2021-01-13	D614G_KR_M234I	D614G_KR_M234I
EPI_ISL_1128652	EPI_ISL_1428909	{'21859C>T', '21518G>T', '27143C>T', '28881_28883delinsAAC', '29679C>T', '14508T>C', '241C>T', '3037C>T', '18167C>T', '25413C>T', '12049C>T', '14408C>T', '20703C>T', '23403A>G', '20560G>T', '28975G>T', '313C>T', '5203C>T', '5365C>T', '8917C>T'}	{'21859C>T', '21518G>T', '29679C>T', '3037C>T', '5203C>T', '5365C>T', '495G>T', '28881_28883delinsAAC', '14508T>C', '313C>T', '12049C>T', '14408C>T', '20560G>T', '27143C>T', '18167C>T', '25413C>T', '28975G>T', '23403A>G', '241C>T', '20703C>T', '1968C>T', '8917C>T'}	{'1968C>T', '495G>T'}	2	2021-01-02	2021-01-08	D614G_KR_M234I	D614G_KR_M234I
EPI_ISL_1128652	EPI_ISL_1429537	{'21859C>T', '21518G>T', '27143C>T', '28881_28883delinsAAC', '29679C>T', '14508T>C', '241C>T', '3037C>T', '18167C>T', '25413C>T', '12049C>T', '14408C>T', '20703C>T', '23403A>G', '20560G>T', '28975G>T', '313C>T', '5203C>T', '5365C>T', '8917C>T'}	{'21859C>T', '23755G>C', '21518G>T', '29679C>T', '3037C>T', '5203C>T', '5365C>T', '28881_28883delinsAAC', '14508T>C', '313C>T', '12049C>T', '14408C>T', '20560G>T', '27143C>T', '18167C>T', '25413C>T', '28975G>T', '23403A>G', '241C>T', '20703C>T', '8917C>T'}	{'23755G>C'}	1	2021-01-02	2021-01-09	D614G_KR_M234I	D614G_KR_M234I
EPI_ISL_1128652	EPI_ISL_1430078	{'21859C>T', '21518G>T', '27143C>T', '28881_28883delinsAAC', '29679C>T', '14508T>C', '241C>T', '3037C>T', '18167C>T', '25413C>T', '12049C>T', '14408C>T', '20703C>T', '23403A>G', '20560G>T', '28975G>T', '313C>T', '5203C>T', '5365C>T', '8917C>T'}	{'21859C>T', '21518G>T', '29679C>T', '3037C>T', '16733C>T', '5203C>T', '5365C>T', '28881_28883delinsAAC', '14508T>C', '313C>T', '12049C>T', '14408C>T', '20560G>T', '27143C>T', '18167C>T', '25413C>T', '28975G>T', '23403A>G', '241C>T', '20703C>T', '8917C>T'}	{'16733C>T'}	1	2021-01-02	2021-02-04	D614G_KR_M234I	D614G_KR_M234I
EPI_ISL_1128652	EPI_ISL_1430229	{'21859C>T', '21518G>T', '27143C>T', '28881_28883delinsAAC', '29679C>T', '14508T>C', '241C>T', '3037C>T', '18167C>T', '25413C>T', '12049C>T', '14408C>T', '20703C>T', '23403A>G', '20560G>T', '28975G>T', '313C>T', '5203C>T', '5365C>T', '8917C>T'}	{'21859C>T', '21518G>T', '29679C>T', '3037C>T', '5203C>T', '5365C>T', '28881_28883delinsAAC', '14508T>C', '313C>T', '12049C>T', '14408C>T', '20560G>T', '27143C>T', '18167C>T', '25413C>T', '28975G>T', '23403A>G', '241C>T', '20703C>T', '29370C>T', '8917C>T'}	{'29370C>T'}	1	2021-01-02	2021-01-14	D614G_KR_M234I	D614G_KR_M234I
EPI_ISL_1128652	EPI_ISL_1431343	{'21859C>T', '21518G>T', '27143C>T', '28881_28883delinsAAC', '29679C>T', '14508T>C', '241C>T', '3037C>T', '18167C>T', '25413C>T', '12049C>T', '14408C>T', '20703C>T', '23403A>G', '20560G>T', '28975G>T', '313C>T', '5203C>T', '5365C>T', '8917C>T'}	{'21859C>T', '21518G>T', '29679C>T', '3037C>T', '5203C>T', '5365C>T', '7851C>T', '28881_28883delinsAAC', '14508T>C', '313C>T', '12049C>T', '14408C>T', '20560G>T', '27143C>T', '18167C>T', '25413C>T', '28975G>T', '23403A>G', '241C>T', '20703C>T', '8917C>T'}	{'7851C>T'}	1	2021-01-02	2021-02-01	D614G_KR_M234I	D614G_KR_M234I
EPI_ISL_1128652	EPI_ISL_1431358	{'21859C>T', '21518G>T', '27143C>T', '28881_28883delinsAAC', '29679C>T', '14508T>C', '241C>T', '3037C>T', '18167C>T', '25413C>T', '12049C>T', '14408C>T', '20703C>T', '23403A>G', '20560G>T', '28975G>T', '313C>T', '5203C>T', '5365C>T', '8917C>T'}	{'21859C>T', '21518G>T', '29679C>T', '22858C>T', '11200C>T', '3037C>T', '5203C>T', '5365C>T', '28881_28883delinsAAC', '14508T>C', '313C>T', '12049C>T', '14408C>T', '20560G>T', '27143C>T', '18167C>T', '25413C>T', '28975G>T', '23403A>G', '241C>T', '20703C>T', '29614C>T', '8917C>T'}	{'22858C>T', '11200C>T', '29614C>T'}	3	2021-01-02	2021-02-01	D614G_KR_M234I	D614G_KR_M234I
EPI_ISL_1128652	EPI_ISL_1433455	{'21859C>T', '21518G>T', '27143C>T', '28881_28883delinsAAC', '29679C>T', '14508T>C', '241C>T', '3037C>T', '18167C>T', '25413C>T', '12049C>T', '14408C>T', '20703C>T', '23403A>G', '20560G>T', '28975G>T', '313C>T', '5203C>T', '5365C>T', '8917C>T'}	{'21859C>T', '21518G>T', '29679C>T', '3037C>T', '5203C>T', '5365C>T', '28881_28883delinsAAC', '14508T>C', '313C>T', '12049C>T', '14408C>T', '27556G>T', '20560G>T', '27143C>T', '18167C>T', '25413C>T', '28975G>T', '23403A>G', '241C>T', '20703C>T', '8917C>T'}	{'27556G>T'}	1	2021-01-02	2021-01-12	D614G_KR_M234I	D614G_KR_M234I
EPI_ISL_1128652	EPI_ISL_1433523	{'21859C>T', '21518G>T', '27143C>T', '28881_28883delinsAAC', '29679C>T', '14508T>C', '241C>T', '3037C>T', '18167C>T', '25413C>T', '12049C>T', '14408C>T', '20703C>T', '23403A>G', '20560G>T', '28975G>T', '313C>T', '5203C>T', '5365C>T', '8917C>T'}	{'21859C>T', '21518G>T', '29679C>T', '3037C>T', '11200C>T', '5203C>T', '5365C>T', '28881_28883delinsAAC', '14508T>C', '313C>T', '12049C>T', '14408C>T', '20560G>T', '27143C>T', '10639T>C', '18167C>T', '25413C>T', '28975G>T', '23403A>G', '241C>T', '20703C>T', '8917C>T'}	{'10639T>C', '11200C>T'}	2	2021-01-02	2021-02-15	D614G_KR_M234I	D614G_KR_M234I
EPI_ISL_1128652	EPI_ISL_1434743	{'21859C>T', '21518G>T', '27143C>T', '28881_28883delinsAAC', '29679C>T', '14508T>C', '241C>T', '3037C>T', '18167C>T', '25413C>T', '12049C>T', '14408C>T', '20703C>T', '23403A>G', '20560G>T', '28975G>T', '313C>T', '5203C>T', '5365C>T', '8917C>T'}	{'21859C>T', '21518G>T', '29679C>T', '4755C>T', '3037C>T', '5203C>T', '5365C>T', '28881_28883delinsAAC', '7318C>T', '14508T>C', '313C>T', '12049C>T', '14408C>T', '20560G>T', '27143C>T', '18167C>T', '25413C>T', '28975G>T', '23403A>G', '241C>T', '20703C>T', '21963A>T', '8917C>T'}	{'7318C>T', '4755C>T', '21963A>T'}	3	2021-01-02	2021-01-22	D614G_KR_M234I	D614G_KR_M234I
EPI_ISL_1128655	EPI_ISL_1128631	{'26773T>C', '17267A>G', '21518G>T', '29679C>T', '28881_28883delinsAAC', '241C>T', '27002C>T', '3037C>T', '6446G>T', '10156C>T', '18167C>T', '28975G>T', '14408C>T', '23403A>G', '13047C>T', '27384T>C', '313C>T', '4228A>T', '8917C>T', '7321C>T'}	{'21518G>T', '29679C>T', '3037C>T', '10156C>T', '4228A>T', '13047C>T', '28881_28883delinsAAC', '313C>T', '14408C>T', '27384T>C', '7321C>T', '6446G>T', '18167C>T', '28975G>T', '23403A>G', '26773T>C', '17267A>G', '241C>T', '27002C>T', '6706C>T', '8917C>T'}	{'6706C>T'}	1	2021-01-03	2020-12-27	D614G_KR_M234I	D614G_KR_M234I
EPI_ISL_1429347	EPI_ISL_1426283	{'21518G>T', '29679C>T', '3037C>T', '10156C>T', '4228A>T', '13047C>T', '28881_28883delinsAAC', '313C>T', '14408C>T', '27384T>C', '7321C>T', '6446G>T', '18167C>T', '28975G>T', '23403A>G', '24023C>T', '26773T>C', '17267A>G', '29364C>T', '241C>T', '27002C>T', '8917C>T'}	{'21518G>T', '29679C>T', '3037C>T', '10156C>T', '4228A>T', '13047C>T', '28881_28883delinsAAC', '313C>T', '14408C>T', '27384T>C', '18395C>T', '7321C>T', '6446G>T', '18167C>T', '28975G>T', '23403A>G', '24023C>T', '25333T>C', '26773T>C', '17267A>G', '29364C>T', '241C>T', '27002C>T', '8917C>T'}	{'18395C>T', '25333T>C'}	2	2021-02-02	2021-01-28	D614G_KR_M234I	D614G_KR_M234I
EPI_ISL_1429347	EPI_ISL_1428807	{'21518G>T', '29679C>T', '3037C>T', '10156C>T', '4228A>T', '13047C>T', '28881_28883delinsAAC', '313C>T', '14408C>T', '27384T>C', '7321C>T', '6446G>T', '18167C>T', '28975G>T', '23403A>G', '24023C>T', '26773T>C', '17267A>G', '29364C>T', '241C>T', '27002C>T', '8917C>T'}	{'21518G>T', '29679C>T', '3037C>T', '10156C>T', '4228A>T', '13047C>T', '28881_28883delinsAAC', '313C>T', '14408C>T', '27384T>C', '7321C>T', '23365A>G', '6446G>T', '18167C>T', '28975G>T', '23403A>G', '24023C>T', '26773T>C', '17267A>G', '29364C>T', '241C>T', '27002C>T', '8917C>T'}	{'23365A>G'}	1	2021-02-02	2021-01-25	D614G_KR_M234I	D614G_KR_M234I
EPI_ISL_1128655	EPI_ISL_1429347	{'26773T>C', '17267A>G', '21518G>T', '29679C>T', '28881_28883delinsAAC', '241C>T', '27002C>T', '3037C>T', '6446G>T', '10156C>T', '18167C>T', '28975G>T', '14408C>T', '23403A>G', '13047C>T', '27384T>C', '313C>T', '4228A>T', '8917C>T', '7321C>T'}	{'21518G>T', '29679C>T', '3037C>T', '10156C>T', '4228A>T', '13047C>T', '28881_28883delinsAAC', '313C>T', '14408C>T', '27384T>C', '7321C>T', '6446G>T', '18167C>T', '28975G>T', '23403A>G', '24023C>T', '26773T>C', '17267A>G', '29364C>T', '241C>T', '27002C>T', '8917C>T'}	{'24023C>T', '29364C>T'}	2	2021-01-03	2021-02-02	D614G_KR_M234I	D614G_KR_M234I
EPI_ISL_1429347	EPI_ISL_1431010	{'21518G>T', '29679C>T', '3037C>T', '10156C>T', '4228A>T', '13047C>T', '28881_28883delinsAAC', '313C>T', '14408C>T', '27384T>C', '7321C>T', '6446G>T', '18167C>T', '28975G>T', '23403A>G', '24023C>T', '26773T>C', '17267A>G', '29364C>T', '241C>T', '27002C>T', '8917C>T'}	{'21518G>T', '29679C>T', '3037C>T', '10156C>T', '4228A>T', '13047C>T', '28881_28883delinsAAC', '313C>T', '14408C>T', '27384T>C', '7321C>T', '6446G>T', '18167C>T', '28975G>T', '23403A>G', '24023C>T', '26773T>C', '17267A>G', '29364C>T', '21575C>T', '241C>T', '27002C>T', '8917C>T'}	{'21575C>T'}	1	2021-02-02	2021-02-15	D614G_KR_M234I	D614G_KR_M234I
EPI_ISL_1128659	EPI_ISL_1128265	{'21859C>T', '21518G>T', '29679C>T', '3037C>T', '5203C>T', '5365C>T', '29764G>T', '28881_28883delinsAAC', '14508T>C', '313C>T', '12049C>T', '14408C>T', '20560G>T', '18167C>T', '25413C>T', '1772G>A', '23403A>G', '28975G>T', '241C>T', '20703C>T', '8917C>T'}	{'21859C>T', '21518G>T', '29679C>T', '16457C>T', '3037C>T', '5203C>T', '5365C>T', '29764G>T', '28881_28883delinsAAC', '14508T>C', '313C>T', '12049C>T', '14408C>T', '20560G>T', '18167C>T', '25413C>T', '1772G>A', '23403A>G', '28975G>T', '241C>T', '20703C>T', '8917C>T'}	{'16457C>T'}	1	2021-01-03	2020-12-30	D614G_KR_M234I	D614G_KR_M234I
EPI_ISL_1430424	EPI_ISL_1427065	{'21859C>T', '21518G>T', '29679C>T', '3037C>T', '5203C>T', '5365C>T', '29764G>T', '28881_28883delinsAAC', '14508T>C', '313C>T', '12049C>T', '14408C>T', '20560G>T', '5100C>T', '21627C>T', '18167C>T', '25413C>T', '1772G>A', '23403A>G', '28975G>T', '241C>T', '20703C>T', '8917C>T'}	{'21859C>T', '21518G>T', '29679C>T', '3037C>T', '12789C>T', '5203C>T', '5365C>T', '29764G>T', '28881_28883delinsAAC', '14508T>C', '313C>T', '12049C>T', '14408C>T', '20560G>T', '5100C>T', '21627C>T', '18167C>T', '25413C>T', '1772G>A', '23403A>G', '28975G>T', '241C>T', '20703C>T', '8917C>T'}	{'12789C>T'}	1	2021-01-18	2021-01-23	D614G_KR_M234I	D614G_KR_M234I
EPI_ISL_894339	EPI_ISL_1429131	{'21859C>T', '21518G>T', '29679C>T', '3037C>T', '5203C>T', '5365C>T', '29764G>T', '28881_28883delinsAAC', '14508T>C', '313C>T', '12049C>T', '14408C>T', '20560G>T', '5100C>T', '18167C>T', '25413C>T', '1772G>A', '23403A>G', '28975G>T', '241C>T', '20703C>T', '8917C>T'}	{'21859C>T', '21518G>T', '29679C>T', '3037C>T', '5203C>T', '5365C>T', '29764G>T', '28881_28883delinsAAC', '25555G>T', '14508T>C', '313C>T', '12049C>T', '14408C>T', '20560G>T', '5100C>T', '18167C>T', '25413C>T', '1772G>A', '23403A>G', '28975G>T', '241C>T', '20703C>T', '8917C>T'}	{'25555G>T'}	1	2020-12-31	2021-01-07	D614G_KR_M234I	D614G_KR_M234I
EPI_ISL_894339	EPI_ISL_1429149	{'21859C>T', '21518G>T', '29679C>T', '3037C>T', '5203C>T', '5365C>T', '29764G>T', '28881_28883delinsAAC', '14508T>C', '313C>T', '12049C>T', '14408C>T', '20560G>T', '5100C>T', '18167C>T', '25413C>T', '1772G>A', '23403A>G', '28975G>T', '241C>T', '20703C>T', '8917C>T'}	{'21859C>T', '21518G>T', '29679C>T', '3037C>T', '5203C>T', '5365C>T', '29764G>T', '28881_28883delinsAAC', '14508T>C', '313C>T', '12049C>T', '14408C>T', '20560G>T', '5100C>T', '18167C>T', '25413C>T', '1772G>A', '23403A>G', '28975G>T', '241C>T', '13731T>C', '20703C>T', '29370C>T', '8917C>T'}	{'13731T>C', '29370C>T'}	2	2020-12-31	2021-01-22	D614G_KR_M234I	D614G_KR_M234I
EPI_ISL_1128659	EPI_ISL_1429507	{'21859C>T', '21518G>T', '29679C>T', '3037C>T', '5203C>T', '5365C>T', '29764G>T', '28881_28883delinsAAC', '14508T>C', '313C>T', '12049C>T', '14408C>T', '20560G>T', '18167C>T', '25413C>T', '1772G>A', '23403A>G', '28975G>T', '241C>T', '20703C>T', '8917C>T'}	{'21859C>T', '21518G>T', '29679C>T', '3037C>T', '18176C>T', '5203C>T', '5365C>T', '29764G>T', '28881_28883delinsAAC', '14508T>C', '313C>T', '12049C>T', '14408C>T', '20560G>T', '18167C>T', '25413C>T', '1772G>A', '23403A>G', '28975G>T', '241C>T', '20703C>T', '8917C>T'}	{'18176C>T'}	1	2021-01-03	2020-12-29	D614G_KR_M234I	D614G_KR_M234I
EPI_ISL_894339	EPI_ISL_1430284	{'21859C>T', '21518G>T', '29679C>T', '3037C>T', '5203C>T', '5365C>T', '29764G>T', '28881_28883delinsAAC', '14508T>C', '313C>T', '12049C>T', '14408C>T', '20560G>T', '5100C>T', '18167C>T', '25413C>T', '1772G>A', '23403A>G', '28975G>T', '241C>T', '20703C>T', '8917C>T'}	{'21859C>T', '21518G>T', '29679C>T', '3037C>T', '5203C>T', '5365C>T', '29764G>T', '28881_28883delinsAAC', '14508T>C', '313C>T', '12049C>T', '14408C>T', '20560G>T', '5100C>T', '18167C>T', '25413C>T', '1772G>A', '23403A>G', '28975G>T', '17440C>T', '241C>T', '20703C>T', '8917C>T'}	{'17440C>T'}	1	2020-12-31	2021-01-23	D614G_KR_M234I	D614G_KR_M234I
EPI_ISL_894339	EPI_ISL_1430424	{'21859C>T', '21518G>T', '29679C>T', '3037C>T', '5203C>T', '5365C>T', '29764G>T', '28881_28883delinsAAC', '14508T>C', '313C>T', '12049C>T', '14408C>T', '20560G>T', '5100C>T', '18167C>T', '25413C>T', '1772G>A', '23403A>G', '28975G>T', '241C>T', '20703C>T', '8917C>T'}	{'21859C>T', '21518G>T', '29679C>T', '3037C>T', '5203C>T', '5365C>T', '29764G>T', '28881_28883delinsAAC', '14508T>C', '313C>T', '12049C>T', '14408C>T', '20560G>T', '5100C>T', '21627C>T', '18167C>T', '25413C>T', '1772G>A', '23403A>G', '28975G>T', '241C>T', '20703C>T', '8917C>T'}	{'21627C>T'}	1	2020-12-31	2021-01-18	D614G_KR_M234I	D614G_KR_M234I
EPI_ISL_1128659	EPI_ISL_894339	{'21859C>T', '21518G>T', '29679C>T', '3037C>T', '5203C>T', '5365C>T', '29764G>T', '28881_28883delinsAAC', '14508T>C', '313C>T', '12049C>T', '14408C>T', '20560G>T', '18167C>T', '25413C>T', '1772G>A', '23403A>G', '28975G>T', '241C>T', '20703C>T', '8917C>T'}	{'21859C>T', '21518G>T', '29679C>T', '3037C>T', '5203C>T', '5365C>T', '29764G>T', '28881_28883delinsAAC', '14508T>C', '313C>T', '12049C>T', '14408C>T', '20560G>T', '5100C>T', '18167C>T', '25413C>T', '1772G>A', '23403A>G', '28975G>T', '241C>T', '20703C>T', '8917C>T'}	{'5100C>T'}	1	2021-01-03	2020-12-31	D614G_KR_M234I	D614G_KR_M234I
EPI_ISL_1128660	EPI_ISL_918173	{'21518G>T', '28881_28883delinsAAC', '6592A>G', '1738G>A', '241C>T', '3037C>T', '6636C>T', '18167C>T', '28975G>T', '14408C>T', '17007T>C', '23403A>G', '17019G>T', '29272C>T', '313C>T', '28541G>A'}	{'3840A>C', '21518G>T', '28881_28883delinsAAC', '6592A>G', '1738G>A', '241C>T', '3037C>T', '6636C>T', '18167C>T', '28975G>T', '14408C>T', '17007T>C', '23403A>G', '17019G>T', '29272C>T', '313C>T', '28541G>A'}	{'3840A>C'}	1	2020-12-16	2020-12-28	D614G_KR_A90T	D614G_KR_A90T
EPI_ISL_1128665	EPI_ISL_1124387	{'21518G>T', '22450C>T', '28881_28883delinsAAC', '6592A>G', '1738G>A', '241C>T', '2121C>T', '3037C>T', '18167C>T', '28975G>T', '14408C>T', '23403A>G', '29272C>T', '313C>T', '6636C>T', '28541G>A'}	{'21518G>T', '22450C>T', '28881_28883delinsAAC', '6592A>G', '1738G>A', '21904C>T', '2121C>T', '241C>T', '3037C>T', '18167C>T', '28975G>T', '14408C>T', '23403A>G', '29272C>T', '313C>T', '6636C>T', '28541G>A'}	{'21904C>T'}	1	2020-12-29	2021-01-07	D614G_KR_A90T	D614G_KR_A90T
EPI_ISL_1128665	EPI_ISL_1127233	{'21518G>T', '22450C>T', '28881_28883delinsAAC', '6592A>G', '1738G>A', '241C>T', '2121C>T', '3037C>T', '18167C>T', '28975G>T', '14408C>T', '23403A>G', '29272C>T', '313C>T', '6636C>T', '28541G>A'}	{'2695C>T', '21518G>T', '22450C>T', '28881_28883delinsAAC', '6592A>G', '1738G>A', '241C>T', '2121C>T', '28541G>A', '3037C>T', '18167C>T', '28975G>T', '14408C>T', '23403A>G', '29272C>T', '313C>T', '6636C>T', '1884C>T'}	{'2695C>T', '1884C>T'}	2	2020-12-29	2021-01-06	D614G_KR_A90T	D614G_KR_A90T
EPI_ISL_1128665	EPI_ISL_1128145	{'21518G>T', '22450C>T', '28881_28883delinsAAC', '6592A>G', '1738G>A', '241C>T', '2121C>T', '3037C>T', '18167C>T', '28975G>T', '14408C>T', '23403A>G', '29272C>T', '313C>T', '6636C>T', '28541G>A'}	{'27948G>T', '21518G>T', '22450C>T', '28881_28883delinsAAC', '6592A>G', '1738G>A', '241C>T', '2121C>T', '3037C>T', '18167C>T', '28975G>T', '14408C>T', '23403A>G', '29272C>T', '313C>T', '6636C>T', '28541G>A'}	{'27948G>T'}	1	2020-12-29	2021-01-03	D614G_KR_A90T	D614G_KR_A90T
EPI_ISL_1128665	EPI_ISL_1132110	{'21518G>T', '22450C>T', '28881_28883delinsAAC', '6592A>G', '1738G>A', '241C>T', '2121C>T', '3037C>T', '18167C>T', '28975G>T', '14408C>T', '23403A>G', '29272C>T', '313C>T', '6636C>T', '28541G>A'}	{'19402C>T', '21518G>T', '22450C>T', '28881_28883delinsAAC', '6592A>G', '1738G>A', '241C>T', '2121C>T', '3037C>T', '18167C>T', '28975G>T', '14408C>T', '23403A>G', '29272C>T', '313C>T', '6636C>T', '28541G>A'}	{'19402C>T'}	1	2020-12-29	2021-01-12	D614G_KR_A90T	D614G_KR_A90T
EPI_ISL_1430249	EPI_ISL_1169045	{'21518G>T', '22450C>T', '28881_28883delinsAAC', '6592A>G', '1738G>A', '241C>T', '2121C>T', '3037C>T', '23389T>A', '21746G>A', '18167C>T', '28975G>T', '14408C>T', '23403A>G', '29272C>T', '313C>T', '23713T>C', '6636C>T', '28541G>A'}	{'21518G>T', '1738G>A', '3037C>T', '2121C>T', '23389T>A', '21746G>A', '28881_28883delinsAAC', '29272C>T', '313C>T', '14408C>T', '28541G>A', '22450C>T', '6592A>G', '24995T>C', '18167C>T', '28975G>T', '4331C>T', '23403A>G', '23713T>C', '6636C>T', '241C>T', '25049G>T'}	{'4331C>T', '25049G>T', '24995T>C'}	3	2021-01-22	2021-01-18	D614G_KR_A90T	D614G_KR_A90T
EPI_ISL_1425830	EPI_ISL_1425790	{'21518G>T', '22450C>T', '28881_28883delinsAAC', '10323A>G', '1738G>A', '241C>T', '2121C>T', '3037C>T', '6592A>G', '18167C>T', '28975G>T', '14408C>T', '23403A>G', '29272C>T', '313C>T', '6636C>T', '28541G>A'}	{'21518G>T', '22450C>T', '28881_28883delinsAAC', '10323A>G', '1738G>A', '17135C>T', '2121C>T', '241C>T', '3037C>T', '6592A>G', '18167C>T', '28975G>T', '14408C>T', '23403A>G', '29272C>T', '313C>T', '6636C>T', '28541G>A'}	{'17135C>T'}	1	2021-01-16	2021-01-08	D614G_KR_A90T	D614G_KR_A90T
EPI_ISL_1128665	EPI_ISL_1425830	{'21518G>T', '22450C>T', '28881_28883delinsAAC', '6592A>G', '1738G>A', '241C>T', '2121C>T', '3037C>T', '18167C>T', '28975G>T', '14408C>T', '23403A>G', '29272C>T', '313C>T', '6636C>T', '28541G>A'}	{'21518G>T', '22450C>T', '28881_28883delinsAAC', '10323A>G', '1738G>A', '241C>T', '2121C>T', '3037C>T', '6592A>G', '18167C>T', '28975G>T', '14408C>T', '23403A>G', '29272C>T', '313C>T', '6636C>T', '28541G>A'}	{'10323A>G'}	1	2020-12-29	2021-01-16	D614G_KR_A90T	D614G_KR_A90T
EPI_ISL_1128665	EPI_ISL_1428061	{'21518G>T', '22450C>T', '28881_28883delinsAAC', '6592A>G', '1738G>A', '241C>T', '2121C>T', '3037C>T', '18167C>T', '28975G>T', '14408C>T', '23403A>G', '29272C>T', '313C>T', '6636C>T', '28541G>A'}	{'21518G>T', '22450C>T', '28881_28883delinsAAC', '6592A>G', '1738G>A', '241C>T', '2121C>T', '3037C>T', '25546C>T', '18167C>T', '28975G>T', '14408C>T', '23403A>G', '28776C>T', '29272C>T', '313C>T', '6636C>T', '28541G>A'}	{'28776C>T', '25546C>T'}	2	2020-12-29	2021-01-06	D614G_KR_A90T	D614G_KR_A90T
EPI_ISL_1128665	EPI_ISL_1429288	{'21518G>T', '22450C>T', '28881_28883delinsAAC', '6592A>G', '1738G>A', '241C>T', '2121C>T', '3037C>T', '18167C>T', '28975G>T', '14408C>T', '23403A>G', '29272C>T', '313C>T', '6636C>T', '28541G>A'}	{'21518G>T', '22450C>T', '28881_28883delinsAAC', '6592A>G', '1738G>A', '15655A>T', '2121C>T', '241C>T', '3037C>T', '18167C>T', '28975G>T', '14408C>T', '23403A>G', '29272C>T', '313C>T', '6636C>T', '28541G>A', '20275G>T'}	{'15655A>T', '20275G>T'}	2	2020-12-29	2021-01-23	D614G_KR_A90T	D614G_KR_A90T
EPI_ISL_1128665	EPI_ISL_1430249	{'21518G>T', '22450C>T', '28881_28883delinsAAC', '6592A>G', '1738G>A', '241C>T', '2121C>T', '3037C>T', '18167C>T', '28975G>T', '14408C>T', '23403A>G', '29272C>T', '313C>T', '6636C>T', '28541G>A'}	{'21518G>T', '22450C>T', '28881_28883delinsAAC', '6592A>G', '1738G>A', '241C>T', '2121C>T', '3037C>T', '23389T>A', '21746G>A', '18167C>T', '28975G>T', '14408C>T', '23403A>G', '29272C>T', '313C>T', '23713T>C', '6636C>T', '28541G>A'}	{'21746G>A', '23389T>A', '23713T>C'}	3	2020-12-29	2021-01-22	D614G_KR_A90T	D614G_KR_A90T
EPI_ISL_1430249	EPI_ISL_1431013	{'21518G>T', '22450C>T', '28881_28883delinsAAC', '6592A>G', '1738G>A', '241C>T', '2121C>T', '3037C>T', '23389T>A', '21746G>A', '18167C>T', '28975G>T', '14408C>T', '23403A>G', '29272C>T', '313C>T', '23713T>C', '6636C>T', '28541G>A'}	{'21518G>T', '1738G>A', '3037C>T', '2121C>T', '23389T>A', '21746G>A', '9741A>G', '28881_28883delinsAAC', '29272C>T', '313C>T', '14408C>T', '28541G>A', '27612C>T', '22450C>T', '6592A>G', '18167C>T', '28975G>T', '23403A>G', '23713T>C', '6636C>T', '241C>T', '805G>T'}	{'9741A>G', '27612C>T', '805G>T'}	3	2021-01-22	2021-02-10	D614G_KR_A90T	D614G_KR_A90T
EPI_ISL_1430249	EPI_ISL_1431016	{'21518G>T', '22450C>T', '28881_28883delinsAAC', '6592A>G', '1738G>A', '241C>T', '2121C>T', '3037C>T', '23389T>A', '21746G>A', '18167C>T', '28975G>T', '14408C>T', '23403A>G', '29272C>T', '313C>T', '23713T>C', '6636C>T', '28541G>A'}	{'21518G>T', '1738G>A', '3037C>T', '2121C>T', '23389T>A', '21746G>A', '28881_28883delinsAAC', '29272C>T', '313C>T', '14408C>T', '28541G>A', '22450C>T', '6592A>G', '18167C>T', '28975G>T', '23403A>G', '23713T>C', '6636C>T', '16726C>T', '241C>T', '805G>T'}	{'16726C>T', '805G>T'}	2	2021-01-22	2021-02-15	D614G_KR_A90T	D614G_KR_A90T
EPI_ISL_1128665	EPI_ISL_1431161	{'21518G>T', '22450C>T', '28881_28883delinsAAC', '6592A>G', '1738G>A', '241C>T', '2121C>T', '3037C>T', '18167C>T', '28975G>T', '14408C>T', '23403A>G', '29272C>T', '313C>T', '6636C>T', '28541G>A'}	{'11423A>G', '21518G>T', '22450C>T', '28881_28883delinsAAC', '6592A>G', '1738G>A', '241C>T', '2121C>T', '3037C>T', '18167C>T', '28975G>T', '14408C>T', '23403A>G', '29272C>T', '313C>T', '6636C>T', '28541G>A'}	{'11423A>G'}	1	2020-12-29	2021-02-15	D614G_KR_A90T	D614G_KR_A90T
EPI_ISL_1430249	EPI_ISL_1431318	{'21518G>T', '22450C>T', '28881_28883delinsAAC', '6592A>G', '1738G>A', '241C>T', '2121C>T', '3037C>T', '23389T>A', '21746G>A', '18167C>T', '28975G>T', '14408C>T', '23403A>G', '29272C>T', '313C>T', '23713T>C', '6636C>T', '28541G>A'}	{'8334C>T', '21518G>T', '1738G>A', '3037C>T', '2121C>T', '23389T>A', '21746G>A', '28881_28883delinsAAC', '29272C>T', '313C>T', '14408C>T', '28541G>A', '22450C>T', '6592A>G', '18167C>T', '28975G>T', '23403A>G', '23713T>C', '6636C>T', '22377C>T', '241C>T'}	{'22377C>T', '8334C>T'}	2	2021-01-22	2021-01-25	D614G_KR_A90T	D614G_KR_A90T
EPI_ISL_1430249	EPI_ISL_1431482	{'21518G>T', '22450C>T', '28881_28883delinsAAC', '6592A>G', '1738G>A', '241C>T', '2121C>T', '3037C>T', '23389T>A', '21746G>A', '18167C>T', '28975G>T', '14408C>T', '23403A>G', '29272C>T', '313C>T', '23713T>C', '6636C>T', '28541G>A'}	{'21518G>T', '1738G>A', '3037C>T', '2121C>T', '23389T>A', '21746G>A', '28881_28883delinsAAC', '29272C>T', '313C>T', '14408C>T', '16698A>G', '28541G>A', '19512C>T', '22450C>T', '6592A>G', '18167C>T', '28975G>T', '23403A>G', '23713T>C', '6636C>T', '241C>T'}	{'19512C>T', '16698A>G'}	2	2021-01-22	2021-02-12	D614G_KR_A90T	D614G_KR_A90T
EPI_ISL_1128665	EPI_ISL_1432418	{'21518G>T', '22450C>T', '28881_28883delinsAAC', '6592A>G', '1738G>A', '241C>T', '2121C>T', '3037C>T', '18167C>T', '28975G>T', '14408C>T', '23403A>G', '29272C>T', '313C>T', '6636C>T', '28541G>A'}	{'22017G>T', '24368G>T', '21518G>T', '22450C>T', '28881_28883delinsAAC', '6592A>G', '1738G>A', '241C>T', '2121C>T', '3037C>T', '18167C>T', '28975G>T', '14408C>T', '23403A>G', '29272C>T', '313C>T', '6636C>T', '28541G>A', '28681G>T'}	{'22017G>T', '24368G>T', '28681G>T'}	3	2020-12-29	2021-01-04	D614G_KR_A90T	D614G_KR_A90T
EPI_ISL_1430249	EPI_ISL_1432695	{'21518G>T', '22450C>T', '28881_28883delinsAAC', '6592A>G', '1738G>A', '241C>T', '2121C>T', '3037C>T', '23389T>A', '21746G>A', '18167C>T', '28975G>T', '14408C>T', '23403A>G', '29272C>T', '313C>T', '23713T>C', '6636C>T', '28541G>A'}	{'21518G>T', '1738G>A', '3037C>T', '2121C>T', '23389T>A', '21746G>A', '28881_28883delinsAAC', '29272C>T', '313C>T', '14408C>T', '28541G>A', '14076C>T', '22450C>T', '6592A>G', '18167C>T', '28975G>T', '23403A>G', '23713T>C', '6636C>T', '20178C>T', '241C>T', '25049G>T'}	{'20178C>T', '25049G>T', '14076C>T'}	3	2021-01-22	2021-01-22	D614G_KR_A90T	D614G_KR_A90T
EPI_ISL_1430249	EPI_ISL_1433532	{'21518G>T', '22450C>T', '28881_28883delinsAAC', '6592A>G', '1738G>A', '241C>T', '2121C>T', '3037C>T', '23389T>A', '21746G>A', '18167C>T', '28975G>T', '14408C>T', '23403A>G', '29272C>T', '313C>T', '23713T>C', '6636C>T', '28541G>A'}	{'21518G>T', '1738G>A', '3037C>T', '2121C>T', '23389T>A', '13405C>T', '21746G>A', '28881_28883delinsAAC', '29272C>T', '313C>T', '14408C>T', '28541G>A', '22450C>T', '6592A>G', '18167C>T', '28975G>T', '23403A>G', '23713T>C', '6636C>T', '241C>T', '25049G>T', '6813C>T'}	{'13405C>T', '6813C>T', '25049G>T'}	3	2021-01-22	2021-02-15	D614G_KR_A90T	D614G_KR_A90T
EPI_ISL_1128666	EPI_ISL_1078593	{'15324C>T', '17637A>G', '14587G>T', '1059C>T', '13517C>T', '24337C>T', '241C>T', '28887C>T', '12820A>G', '3037C>T', '25407G>T', '6948A>C', '14408C>T', '15403T>C', '23403A>G', '25563G>T', '17880A>G', '20762C>T', '16762C>T', '26735C>T'}	{'17637A>G', '13517C>T', '28887C>T', '3037C>T', '12820A>G', '15403T>C', '16762C>T', '15324C>T', '2536C>T', '14408C>T', '17880A>G', '26735C>T', '14587G>T', '1059C>T', '23403A>G', '25563G>T', '20762C>T', '24337C>T', '241C>T', '25407G>T', '6948A>C'}	{'2536C>T'}	1	2020-12-30	2021-01	D614G_Q57H	D614G_Q57H
EPI_ISL_1128666	EPI_ISL_1123436	{'15324C>T', '17637A>G', '14587G>T', '1059C>T', '13517C>T', '24337C>T', '241C>T', '28887C>T', '12820A>G', '3037C>T', '25407G>T', '6948A>C', '14408C>T', '15403T>C', '23403A>G', '25563G>T', '17880A>G', '20762C>T', '16762C>T', '26735C>T'}	{'17637A>G', '13517C>T', '28887C>T', '3037C>T', '12820A>G', '15403T>C', '16762C>T', '15324C>T', '14408C>T', '17880A>G', '26735C>T', '27407_27408insTGACTTTAACC', '2708C>T', '14587G>T', '1059C>T', '23403A>G', '25563G>T', '20762C>T', '24337C>T', '241C>T', '25407G>T', '6948A>C'}	{'27407_27408insTGACTTTAACC', '2708C>T'}	2	2020-12-30	2021-01-19	D614G_Q57H	D614G_Q57H
EPI_ISL_1128666	EPI_ISL_1129248	{'15324C>T', '17637A>G', '14587G>T', '1059C>T', '13517C>T', '24337C>T', '241C>T', '28887C>T', '12820A>G', '3037C>T', '25407G>T', '6948A>C', '14408C>T', '15403T>C', '23403A>G', '25563G>T', '17880A>G', '20762C>T', '16762C>T', '26735C>T'}	{'4560C>T', '17637A>G', '13517C>T', '28887C>T', '3037C>T', '12820A>G', '15403T>C', '14635G>A', '16762C>T', '2701C>A', '15324C>T', '14408C>T', '17880A>G', '26735C>T', '14587G>T', '1059C>T', '21306C>T', '24626G>T', '23403A>G', '25563G>T', '20762C>T', '24337C>T', '241C>T', '25407G>T', '6948A>C'}	{'4560C>T', '24626G>T', '21306C>T', '14635G>A', '2701C>A'}	5	2020-12-30	2021-02	D614G_Q57H	D614G_Q57H
EPI_ISL_1128666	EPI_ISL_1425786	{'15324C>T', '17637A>G', '14587G>T', '1059C>T', '13517C>T', '24337C>T', '241C>T', '28887C>T', '12820A>G', '3037C>T', '25407G>T', '6948A>C', '14408C>T', '15403T>C', '23403A>G', '25563G>T', '17880A>G', '20762C>T', '16762C>T', '26735C>T'}	{'17637A>G', '13517C>T', '28887C>T', '3037C>T', '12820A>G', '15403T>C', '16762C>T', '15324C>T', '14408C>T', '17880A>G', '26735C>T', '14587G>T', '1059C>T', '23403A>G', '19602C>T', '25563G>T', '20762C>T', '24337C>T', '241C>T', '25407G>T', '6948A>C'}	{'19602C>T'}	1	2020-12-30	2021-01-06	D614G_Q57H	D614G_Q57H
EPI_ISL_1128666	EPI_ISL_1426092	{'15324C>T', '17637A>G', '14587G>T', '1059C>T', '13517C>T', '24337C>T', '241C>T', '28887C>T', '12820A>G', '3037C>T', '25407G>T', '6948A>C', '14408C>T', '15403T>C', '23403A>G', '25563G>T', '17880A>G', '20762C>T', '16762C>T', '26735C>T'}	{'17637A>G', '13517C>T', '28887C>T', '3037C>T', '12820A>G', '15403T>C', '16762C>T', '13501C>T', '15324C>T', '14408C>T', '17880A>G', '26735C>T', '14587G>T', '1059C>T', '23403A>G', '25563G>T', '20762C>T', '24337C>T', '241C>T', '25407G>T', '6948A>C'}	{'13501C>T'}	1	2020-12-30	2021-01-18	D614G_Q57H	D614G_Q57H
EPI_ISL_1128666	EPI_ISL_1426248	{'15324C>T', '17637A>G', '14587G>T', '1059C>T', '13517C>T', '24337C>T', '241C>T', '28887C>T', '12820A>G', '3037C>T', '25407G>T', '6948A>C', '14408C>T', '15403T>C', '23403A>G', '25563G>T', '17880A>G', '20762C>T', '16762C>T', '26735C>T'}	{'17637A>G', '13517C>T', '28887C>T', '4755C>T', '3037C>T', '12820A>G', '15403T>C', '16762C>T', '15324C>T', '14408C>T', '17880A>G', '26735C>T', '14587G>T', '1059C>T', '3902C>G', '23403A>G', '25563G>T', '20762C>T', '24337C>T', '241C>T', '25407G>T', '6948A>C', '11704C>T'}	{'3902C>G', '4755C>T', '11704C>T'}	3	2020-12-30	2021-01-22	D614G_Q57H	D614G_Q57H
EPI_ISL_1128666	EPI_ISL_1426793	{'15324C>T', '17637A>G', '14587G>T', '1059C>T', '13517C>T', '24337C>T', '241C>T', '28887C>T', '12820A>G', '3037C>T', '25407G>T', '6948A>C', '14408C>T', '15403T>C', '23403A>G', '25563G>T', '17880A>G', '20762C>T', '16762C>T', '26735C>T'}	{'17637A>G', '13517C>T', '28887C>T', '3037C>T', '12820A>G', '15403T>C', '16762C>T', '15324C>T', '14408C>T', '17880A>G', '26735C>T', '14587G>T', '1059C>T', '23403A>G', '25563G>T', '20762C>T', '24337C>T', '241C>T', '25407G>T', '6948A>C', '14209G>T'}	{'14209G>T'}	1	2020-12-30	2021-01-12	D614G_Q57H	D614G_Q57H
EPI_ISL_1128666	EPI_ISL_1426824	{'15324C>T', '17637A>G', '14587G>T', '1059C>T', '13517C>T', '24337C>T', '241C>T', '28887C>T', '12820A>G', '3037C>T', '25407G>T', '6948A>C', '14408C>T', '15403T>C', '23403A>G', '25563G>T', '17880A>G', '20762C>T', '16762C>T', '26735C>T'}	{'219G>T', '17637A>G', '13517C>T', '28887C>T', '3037C>T', '12820A>G', '15403T>C', '16762C>T', '15324C>T', '14408C>T', '17880A>G', '26735C>T', '14587G>T', '1059C>T', '23403A>G', '25563G>T', '20762C>T', '24337C>T', '241C>T', '25407G>T', '6948A>C'}	{'219G>T'}	1	2020-12-30	2021-01-18	D614G_Q57H	D614G_Q57H
EPI_ISL_1128666	EPI_ISL_1427824	{'15324C>T', '17637A>G', '14587G>T', '1059C>T', '13517C>T', '24337C>T', '241C>T', '28887C>T', '12820A>G', '3037C>T', '25407G>T', '6948A>C', '14408C>T', '15403T>C', '23403A>G', '25563G>T', '17880A>G', '20762C>T', '16762C>T', '26735C>T'}	{'17637A>G', '13517C>T', '28887C>T', '3037C>T', '12820A>G', '15403T>C', '16762C>T', '15324C>T', '14408C>T', '17880A>G', '12400C>T', '26735C>T', '14587G>T', '1059C>T', '23403A>G', '25563G>T', '20762C>T', '24337C>T', '241C>T', '25407G>T', '6948A>C'}	{'12400C>T'}	1	2020-12-30	2021-01-14	D614G_Q57H	D614G_Q57H
EPI_ISL_1128666	EPI_ISL_1428233	{'15324C>T', '17637A>G', '14587G>T', '1059C>T', '13517C>T', '24337C>T', '241C>T', '28887C>T', '12820A>G', '3037C>T', '25407G>T', '6948A>C', '14408C>T', '15403T>C', '23403A>G', '25563G>T', '17880A>G', '20762C>T', '16762C>T', '26735C>T'}	{'17637A>G', '13517C>T', '28887C>T', '3037C>T', '12820A>G', '15403T>C', '16762C>T', '15324C>T', '1811G>T', '14408C>T', '17880A>G', '26735C>T', '14587G>T', '1059C>T', '23403A>G', '25563G>T', '20762C>T', '24337C>T', '241C>T', '25407G>T', '6948A>C'}	{'1811G>T'}	1	2020-12-30	2021-01-13	D614G_Q57H	D614G_Q57H
EPI_ISL_1128666	EPI_ISL_1428954	{'15324C>T', '17637A>G', '14587G>T', '1059C>T', '13517C>T', '24337C>T', '241C>T', '28887C>T', '12820A>G', '3037C>T', '25407G>T', '6948A>C', '14408C>T', '15403T>C', '23403A>G', '25563G>T', '17880A>G', '20762C>T', '16762C>T', '26735C>T'}	{'17637A>G', '13517C>T', '28887C>T', '3037C>T', '12820A>G', '15403T>C', '16762C>T', '15324C>T', '8818C>T', '14408C>T', '10873A>G', '17880A>G', '26735C>T', '14587G>T', '1059C>T', '23403A>G', '823C>T', '25563G>T', '20762C>T', '24337C>T', '241C>T', '25407G>T', '6948A>C'}	{'8818C>T', '823C>T', '10873A>G'}	3	2020-12-30	2021-01-20	D614G_Q57H	D614G_Q57H
EPI_ISL_1128666	EPI_ISL_1428967	{'15324C>T', '17637A>G', '14587G>T', '1059C>T', '13517C>T', '24337C>T', '241C>T', '28887C>T', '12820A>G', '3037C>T', '25407G>T', '6948A>C', '14408C>T', '15403T>C', '23403A>G', '25563G>T', '17880A>G', '20762C>T', '16762C>T', '26735C>T'}	{'17637A>G', '13517C>T', '28887C>T', '3037C>T', '12820A>G', '15403T>C', '16762C>T', '15324C>T', '14408C>T', '17880A>G', '26735C>T', '14587G>T', '1059C>T', '7735C>T', '23403A>G', '25563G>T', '20762C>T', '14786C>T', '22094G>A', '24337C>T', '241C>T', '25407G>T', '6948A>C'}	{'7735C>T', '22094G>A', '14786C>T'}	3	2020-12-30	2021-01-27	D614G_Q57H	D614G_Q57H
EPI_ISL_1128666	EPI_ISL_1430053	{'15324C>T', '17637A>G', '14587G>T', '1059C>T', '13517C>T', '24337C>T', '241C>T', '28887C>T', '12820A>G', '3037C>T', '25407G>T', '6948A>C', '14408C>T', '15403T>C', '23403A>G', '25563G>T', '17880A>G', '20762C>T', '16762C>T', '26735C>T'}	{'17637A>G', '13517C>T', '28887C>T', '3037C>T', '12820A>G', '15403T>C', '16762C>T', '15324C>T', '14408C>T', '17880A>G', '26735C>T', '14587G>T', '1059C>T', '23403A>G', '25563G>T', '20762C>T', '16579A>G', '24337C>T', '241C>T', '25407G>T', '6948A>C'}	{'16579A>G'}	1	2020-12-30	2021-01-27	D614G_Q57H	D614G_Q57H
EPI_ISL_1128666	EPI_ISL_1431017	{'15324C>T', '17637A>G', '14587G>T', '1059C>T', '13517C>T', '24337C>T', '241C>T', '28887C>T', '12820A>G', '3037C>T', '25407G>T', '6948A>C', '14408C>T', '15403T>C', '23403A>G', '25563G>T', '17880A>G', '20762C>T', '16762C>T', '26735C>T'}	{'17637A>G', '13517C>T', '28887C>T', '3037C>T', '12820A>G', '15403T>C', '16762C>T', '15324C>T', '14408C>T', '17880A>G', '26735C>T', '14587G>T', '1059C>T', '12116C>T', '23403A>G', '25563G>T', '20762C>T', '24337C>T', '241C>T', '25407G>T', '6948A>C'}	{'12116C>T'}	1	2020-12-30	2021-02-17	D614G_Q57H	D614G_Q57H
EPI_ISL_1128666	EPI_ISL_1431032	{'15324C>T', '17637A>G', '14587G>T', '1059C>T', '13517C>T', '24337C>T', '241C>T', '28887C>T', '12820A>G', '3037C>T', '25407G>T', '6948A>C', '14408C>T', '15403T>C', '23403A>G', '25563G>T', '17880A>G', '20762C>T', '16762C>T', '26735C>T'}	{'17637A>G', '13517C>T', '28887C>T', '3037C>T', '12820A>G', '335C>T', '15403T>C', '16762C>T', '15324C>T', '14408C>T', '17880A>G', '26735C>T', '14587G>T', '1059C>T', '23403A>G', '25563G>T', '20762C>T', '24337C>T', '241C>T', '25407G>T', '6948A>C'}	{'335C>T'}	1	2020-12-30	2021-02-09	D614G_Q57H	D614G_Q57H
EPI_ISL_1128666	EPI_ISL_1431376	{'15324C>T', '17637A>G', '14587G>T', '1059C>T', '13517C>T', '24337C>T', '241C>T', '28887C>T', '12820A>G', '3037C>T', '25407G>T', '6948A>C', '14408C>T', '15403T>C', '23403A>G', '25563G>T', '17880A>G', '20762C>T', '16762C>T', '26735C>T'}	{'17637A>G', '13517C>T', '28887C>T', '3037C>T', '12820A>G', '4252C>T', '15403T>C', '16762C>T', '3817C>T', '15324C>T', '14408C>T', '17880A>G', '26735C>T', '14587G>T', '1059C>T', '23403A>G', '25563G>T', '20762C>T', '24337C>T', '241C>T', '25407G>T', '6948A>C'}	{'3817C>T', '4252C>T'}	2	2020-12-30	2021-02-01	D614G_Q57H	D614G_Q57H
EPI_ISL_1431523	EPI_ISL_1431522	{'17637A>G', '13517C>T', '28887C>T', '3037C>T', '12820A>G', '15403T>C', '16762C>T', '15324C>T', '14408C>T', '17880A>G', '26735C>T', '14587G>T', '1059C>T', '23403A>G', '25563G>T', '20762C>T', '24337C>T', '241C>T', '25407G>T', '6948A>C', '20104C>T'}	{'17637A>G', '13517C>T', '28887C>T', '3037C>T', '12820A>G', '15403T>C', '24905A>C', '16762C>T', '15324C>T', '14408C>T', '17880A>G', '26735C>T', '14587G>T', '1059C>T', '26333C>T', '23403A>G', '25563G>T', '20762C>T', '24337C>T', '241C>T', '25407G>T', '6948A>C', '20104C>T'}	{'24905A>C', '26333C>T'}	2	2021-03-02	2021-03-02	D614G_Q57H	D614G_Q57H
EPI_ISL_1128666	EPI_ISL_1431523	{'15324C>T', '17637A>G', '14587G>T', '1059C>T', '13517C>T', '24337C>T', '241C>T', '28887C>T', '12820A>G', '3037C>T', '25407G>T', '6948A>C', '14408C>T', '15403T>C', '23403A>G', '25563G>T', '17880A>G', '20762C>T', '16762C>T', '26735C>T'}	{'17637A>G', '13517C>T', '28887C>T', '3037C>T', '12820A>G', '15403T>C', '16762C>T', '15324C>T', '14408C>T', '17880A>G', '26735C>T', '14587G>T', '1059C>T', '23403A>G', '25563G>T', '20762C>T', '24337C>T', '241C>T', '25407G>T', '6948A>C', '20104C>T'}	{'20104C>T'}	1	2020-12-30	2021-03-02	D614G_Q57H	D614G_Q57H
EPI_ISL_1128666	EPI_ISL_1431543	{'15324C>T', '17637A>G', '14587G>T', '1059C>T', '13517C>T', '24337C>T', '241C>T', '28887C>T', '12820A>G', '3037C>T', '25407G>T', '6948A>C', '14408C>T', '15403T>C', '23403A>G', '25563G>T', '17880A>G', '20762C>T', '16762C>T', '26735C>T'}	{'17637A>G', '13517C>T', '28887C>T', '3037C>T', '12820A>G', '15403T>C', '16762C>T', '15324C>T', '10626C>T', '14408C>T', '17880A>G', '26735C>T', '14587G>T', '1059C>T', '23403A>G', '25563G>T', '20762C>T', '24337C>T', '241C>T', '25407G>T', '6948A>C'}	{'10626C>T'}	1	2020-12-30	2021-01-22	D614G_Q57H	D614G_Q57H
EPI_ISL_1431017	EPI_ISL_1432823	{'17637A>G', '13517C>T', '28887C>T', '3037C>T', '12820A>G', '15403T>C', '16762C>T', '15324C>T', '14408C>T', '17880A>G', '26735C>T', '14587G>T', '1059C>T', '12116C>T', '23403A>G', '25563G>T', '20762C>T', '24337C>T', '241C>T', '25407G>T', '6948A>C'}	{'17637A>G', '13517C>T', '28887C>T', '3037C>T', '12820A>G', '15403T>C', '16762C>T', '15324C>T', '14408C>T', '17880A>G', '26735C>T', '13821C>T', '1059C>T', '14587G>T', '12116C>T', '23403A>G', '25563G>T', '15105C>T', '20762C>T', '24337C>T', '241C>T', '3901G>T', '25407G>T', '6948A>C', '25603C>T'}	{'25603C>T', '15105C>T', '3901G>T', '13821C>T'}	4	2021-02-17	2021-03-01	D614G_Q57H	D614G_Q57H
EPI_ISL_1431017	EPI_ISL_1432852	{'17637A>G', '13517C>T', '28887C>T', '3037C>T', '12820A>G', '15403T>C', '16762C>T', '15324C>T', '14408C>T', '17880A>G', '26735C>T', '14587G>T', '1059C>T', '12116C>T', '23403A>G', '25563G>T', '20762C>T', '24337C>T', '241C>T', '25407G>T', '6948A>C'}	{'17637A>G', '13517C>T', '28887C>T', '3037C>T', '12820A>G', '15403T>C', '16762C>T', '15324C>T', '14408C>T', '17880A>G', '26735C>T', '14587G>T', '1059C>T', '20956C>T', '12116C>T', '23403A>G', '25563G>T', '20762C>T', '24337C>T', '241C>T', '25407G>T', '6948A>C'}	{'20956C>T'}	1	2021-02-17	2021-03-02	D614G_Q57H	D614G_Q57H
EPI_ISL_1431017	EPI_ISL_1432868	{'17637A>G', '13517C>T', '28887C>T', '3037C>T', '12820A>G', '15403T>C', '16762C>T', '15324C>T', '14408C>T', '17880A>G', '26735C>T', '14587G>T', '1059C>T', '12116C>T', '23403A>G', '25563G>T', '20762C>T', '24337C>T', '241C>T', '25407G>T', '6948A>C'}	{'17637A>G', '13517C>T', '28887C>T', '3037C>T', '12820A>G', '15403T>C', '16762C>T', '15324C>T', '160G>T', '14408C>T', '17880A>G', '26735C>T', '14587G>T', '1059C>T', '12116C>T', '27493C>T', '23403A>G', '25563G>T', '20762C>T', '24337C>T', '241C>T', '25407G>T', '6948A>C'}	{'160G>T', '27493C>T'}	2	2021-02-17	2021-03-03	D614G_Q57H	D614G_Q57H
EPI_ISL_1128666	EPI_ISL_1434840	{'15324C>T', '17637A>G', '14587G>T', '1059C>T', '13517C>T', '24337C>T', '241C>T', '28887C>T', '12820A>G', '3037C>T', '25407G>T', '6948A>C', '14408C>T', '15403T>C', '23403A>G', '25563G>T', '17880A>G', '20762C>T', '16762C>T', '26735C>T'}	{'17637A>G', '13517C>T', '28887C>T', '3037C>T', '12820A>G', '15403T>C', '16762C>T', '15324C>T', '14408C>T', '17880A>G', '26735C>T', '14587G>T', '1059C>T', '23403A>G', '25563G>T', '20762C>T', '29311C>T', '24337C>T', '241C>T', '25407G>T', '6948A>C'}	{'29311C>T'}	1	2020-12-30	2021-01-06	D614G_Q57H	D614G_Q57H
EPI_ISL_1128688	EPI_ISL_1128682	{'3156C>T', '21518G>T', '28881_28883delinsAAC', '241C>T', '3037C>T', '6433C>T', '28978T>C', '18167C>T', '28975G>T', '14408C>T', '16616C>T', '23403A>G', '313C>T', '29614C>T', '18753T>C', '15656C>T'}	{'19032C>T', '3156C>T', '21518G>T', '28881_28883delinsAAC', '241C>T', '3037C>T', '6433C>T', '28978T>C', '18167C>T', '28975G>T', '14408C>T', '16616C>T', '23403A>G', '313C>T', '29614C>T', '18753T>C', '15656C>T'}	{'19032C>T'}	1	2021-01-05	2021-01-03	D614G_KR_M234I	D614G_KR_M234I
EPI_ISL_1128690	EPI_ISL_1123732	{'18897T>C', '21518G>T', '2368A>G', '3037C>T', '14184C>T', '27684C>T', '28881_28883delinsAAC', '21724G>T', '313C>T', '14408C>T', '5826C>T', '15237C>T', '29021T>A', '18167C>T', '28975G>T', '23403A>G', '6433C>T', '241C>T', '25276C>T', '15597T>C', '22199G>T'}	{'18897T>C', '21518G>T', '2368A>G', '3037C>T', '14184C>T', '23371T>C', '27684C>T', '28881_28883delinsAAC', '21724G>T', '313C>T', '14408C>T', '5826C>T', '15237C>T', '29021T>A', '18167C>T', '28975G>T', '23403A>G', '6433C>T', '241C>T', '25276C>T', '15597T>C', '22199G>T'}	{'23371T>C'}	1	2021-01-05	2021-01-14	D614G_KR_M234I	D614G_KR_M234I
EPI_ISL_1128690	EPI_ISL_1428151	{'18897T>C', '21518G>T', '2368A>G', '3037C>T', '14184C>T', '27684C>T', '28881_28883delinsAAC', '21724G>T', '313C>T', '14408C>T', '5826C>T', '15237C>T', '29021T>A', '18167C>T', '28975G>T', '23403A>G', '6433C>T', '241C>T', '25276C>T', '15597T>C', '22199G>T'}	{'18897T>C', '21518G>T', '2368A>G', '3037C>T', '14184C>T', '27684C>T', '28881_28883delinsAAC', '21724G>T', '313C>T', '14408C>T', '5826C>T', '15237C>T', '18657C>T', '12368A>G', '29021T>A', '18167C>T', '28975G>T', '18647C>T', '23403A>G', '6433C>T', '241C>T', '25276C>T', '15597T>C', '22199G>T'}	{'18647C>T', '18657C>T', '12368A>G'}	3	2021-01-05	2021-01-29	D614G_KR_M234I	D614G_KR_M234I
EPI_ISL_1128690	EPI_ISL_1432039	{'18897T>C', '21518G>T', '2368A>G', '3037C>T', '14184C>T', '27684C>T', '28881_28883delinsAAC', '21724G>T', '313C>T', '14408C>T', '5826C>T', '15237C>T', '29021T>A', '18167C>T', '28975G>T', '23403A>G', '6433C>T', '241C>T', '25276C>T', '15597T>C', '22199G>T'}	{'18897T>C', '21518G>T', '2368A>G', '3037C>T', '14184C>T', '27684C>T', '28881_28883delinsAAC', '21724G>T', '313C>T', '14408C>T', '5826C>T', '15237C>T', '27675A>C', '29021T>A', '18167C>T', '28975G>T', '23403A>G', '6433C>T', '241C>T', '25276C>T', '15597T>C', '22199G>T'}	{'27675A>C'}	1	2021-01-05	2021-02-03	D614G_KR_M234I	D614G_KR_M234I
EPI_ISL_1128690	EPI_ISL_1432063	{'18897T>C', '21518G>T', '2368A>G', '3037C>T', '14184C>T', '27684C>T', '28881_28883delinsAAC', '21724G>T', '313C>T', '14408C>T', '5826C>T', '15237C>T', '29021T>A', '18167C>T', '28975G>T', '23403A>G', '6433C>T', '241C>T', '25276C>T', '15597T>C', '22199G>T'}	{'18897T>C', '21518G>T', '2368A>G', '3037C>T', '14184C>T', '27684C>T', '28881_28883delinsAAC', '21724G>T', '313C>T', '14408C>T', '5826C>T', '15237C>T', '29028C>T', '29021T>A', '18167C>T', '28975G>T', '23403A>G', '6433C>T', '241C>T', '25276C>T', '15597T>C', '22199G>T'}	{'29028C>T'}	1	2021-01-05	2021-03-03	D614G_KR_M234I	D614G_KR_M234I
EPI_ISL_1128690	EPI_ISL_1432850	{'18897T>C', '21518G>T', '2368A>G', '3037C>T', '14184C>T', '27684C>T', '28881_28883delinsAAC', '21724G>T', '313C>T', '14408C>T', '5826C>T', '15237C>T', '29021T>A', '18167C>T', '28975G>T', '23403A>G', '6433C>T', '241C>T', '25276C>T', '15597T>C', '22199G>T'}	{'18897T>C', '21518G>T', '2368A>G', '3037C>T', '14184C>T', '27684C>T', '28881_28883delinsAAC', '21724G>T', '20790C>T', '14408C>T', '313C>T', '5826C>T', '15237C>T', '21123G>T', '29021T>A', '18167C>T', '28975G>T', '23403A>G', '6433C>T', '10802C>T', '241C>T', '25276C>T', '26461C>T', '15597T>C', '22199G>T'}	{'26461C>T', '20790C>T', '10802C>T', '21123G>T'}	4	2021-01-05	2021-03-02	D614G_KR_M234I	D614G_KR_M234I
EPI_ISL_1128690	EPI_ISL_1432929	{'18897T>C', '21518G>T', '2368A>G', '3037C>T', '14184C>T', '27684C>T', '28881_28883delinsAAC', '21724G>T', '313C>T', '14408C>T', '5826C>T', '15237C>T', '29021T>A', '18167C>T', '28975G>T', '23403A>G', '6433C>T', '241C>T', '25276C>T', '15597T>C', '22199G>T'}	{'18897T>C', '21518G>T', '2368A>G', '3037C>T', '14184C>T', '27684C>T', '28881_28883delinsAAC', '21724G>T', '28320C>T', '14408C>T', '313C>T', '5826C>T', '15237C>T', '29021T>A', '18167C>T', '28975G>T', '23403A>G', '6433C>T', '241C>T', '25276C>T', '15597T>C', '22199G>T'}	{'28320C>T'}	1	2021-01-05	2021-02-27	D614G_KR_M234I	D614G_KR_M234I
EPI_ISL_1128723	EPI_ISL_1128744	{'21158T>C', '21518G>T', '23587G>T', '28881_28883delinsAAC', '29679C>T', '241C>T', '3037C>T', '18167C>T', '28975G>T', '12049C>T', '14408C>T', '23403A>G', '313C>T', '9565C>T', '6380C>T', '29353C>T', '4586C>T', '17502C>T', '8917C>T'}	{'21158T>C', '21518G>T', '29679C>T', '3037C>T', '9565C>T', '29353C>T', '28881_28883delinsAAC', '313C>T', '6288G>T', '12049C>T', '14408C>T', '4586C>T', '23587G>T', '18167C>T', '28975G>T', '23403A>G', '6380C>T', '26082_26083delinsGC', '17502C>T', '21575C>T', '241C>T', '8917C>T'}	{'21575C>T', '6288G>T', '26082_26083delinsGC'}	3	2020-12-19	2021-01-02	D614G_KR_M234I	D614G_KR_M234I
EPI_ISL_1128727	EPI_ISL_1128719	{'17142T>C', '21518G>T', '23587G>T', '28881_28883delinsAAC', '29679C>T', '241C>T', '22241G>A', '3037C>T', '18167C>T', '28975G>T', '12049C>T', '14408C>T', '23403A>G', '313C>T', '4784C>T', '6380C>T', '29353C>T', '17502C>T', '8917C>T'}	{'15026C>T', '17142T>C', '21518G>T', '23587G>T', '28881_28883delinsAAC', '29679C>T', '241C>T', '22241G>A', '3037C>T', '18167C>T', '28975G>T', '12049C>T', '14408C>T', '23403A>G', '313C>T', '4784C>T', '6380C>T', '29353C>T', '17502C>T', '8917C>T'}	{'15026C>T'}	1	2020-12-21	2020-12-18	D614G_KR_M234I	D614G_KR_M234I
EPI_ISL_1128764	EPI_ISL_1128769	{'21518G>T', '23587G>T', '28881_28883delinsAAC', '29679C>T', '241C>T', '3037C>T', '18167C>T', '28975G>T', '12049C>T', '14408C>T', '20647C>T', '17019G>T', '23403A>G', '313C>T', '29353C>T', '6380C>T', '17502C>T', '8917C>T'}	{'21518G>T', '11577T>C', '23587G>T', '28881_28883delinsAAC', '29679C>T', '241C>T', '3037C>T', '18167C>T', '28975G>T', '12049C>T', '14408C>T', '20647C>T', '17019G>T', '23403A>G', '313C>T', '29353C>T', '6380C>T', '17502C>T', '8917C>T'}	{'11577T>C'}	1	2020-11-23	2020-12-03	D614G_KR_M234I	D614G_KR_M234I
EPI_ISL_1128764	EPI_ISL_895262	{'21518G>T', '23587G>T', '28881_28883delinsAAC', '29679C>T', '241C>T', '3037C>T', '18167C>T', '28975G>T', '12049C>T', '14408C>T', '20647C>T', '17019G>T', '23403A>G', '313C>T', '29353C>T', '6380C>T', '17502C>T', '8917C>T'}	{'21518G>T', '29679C>T', '3037C>T', '29741C>T', '29353C>T', '21297C>A', '28881_28883delinsAAC', '313C>T', '12049C>T', '14408C>T', '20647C>T', '23587G>T', '18167C>T', '28975G>T', '23403A>G', '17019G>T', '24916C>T', '6380C>T', '17502C>T', '241C>T', '8917C>T'}	{'29741C>T', '21297C>A', '24916C>T'}	3	2020-11-23	2020-11-30	D614G_KR_M234I	D614G_KR_M234I
EPI_ISL_1128764	EPI_ISL_895951	{'21518G>T', '23587G>T', '28881_28883delinsAAC', '29679C>T', '241C>T', '3037C>T', '18167C>T', '28975G>T', '12049C>T', '14408C>T', '20647C>T', '17019G>T', '23403A>G', '313C>T', '29353C>T', '6380C>T', '17502C>T', '8917C>T'}	{'21518G>T', '23587G>T', '28881_28883delinsAAC', '29679C>T', '241C>T', '3037C>T', '18167C>T', '28975G>T', '12049C>T', '14408C>T', '20647C>T', '17019G>T', '23403A>G', '29867T>G', '29353C>T', '313C>T', '6380C>T', '8917C>T', '17502C>T', '29870C>A'}	{'29867T>G', '29870C>A'}	2	2020-11-23	2020-12-09	D614G_KR_M234I	D614G_KR_M234I
EPI_ISL_1128766	EPI_ISL_895299	{'21518G>T', '23587G>T', '28881_28883delinsAAC', '29679C>T', '241C>T', '3037C>T', '18167C>T', '28975G>T', '12049C>T', '14408C>T', '20647C>T', '23403A>G', '313C>T', '6380C>T', '29353C>T', '16461T>C', '17502C>T', '8917C>T'}	{'21575C>T', '21518G>T', '23587G>T', '28881_28883delinsAAC', '29679C>T', '241C>T', '3037C>T', '18167C>T', '28975G>T', '12049C>T', '14408C>T', '20647C>T', '23403A>G', '313C>T', '6380C>T', '29353C>T', '16461T>C', '17502C>T', '8917C>T'}	{'21575C>T'}	1	2020-11-23	2020-12-05	D614G_KR_M234I	D614G_KR_M234I
EPI_ISL_1128766	EPI_ISL_895963	{'21518G>T', '23587G>T', '28881_28883delinsAAC', '29679C>T', '241C>T', '3037C>T', '18167C>T', '28975G>T', '12049C>T', '14408C>T', '20647C>T', '23403A>G', '313C>T', '6380C>T', '29353C>T', '16461T>C', '17502C>T', '8917C>T'}	{'21518G>T', '23587G>T', '28881_28883delinsAAC', '29679C>T', '3169T>C', '241C>T', '3037C>T', '18167C>T', '28975G>T', '12049C>T', '14408C>T', '20647C>T', '23403A>G', '313C>T', '6380C>T', '29353C>T', '16461T>C', '17502C>T', '8917C>T'}	{'3169T>C'}	1	2020-11-23	2020-12-12	D614G_KR_M234I	D614G_KR_M234I
EPI_ISL_1128816	EPI_ISL_1128832	{'15240C>T', '9286C>T', '28881_28883delinsAAC', '28725C>T', '241C>T', '29095C>T', '3037C>T', '4346T>C', '19860T>A', '14708C>T', '22020T>C', '14408C>T', '10376C>T', '23403A>G', '313C>T', '29692G>T'}	{'15240C>T', '9286C>T', '28881_28883delinsAAC', '28725C>T', '241C>T', '29095C>T', '3037C>T', '4346T>C', '19860T>A', '14708C>T', '22020T>C', '14408C>T', '10376C>T', '23403A>G', '313C>T', '23439C>T', '29692G>T'}	{'23439C>T'}	1	2020-12-28	2021-01-04	D614G_KR_M153T	D614G_KR_M153T
EPI_ISL_1128816	EPI_ISL_1428643	{'15240C>T', '9286C>T', '28881_28883delinsAAC', '28725C>T', '241C>T', '29095C>T', '3037C>T', '4346T>C', '19860T>A', '14708C>T', '22020T>C', '14408C>T', '10376C>T', '23403A>G', '313C>T', '29692G>T'}	{'15240C>T', '9286C>T', '28881_28883delinsAAC', '28725C>T', '241C>T', '29095C>T', '3037C>T', '4346T>C', '19860T>A', '14708C>T', '21210G>A', '14408C>T', '10376C>T', '22020T>C', '23403A>G', '313C>T', '29692G>T', '1437_1526del'}	{'21210G>A', '1437_1526del'}	2	2020-12-28	2021-02-03	D614G_KR_M153T	D614G_KR_M153T
EPI_ISL_1128816	EPI_ISL_1429350	{'15240C>T', '9286C>T', '28881_28883delinsAAC', '28725C>T', '241C>T', '29095C>T', '3037C>T', '4346T>C', '19860T>A', '14708C>T', '22020T>C', '14408C>T', '10376C>T', '23403A>G', '313C>T', '29692G>T'}	{'15240C>T', '9286C>T', '27263C>T', '28881_28883delinsAAC', '28725C>T', '241C>T', '29095C>T', '3037C>T', '4346T>C', '19860T>A', '14708C>T', '22020T>C', '14408C>T', '10376C>T', '20457C>T', '23403A>G', '313C>T', '570A>G', '29692G>T'}	{'570A>G', '20457C>T', '27263C>T'}	3	2020-12-28	2021-02-03	D614G_KR_M153T	D614G_KR_M153T
EPI_ISL_1128816	EPI_ISL_1429351	{'15240C>T', '9286C>T', '28881_28883delinsAAC', '28725C>T', '241C>T', '29095C>T', '3037C>T', '4346T>C', '19860T>A', '14708C>T', '22020T>C', '14408C>T', '10376C>T', '23403A>G', '313C>T', '29692G>T'}	{'15240C>T', '9286C>T', '28881_28883delinsAAC', '28725C>T', '241C>T', '29095C>T', '3037C>T', '4346T>C', '6491A>G', '19860T>A', '14708C>T', '22020T>C', '14408C>T', '10376C>T', '23403A>G', '313C>T', '6573C>T', '29692G>T'}	{'6573C>T', '6491A>G'}	2	2020-12-28	2021-02-03	D614G_KR_M153T	D614G_KR_M153T
EPI_ISL_1128816	EPI_ISL_1429354	{'15240C>T', '9286C>T', '28881_28883delinsAAC', '28725C>T', '241C>T', '29095C>T', '3037C>T', '4346T>C', '19860T>A', '14708C>T', '22020T>C', '14408C>T', '10376C>T', '23403A>G', '313C>T', '29692G>T'}	{'11173C>T', '15240C>T', '5833C>T', '9286C>T', '28881_28883delinsAAC', '28725C>T', '241C>T', '29095C>T', '3037C>T', '4346T>C', '19860T>A', '14708C>T', '22020T>C', '14408C>T', '10376C>T', '23403A>G', '313C>T', '29692G>T'}	{'11173C>T', '5833C>T'}	2	2020-12-28	2021-02-03	D614G_KR_M153T	D614G_KR_M153T
EPI_ISL_1128816	EPI_ISL_1429355	{'15240C>T', '9286C>T', '28881_28883delinsAAC', '28725C>T', '241C>T', '29095C>T', '3037C>T', '4346T>C', '19860T>A', '14708C>T', '22020T>C', '14408C>T', '10376C>T', '23403A>G', '313C>T', '29692G>T'}	{'15240C>T', '9286C>T', '28881_28883delinsAAC', '28725C>T', '241C>T', '29095C>T', '3037C>T', '4346T>C', '12473C>T', '19860T>A', '14708C>T', '22020T>C', '14408C>T', '10376C>T', '23403A>G', '313C>T', '570A>G', '11083G>T', '29692G>T'}	{'570A>G', '11083G>T', '12473C>T'}	3	2020-12-28	2021-02-03	D614G_KR_M153T	D614G_KR_M153T
EPI_ISL_1132040	EPI_ISL_1429355	{'15240C>T', '9286C>T', '28881_28883delinsAAC', '28725C>T', '241C>T', '3037C>T', '4346T>C', '19860T>A', '14708C>T', '22020T>C', '14408C>T', '10376C>T', '23403A>G', '313C>T', '11083G>T', '29692G>T'}	{'15240C>T', '9286C>T', '28881_28883delinsAAC', '28725C>T', '241C>T', '29095C>T', '3037C>T', '4346T>C', '12473C>T', '19860T>A', '14708C>T', '22020T>C', '14408C>T', '10376C>T', '23403A>G', '313C>T', '570A>G', '11083G>T', '29692G>T'}	{'570A>G', '29095C>T', '12473C>T'}	3	2021-01-06	2021-02-03	D614G_KR_M153T	D614G_KR_M153T
EPI_ISL_1429354	EPI_ISL_1429360	{'11173C>T', '15240C>T', '5833C>T', '9286C>T', '28881_28883delinsAAC', '28725C>T', '241C>T', '29095C>T', '3037C>T', '4346T>C', '19860T>A', '14708C>T', '22020T>C', '14408C>T', '10376C>T', '23403A>G', '313C>T', '29692G>T'}	{'11173C>T', '15240C>T', '5833C>T', '9286C>T', '28881_28883delinsAAC', '28725C>T', '241C>T', '29095C>T', '3037C>T', '4346T>C', '19860T>A', '14708C>T', '22020T>C', '14408C>T', '10376C>T', '23403A>G', '313C>T', '29692G>T', '6031C>T'}	{'6031C>T'}	1	2021-02-03	2021-02-04	D614G_KR_M153T	D614G_KR_M153T
EPI_ISL_1128816	EPI_ISL_1429361	{'15240C>T', '9286C>T', '28881_28883delinsAAC', '28725C>T', '241C>T', '29095C>T', '3037C>T', '4346T>C', '19860T>A', '14708C>T', '22020T>C', '14408C>T', '10376C>T', '23403A>G', '313C>T', '29692G>T'}	{'15240C>T', '9286C>T', '28881_28883delinsAAC', '28725C>T', '241C>T', '29095C>T', '3037C>T', '4346T>C', '19860T>A', '14708C>T', '22020T>C', '14408C>T', '10376C>T', '23403A>G', '2857C>T', '313C>T', '29692G>T'}	{'2857C>T'}	1	2020-12-28	2021-02-04	D614G_KR_M153T	D614G_KR_M153T
EPI_ISL_1128816	EPI_ISL_1429365	{'15240C>T', '9286C>T', '28881_28883delinsAAC', '28725C>T', '241C>T', '29095C>T', '3037C>T', '4346T>C', '19860T>A', '14708C>T', '22020T>C', '14408C>T', '10376C>T', '23403A>G', '313C>T', '29692G>T'}	{'15240C>T', '9286C>T', '28881_28883delinsAAC', '28725C>T', '241C>T', '29095C>T', '3037C>T', '4346T>C', '19860T>A', '14708C>T', '22020T>C', '14408C>T', '10376C>T', '23403A>G', '313C>T', '8733C>T', '29692G>T'}	{'8733C>T'}	1	2020-12-28	2021-02-06	D614G_KR_M153T	D614G_KR_M153T
EPI_ISL_1128843	EPI_ISL_1426324	{'15240C>T', '15588C>T', '21518G>T', '28881_28883delinsAAC', '13994C>T', '8371G>T', '241C>T', '3037C>T', '4655C>T', '18167C>T', '28975G>T', '14408C>T', '23403A>G', '23720A>G', '313C>T', '6433C>T', '9207C>T'}	{'15240C>T', '15588C>T', '21518G>T', '5157C>T', '28881_28883delinsAAC', '13994C>T', '8371G>T', '241C>T', '3037C>T', '4655C>T', '18167C>T', '28975G>T', '14408C>T', '23403A>G', '23720A>G', '313C>T', '6433C>T', '9207C>T'}	{'5157C>T'}	1	2021-01-05	2021-01-08	D614G_KR_M234I	D614G_KR_M234I
EPI_ISL_1128876	EPI_ISL_1128874	{'15240C>T', '21518G>T', '28881_28883delinsAAC', '10871C>A', '8371G>T', '241C>T', '29810G>T', '3037C>T', '23042T>C', '18167C>T', '28975G>T', '14408C>T', '23403A>G', '313C>T', '6433C>T', '9207C>T'}	{'15240C>T', '19024C>T', '21518G>T', '601C>T', '28881_28883delinsAAC', '10871C>A', '8371G>T', '241C>T', '29810G>T', '3037C>T', '23042T>C', '18167C>T', '28975G>T', '14408C>T', '23403A>G', '313C>T', '6433C>T', '9207C>T'}	{'19024C>T', '601C>T'}	2	2020-12-23	2020-12-23	D614G_KR_M234I	D614G_KR_M234I
EPI_ISL_1128943	EPI_ISL_1125059	{'25673T>C', '25471G>T', '14790C>T', '21518G>T', '28881_28883delinsAAC', '6235T>C', '1738G>A', '241C>T', '28541G>A', '3037C>T', '6592A>G', '18167C>T', '28975G>T', '14408C>T', '23403A>G', '313C>T', '15546C>T'}	{'25673T>C', '25471G>T', '14790C>T', '21518G>T', '28881_28883delinsAAC', '6235T>C', '1738G>A', '241C>T', '28541G>A', '3037C>T', '6592A>G', '18167C>T', '28975G>T', '14408C>T', '23403A>G', '313C>T', '15546C>T', '9559C>T'}	{'9559C>T'}	1	2020-12-31	2021-01-12	D614G_KR_A90T	D614G_KR_A90T
EPI_ISL_1128956	EPI_ISL_1124229	{'22381G>T', '25947G>T', '28632G>T', '21518G>T', '29679C>T', '28881_28883delinsAAC', '241C>T', '3037C>T', '9803C>T', '10156C>T', '18167C>T', '28975G>T', '14408C>T', '23403A>G', '313C>T', '8917C>T', '16887C>T', '7321C>T'}	{'22381G>T', '25947G>T', '28632G>T', '21518G>T', '29679C>T', '28881_28883delinsAAC', '241C>T', '3037C>T', '9803C>T', '10156C>T', '18167C>T', '28975G>T', '14408C>T', '23403A>G', '313C>T', '8917C>T', '27513C>T', '16887C>T', '7321C>T'}	{'27513C>T'}	1	2020-12-30	2020-12-27	D614G_KR_M234I	D614G_KR_M234I
EPI_ISL_1128959	EPI_ISL_1128891	{'25673T>C', '21518G>T', '6235T>C', '28881_28883delinsAAC', '6592A>G', '1738G>A', '241C>T', '28541G>A', '3037C>T', '6354C>T', '18167C>T', '28975G>T', '14408C>T', '23403A>G', '313C>T', '15546C>T'}	{'25673T>C', '21518G>T', '6235T>C', '28881_28883delinsAAC', '6592A>G', '1738G>A', '241C>T', '28541G>A', '3037C>T', '6354C>T', '18167C>T', '28975G>T', '14408C>T', '23403A>G', '313C>T', '7810A>G', '1684C>T', '15546C>T', '21721C>T'}	{'1684C>T', '21721C>T', '7810A>G'}	3	2020-12-31	2020-12-25	D614G_KR_A90T	D614G_KR_A90T
EPI_ISL_1128959	EPI_ISL_1430142	{'25673T>C', '21518G>T', '6235T>C', '28881_28883delinsAAC', '6592A>G', '1738G>A', '241C>T', '28541G>A', '3037C>T', '6354C>T', '18167C>T', '28975G>T', '14408C>T', '23403A>G', '313C>T', '15546C>T'}	{'25673T>C', '21518G>T', '6235T>C', '28881_28883delinsAAC', '6592A>G', '1738G>A', '241C>T', '28541G>A', '3037C>T', '6354C>T', '18167C>T', '28975G>T', '14408C>T', '23403A>G', '313C>T', '15546C>T', '17908G>A'}	{'17908G>A'}	1	2020-12-31	2021-01-14	D614G_KR_A90T	D614G_KR_A90T
EPI_ISL_1128966	EPI_ISL_1128968	{'25673T>C', '21518G>T', '6235T>C', '28881_28883delinsAAC', '6592A>G', '1738G>A', '241C>T', '3037C>T', '18167C>T', '28975G>T', '14408C>T', '23403A>G', '313C>T', '1599G>T', '9520C>T', '28541G>A'}	{'25673T>C', '21518G>T', '6235T>C', '28881_28883delinsAAC', '6592A>G', '1738G>A', '241C>T', '3037C>T', '18167C>T', '28975G>T', '14408C>T', '23403A>G', '313C>T', '1599G>T', '9520C>T', '28541G>A', '29144C>T'}	{'29144C>T'}	1	2020-12-11	2020-12-12	D614G_KR_A90T	D614G_KR_A90T
EPI_ISL_1128969	EPI_ISL_1128182	{'25673T>C', '21518G>T', '6235T>C', '28881_28883delinsAAC', '6592A>G', '1738G>A', '241C>T', '3037C>T', '18167C>T', '28975G>T', '14408C>T', '23403A>G', '313C>T', '28877A>T', '28541G>A'}	{'25673T>C', '29572del', '6741G>A', '21518G>T', '23518G>A', '28881_28883delinsAAC', '16537G>A', '1738G>A', '241C>T', '3037C>T', '6235T>C', '6592A>G', '18167C>T', '28975G>T', '14408C>T', '23403A>G', '313C>T', '28877A>T', '28541G>A', '29568T>C'}	{'29572del', '6741G>A', '23518G>A', '16537G>A', '29568T>C'}	5	2020-12-12	2020-12-12	D614G_KR_A90T	D614G_KR_A90T
EPI_ISL_1129001	EPI_ISL_1127361	{'25673T>C', '21518G>T', '6235T>C', '28881_28883delinsAAC', '6592A>G', '1738G>A', '241C>T', '3037C>T', '18167C>T', '28975G>T', '14408C>T', '23403A>G', '313C>T', '28541G>A', '29400C>T'}	{'25673T>C', '2594C>T', '21518G>T', '6235T>C', '28881_28883delinsAAC', '6592A>G', '1738G>A', '241C>T', '3037C>T', '18167C>T', '28975G>T', '14408C>T', '23403A>G', '313C>T', '28541G>A', '29400C>T'}	{'2594C>T'}	1	2020-12-22	2021-01-04	D614G_KR_A90T	D614G_KR_A90T
EPI_ISL_1129001	EPI_ISL_1128171	{'25673T>C', '21518G>T', '6235T>C', '28881_28883delinsAAC', '6592A>G', '1738G>A', '241C>T', '3037C>T', '18167C>T', '28975G>T', '14408C>T', '23403A>G', '313C>T', '28541G>A', '29400C>T'}	{'25673T>C', '21518G>T', '6235T>C', '28881_28883delinsAAC', '6592A>G', '1738G>A', '241C>T', '3037C>T', '18167C>T', '28904_28906del', '14408C>T', '23403A>G', '28975G>T', '313C>T', '28541G>A', '29400C>T'}	{'28904_28906del'}	1	2020-12-22	2020-12-29	D614G_KR_A90T	D614G_KR_A90T
EPI_ISL_1129030	EPI_ISL_1427158	{'25673T>C', '21518G>T', '6235T>C', '28881_28883delinsAAC', '6592A>G', '1738G>A', '241C>T', '3037C>T', '18167C>T', '28975G>T', '14408C>T', '23403A>G', '28253C>T', '313C>T', '28541G>A', '4654T>C'}	{'25673T>C', '1467G>A', '15026C>T', '21518G>T', '6235T>C', '28881_28883delinsAAC', '6592A>G', '1738G>A', '241C>T', '28541G>A', '3037C>T', '18167C>T', '28975G>T', '14408C>T', '23403A>G', '28253C>T', '313C>T', '25644G>T', '4654T>C'}	{'1467G>A', '25644G>T', '15026C>T'}	3	2020-12-31	2021-01-31	D614G_KR_A90T	D614G_KR_A90T
EPI_ISL_1129037	EPI_ISL_1131649	{'9286C>T', '28881_28883delinsAAC', '28725C>T', '241C>T', '3037C>T', '4346T>C', '22020T>C', '14708C>T', '313C>T', '14408C>T', '10376C>T', '23403A>G', '27633A>G', '583C>T', '29692G>T'}	{'9286C>T', '28881_28883delinsAAC', '28725C>T', '241C>T', '3037C>T', '4346T>C', '22020T>C', '14708C>T', '313C>T', '14408C>T', '10376C>T', '23403A>G', '27633A>G', '29736G>T', '583C>T', '29692G>T'}	{'29736G>T'}	1	2020-11-04	2020-11-14	D614G_KR_M153T	D614G_KR_M153T
EPI_ISL_1129037	EPI_ISL_1131656	{'9286C>T', '28881_28883delinsAAC', '28725C>T', '241C>T', '3037C>T', '4346T>C', '22020T>C', '14708C>T', '313C>T', '14408C>T', '10376C>T', '23403A>G', '27633A>G', '583C>T', '29692G>T'}	{'29750C>T', '9286C>T', '28881_28883delinsAAC', '28725C>T', '241C>T', '3037C>T', '4346T>C', '22020T>C', '14708C>T', '313C>T', '14408C>T', '10376C>T', '23403A>G', '27633A>G', '583C>T', '2164G>A', '29692G>T'}	{'29750C>T', '2164G>A'}	2	2020-11-04	2020-11-16	D614G_KR_M153T	D614G_KR_M153T
EPI_ISL_1131649	EPI_ISL_1131657	{'9286C>T', '28881_28883delinsAAC', '28725C>T', '241C>T', '3037C>T', '4346T>C', '22020T>C', '14708C>T', '313C>T', '14408C>T', '10376C>T', '23403A>G', '27633A>G', '29736G>T', '583C>T', '29692G>T'}	{'9286C>T', '28881_28883delinsAAC', '28725C>T', '241C>T', '3037C>T', '4346T>C', '22020T>C', '14708C>T', '313C>T', '14408C>T', '10376C>T', '23403A>G', '27633A>G', '29736G>T', '583C>T', '7854A>G', '29692G>T'}	{'7854A>G'}	1	2020-11-14	2020-11-16	D614G_KR_M153T	D614G_KR_M153T
EPI_ISL_1129037	EPI_ISL_1131659	{'9286C>T', '28881_28883delinsAAC', '28725C>T', '241C>T', '3037C>T', '4346T>C', '22020T>C', '14708C>T', '313C>T', '14408C>T', '10376C>T', '23403A>G', '27633A>G', '583C>T', '29692G>T'}	{'9286C>T', '8991C>T', '28881_28883delinsAAC', '28725C>T', '241C>T', '3037C>T', '4346T>C', '22020T>C', '14708C>T', '313C>T', '14408C>T', '10376C>T', '23403A>G', '27633A>G', '583C>T', '29692G>T'}	{'8991C>T'}	1	2020-11-04	2020-11-16	D614G_KR_M153T	D614G_KR_M153T
EPI_ISL_1131649	EPI_ISL_1131661	{'9286C>T', '28881_28883delinsAAC', '28725C>T', '241C>T', '3037C>T', '4346T>C', '22020T>C', '14708C>T', '313C>T', '14408C>T', '10376C>T', '23403A>G', '27633A>G', '29736G>T', '583C>T', '29692G>T'}	{'9286C>T', '28881_28883delinsAAC', '28725C>T', '241C>T', '3037C>T', '4346T>C', '22020T>C', '14708C>T', '313C>T', '14408C>T', '10376C>T', '23403A>G', '27633A>G', '29736G>T', '583C>T', '29692G>T', '27916G>A'}	{'27916G>A'}	1	2020-11-14	2020-11-17	D614G_KR_M153T	D614G_KR_M153T
EPI_ISL_1131659	EPI_ISL_1131664	{'9286C>T', '8991C>T', '28881_28883delinsAAC', '28725C>T', '241C>T', '3037C>T', '4346T>C', '22020T>C', '14708C>T', '313C>T', '14408C>T', '10376C>T', '23403A>G', '27633A>G', '583C>T', '29692G>T'}	{'9286C>T', '8991C>T', '28881_28883delinsAAC', '28725C>T', '241C>T', '3037C>T', '4346T>C', '22020T>C', '14708C>T', '313C>T', '14408C>T', '10376C>T', '23403A>G', '27633A>G', '583C>T', '29692G>T', '26217G>T'}	{'26217G>T'}	1	2020-11-16	2020-11-17	D614G_KR_M153T	D614G_KR_M153T
EPI_ISL_1131649	EPI_ISL_1131665	{'9286C>T', '28881_28883delinsAAC', '28725C>T', '241C>T', '3037C>T', '4346T>C', '22020T>C', '14708C>T', '313C>T', '14408C>T', '10376C>T', '23403A>G', '27633A>G', '29736G>T', '583C>T', '29692G>T'}	{'9286C>T', '28881_28883delinsAAC', '28725C>T', '241C>T', '3037C>T', '7256T>C', '4346T>C', '22020T>C', '14708C>T', '313C>T', '14408C>T', '10376C>T', '23403A>G', '27633A>G', '29736G>T', '583C>T', '29692G>T'}	{'7256T>C'}	1	2020-11-14	2020-11-17	D614G_KR_M153T	D614G_KR_M153T
EPI_ISL_1129037	EPI_ISL_1131670	{'9286C>T', '28881_28883delinsAAC', '28725C>T', '241C>T', '3037C>T', '4346T>C', '22020T>C', '14708C>T', '313C>T', '14408C>T', '10376C>T', '23403A>G', '27633A>G', '583C>T', '29692G>T'}	{'29750C>T', '9286C>T', '28881_28883delinsAAC', '28725C>T', '241C>T', '3037C>T', '4346T>C', '22020T>C', '14708C>T', '313C>T', '14408C>T', '10376C>T', '23403A>G', '27633A>G', '583C>T', '29692G>T', '23987C>T'}	{'29750C>T', '23987C>T'}	2	2020-11-04	2020-11-19	D614G_KR_M153T	D614G_KR_M153T
EPI_ISL_1131657	EPI_ISL_1131676	{'9286C>T', '28881_28883delinsAAC', '28725C>T', '241C>T', '3037C>T', '4346T>C', '22020T>C', '14708C>T', '313C>T', '14408C>T', '10376C>T', '23403A>G', '27633A>G', '29736G>T', '583C>T', '7854A>G', '29692G>T'}	{'9286C>T', '28881_28883delinsAAC', '28725C>T', '241C>T', '3037C>T', '4346T>C', '22020T>C', '14708C>T', '313C>T', '14408C>T', '10376C>T', '23403A>G', '27633A>G', '29736G>T', '583C>T', '7854A>G', '29692G>T', '3096C>T'}	{'3096C>T'}	1	2020-11-16	2020-11-19	D614G_KR_M153T	D614G_KR_M153T
EPI_ISL_1131694	EPI_ISL_1131681	{'9286C>T', '28881_28883delinsAAC', '28725C>T', '241C>T', '3037C>T', '4346T>C', '22020T>C', '14708C>T', '313C>T', '14408C>T', '10376C>T', '23403A>G', '24096C>T', '27633A>G', '29736G>T', '583C>T', '21614C>T', '29692G>T'}	{'9286C>T', '28863C>T', '28881_28883delinsAAC', '28725C>T', '241C>T', '3037C>T', '4346T>C', '22020T>C', '14708C>T', '313C>T', '14408C>T', '10376C>T', '23403A>G', '24096C>T', '27633A>G', '29736G>T', '583C>T', '21614C>T', '29692G>T'}	{'28863C>T'}	1	2020-11-21	2020-11-19	D614G_KR_M153T	D614G_KR_M153T
EPI_ISL_1131649	EPI_ISL_1131682	{'9286C>T', '28881_28883delinsAAC', '28725C>T', '241C>T', '3037C>T', '4346T>C', '22020T>C', '14708C>T', '313C>T', '14408C>T', '10376C>T', '23403A>G', '27633A>G', '29736G>T', '583C>T', '29692G>T'}	{'9286C>T', '18744C>T', '28881_28883delinsAAC', '28725C>T', '241C>T', '3037C>T', '4346T>C', '22020T>C', '14708C>T', '313C>T', '14408C>T', '10376C>T', '23403A>G', '27633A>G', '29736G>T', '583C>T', '29692G>T'}	{'18744C>T'}	1	2020-11-14	2020-11-19	D614G_KR_M153T	D614G_KR_M153T
EPI_ISL_1131649	EPI_ISL_1131694	{'9286C>T', '28881_28883delinsAAC', '28725C>T', '241C>T', '3037C>T', '4346T>C', '22020T>C', '14708C>T', '313C>T', '14408C>T', '10376C>T', '23403A>G', '27633A>G', '29736G>T', '583C>T', '29692G>T'}	{'9286C>T', '28881_28883delinsAAC', '28725C>T', '241C>T', '3037C>T', '4346T>C', '22020T>C', '14708C>T', '313C>T', '14408C>T', '10376C>T', '23403A>G', '24096C>T', '27633A>G', '29736G>T', '583C>T', '21614C>T', '29692G>T'}	{'21614C>T', '24096C>T'}	2	2020-11-14	2020-11-21	D614G_KR_M153T	D614G_KR_M153T
EPI_ISL_1131657	EPI_ISL_1131702	{'9286C>T', '28881_28883delinsAAC', '28725C>T', '241C>T', '3037C>T', '4346T>C', '22020T>C', '14708C>T', '313C>T', '14408C>T', '10376C>T', '23403A>G', '27633A>G', '29736G>T', '583C>T', '7854A>G', '29692G>T'}	{'9286C>T', '28881_28883delinsAAC', '28725C>T', '241C>T', '3037C>T', '4346T>C', '22020T>C', '14708C>T', '313C>T', '14408C>T', '10376C>T', '23403A>G', '27633A>G', '29736G>T', '583C>T', '7854A>G', '29692G>T', '9491C>T'}	{'9491C>T'}	1	2020-11-16	2020-11-26	D614G_KR_M153T	D614G_KR_M153T
EPI_ISL_1131657	EPI_ISL_1131704	{'9286C>T', '28881_28883delinsAAC', '28725C>T', '241C>T', '3037C>T', '4346T>C', '22020T>C', '14708C>T', '313C>T', '14408C>T', '10376C>T', '23403A>G', '27633A>G', '29736G>T', '583C>T', '7854A>G', '29692G>T'}	{'9286C>T', '29527G>T', '28881_28883delinsAAC', '28725C>T', '241C>T', '3037C>T', '4346T>C', '22020T>C', '14708C>T', '313C>T', '14408C>T', '10376C>T', '23403A>G', '27633A>G', '29736G>T', '583C>T', '7854A>G', '29692G>T'}	{'29527G>T'}	1	2020-11-16	2020-11-27	D614G_KR_M153T	D614G_KR_M153T
EPI_ISL_1131649	EPI_ISL_1131711	{'9286C>T', '28881_28883delinsAAC', '28725C>T', '241C>T', '3037C>T', '4346T>C', '22020T>C', '14708C>T', '313C>T', '14408C>T', '10376C>T', '23403A>G', '27633A>G', '29736G>T', '583C>T', '29692G>T'}	{'9286C>T', '28881_28883delinsAAC', '28725C>T', '241C>T', '3037C>T', '4346T>C', '22020T>C', '14708C>T', '26452G>A', '14408C>T', '10376C>T', '23403A>G', '27633A>G', '29736G>T', '313C>T', '583C>T', '29692G>T'}	{'26452G>A'}	1	2020-11-14	2020-11-29	D614G_KR_M153T	D614G_KR_M153T
EPI_ISL_1129038	EPI_ISL_898132	{'21518G>T', '23587G>T', '28881_28883delinsAAC', '29679C>T', '241C>T', '3037C>T', '18167C>T', '28975G>T', '12049C>T', '14408C>T', '23403A>G', '313C>T', '8917C>T', '6380C>T', '29353C>T', '17502C>T', '28908G>T'}	{'21518G>T', '23587G>T', '28881_28883delinsAAC', '27603C>T', '29679C>T', '241C>T', '3037C>T', '18167C>T', '28975G>T', '12049C>T', '14408C>T', '23403A>G', '313C>T', '8917C>T', '6380C>T', '29353C>T', '17502C>T', '28908G>T'}	{'27603C>T'}	1	2020-11-05	2020-11-12	D614G_KR_M234I	D614G_KR_M234I
EPI_ISL_918401	EPI_ISL_1122350	{'21518G>T', '29679C>T', '28881_28883delinsAAC', '241C>T', '3037C>T', '9803C>T', '10156C>T', '18167C>T', '18790G>A', '14408C>T', '23403A>G', '28253C>T', '24960T>C', '28975G>T', '313C>T', '8917C>T', '5227A>G', '7321C>T'}	{'21518G>T', '29679C>T', '28881_28883delinsAAC', '11563C>T', '241C>T', '3037C>T', '9803C>T', '10156C>T', '18167C>T', '18790G>A', '14408C>T', '23403A>G', '28253C>T', '24960T>C', '28975G>T', '313C>T', '8917C>T', '5227A>G', '7321C>T'}	{'11563C>T'}	1	2020-11	2020-11-15	D614G_KR_M234I	D614G_KR_M234I
EPI_ISL_1129041	EPI_ISL_1122352	{'21518G>T', '29679C>T', '28881_28883delinsAAC', '241C>T', '3037C>T', '9803C>T', '10156C>T', '18167C>T', '18790G>A', '14408C>T', '23403A>G', '28253C>T', '24960T>C', '28975G>T', '313C>T', '8917C>T', '7321C>T'}	{'21518G>T', '29679C>T', '28881_28883delinsAAC', '241C>T', '3037C>T', '9803C>T', '10156C>T', '18167C>T', '18790G>A', '14408C>T', '23403A>G', '28253C>T', '24960T>C', '28975G>T', '313C>T', '8917C>T', '9419A>G', '7321C>T'}	{'9419A>G'}	1	2020-11-11	2020-11-15	D614G_KR_M234I	D614G_KR_M234I
EPI_ISL_918401	EPI_ISL_1122353	{'21518G>T', '29679C>T', '28881_28883delinsAAC', '241C>T', '3037C>T', '9803C>T', '10156C>T', '18167C>T', '18790G>A', '14408C>T', '23403A>G', '28253C>T', '24960T>C', '28975G>T', '313C>T', '8917C>T', '5227A>G', '7321C>T'}	{'21518G>T', '29679C>T', '28881_28883delinsAAC', '241C>T', '3037C>T', '9803C>T', '10156C>T', '18167C>T', '18790G>A', '14408C>T', '19964T>C', '23403A>G', '24960T>C', '28253C>T', '28975G>T', '313C>T', '8917C>T', '5227A>G', '7321C>T'}	{'19964T>C'}	1	2020-11	2020-11-19	D614G_KR_M234I	D614G_KR_M234I
EPI_ISL_918401	EPI_ISL_1122354	{'21518G>T', '29679C>T', '28881_28883delinsAAC', '241C>T', '3037C>T', '9803C>T', '10156C>T', '18167C>T', '18790G>A', '14408C>T', '23403A>G', '28253C>T', '24960T>C', '28975G>T', '313C>T', '8917C>T', '5227A>G', '7321C>T'}	{'21518G>T', '29679C>T', '28881_28883delinsAAC', '26176C>T', '241C>T', '3037C>T', '9803C>T', '10156C>T', '18167C>T', '18790G>A', '14408C>T', '23403A>G', '28253C>T', '24960T>C', '28975G>T', '313C>T', '8917C>T', '5227A>G', '7321C>T'}	{'26176C>T'}	1	2020-11	2020-11-19	D614G_KR_M234I	D614G_KR_M234I
EPI_ISL_1129041	EPI_ISL_1127719	{'21518G>T', '29679C>T', '28881_28883delinsAAC', '241C>T', '3037C>T', '9803C>T', '10156C>T', '18167C>T', '18790G>A', '14408C>T', '23403A>G', '28253C>T', '24960T>C', '28975G>T', '313C>T', '8917C>T', '7321C>T'}	{'21518G>T', '29679C>T', '28881_28883delinsAAC', '241C>T', '3037C>T', '9803C>T', '10156C>T', '18167C>T', '18790G>A', '14408C>T', '23403A>G', '25047C>T', '24960T>C', '28253C>T', '28975G>T', '313C>T', '8917C>T', '7321C>T'}	{'25047C>T'}	1	2020-11-11	2020-11-23	D614G_KR_M234I	D614G_KR_M234I
EPI_ISL_918401	EPI_ISL_1127879	{'21518G>T', '29679C>T', '28881_28883delinsAAC', '241C>T', '3037C>T', '9803C>T', '10156C>T', '18167C>T', '18790G>A', '14408C>T', '23403A>G', '28253C>T', '24960T>C', '28975G>T', '313C>T', '8917C>T', '5227A>G', '7321C>T'}	{'21518G>T', '29679C>T', '28881_28883delinsAAC', '241C>T', '3037C>T', '9803C>T', '10156C>T', '18167C>T', '1871T>C', '14408C>T', '18790G>A', '23403A>G', '24960T>C', '28253C>T', '28975G>T', '313C>T', '8917C>T', '5227A>G', '25026A>T', '7321C>T'}	{'1871T>C', '25026A>T'}	2	2020-11	2021-01	D614G_KR_M234I	D614G_KR_M234I
EPI_ISL_1427442	EPI_ISL_1425759	{'21518G>T', '29679C>T', '3037C>T', '10156C>T', '28881_28883delinsAAC', '9803C>T', '313C>T', '14408C>T', '7321C>T', '545G>T', '18167C>T', '28975G>T', '23403A>G', '24960T>C', '10870G>T', '8660C>T', '241C>T', '18790G>A', '28253C>T', '5227A>G', '8917C>T'}	{'21518G>T', '29679C>T', '3037C>T', '22468G>T', '10156C>T', '28881_28883delinsAAC', '9803C>T', '313C>T', '14408C>T', '7321C>T', '7633T>C', '545G>T', '18167C>T', '28975G>T', '23403A>G', '24960T>C', '10870G>T', '8660C>T', '241C>T', '18790G>A', '28253C>T', '5227A>G', '8917C>T'}	{'22468G>T', '7633T>C'}	2	2020-12-08	2021-01-06	D614G_KR_M234I	D614G_KR_M234I
EPI_ISL_1435064	EPI_ISL_1427442	{'21518G>T', '29679C>T', '28881_28883delinsAAC', '8660C>T', '241C>T', '3037C>T', '9803C>T', '10156C>T', '18167C>T', '18790G>A', '14408C>T', '23403A>G', '28253C>T', '24960T>C', '28975G>T', '313C>T', '8917C>T', '5227A>G', '7321C>T'}	{'21518G>T', '29679C>T', '3037C>T', '10156C>T', '28881_28883delinsAAC', '9803C>T', '313C>T', '14408C>T', '7321C>T', '545G>T', '18167C>T', '28975G>T', '23403A>G', '24960T>C', '10870G>T', '8660C>T', '241C>T', '18790G>A', '28253C>T', '5227A>G', '8917C>T'}	{'545G>T', '10870G>T'}	2	2020-11-24	2020-12-08	D614G_KR_M234I	D614G_KR_M234I
EPI_ISL_1129041	EPI_ISL_1427742	{'21518G>T', '29679C>T', '28881_28883delinsAAC', '241C>T', '3037C>T', '9803C>T', '10156C>T', '18167C>T', '18790G>A', '14408C>T', '23403A>G', '28253C>T', '24960T>C', '28975G>T', '313C>T', '8917C>T', '7321C>T'}	{'26918G>A', '21518G>T', '29679C>T', '28881_28883delinsAAC', '241C>T', '3037C>T', '9803C>T', '10156C>T', '18167C>T', '18790G>A', '14408C>T', '23403A>G', '28253C>T', '24960T>C', '28975G>T', '313C>T', '8917C>T', '7321C>T'}	{'26918G>A'}	1	2020-11-11	2020-11-12	D614G_KR_M234I	D614G_KR_M234I
EPI_ISL_892392	EPI_ISL_1430377	{'21518G>T', '29679C>T', '28881_28883delinsAAC', '241C>T', '3037C>T', '9803C>T', '10156C>T', '18167C>T', '18790G>A', '14408C>T', '23403A>G', '28253C>T', '24960T>C', '28975G>T', '313C>T', '5452A>G', '8917C>T', '7321C>T'}	{'28411C>T', '21518G>T', '29679C>T', '28881_28883delinsAAC', '241C>T', '3037C>T', '4422G>A', '9803C>T', '10156C>T', '18167C>T', '18790G>A', '14408C>T', '23403A>G', '28253C>T', '24960T>C', '28975G>T', '313C>T', '5452A>G', '8917C>T', '7321C>T'}	{'28411C>T', '4422G>A'}	2	2020-12-05	2020-12-09	D614G_KR_M234I	D614G_KR_M234I
EPI_ISL_892392	EPI_ISL_1432232	{'21518G>T', '29679C>T', '28881_28883delinsAAC', '241C>T', '3037C>T', '9803C>T', '10156C>T', '18167C>T', '18790G>A', '14408C>T', '23403A>G', '28253C>T', '24960T>C', '28975G>T', '313C>T', '5452A>G', '8917C>T', '7321C>T'}	{'21518G>T', '29679C>T', '19872G>T', '3037C>T', '10156C>T', '28881_28883delinsAAC', '9803C>T', '313C>T', '14408C>T', '5452A>G', '7321C>T', '13503G>T', '18167C>T', '28975G>T', '23403A>G', '24960T>C', '241C>T', '18790G>A', '28253C>T', '17295A>C', '8917C>T'}	{'17295A>C', '19872G>T', '13503G>T'}	3	2020-12-05	2021-01-10	D614G_KR_M234I	D614G_KR_M234I
EPI_ISL_918401	EPI_ISL_1434754	{'21518G>T', '29679C>T', '28881_28883delinsAAC', '241C>T', '3037C>T', '9803C>T', '10156C>T', '18167C>T', '18790G>A', '14408C>T', '23403A>G', '28253C>T', '24960T>C', '28975G>T', '313C>T', '8917C>T', '5227A>G', '7321C>T'}	{'21518G>T', '29679C>T', '28881_28883delinsAAC', '241C>T', '3037C>T', '9803C>T', '10156C>T', '18167C>T', '18790G>A', '14408C>T', '23403A>G', '28253C>T', '20055A>G', '24960T>C', '28975G>T', '313C>T', '8917C>T', '5227A>G', '7321C>T'}	{'20055A>G'}	1	2020-11	2020-12-11	D614G_KR_M234I	D614G_KR_M234I
EPI_ISL_918401	EPI_ISL_1434804	{'21518G>T', '29679C>T', '28881_28883delinsAAC', '241C>T', '3037C>T', '9803C>T', '10156C>T', '18167C>T', '18790G>A', '14408C>T', '23403A>G', '28253C>T', '24960T>C', '28975G>T', '313C>T', '8917C>T', '5227A>G', '7321C>T'}	{'14889C>T', '21518G>T', '29679C>T', '3037C>T', '10156C>T', '13246T>C', '28881_28883delinsAAC', '9803C>T', '14599C>T', '313C>T', '14408C>T', '7321C>T', '18167C>T', '28975G>T', '23403A>G', '24960T>C', '241C>T', '18790G>A', '28253C>T', '5227A>G', '8917C>T'}	{'13246T>C', '14599C>T', '14889C>T'}	3	2020-11	2020-12-24	D614G_KR_M234I	D614G_KR_M234I
EPI_ISL_918401	EPI_ISL_1435064	{'21518G>T', '29679C>T', '28881_28883delinsAAC', '241C>T', '3037C>T', '9803C>T', '10156C>T', '18167C>T', '18790G>A', '14408C>T', '23403A>G', '28253C>T', '24960T>C', '28975G>T', '313C>T', '8917C>T', '5227A>G', '7321C>T'}	{'21518G>T', '29679C>T', '28881_28883delinsAAC', '8660C>T', '241C>T', '3037C>T', '9803C>T', '10156C>T', '18167C>T', '18790G>A', '14408C>T', '23403A>G', '28253C>T', '24960T>C', '28975G>T', '313C>T', '8917C>T', '5227A>G', '7321C>T'}	{'8660C>T'}	1	2020-11	2020-11-24	D614G_KR_M234I	D614G_KR_M234I
EPI_ISL_1435151	EPI_ISL_1435098	{'17746C>T', '21518G>T', '29679C>T', '28881_28883delinsAAC', '241C>T', '3037C>T', '9803C>T', '10156C>T', '18167C>T', '18790G>A', '14408C>T', '23403A>G', '28253C>T', '24960T>C', '28975G>T', '313C>T', '8917C>T', '7321C>T'}	{'21518G>T', '29679C>T', '3037C>T', '10156C>T', '20284_20285delinsTC', '25553C>T', '28881_28883delinsAAC', '9803C>T', '313C>T', '14408C>T', '7321C>T', '18167C>T', '23229A>G', '28975G>T', '23403A>G', '24960T>C', '17746C>T', '241C>T', '18790G>A', '28253C>T', '8917C>T'}	{'25553C>T', '23229A>G', '20284_20285delinsTC'}	3	2020-11-29	2020-12-11	D614G_KR_M234I	D614G_KR_M234I
EPI_ISL_1434804	EPI_ISL_1435104	{'14889C>T', '21518G>T', '29679C>T', '3037C>T', '10156C>T', '13246T>C', '28881_28883delinsAAC', '9803C>T', '14599C>T', '313C>T', '14408C>T', '7321C>T', '18167C>T', '28975G>T', '23403A>G', '24960T>C', '241C>T', '18790G>A', '28253C>T', '5227A>G', '8917C>T'}	{'14889C>T', '21518G>T', '29679C>T', '3037C>T', '25587C>G', '10156C>T', '13246T>C', '28881_28883delinsAAC', '9803C>T', '14599C>T', '313C>T', '14408C>T', '7321C>T', '18167C>T', '28975G>T', '23403A>G', '24960T>C', '241C>T', '18790G>A', '28253C>T', '5227A>G', '8917C>T'}	{'25587C>G'}	1	2020-12-24	2021-02-10	D614G_KR_M234I	D614G_KR_M234I
EPI_ISL_918401	EPI_ISL_1435119	{'21518G>T', '29679C>T', '28881_28883delinsAAC', '241C>T', '3037C>T', '9803C>T', '10156C>T', '18167C>T', '18790G>A', '14408C>T', '23403A>G', '28253C>T', '24960T>C', '28975G>T', '313C>T', '8917C>T', '5227A>G', '7321C>T'}	{'21518G>T', '29679C>T', '28881_28883delinsAAC', '241C>T', '3037C>T', '9803C>T', '10156C>T', '18167C>T', '18790G>A', '14408C>T', '23403A>G', '18877C>T', '24960T>C', '28253C>T', '28975G>T', '313C>T', '3443G>A', '5227A>G', '8917C>T', '7321C>T'}	{'18877C>T', '3443G>A'}	2	2020-11	2020-12-03	D614G_KR_M234I	D614G_KR_M234I
EPI_ISL_918380	EPI_ISL_1435121	{'21518G>T', '29679C>T', '28881_28883delinsAAC', '241C>T', '3037C>T', '9803C>T', '10156C>T', '18167C>T', '18790G>A', '14408C>T', '17676C>T', '23403A>G', '24960T>C', '28253C>T', '28975G>T', '313C>T', '8917C>T', '7321C>T'}	{'21518G>T', '27047G>A', '29679C>T', '3037C>T', '10156C>T', '28881_28883delinsAAC', '9803C>T', '313C>T', '14408C>T', '7321C>T', '18167C>T', '25513C>T', '28975G>T', '23403A>G', '24960T>C', '241C>T', '18790G>A', '17676C>T', '28253C>T', '28603C>T', '8917C>T'}	{'25513C>T', '28603C>T', '27047G>A'}	3	2020-11	2020-12-04	D614G_KR_M234I	D614G_KR_M234I
EPI_ISL_1129041	EPI_ISL_1435151	{'21518G>T', '29679C>T', '28881_28883delinsAAC', '241C>T', '3037C>T', '9803C>T', '10156C>T', '18167C>T', '18790G>A', '14408C>T', '23403A>G', '28253C>T', '24960T>C', '28975G>T', '313C>T', '8917C>T', '7321C>T'}	{'17746C>T', '21518G>T', '29679C>T', '28881_28883delinsAAC', '241C>T', '3037C>T', '9803C>T', '10156C>T', '18167C>T', '18790G>A', '14408C>T', '23403A>G', '28253C>T', '24960T>C', '28975G>T', '313C>T', '8917C>T', '7321C>T'}	{'17746C>T'}	1	2020-11-11	2020-11-29	D614G_KR_M234I	D614G_KR_M234I
EPI_ISL_918401	EPI_ISL_1435169	{'21518G>T', '29679C>T', '28881_28883delinsAAC', '241C>T', '3037C>T', '9803C>T', '10156C>T', '18167C>T', '18790G>A', '14408C>T', '23403A>G', '28253C>T', '24960T>C', '28975G>T', '313C>T', '8917C>T', '5227A>G', '7321C>T'}	{'21518G>T', '29679C>T', '28881_28883delinsAAC', '241C>T', '3037C>T', '9803C>T', '10156C>T', '18167C>T', '18790G>A', '14408C>T', '23403A>G', '28253C>T', '24960T>C', '28975G>T', '313C>T', '7321C>T', '7528C>T', '5227A>G', '8917C>T', '10717T>C'}	{'7528C>T', '10717T>C'}	2	2020-11	2020-12-10	D614G_KR_M234I	D614G_KR_M234I
EPI_ISL_918401	EPI_ISL_1435179	{'21518G>T', '29679C>T', '28881_28883delinsAAC', '241C>T', '3037C>T', '9803C>T', '10156C>T', '18167C>T', '18790G>A', '14408C>T', '23403A>G', '28253C>T', '24960T>C', '28975G>T', '313C>T', '8917C>T', '5227A>G', '7321C>T'}	{'21855C>T', '21518G>T', '29679C>T', '28881_28883delinsAAC', '9246C>T', '241C>T', '3037C>T', '9803C>T', '10156C>T', '18167C>T', '18790G>A', '14408C>T', '23403A>G', '28253C>T', '24960T>C', '28975G>T', '313C>T', '8917C>T', '5227A>G', '7321C>T'}	{'21855C>T', '9246C>T'}	2	2020-11	2020-12-11	D614G_KR_M234I	D614G_KR_M234I
EPI_ISL_1129041	EPI_ISL_892392	{'21518G>T', '29679C>T', '28881_28883delinsAAC', '241C>T', '3037C>T', '9803C>T', '10156C>T', '18167C>T', '18790G>A', '14408C>T', '23403A>G', '28253C>T', '24960T>C', '28975G>T', '313C>T', '8917C>T', '7321C>T'}	{'21518G>T', '29679C>T', '28881_28883delinsAAC', '241C>T', '3037C>T', '9803C>T', '10156C>T', '18167C>T', '18790G>A', '14408C>T', '23403A>G', '28253C>T', '24960T>C', '28975G>T', '313C>T', '5452A>G', '8917C>T', '7321C>T'}	{'5452A>G'}	1	2020-11-11	2020-12-05	D614G_KR_M234I	D614G_KR_M234I
EPI_ISL_1129041	EPI_ISL_918380	{'21518G>T', '29679C>T', '28881_28883delinsAAC', '241C>T', '3037C>T', '9803C>T', '10156C>T', '18167C>T', '18790G>A', '14408C>T', '23403A>G', '28253C>T', '24960T>C', '28975G>T', '313C>T', '8917C>T', '7321C>T'}	{'21518G>T', '29679C>T', '28881_28883delinsAAC', '241C>T', '3037C>T', '9803C>T', '10156C>T', '18167C>T', '18790G>A', '14408C>T', '17676C>T', '23403A>G', '24960T>C', '28253C>T', '28975G>T', '313C>T', '8917C>T', '7321C>T'}	{'17676C>T'}	1	2020-11-11	2020-11	D614G_KR_M234I	D614G_KR_M234I
EPI_ISL_918380	EPI_ISL_918389	{'21518G>T', '29679C>T', '28881_28883delinsAAC', '241C>T', '3037C>T', '9803C>T', '10156C>T', '18167C>T', '18790G>A', '14408C>T', '17676C>T', '23403A>G', '24960T>C', '28253C>T', '28975G>T', '313C>T', '8917C>T', '7321C>T'}	{'21518G>T', '29679C>T', '28881_28883delinsAAC', '241C>T', '3037C>T', '9803C>T', '10156C>T', '18167C>T', '18790G>A', '14408C>T', '17676C>T', '21468G>T', '23403A>G', '24960T>C', '28253C>T', '28975G>T', '313C>T', '8917C>T', '9559C>T', '7321C>T'}	{'9559C>T', '21468G>T'}	2	2020-11	2020-11	D614G_KR_M234I	D614G_KR_M234I
EPI_ISL_1129041	EPI_ISL_918401	{'21518G>T', '29679C>T', '28881_28883delinsAAC', '241C>T', '3037C>T', '9803C>T', '10156C>T', '18167C>T', '18790G>A', '14408C>T', '23403A>G', '28253C>T', '24960T>C', '28975G>T', '313C>T', '8917C>T', '7321C>T'}	{'21518G>T', '29679C>T', '28881_28883delinsAAC', '241C>T', '3037C>T', '9803C>T', '10156C>T', '18167C>T', '18790G>A', '14408C>T', '23403A>G', '28253C>T', '24960T>C', '28975G>T', '313C>T', '8917C>T', '5227A>G', '7321C>T'}	{'5227A>G'}	1	2020-11-11	2020-11	D614G_KR_M234I	D614G_KR_M234I
EPI_ISL_918380	EPI_ISL_918402	{'21518G>T', '29679C>T', '28881_28883delinsAAC', '241C>T', '3037C>T', '9803C>T', '10156C>T', '18167C>T', '18790G>A', '14408C>T', '17676C>T', '23403A>G', '24960T>C', '28253C>T', '28975G>T', '313C>T', '8917C>T', '7321C>T'}	{'21518G>T', '29679C>T', '28881_28883delinsAAC', '16843G>T', '241C>T', '3037C>T', '9803C>T', '10156C>T', '18167C>T', '18790G>A', '14408C>T', '17676C>T', '23403A>G', '24960T>C', '28253C>T', '28975G>T', '313C>T', '8917C>T', '7321C>T'}	{'16843G>T'}	1	2020-11	2020-11	D614G_KR_M234I	D614G_KR_M234I
EPI_ISL_1129045	EPI_ISL_1129059	{'21518G>T', '23587G>T', '28881_28883delinsAAC', '29679C>T', '241C>T', '3037C>T', '18167C>T', '28975G>T', '12049C>T', '14408C>T', '23403A>G', '313C>T', '6380C>T', '29353C>T', '2177G>A', '17502C>T', '8917C>T'}	{'10833C>T', '21518G>T', '23587G>T', '28877_28878delinsTC', '28881_28883delinsAAC', '29679C>T', '241C>T', '3037C>T', '8247C>T', '18167C>T', '28975G>T', '12049C>T', '14408C>T', '23403A>G', '313C>T', '6380C>T', '29353C>T', '2177G>A', '17502C>T', '8917C>T'}	{'28877_28878delinsTC', '10833C>T', '8247C>T'}	3	2020-11-17	2020-12-03	D614G_KR_M234I	D614G_KR_M234I
EPI_ISL_896746	EPI_ISL_1129059	{'10833C>T', '21518G>T', '23587G>T', '28881_28883delinsAAC', '29679C>T', '241C>T', '3037C>T', '18167C>T', '28975G>T', '12049C>T', '14408C>T', '23403A>G', '313C>T', '6380C>T', '29353C>T', '17502C>T', '8917C>T'}	{'10833C>T', '21518G>T', '23587G>T', '28877_28878delinsTC', '28881_28883delinsAAC', '29679C>T', '241C>T', '3037C>T', '8247C>T', '18167C>T', '28975G>T', '12049C>T', '14408C>T', '23403A>G', '313C>T', '6380C>T', '29353C>T', '2177G>A', '17502C>T', '8917C>T'}	{'28877_28878delinsTC', '2177G>A', '8247C>T'}	3	2020-11-23	2020-12-03	D614G_KR_M234I	D614G_KR_M234I
EPI_ISL_1129045	EPI_ISL_1129164	{'21518G>T', '23587G>T', '28881_28883delinsAAC', '29679C>T', '241C>T', '3037C>T', '18167C>T', '28975G>T', '12049C>T', '14408C>T', '23403A>G', '313C>T', '6380C>T', '29353C>T', '2177G>A', '17502C>T', '8917C>T'}	{'14118G>T', '21518G>T', '23587G>T', '28881_28883delinsAAC', '29679C>T', '241C>T', '3037C>T', '18167C>T', '28975G>T', '12049C>T', '14408C>T', '23403A>G', '313C>T', '6380C>T', '29353C>T', '2177G>A', '17502C>T', '8917C>T'}	{'14118G>T'}	1	2020-11-17	2020-11-30	D614G_KR_M234I	D614G_KR_M234I
EPI_ISL_1129045	EPI_ISL_898114	{'21518G>T', '23587G>T', '28881_28883delinsAAC', '29679C>T', '241C>T', '3037C>T', '18167C>T', '28975G>T', '12049C>T', '14408C>T', '23403A>G', '313C>T', '6380C>T', '29353C>T', '2177G>A', '17502C>T', '8917C>T'}	{'21518G>T', '23587G>T', '28881_28883delinsAAC', '16289C>T', '29679C>T', '241C>T', '3037C>T', '18167C>T', '28975G>T', '12049C>T', '14408C>T', '23403A>G', '313C>T', '6380C>T', '29353C>T', '2177G>A', '17502C>T', '8917C>T'}	{'16289C>T'}	1	2020-11-17	2020-11-07	D614G_KR_M234I	D614G_KR_M234I
EPI_ISL_898105	EPI_ISL_898114	{'21518G>T', '23587G>T', '28881_28883delinsAAC', '16289C>T', '29679C>T', '241C>T', '3037C>T', '18167C>T', '28975G>T', '12049C>T', '14408C>T', '23403A>G', '313C>T', '6380C>T', '29353C>T', '17502C>T', '8917C>T'}	{'21518G>T', '23587G>T', '28881_28883delinsAAC', '16289C>T', '29679C>T', '241C>T', '3037C>T', '18167C>T', '28975G>T', '12049C>T', '14408C>T', '23403A>G', '313C>T', '6380C>T', '29353C>T', '2177G>A', '17502C>T', '8917C>T'}	{'2177G>A'}	1	2020-11-05	2020-11-07	D614G_KR_M234I	D614G_KR_M234I
EPI_ISL_1129045	EPI_ISL_898117	{'21518G>T', '23587G>T', '28881_28883delinsAAC', '29679C>T', '241C>T', '3037C>T', '18167C>T', '28975G>T', '12049C>T', '14408C>T', '23403A>G', '313C>T', '6380C>T', '29353C>T', '2177G>A', '17502C>T', '8917C>T'}	{'21518G>T', '23587G>T', '28881_28883delinsAAC', '29679C>T', '8326C>T', '241C>T', '3037C>T', '18167C>T', '28975G>T', '12049C>T', '14408C>T', '23403A>G', '313C>T', '6380C>T', '29353C>T', '2177G>A', '17502C>T', '8917C>T'}	{'8326C>T'}	1	2020-11-17	2020-11-09	D614G_KR_M234I	D614G_KR_M234I
EPI_ISL_1129045	EPI_ISL_898126	{'21518G>T', '23587G>T', '28881_28883delinsAAC', '29679C>T', '241C>T', '3037C>T', '18167C>T', '28975G>T', '12049C>T', '14408C>T', '23403A>G', '313C>T', '6380C>T', '29353C>T', '2177G>A', '17502C>T', '8917C>T'}	{'21518G>T', '23587G>T', '28881_28883delinsAAC', '13432C>T', '29679C>T', '241C>T', '18855T>C', '3037C>T', '18167C>T', '28975G>T', '12049C>T', '14408C>T', '23403A>G', '313C>T', '6380C>T', '29353C>T', '2177G>A', '17502C>T', '8917C>T'}	{'13432C>T', '18855T>C'}	2	2020-11-17	2020-11-11	D614G_KR_M234I	D614G_KR_M234I
EPI_ISL_1129063	EPI_ISL_1427823	{'21518G>T', '23587G>T', '28881_28883delinsAAC', '29679C>T', '241C>T', '3037C>T', '7564C>T', '18167C>T', '28975G>T', '12049C>T', '14408C>T', '23403A>G', '313C>T', '6380C>T', '29353C>T', '17502C>T', '8917C>T'}	{'21518G>T', '23587G>T', '28881_28883delinsAAC', '29679C>T', '241C>T', '3037C>T', '7564C>T', '25546C>T', '18167C>T', '28975G>T', '12049C>T', '14408C>T', '23403A>G', '313C>T', '8917C>T', '6380C>T', '29353C>T', '17502C>T', '10317A>G'}	{'10317A>G', '25546C>T'}	2	2020-12-13	2020-12-29	D614G_KR_M234I	D614G_KR_M234I
EPI_ISL_892568	EPI_ISL_1427823	{'21518G>T', '23587G>T', '28881_28883delinsAAC', '29679C>T', '241C>T', '3037C>T', '18167C>T', '28975G>T', '12049C>T', '14408C>T', '23403A>G', '313C>T', '8917C>T', '6380C>T', '29353C>T', '17502C>T', '10317A>G'}	{'21518G>T', '23587G>T', '28881_28883delinsAAC', '29679C>T', '241C>T', '3037C>T', '7564C>T', '25546C>T', '18167C>T', '28975G>T', '12049C>T', '14408C>T', '23403A>G', '313C>T', '8917C>T', '6380C>T', '29353C>T', '17502C>T', '10317A>G'}	{'7564C>T', '25546C>T'}	2	2020-11-12	2020-12-29	D614G_KR_M234I	D614G_KR_M234I
EPI_ISL_1129070	EPI_ISL_1127216	{'21859C>T', '21518G>T', '29679C>T', '28881_28883delinsAAC', '241C>T', '3037C>T', '18167C>T', '19117G>T', '12049C>T', '14408C>T', '20703C>T', '23403A>G', '20560G>T', '28975G>T', '313C>T', '5365C>T', '8917C>T'}	{'21859C>T', '21518G>T', '29679C>T', '28881_28883delinsAAC', '241C>T', '27005C>T', '3037C>T', '18167C>T', '19117G>T', '12049C>T', '14408C>T', '20703C>T', '23403A>G', '20560G>T', '28975G>T', '313C>T', '5365C>T', '8917C>T'}	{'27005C>T'}	1	2021-01-01	2021-01-04	D614G_KR_M234I	D614G_KR_M234I
EPI_ISL_1129070	EPI_ISL_1428844	{'21859C>T', '21518G>T', '29679C>T', '28881_28883delinsAAC', '241C>T', '3037C>T', '18167C>T', '19117G>T', '12049C>T', '14408C>T', '20703C>T', '23403A>G', '20560G>T', '28975G>T', '313C>T', '5365C>T', '8917C>T'}	{'21859C>T', '21518G>T', '29679C>T', '28881_28883delinsAAC', '241C>T', '3037C>T', '18167C>T', '19117G>T', '12049C>T', '14408C>T', '20703C>T', '23403A>G', '20560G>T', '28975G>T', '313C>T', '8917C>T', '5365C>T', '10138C>T'}	{'10138C>T'}	1	2021-01-01	2021-01-12	D614G_KR_M234I	D614G_KR_M234I
EPI_ISL_1129070	EPI_ISL_1432887	{'21859C>T', '21518G>T', '29679C>T', '28881_28883delinsAAC', '241C>T', '3037C>T', '18167C>T', '19117G>T', '12049C>T', '14408C>T', '20703C>T', '23403A>G', '20560G>T', '28975G>T', '313C>T', '5365C>T', '8917C>T'}	{'21859C>T', '21518G>T', '29679C>T', '28881_28883delinsAAC', '241C>T', '3037C>T', '18167C>T', '19117G>T', '12049C>T', '14408C>T', '20703C>T', '23403A>G', '20560G>T', '28975G>T', '313C>T', '5365C>T', '22987C>T', '8917C>T'}	{'22987C>T'}	1	2021-01-01	2021-01-19	D614G_KR_M234I	D614G_KR_M234I
EPI_ISL_1129090	EPI_ISL_1129089	{'21518G>T', '23587G>T', '28881_28883delinsAAC', '29679C>T', '232T>A', '241C>T', '11670G>A', '3037C>T', '18167C>T', '28975G>T', '12049C>T', '14408C>T', '23403A>G', '313C>T', '6380C>T', '29353C>T', '17502C>T', '8917C>T'}	{'16362C>A', '21518G>T', '23587G>T', '28881_28883delinsAAC', '29679C>T', '232T>A', '241C>T', '11670G>A', '3037C>T', '18167C>T', '28975G>T', '12049C>T', '14408C>T', '23403A>G', '313C>T', '6380C>T', '29353C>T', '17502C>T', '8917C>T'}	{'16362C>A'}	1	2020-12-11	2020-12-11	D614G_KR_M234I	D614G_KR_M234I
EPI_ISL_1129090	EPI_ISL_1129092	{'21518G>T', '23587G>T', '28881_28883delinsAAC', '29679C>T', '232T>A', '241C>T', '11670G>A', '3037C>T', '18167C>T', '28975G>T', '12049C>T', '14408C>T', '23403A>G', '313C>T', '6380C>T', '29353C>T', '17502C>T', '8917C>T'}	{'21518G>T', '23587G>T', '28881_28883delinsAAC', '29679C>T', '232T>A', '241C>T', '11670G>A', '3037C>T', '5431A>G', '6664C>T', '18167C>T', '28975G>T', '12049C>T', '14408C>T', '23403A>G', '313C>T', '6380C>T', '29353C>T', '17502C>T', '8917C>T'}	{'6664C>T', '5431A>G'}	2	2020-12-11	2020-12-11	D614G_KR_M234I	D614G_KR_M234I
EPI_ISL_1129090	EPI_ISL_898113	{'21518G>T', '23587G>T', '28881_28883delinsAAC', '29679C>T', '232T>A', '241C>T', '11670G>A', '3037C>T', '18167C>T', '28975G>T', '12049C>T', '14408C>T', '23403A>G', '313C>T', '6380C>T', '29353C>T', '17502C>T', '8917C>T'}	{'21518G>T', '23587G>T', '28881_28883delinsAAC', '29679C>T', '232T>A', '241C>T', '11670G>A', '29769C>G', '3037C>T', '18167C>T', '28975G>T', '12049C>T', '14408C>T', '23403A>G', '313C>T', '6380C>T', '29353C>T', '17502C>T', '8917C>T'}	{'29769C>G'}	1	2020-12-11	2020-11-07	D614G_KR_M234I	D614G_KR_M234I
EPI_ISL_1129098	EPI_ISL_1158568	{'21518G>T', '23587G>T', '28881_28883delinsAAC', '29679C>T', '241C>T', '3037C>T', '14649C>T', '18167C>T', '28975G>T', '12049C>T', '14408C>T', '23403A>G', '20055A>G', '313C>T', '6380C>T', '29353C>T', '17502C>T', '8917C>T'}	{'21518G>T', '23587G>T', '28881_28883delinsAAC', '29679C>T', '241C>T', '3037C>T', '14649C>T', '18167C>T', '28975G>T', '12049C>T', '14408C>T', '23403A>G', '20055A>G', '11902C>T', '313C>T', '29353C>T', '6380C>T', '17502C>T', '8917C>T'}	{'11902C>T'}	1	2020-11-22	2020-11	D614G_KR_M234I	D614G_KR_M234I
EPI_ISL_1129104	EPI_ISL_1129105	{'8770C>T', '21518G>T', '23587G>T', '28881_28883delinsAAC', '29679C>T', '241C>T', '3037C>T', '18167C>T', '28975G>T', '12049C>T', '14408C>T', '23403A>G', '313C>T', '8917C>T', '6380C>T', '29353C>T', '17502C>T', '18457C>T'}	{'8770C>T', '21518G>T', '23587G>T', '28881_28883delinsAAC', '29679C>T', '241C>T', '3037C>T', '22627G>A', '18167C>T', '28975G>T', '12049C>T', '14408C>T', '23403A>G', '313C>T', '8917C>T', '6380C>T', '29353C>T', '17502C>T', '18457C>T'}	{'22627G>A'}	1	2020-11-18	2020-11-18	D614G_KR_M234I	D614G_KR_M234I
EPI_ISL_1428341	EPI_ISL_1427433	{'21518G>T', '29679C>T', '28881_28883delinsAAC', '11804G>A', '241C>T', '26461C>A', '27630C>T', '3037C>T', '594A>G', '10156C>T', '18167C>T', '28975G>T', '14408C>T', '23403A>G', '313C>T', '8917C>T', '29614C>T', '7321C>T'}	{'21518G>T', '29679C>T', '28881_28883delinsAAC', '11804G>A', '241C>T', '26461C>A', '27630C>T', '3037C>T', '594A>G', '10156C>T', '18167C>T', '28975G>T', '14408C>T', '23403A>G', '313C>T', '8917C>T', '29614C>T', '7211T>C', '27675A>C', '7321C>T'}	{'7211T>C', '27675A>C'}	2	2020-11-19	2020-12-04	D614G_KR_M234I	D614G_KR_M234I
EPI_ISL_1428373	EPI_ISL_1432344	{'18851G>A', '25947G>T', '28632G>T', '21518G>T', '29679C>T', '28881_28883delinsAAC', '241C>T', '3037C>T', '9803C>T', '10156C>T', '18167C>T', '28975G>T', '14408C>T', '23403A>G', '313C>T', '8917C>T', '16887C>T', '7321C>T'}	{'18851G>A', '25947G>T', '28632G>T', '21518G>T', '29679C>T', '28881_28883delinsAAC', '241C>T', '3037C>T', '9803C>T', '10156C>T', '18167C>T', '28975G>T', '14408C>T', '23403A>G', '313C>T', '8917C>T', '16887C>T', '27675A>C', '7321C>T'}	{'27675A>C'}	1	2020-12-26	2021-01-20	D614G_KR_M234I	D614G_KR_M234I
EPI_ISL_897139	EPI_ISL_860181	{'29831C>T', '21518G>T', '29679C>T', '28881_28883delinsAAC', '14178C>T', '241C>T', '3037C>T', '18167C>T', '28975G>T', '14408C>T', '16062T>C', '23403A>G', '29737G>A', '313C>T', '27382G>C', '3738C>T', '8917C>T'}	{'29831C>T', '21518G>T', '29679C>T', '28881_28883delinsAAC', '14178C>T', '241C>T', '3037C>T', '26606C>T', '18167C>T', '28975G>T', '14408C>T', '16062T>C', '23403A>G', '29737G>A', '313C>T', '27382G>C', '7840C>T', '3738C>T', '8917C>T'}	{'26606C>T', '7840C>T'}	2	2020-11-09	2020-12-07	D614G_KR_M234I	D614G_KR_M234I
EPI_ISL_897139	EPI_ISL_894580	{'29831C>T', '21518G>T', '29679C>T', '28881_28883delinsAAC', '14178C>T', '241C>T', '3037C>T', '18167C>T', '28975G>T', '14408C>T', '16062T>C', '23403A>G', '29737G>A', '313C>T', '27382G>C', '3738C>T', '8917C>T'}	{'29831C>T', '21518G>T', '29679C>T', '28881_28883delinsAAC', '14178C>T', '241C>T', '3037C>T', '18167C>T', '28975G>T', '14408C>T', '16062T>C', '23403A>G', '29737G>A', '313C>T', '27382G>C', '29692G>T', '3738C>T', '8917C>T'}	{'29692G>T'}	1	2020-11-09	2020-11-18	D614G_KR_M234I	D614G_KR_M234I
EPI_ISL_892607	EPI_ISL_897139	{'29831C>T', '21518G>T', '29679C>T', '28881_28883delinsAAC', '241C>T', '3037C>T', '18167C>T', '28975G>T', '14408C>T', '16062T>C', '23403A>G', '313C>T', '8917C>T'}	{'29831C>T', '21518G>T', '29679C>T', '28881_28883delinsAAC', '14178C>T', '241C>T', '3037C>T', '18167C>T', '28975G>T', '14408C>T', '16062T>C', '23403A>G', '29737G>A', '313C>T', '27382G>C', '3738C>T', '8917C>T'}	{'27382G>C', '14178C>T', '29737G>A', '3738C>T'}	4	2020-10-09	2020-11-09	D614G_KR_M234I	D614G_KR_M234I
EPI_ISL_1129152	EPI_ISL_1129129	{'21518G>T', '28881_28883delinsAAC', '241C>T', '3037C>T', '10286A>G', '18167C>T', '14408C>T', '23403A>G', '28975G>T', '313C>T', '8917C>T'}	{'21518G>T', '28881_28883delinsAAC', '241C>T', '3037C>T', '10286A>G', '18167C>T', '14408C>T', '23403A>G', '28975G>T', '1060C>T', '313C>T', '8917C>T'}	{'1060C>T'}	1	2020-11-12	2020-11-11	D614G_KR_M234I	D614G_KR_M234I
EPI_ISL_1129156	EPI_ISL_1129155	{'21518G>T', '28881_28883delinsAAC', '241C>T', '3037C>T', '850C>T', '18167C>T', '28975G>T', '14408C>T', '23403A>G', '313C>T', '8917C>T'}	{'28775C>T', '21518G>T', '28881_28883delinsAAC', '241C>T', '3037C>T', '27630C>T', '850C>T', '18803G>A', '18167C>T', '28975G>T', '14408C>T', '23403A>G', '313C>T', '8917C>T'}	{'28775C>T', '27630C>T', '18803G>A'}	3	2020-11-21	2020-11-18	D614G_KR_M234I	D614G_KR_M234I
EPI_ISL_1129159	EPI_ISL_1129065	{'21518G>T', '23587G>T', '28881_28883delinsAAC', '29679C>T', '28580G>C', '241C>T', '3037C>T', '5694C>T', '18167C>T', '28975G>T', '12049C>T', '14408C>T', '23403A>G', '313C>T', '28905C>T', '29353C>T', '6380C>T', '17502C>T', '8917C>T'}	{'21518G>T', '13517C>T', '29679C>T', '5694C>T', '3037C>T', '17339C>T', '29353C>T', '28881_28883delinsAAC', '313C>T', '12049C>T', '14408C>T', '23587G>T', '28580G>C', '18167C>T', '28975G>T', '23403A>G', '28905C>T', '6380C>T', '17502C>T', '241C>T', '28847A>G', '8917C>T'}	{'28847A>G', '17339C>T', '13517C>T'}	3	2020-11-24	2020-12-15	D614G_KR_M234I	D614G_KR_M234I
EPI_ISL_1129159	EPI_ISL_1129067	{'21518G>T', '23587G>T', '28881_28883delinsAAC', '29679C>T', '28580G>C', '241C>T', '3037C>T', '5694C>T', '18167C>T', '28975G>T', '12049C>T', '14408C>T', '23403A>G', '313C>T', '28905C>T', '29353C>T', '6380C>T', '17502C>T', '8917C>T'}	{'1710C>T', '21518G>T', '29679C>T', '5694C>T', '3037C>T', '29353C>T', '28881_28883delinsAAC', '313C>T', '12049C>T', '14408C>T', '29628G>A', '23587G>T', '28580G>C', '18167C>T', '28975G>T', '23403A>G', '28905C>T', '6380C>T', '17502C>T', '241C>T', '28847A>G', '8917C>T'}	{'28847A>G', '29628G>A', '1710C>T'}	3	2020-11-24	2020-12-18	D614G_KR_M234I	D614G_KR_M234I
EPI_ISL_1129166	EPI_ISL_1123518	{'21518G>T', '29679C>T', '28881_28883delinsAAC', '241C>T', '3037C>T', '23638C>T', '18167C>T', '28975G>T', '12049C>T', '20703C>T', '14408C>T', '23403A>G', '20560G>T', '313C>T', '5365C>T', '8917C>T'}	{'21518G>T', '27739C>T', '28881_28883delinsAAC', '29679C>T', '241C>T', '3037C>T', '23638C>T', '18167C>T', '28975G>T', '12049C>T', '20703C>T', '14408C>T', '23403A>G', '20560G>T', '313C>T', '5365C>T', '8917C>T'}	{'27739C>T'}	1	2020-12-14	2021-01-06	D614G_KR_M234I	D614G_KR_M234I
EPI_ISL_895675	EPI_ISL_1123643	{'21518G>T', '29679C>T', '28881_28883delinsAAC', '241C>T', '3037C>T', '23638C>T', '18167C>T', '19096G>A', '12049C>T', '14408C>T', '20703C>T', '23403A>G', '20560G>T', '28975G>T', '313C>T', '5365C>T', '8917C>T'}	{'21518G>T', '29679C>T', '28881_28883delinsAAC', '241C>T', '3037C>T', '23638C>T', '18167C>T', '19096G>A', '12049C>T', '14408C>T', '20703C>T', '23403A>G', '20560G>T', '28975G>T', '313C>T', '25690G>T', '5365C>T', '8917C>T'}	{'25690G>T'}	1	2020-12-09	2021-01-14	D614G_KR_M234I	D614G_KR_M234I
EPI_ISL_1129166	EPI_ISL_1127226	{'21518G>T', '29679C>T', '28881_28883delinsAAC', '241C>T', '3037C>T', '23638C>T', '18167C>T', '28975G>T', '12049C>T', '20703C>T', '14408C>T', '23403A>G', '20560G>T', '313C>T', '5365C>T', '8917C>T'}	{'1273T>C', '21518G>T', '29679C>T', '28881_28883delinsAAC', '241C>T', '3037C>T', '23638C>T', '18167C>T', '28975G>T', '12049C>T', '14408C>T', '20703C>T', '23403A>G', '20560G>T', '313C>T', '5365C>T', '8917C>T'}	{'1273T>C'}	1	2020-12-14	2021-01-04	D614G_KR_M234I	D614G_KR_M234I
EPI_ISL_895675	EPI_ISL_1127495	{'21518G>T', '29679C>T', '28881_28883delinsAAC', '241C>T', '3037C>T', '23638C>T', '18167C>T', '19096G>A', '12049C>T', '14408C>T', '20703C>T', '23403A>G', '20560G>T', '28975G>T', '313C>T', '5365C>T', '8917C>T'}	{'20353T>G', '21518G>T', '28881_28883delinsAAC', '29679C>T', '241C>T', '3037C>T', '23638C>T', '18167C>T', '19096G>A', '12049C>T', '14408C>T', '20703C>T', '23403A>G', '20560G>T', '28975G>T', '313C>T', '5365C>T', '8917C>T'}	{'20353T>G'}	1	2020-12-09	2020-12-26	D614G_KR_M234I	D614G_KR_M234I
EPI_ISL_1432548	EPI_ISL_1127807	{'21859C>T', '21518G>T', '29679C>T', '28881_28883delinsAAC', '241C>T', '3037C>T', '23638C>T', '18167C>T', '28975G>T', '12049C>T', '14408C>T', '20703C>T', '23403A>G', '20560G>T', '313C>T', '5365C>T', '10537C>T', '8917C>T'}	{'21859C>T', '21518G>T', '29679C>T', '28881_28883delinsAAC', '241C>T', '3037C>T', '23638C>T', '18167C>T', '28975G>T', '12049C>T', '14408C>T', '20703C>T', '23403A>G', '20560G>T', '313C>T', '27903C>T', '5365C>T', '10537C>T', '8917C>T'}	{'27903C>T'}	1	2021-01-04	2021-01-13	D614G_KR_M234I	D614G_KR_M234I
EPI_ISL_1129166	EPI_ISL_1127869	{'21518G>T', '29679C>T', '28881_28883delinsAAC', '241C>T', '3037C>T', '23638C>T', '18167C>T', '28975G>T', '12049C>T', '20703C>T', '14408C>T', '23403A>G', '20560G>T', '313C>T', '5365C>T', '8917C>T'}	{'21518G>T', '29679C>T', '28881_28883delinsAAC', '241C>T', '3037C>T', '23638C>T', '18167C>T', '28975G>T', '12049C>T', '14408C>T', '20703C>T', '23403A>G', '20560G>T', '313C>T', '11335G>T', '5365C>T', '8917C>T'}	{'11335G>T'}	1	2020-12-14	2021-01-05	D614G_KR_M234I	D614G_KR_M234I
EPI_ISL_1129166	EPI_ISL_1127912	{'21518G>T', '29679C>T', '28881_28883delinsAAC', '241C>T', '3037C>T', '23638C>T', '18167C>T', '28975G>T', '12049C>T', '20703C>T', '14408C>T', '23403A>G', '20560G>T', '313C>T', '5365C>T', '8917C>T'}	{'21518G>T', '29679C>T', '28881_28883delinsAAC', '241C>T', '3037C>T', '23638C>T', '18167C>T', '28975G>T', '12049C>T', '20703C>T', '14408C>T', '23403A>G', '20560G>T', '313C>T', '3777C>T', '8917C>T', '5365C>T', '26439G>T', '29204G>A'}	{'3777C>T', '26439G>T', '29204G>A'}	3	2020-12-14	2021-01-06	D614G_KR_M234I	D614G_KR_M234I
EPI_ISL_1431463	EPI_ISL_1128033	{'21859C>T', '21518G>T', '29679C>T', '28881_28883delinsAAC', '241C>T', '3037C>T', '23638C>T', '18167C>T', '28975G>T', '12049C>T', '20703C>T', '14408C>T', '23403A>G', '20560G>T', '313C>T', '5365C>T', '8917C>T'}	{'3327A>C', '21859C>T', '21518G>T', '29679C>T', '28881_28883delinsAAC', '241C>T', '3037C>T', '23638C>T', '18167C>T', '28975G>T', '12049C>T', '20703C>T', '14408C>T', '23403A>G', '20560G>T', '313C>T', '5365C>T', '8917C>T'}	{'3327A>C'}	1	2020-12-30	2021-01-07	D614G_KR_M234I	D614G_KR_M234I
EPI_ISL_895675	EPI_ISL_1128446	{'21518G>T', '29679C>T', '28881_28883delinsAAC', '241C>T', '3037C>T', '23638C>T', '18167C>T', '19096G>A', '12049C>T', '14408C>T', '20703C>T', '23403A>G', '20560G>T', '28975G>T', '313C>T', '5365C>T', '8917C>T'}	{'21518G>T', '29679C>T', '28881_28883delinsAAC', '241C>T', '3037C>T', '23638C>T', '18167C>T', '19096G>A', '12049C>T', '14408C>T', '20703C>T', '23403A>G', '20560G>T', '28975G>T', '12724T>C', '313C>T', '5365C>T', '8917C>T'}	{'12724T>C'}	1	2020-12-09	2021-01	D614G_KR_M234I	D614G_KR_M234I
EPI_ISL_895675	EPI_ISL_1128532	{'21518G>T', '29679C>T', '28881_28883delinsAAC', '241C>T', '3037C>T', '23638C>T', '18167C>T', '19096G>A', '12049C>T', '14408C>T', '20703C>T', '23403A>G', '20560G>T', '28975G>T', '313C>T', '5365C>T', '8917C>T'}	{'21518G>T', '29679C>T', '28881_28883delinsAAC', '241C>T', '3037C>T', '23638C>T', '18167C>T', '19096G>A', '12049C>T', '14408C>T', '20703C>T', '23403A>G', '20560G>T', '27467G>T', '28975G>T', '313C>T', '11083G>T', '5365C>T', '8917C>T'}	{'11083G>T', '27467G>T'}	2	2020-12-09	2020-12-23	D614G_KR_M234I	D614G_KR_M234I
EPI_ISL_893012	EPI_ISL_1128542	{'21518G>T', '29679C>T', '28881_28883delinsAAC', '7860C>T', '241C>T', '3037C>T', '23638C>T', '18167C>T', '19096G>A', '12049C>T', '14408C>T', '20703C>T', '23403A>G', '20560G>T', '28975G>T', '313C>T', '5365C>T', '18816G>T', '8917C>T'}	{'21518G>T', '29679C>T', '28881_28883delinsAAC', '7860C>T', '241C>T', '3037C>T', '23638C>T', '18167C>T', '19096G>A', '12049C>T', '14408C>T', '20703C>T', '23403A>G', '20560G>T', '2741G>T', '28975G>T', '313C>T', '5365C>T', '18816G>T', '8917C>T'}	{'2741G>T'}	1	2020-12-22	2020-12-25	D614G_KR_M234I	D614G_KR_M234I
EPI_ISL_895675	EPI_ISL_1128578	{'21518G>T', '29679C>T', '28881_28883delinsAAC', '241C>T', '3037C>T', '23638C>T', '18167C>T', '19096G>A', '12049C>T', '14408C>T', '20703C>T', '23403A>G', '20560G>T', '28975G>T', '313C>T', '5365C>T', '8917C>T'}	{'21518G>T', '29679C>T', '28881_28883delinsAAC', '241C>T', '3037C>T', '23638C>T', '18167C>T', '19096G>A', '12049C>T', '14408C>T', '20703C>T', '23403A>G', '20560G>T', '2658A>T', '28975G>T', '313C>T', '5365C>T', '8917C>T'}	{'2658A>T'}	1	2020-12-09	2021-01-01	D614G_KR_M234I	D614G_KR_M234I
EPI_ISL_895675	EPI_ISL_1128598	{'21518G>T', '29679C>T', '28881_28883delinsAAC', '241C>T', '3037C>T', '23638C>T', '18167C>T', '19096G>A', '12049C>T', '14408C>T', '20703C>T', '23403A>G', '20560G>T', '28975G>T', '313C>T', '5365C>T', '8917C>T'}	{'29771A>C', '21518G>T', '29679C>T', '28881_28883delinsAAC', '241C>T', '3037C>T', '23638C>T', '18167C>T', '19096G>A', '12049C>T', '14408C>T', '20703C>T', '23403A>G', '20560G>T', '28975G>T', '313C>T', '5365C>T', '8917C>T'}	{'29771A>C'}	1	2020-12-09	2021-01-05	D614G_KR_M234I	D614G_KR_M234I
EPI_ISL_1129166	EPI_ISL_1128836	{'21518G>T', '29679C>T', '28881_28883delinsAAC', '241C>T', '3037C>T', '23638C>T', '18167C>T', '28975G>T', '12049C>T', '20703C>T', '14408C>T', '23403A>G', '20560G>T', '313C>T', '5365C>T', '8917C>T'}	{'21518G>T', '29679C>T', '28881_28883delinsAAC', '241C>T', '3037C>T', '23638C>T', '18167C>T', '28975G>T', '12049C>T', '20703C>T', '14408C>T', '23403A>G', '20560G>T', '29284C>T', '313C>T', '5365C>T', '8917C>T'}	{'29284C>T'}	1	2020-12-14	2021-01-05	D614G_KR_M234I	D614G_KR_M234I
EPI_ISL_895675	EPI_ISL_1131408	{'21518G>T', '29679C>T', '28881_28883delinsAAC', '241C>T', '3037C>T', '23638C>T', '18167C>T', '19096G>A', '12049C>T', '14408C>T', '20703C>T', '23403A>G', '20560G>T', '28975G>T', '313C>T', '5365C>T', '8917C>T'}	{'21518G>T', '29679C>T', '28881_28883delinsAAC', '241C>T', '3037C>T', '23638C>T', '18167C>T', '19096G>A', '12049C>T', '14408C>T', '20703C>T', '23403A>G', '20560G>T', '28975G>T', '313C>T', '8917C>T', '5365C>T', '21812C>T'}	{'21812C>T'}	1	2020-12-09	2021-01-06	D614G_KR_M234I	D614G_KR_M234I
EPI_ISL_895707	EPI_ISL_1425788	{'21518G>T', '29679C>T', '28881_28883delinsAAC', '241C>T', '3037C>T', '23638C>T', '18167C>T', '19096G>A', '12049C>T', '14408C>T', '20703C>T', '23403A>G', '20560G>T', '28975G>T', '313C>T', '5365C>T', '28436G>T', '8917C>T'}	{'21518G>T', '29679C>T', '3037C>T', '12820A>G', '23638C>T', '5365C>T', '28881_28883delinsAAC', '313C>T', '12049C>T', '14408C>T', '20560G>T', '11195C>T', '11083G>T', '18167C>T', '28975G>T', '23403A>G', '28436G>T', '241C>T', '19096G>A', '20703C>T', '8917C>T'}	{'11195C>T', '11083G>T', '12820A>G'}	3	2020-12-15	2021-01-07	D614G_KR_M234I	D614G_KR_M234I
EPI_ISL_1425788	EPI_ISL_1425808	{'21518G>T', '29679C>T', '3037C>T', '12820A>G', '23638C>T', '5365C>T', '28881_28883delinsAAC', '313C>T', '12049C>T', '14408C>T', '20560G>T', '11195C>T', '11083G>T', '18167C>T', '28975G>T', '23403A>G', '28436G>T', '241C>T', '19096G>A', '20703C>T', '8917C>T'}	{'21518G>T', '29679C>T', '3037C>T', '12820A>G', '23638C>T', '5365C>T', '28881_28883delinsAAC', '313C>T', '12049C>T', '14408C>T', '20560G>T', '11195C>T', '11083G>T', '18167C>T', '28975G>T', '23403A>G', '28436G>T', '28903G>T', '241C>T', '19096G>A', '20703C>T', '8917C>T'}	{'28903G>T'}	1	2021-01-07	2021-01-12	D614G_KR_M234I	D614G_KR_M234I
EPI_ISL_1129166	EPI_ISL_1425842	{'21518G>T', '29679C>T', '28881_28883delinsAAC', '241C>T', '3037C>T', '23638C>T', '18167C>T', '28975G>T', '12049C>T', '20703C>T', '14408C>T', '23403A>G', '20560G>T', '313C>T', '5365C>T', '8917C>T'}	{'21518G>T', '29679C>T', '28881_28883delinsAAC', '241C>T', '3037C>T', '23638C>T', '18167C>T', '28975G>T', '12049C>T', '20703C>T', '14408C>T', '23403A>G', '20560G>T', '27970C>T', '313C>T', '5365C>T', '8917C>T'}	{'27970C>T'}	1	2020-12-14	2021-01-20	D614G_KR_M234I	D614G_KR_M234I
EPI_ISL_1129166	EPI_ISL_1426047	{'21518G>T', '29679C>T', '28881_28883delinsAAC', '241C>T', '3037C>T', '23638C>T', '18167C>T', '28975G>T', '12049C>T', '20703C>T', '14408C>T', '23403A>G', '20560G>T', '313C>T', '5365C>T', '8917C>T'}	{'21518G>T', '29679C>T', '28881_28883delinsAAC', '241C>T', '3037C>T', '23638C>T', '27281G>T', '18167C>T', '28975G>T', '12049C>T', '1784G>T', '14408C>T', '20703C>T', '20560G>T', '23403A>G', '313C>T', '5365C>T', '8917C>T'}	{'27281G>T', '1784G>T'}	2	2020-12-14	2021-01-28	D614G_KR_M234I	D614G_KR_M234I
EPI_ISL_1431463	EPI_ISL_1426110	{'21859C>T', '21518G>T', '29679C>T', '28881_28883delinsAAC', '241C>T', '3037C>T', '23638C>T', '18167C>T', '28975G>T', '12049C>T', '20703C>T', '14408C>T', '23403A>G', '20560G>T', '313C>T', '5365C>T', '8917C>T'}	{'12313T>G', '21859C>T', '21518G>T', '29679C>T', '28881_28883delinsAAC', '241C>T', '3037C>T', '23638C>T', '18167C>T', '28975G>T', '12049C>T', '14408C>T', '20703C>T', '23403A>G', '20560G>T', '313C>T', '5365C>T', '8917C>T'}	{'12313T>G'}	1	2020-12-30	2021-01-22	D614G_KR_M234I	D614G_KR_M234I
EPI_ISL_1426941	EPI_ISL_1426633	{'21859C>T', '21518G>T', '29679C>T', '28881_28883delinsAAC', '241C>T', '3037C>T', '23638C>T', '18167C>T', '28975G>T', '12049C>T', '20703C>T', '14408C>T', '23403A>G', '20560G>T', '313C>T', '5365C>T', '751C>T', '8917C>T'}	{'21859C>T', '21518G>T', '29679C>T', '3037C>T', '23638C>T', '5365C>T', '28131_28132delinsGA', '28881_28883delinsAAC', '313C>T', '12049C>T', '14408C>T', '20560G>T', '751C>T', '515_520del', '18167C>T', '28975G>T', '23403A>G', '28134G>A', '241C>T', '20703C>T', '8917C>T'}	{'28134G>A', '515_520del', '28131_28132delinsGA'}	3	2021-01-22	2021-01-27	D614G_KR_M234I	D614G_KR_M234I
EPI_ISL_895675	EPI_ISL_1426831	{'21518G>T', '29679C>T', '28881_28883delinsAAC', '241C>T', '3037C>T', '23638C>T', '18167C>T', '19096G>A', '12049C>T', '14408C>T', '20703C>T', '23403A>G', '20560G>T', '28975G>T', '313C>T', '5365C>T', '8917C>T'}	{'21518G>T', '29679C>T', '28881_28883delinsAAC', '241C>T', '3037C>T', '23638C>T', '18167C>T', '16323C>T', '12049C>T', '19096G>A', '14408C>T', '20703C>T', '20560G>T', '23403A>G', '28975G>T', '313C>T', '5365C>T', '8917C>T'}	{'16323C>T'}	1	2020-12-09	2020-12-24	D614G_KR_M234I	D614G_KR_M234I
EPI_ISL_1431463	EPI_ISL_1426941	{'21859C>T', '21518G>T', '29679C>T', '28881_28883delinsAAC', '241C>T', '3037C>T', '23638C>T', '18167C>T', '28975G>T', '12049C>T', '20703C>T', '14408C>T', '23403A>G', '20560G>T', '313C>T', '5365C>T', '8917C>T'}	{'21859C>T', '21518G>T', '29679C>T', '28881_28883delinsAAC', '241C>T', '3037C>T', '23638C>T', '18167C>T', '28975G>T', '12049C>T', '20703C>T', '14408C>T', '23403A>G', '20560G>T', '313C>T', '5365C>T', '751C>T', '8917C>T'}	{'751C>T'}	1	2020-12-30	2021-01-22	D614G_KR_M234I	D614G_KR_M234I
EPI_ISL_1426941	EPI_ISL_1426942	{'21859C>T', '21518G>T', '29679C>T', '28881_28883delinsAAC', '241C>T', '3037C>T', '23638C>T', '18167C>T', '28975G>T', '12049C>T', '20703C>T', '14408C>T', '23403A>G', '20560G>T', '313C>T', '5365C>T', '751C>T', '8917C>T'}	{'21859C>T', '21518G>T', '29679C>T', '3037C>T', '21429T>C', '23638C>T', '5365C>T', '16762C>T', '28881_28883delinsAAC', '313C>T', '12049C>T', '14408C>T', '20560G>T', '751C>T', '19257A>G', '18167C>T', '28975G>T', '23403A>G', '241C>T', '20703C>T', '8917C>T'}	{'19257A>G', '16762C>T', '21429T>C'}	3	2021-01-22	2021-01-22	D614G_KR_M234I	D614G_KR_M234I
EPI_ISL_1426941	EPI_ISL_1426981	{'21859C>T', '21518G>T', '29679C>T', '28881_28883delinsAAC', '241C>T', '3037C>T', '23638C>T', '18167C>T', '28975G>T', '12049C>T', '20703C>T', '14408C>T', '23403A>G', '20560G>T', '313C>T', '5365C>T', '751C>T', '8917C>T'}	{'21859C>T', '21518G>T', '29679C>T', '28881_28883delinsAAC', '241C>T', '3037C>T', '23638C>T', '10523G>C', '18167C>T', '28975G>T', '12049C>T', '14408C>T', '20703C>T', '23403A>G', '20560G>T', '313C>T', '5365C>T', '751C>T', '8917C>T'}	{'10523G>C'}	1	2021-01-22	2021-01-27	D614G_KR_M234I	D614G_KR_M234I
EPI_ISL_1426110	EPI_ISL_1427157	{'12313T>G', '21859C>T', '21518G>T', '29679C>T', '28881_28883delinsAAC', '241C>T', '3037C>T', '23638C>T', '18167C>T', '28975G>T', '12049C>T', '14408C>T', '20703C>T', '23403A>G', '20560G>T', '313C>T', '5365C>T', '8917C>T'}	{'12313T>G', '21859C>T', '21575C>T', '21518G>T', '29679C>T', '28881_28883delinsAAC', '241C>T', '3037C>T', '23638C>T', '18167C>T', '28975G>T', '12049C>T', '14408C>T', '20703C>T', '23403A>G', '20560G>T', '313C>T', '5365C>T', '8917C>T'}	{'21575C>T'}	1	2021-01-22	2021-01-31	D614G_KR_M234I	D614G_KR_M234I
EPI_ISL_895675	EPI_ISL_1428123	{'21518G>T', '29679C>T', '28881_28883delinsAAC', '241C>T', '3037C>T', '23638C>T', '18167C>T', '19096G>A', '12049C>T', '14408C>T', '20703C>T', '23403A>G', '20560G>T', '28975G>T', '313C>T', '5365C>T', '8917C>T'}	{'21786G>T', '21518G>T', '29679C>T', '28881_28883delinsAAC', '241C>T', '29523C>T', '23638C>T', '3037C>T', '18167C>T', '19096G>A', '12049C>T', '14408C>T', '19962G>T', '20703C>T', '20560G>T', '23403A>G', '28975G>T', '313C>T', '5365C>T', '8917C>T'}	{'19962G>T', '29523C>T', '21786G>T'}	3	2020-12-09	2021-01-22	D614G_KR_M234I	D614G_KR_M234I
EPI_ISL_1426110	EPI_ISL_1428254	{'12313T>G', '21859C>T', '21518G>T', '29679C>T', '28881_28883delinsAAC', '241C>T', '3037C>T', '23638C>T', '18167C>T', '28975G>T', '12049C>T', '14408C>T', '20703C>T', '23403A>G', '20560G>T', '313C>T', '5365C>T', '8917C>T'}	{'12313T>G', '21859C>T', '21518G>T', '29679C>T', '28881_28883delinsAAC', '241C>T', '3037C>T', '15267A>G', '23638C>T', '18167C>T', '28975G>T', '12049C>T', '14408C>T', '20703C>T', '23403A>G', '20560G>T', '313C>T', '5365C>T', '8917C>T'}	{'15267A>G'}	1	2021-01-22	2021-02-12	D614G_KR_M234I	D614G_KR_M234I
EPI_ISL_1129166	EPI_ISL_1428541	{'21518G>T', '29679C>T', '28881_28883delinsAAC', '241C>T', '3037C>T', '23638C>T', '18167C>T', '28975G>T', '12049C>T', '20703C>T', '14408C>T', '23403A>G', '20560G>T', '313C>T', '5365C>T', '8917C>T'}	{'21518G>T', '29679C>T', '28881_28883delinsAAC', '241C>T', '3037C>T', '23638C>T', '18167C>T', '28975G>T', '12049C>T', '20703C>T', '14408C>T', '23403A>G', '20560G>T', '313C>T', '683C>T', '5365C>T', '8917C>T'}	{'683C>T'}	1	2020-12-14	2021-01-10	D614G_KR_M234I	D614G_KR_M234I
EPI_ISL_894648	EPI_ISL_1428541	{'21518G>T', '29679C>T', '28881_28883delinsAAC', '241C>T', '3037C>T', '18167C>T', '28975G>T', '12049C>T', '20703C>T', '14408C>T', '23403A>G', '20560G>T', '313C>T', '683C>T', '5365C>T', '8917C>T'}	{'21518G>T', '29679C>T', '28881_28883delinsAAC', '241C>T', '3037C>T', '23638C>T', '18167C>T', '28975G>T', '12049C>T', '20703C>T', '14408C>T', '23403A>G', '20560G>T', '313C>T', '683C>T', '5365C>T', '8917C>T'}	{'23638C>T'}	1	2020-12-08	2021-01-10	D614G_KR_M234I	D614G_KR_M234I
EPI_ISL_1129166	EPI_ISL_1428802	{'21518G>T', '29679C>T', '28881_28883delinsAAC', '241C>T', '3037C>T', '23638C>T', '18167C>T', '28975G>T', '12049C>T', '20703C>T', '14408C>T', '23403A>G', '20560G>T', '313C>T', '5365C>T', '8917C>T'}	{'28086G>T', '21188A>G', '21518G>T', '29679C>T', '28881_28883delinsAAC', '241C>T', '3037C>T', '23638C>T', '18167C>T', '28975G>T', '12049C>T', '20703C>T', '14408C>T', '23403A>G', '20560G>T', '313C>T', '5365C>T', '8917C>T'}	{'21188A>G', '28086G>T'}	2	2020-12-14	2021-01-25	D614G_KR_M234I	D614G_KR_M234I
EPI_ISL_895675	EPI_ISL_1428867	{'21518G>T', '29679C>T', '28881_28883delinsAAC', '241C>T', '3037C>T', '23638C>T', '18167C>T', '19096G>A', '12049C>T', '14408C>T', '20703C>T', '23403A>G', '20560G>T', '28975G>T', '313C>T', '5365C>T', '8917C>T'}	{'21518G>T', '29679C>T', '12241C>T', '28881_28883delinsAAC', '241C>T', '3037C>T', '23638C>T', '18167C>T', '19096G>A', '12049C>T', '14408C>T', '20703C>T', '23403A>G', '20560G>T', '28975G>T', '313C>T', '5365C>T', '8917C>T'}	{'12241C>T'}	1	2020-12-09	2021-01-13	D614G_KR_M234I	D614G_KR_M234I
EPI_ISL_895675	EPI_ISL_1428895	{'21518G>T', '29679C>T', '28881_28883delinsAAC', '241C>T', '3037C>T', '23638C>T', '18167C>T', '19096G>A', '12049C>T', '14408C>T', '20703C>T', '23403A>G', '20560G>T', '28975G>T', '313C>T', '5365C>T', '8917C>T'}	{'28335C>T', '21518G>T', '29679C>T', '28881_28883delinsAAC', '241C>T', '3037C>T', '23638C>T', '18167C>T', '19096G>A', '12049C>T', '14408C>T', '19962G>T', '20703C>T', '20560G>T', '23403A>G', '28975G>T', '313C>T', '5365C>T', '8917C>T'}	{'19962G>T', '28335C>T'}	2	2020-12-09	2021-01-22	D614G_KR_M234I	D614G_KR_M234I
EPI_ISL_895675	EPI_ISL_1428897	{'21518G>T', '29679C>T', '28881_28883delinsAAC', '241C>T', '3037C>T', '23638C>T', '18167C>T', '19096G>A', '12049C>T', '14408C>T', '20703C>T', '23403A>G', '20560G>T', '28975G>T', '313C>T', '5365C>T', '8917C>T'}	{'21518G>T', '29679C>T', '28881_28883delinsAAC', '11935A>G', '241C>T', '3037C>T', '23638C>T', '18167C>T', '19096G>A', '12049C>T', '14408C>T', '19962G>T', '20703C>T', '20560G>T', '23403A>G', '28975G>T', '313C>T', '5365C>T', '8917C>T'}	{'19962G>T', '11935A>G'}	2	2020-12-09	2021-01-22	D614G_KR_M234I	D614G_KR_M234I
EPI_ISL_1129166	EPI_ISL_1428948	{'21518G>T', '29679C>T', '28881_28883delinsAAC', '241C>T', '3037C>T', '23638C>T', '18167C>T', '28975G>T', '12049C>T', '20703C>T', '14408C>T', '23403A>G', '20560G>T', '313C>T', '5365C>T', '8917C>T'}	{'21518G>T', '29679C>T', '28881_28883delinsAAC', '241C>T', '3037C>T', '23638C>T', '20469G>A', '18167C>T', '28975G>T', '12049C>T', '14408C>T', '20703C>T', '23403A>G', '20560G>T', '313C>T', '5365C>T', '8917C>T'}	{'20469G>A'}	1	2020-12-14	2021-01-18	D614G_KR_M234I	D614G_KR_M234I
EPI_ISL_1129166	EPI_ISL_1428985	{'21518G>T', '29679C>T', '28881_28883delinsAAC', '241C>T', '3037C>T', '23638C>T', '18167C>T', '28975G>T', '12049C>T', '20703C>T', '14408C>T', '23403A>G', '20560G>T', '313C>T', '5365C>T', '8917C>T'}	{'21575C>T', '21518G>T', '29679C>T', '28881_28883delinsAAC', '241C>T', '3037C>T', '23638C>T', '18167C>T', '28975G>T', '12049C>T', '20703C>T', '14408C>T', '23403A>G', '20560G>T', '313C>T', '4421C>T', '5365C>T', '8917C>T'}	{'21575C>T', '4421C>T'}	2	2020-12-14	2021-01-28	D614G_KR_M234I	D614G_KR_M234I
EPI_ISL_895675	EPI_ISL_1429238	{'21518G>T', '29679C>T', '28881_28883delinsAAC', '241C>T', '3037C>T', '23638C>T', '18167C>T', '19096G>A', '12049C>T', '14408C>T', '20703C>T', '23403A>G', '20560G>T', '28975G>T', '313C>T', '5365C>T', '8917C>T'}	{'21518G>T', '29679C>T', '28881_28883delinsAAC', '241C>T', '3037C>T', '23638C>T', '18167C>T', '19096G>A', '12049C>T', '14408C>T', '20703C>T', '23403A>G', '20560G>T', '27467G>T', '28975G>T', '313C>T', '5575C>T', '5365C>T', '15477A>T', '8917C>T'}	{'5575C>T', '27467G>T', '15477A>T'}	3	2020-12-09	2020-12-22	D614G_KR_M234I	D614G_KR_M234I
EPI_ISL_1129166	EPI_ISL_1429370	{'21518G>T', '29679C>T', '28881_28883delinsAAC', '241C>T', '3037C>T', '23638C>T', '18167C>T', '28975G>T', '12049C>T', '20703C>T', '14408C>T', '23403A>G', '20560G>T', '313C>T', '5365C>T', '8917C>T'}	{'21518G>T', '29679C>T', '28881_28883delinsAAC', '241C>T', '3037C>T', '23638C>T', '18167C>T', '28975G>T', '12049C>T', '20703C>T', '14408C>T', '23403A>G', '20560G>T', '313C>T', '4463T>G', '5365C>T', '8917C>T'}	{'4463T>G'}	1	2020-12-14	2021-02-07	D614G_KR_M234I	D614G_KR_M234I
EPI_ISL_1129166	EPI_ISL_1429514	{'21518G>T', '29679C>T', '28881_28883delinsAAC', '241C>T', '3037C>T', '23638C>T', '18167C>T', '28975G>T', '12049C>T', '20703C>T', '14408C>T', '23403A>G', '20560G>T', '313C>T', '5365C>T', '8917C>T'}	{'21518G>T', '29679C>T', '28881_28883delinsAAC', '241C>T', '24795C>T', '23638C>T', '3037C>T', '18167C>T', '28975G>T', '12049C>T', '20703C>T', '14408C>T', '23403A>G', '20560G>T', '313C>T', '5365C>T', '8917C>T'}	{'24795C>T'}	1	2020-12-14	2021-01-04	D614G_KR_M234I	D614G_KR_M234I
EPI_ISL_1129166	EPI_ISL_1429550	{'21518G>T', '29679C>T', '28881_28883delinsAAC', '241C>T', '3037C>T', '23638C>T', '18167C>T', '28975G>T', '12049C>T', '20703C>T', '14408C>T', '23403A>G', '20560G>T', '313C>T', '5365C>T', '8917C>T'}	{'21518G>T', '29679C>T', '28881_28883delinsAAC', '241C>T', '3037C>T', '23638C>T', '18167C>T', '28975G>T', '12049C>T', '20703C>T', '14408C>T', '23403A>G', '20560G>T', '313C>T', '3426C>T', '5365C>T', '8917C>T'}	{'3426C>T'}	1	2020-12-14	2021-01-20	D614G_KR_M234I	D614G_KR_M234I
EPI_ISL_1431142	EPI_ISL_1430056	{'10641C>T', '21518G>T', '29679C>T', '28881_28883delinsAAC', '203C>T', '241C>T', '23638C>T', '3037C>T', '18167C>T', '28975G>T', '12049C>T', '14408C>T', '20703C>T', '23403A>G', '20560G>T', '313C>T', '5365C>T', '8917C>T'}	{'10641C>T', '21518G>T', '29679C>T', '28881_28883delinsAAC', '10323A>G', '203C>T', '241C>T', '23638C>T', '3037C>T', '18167C>T', '28975G>T', '12049C>T', '14408C>T', '20703C>T', '23403A>G', '20560G>T', '313C>T', '5365C>T', '8917C>T'}	{'10323A>G'}	1	2021-02-03	2021-02-04	D614G_KR_M234I	D614G_KR_M234I
EPI_ISL_1129166	EPI_ISL_1430426	{'21518G>T', '29679C>T', '28881_28883delinsAAC', '241C>T', '3037C>T', '23638C>T', '18167C>T', '28975G>T', '12049C>T', '20703C>T', '14408C>T', '23403A>G', '20560G>T', '313C>T', '5365C>T', '8917C>T'}	{'28253_28254delinsTC', '18470A>C', '21518G>T', '13298T>C', '28881_28883delinsAAC', '29679C>T', '241C>T', '3037C>T', '23638C>T', '18167C>T', '28975G>T', '12049C>T', '14408C>T', '20703C>T', '23403A>G', '20560G>T', '313C>T', '5365C>T', '8917C>T'}	{'28253_28254delinsTC', '18470A>C', '13298T>C'}	3	2020-12-14	2021-02-19	D614G_KR_M234I	D614G_KR_M234I
EPI_ISL_1427157	EPI_ISL_1431002	{'12313T>G', '21859C>T', '21575C>T', '21518G>T', '29679C>T', '28881_28883delinsAAC', '241C>T', '3037C>T', '23638C>T', '18167C>T', '28975G>T', '12049C>T', '14408C>T', '20703C>T', '23403A>G', '20560G>T', '313C>T', '5365C>T', '8917C>T'}	{'21859C>T', '21518G>T', '29679C>T', '3037C>T', '23638C>T', '5365C>T', '28881_28883delinsAAC', '313C>T', '12049C>T', '14408C>T', '20560G>T', '3096C>T', '12313T>G', '18167C>T', '21077C>T', '28975G>T', '23403A>G', '21575C>T', '241C>T', '20703C>T', '8917C>T'}	{'21077C>T', '3096C>T'}	2	2021-01-31	2021-02-19	D614G_KR_M234I	D614G_KR_M234I
EPI_ISL_1129166	EPI_ISL_1431142	{'21518G>T', '29679C>T', '28881_28883delinsAAC', '241C>T', '3037C>T', '23638C>T', '18167C>T', '28975G>T', '12049C>T', '20703C>T', '14408C>T', '23403A>G', '20560G>T', '313C>T', '5365C>T', '8917C>T'}	{'10641C>T', '21518G>T', '29679C>T', '28881_28883delinsAAC', '203C>T', '241C>T', '23638C>T', '3037C>T', '18167C>T', '28975G>T', '12049C>T', '14408C>T', '20703C>T', '23403A>G', '20560G>T', '313C>T', '5365C>T', '8917C>T'}	{'10641C>T', '203C>T'}	2	2020-12-14	2021-02-03	D614G_KR_M234I	D614G_KR_M234I
EPI_ISL_1432723	EPI_ISL_1431152	{'21518G>T', '29679C>T', '28881_28883delinsAAC', '241C>T', '3037C>T', '23638C>T', '18167C>T', '28975G>T', '12049C>T', '20703C>T', '14408C>T', '23403A>G', '20560G>T', '29784C>T', '313C>T', '5365C>T', '8917C>T'}	{'21518G>T', '29679C>T', '28881_28883delinsAAC', '241C>T', '3037C>T', '23638C>T', '18167C>T', '28975G>T', '12049C>T', '20703C>T', '14408C>T', '23403A>G', '20560G>T', '29784C>T', '313C>T', '5498A>C', '5365C>T', '8917C>T'}	{'5498A>C'}	1	2021-02-01	2021-02-08	D614G_KR_M234I	D614G_KR_M234I
EPI_ISL_1431142	EPI_ISL_1431264	{'10641C>T', '21518G>T', '29679C>T', '28881_28883delinsAAC', '203C>T', '241C>T', '23638C>T', '3037C>T', '18167C>T', '28975G>T', '12049C>T', '14408C>T', '20703C>T', '23403A>G', '20560G>T', '313C>T', '5365C>T', '8917C>T'}	{'10641C>T', '21518G>T', '29679C>T', '28881_28883delinsAAC', '203C>T', '241C>T', '23638C>T', '3037C>T', '18167C>T', '28975G>T', '12049C>T', '14408C>T', '20703C>T', '23403A>G', '20560G>T', '313C>T', '8917C>T', '5365C>T', '14133T>C'}	{'14133T>C'}	1	2021-02-03	2021-01-25	D614G_KR_M234I	D614G_KR_M234I
EPI_ISL_1129166	EPI_ISL_1431291	{'21518G>T', '29679C>T', '28881_28883delinsAAC', '241C>T', '3037C>T', '23638C>T', '18167C>T', '28975G>T', '12049C>T', '20703C>T', '14408C>T', '23403A>G', '20560G>T', '313C>T', '5365C>T', '8917C>T'}	{'3030G>A', '21518G>T', '29679C>T', '28881_28883delinsAAC', '241C>T', '3037C>T', '23638C>T', '18803G>A', '18167C>T', '28975G>T', '12049C>T', '14408C>T', '20703C>T', '23403A>G', '20560G>T', '313C>T', '7124C>T', '5365C>T', '8917C>T'}	{'7124C>T', '3030G>A', '18803G>A'}	3	2020-12-14	2021-01-25	D614G_KR_M234I	D614G_KR_M234I
EPI_ISL_1431291	EPI_ISL_1431295	{'3030G>A', '21518G>T', '29679C>T', '28881_28883delinsAAC', '241C>T', '3037C>T', '23638C>T', '18803G>A', '18167C>T', '28975G>T', '12049C>T', '14408C>T', '20703C>T', '23403A>G', '20560G>T', '313C>T', '7124C>T', '5365C>T', '8917C>T'}	{'3030G>A', '21518G>T', '29679C>T', '28881_28883delinsAAC', '241C>T', '3037C>T', '23638C>T', '18803G>A', '18167C>T', '28975G>T', '12049C>T', '14408C>T', '20703C>T', '23403A>G', '20560G>T', '1820G>A', '313C>T', '7124C>T', '5365C>T', '8917C>T'}	{'1820G>A'}	1	2021-01-25	2021-01-25	D614G_KR_M234I	D614G_KR_M234I
EPI_ISL_1129166	EPI_ISL_1431463	{'21518G>T', '29679C>T', '28881_28883delinsAAC', '241C>T', '3037C>T', '23638C>T', '18167C>T', '28975G>T', '12049C>T', '20703C>T', '14408C>T', '23403A>G', '20560G>T', '313C>T', '5365C>T', '8917C>T'}	{'21859C>T', '21518G>T', '29679C>T', '28881_28883delinsAAC', '241C>T', '3037C>T', '23638C>T', '18167C>T', '28975G>T', '12049C>T', '20703C>T', '14408C>T', '23403A>G', '20560G>T', '313C>T', '5365C>T', '8917C>T'}	{'21859C>T'}	1	2020-12-14	2020-12-30	D614G_KR_M234I	D614G_KR_M234I
EPI_ISL_1432944	EPI_ISL_1431463	{'21859C>T', '21518G>T', '29679C>T', '28881_28883delinsAAC', '241C>T', '3037C>T', '18167C>T', '28975G>T', '12049C>T', '20703C>T', '14408C>T', '23403A>G', '20560G>T', '313C>T', '5365C>T', '8917C>T'}	{'21859C>T', '21518G>T', '29679C>T', '28881_28883delinsAAC', '241C>T', '3037C>T', '23638C>T', '18167C>T', '28975G>T', '12049C>T', '20703C>T', '14408C>T', '23403A>G', '20560G>T', '313C>T', '5365C>T', '8917C>T'}	{'23638C>T'}	1	2020-11-16	2020-12-30	D614G_KR_M234I	D614G_KR_M234I
EPI_ISL_1129166	EPI_ISL_1431485	{'21518G>T', '29679C>T', '28881_28883delinsAAC', '241C>T', '3037C>T', '23638C>T', '18167C>T', '28975G>T', '12049C>T', '20703C>T', '14408C>T', '23403A>G', '20560G>T', '313C>T', '5365C>T', '8917C>T'}	{'21518G>T', '29679C>T', '28881_28883delinsAAC', '241C>T', '2591G>A', '23638C>T', '3037C>T', '18167C>T', '28975G>T', '12049C>T', '20703C>T', '14408C>T', '23403A>G', '20560G>T', '313C>T', '9292T>C', '5365C>T', '8917C>T'}	{'9292T>C', '2591G>A'}	2	2020-12-14	2021-02-19	D614G_KR_M234I	D614G_KR_M234I
EPI_ISL_1431485	EPI_ISL_1431488	{'21518G>T', '29679C>T', '28881_28883delinsAAC', '241C>T', '2591G>A', '23638C>T', '3037C>T', '18167C>T', '28975G>T', '12049C>T', '20703C>T', '14408C>T', '23403A>G', '20560G>T', '313C>T', '9292T>C', '5365C>T', '8917C>T'}	{'21518G>T', '29679C>T', '28881_28883delinsAAC', '241C>T', '2591G>A', '23638C>T', '3037C>T', '1541C>T', '18167C>T', '28975G>T', '12049C>T', '14408C>T', '20703C>T', '23403A>G', '20560G>T', '313C>T', '9292T>C', '5365C>T', '8917C>T'}	{'1541C>T'}	1	2021-02-19	2021-02-22	D614G_KR_M234I	D614G_KR_M234I
EPI_ISL_1431485	EPI_ISL_1431489	{'21518G>T', '29679C>T', '28881_28883delinsAAC', '241C>T', '2591G>A', '23638C>T', '3037C>T', '18167C>T', '28975G>T', '12049C>T', '20703C>T', '14408C>T', '23403A>G', '20560G>T', '313C>T', '9292T>C', '5365C>T', '8917C>T'}	{'21518G>T', '29679C>T', '28881_28883delinsAAC', '241C>T', '2591G>A', '23638C>T', '3037C>T', '18167C>T', '28975G>T', '12049C>T', '14408C>T', '11926G>A', '20703C>T', '20560G>T', '23403A>G', '313C>T', '9292T>C', '5365C>T', '8917C>T'}	{'11926G>A'}	1	2021-02-19	2021-02-22	D614G_KR_M234I	D614G_KR_M234I
EPI_ISL_1432723	EPI_ISL_1432015	{'21518G>T', '29679C>T', '28881_28883delinsAAC', '241C>T', '3037C>T', '23638C>T', '18167C>T', '28975G>T', '12049C>T', '20703C>T', '14408C>T', '23403A>G', '20560G>T', '29784C>T', '313C>T', '5365C>T', '8917C>T'}	{'25521C>T', '21518G>T', '29679C>T', '28881_28883delinsAAC', '241C>T', '3037C>T', '23638C>T', '18167C>T', '28975G>T', '12049C>T', '20703C>T', '14408C>T', '23403A>G', '20560G>T', '29784C>T', '313C>T', '5365C>T', '8917C>T'}	{'25521C>T'}	1	2021-02-01	2021-02-20	D614G_KR_M234I	D614G_KR_M234I
EPI_ISL_1129166	EPI_ISL_1432478	{'21518G>T', '29679C>T', '28881_28883delinsAAC', '241C>T', '3037C>T', '23638C>T', '18167C>T', '28975G>T', '12049C>T', '20703C>T', '14408C>T', '23403A>G', '20560G>T', '313C>T', '5365C>T', '8917C>T'}	{'7417C>T', '21518G>T', '29679C>T', '28881_28883delinsAAC', '241C>T', '3037C>T', '23638C>T', '18167C>T', '28975G>T', '12049C>T', '20703C>T', '14408C>T', '23403A>G', '20560G>T', '313C>T', '5365C>T', '8917C>T'}	{'7417C>T'}	1	2020-12-14	2021-01-04	D614G_KR_M234I	D614G_KR_M234I
EPI_ISL_1431463	EPI_ISL_1432548	{'21859C>T', '21518G>T', '29679C>T', '28881_28883delinsAAC', '241C>T', '3037C>T', '23638C>T', '18167C>T', '28975G>T', '12049C>T', '20703C>T', '14408C>T', '23403A>G', '20560G>T', '313C>T', '5365C>T', '8917C>T'}	{'21859C>T', '21518G>T', '29679C>T', '28881_28883delinsAAC', '241C>T', '3037C>T', '23638C>T', '18167C>T', '28975G>T', '12049C>T', '14408C>T', '20703C>T', '23403A>G', '20560G>T', '313C>T', '5365C>T', '10537C>T', '8917C>T'}	{'10537C>T'}	1	2020-12-30	2021-01-04	D614G_KR_M234I	D614G_KR_M234I
EPI_ISL_1129166	EPI_ISL_1432666	{'21518G>T', '29679C>T', '28881_28883delinsAAC', '241C>T', '3037C>T', '23638C>T', '18167C>T', '28975G>T', '12049C>T', '20703C>T', '14408C>T', '23403A>G', '20560G>T', '313C>T', '5365C>T', '8917C>T'}	{'21518G>T', '29679C>T', '28881_28883delinsAAC', '241C>T', '3037C>T', '23638C>T', '18167C>T', '28975G>T', '12049C>T', '14408C>T', '20703C>T', '23403A>G', '20560G>T', '313C>T', '5365C>T', '10296C>T', '8917C>T'}	{'10296C>T'}	1	2020-12-14	2021-01-15	D614G_KR_M234I	D614G_KR_M234I
EPI_ISL_1129166	EPI_ISL_1432723	{'21518G>T', '29679C>T', '28881_28883delinsAAC', '241C>T', '3037C>T', '23638C>T', '18167C>T', '28975G>T', '12049C>T', '20703C>T', '14408C>T', '23403A>G', '20560G>T', '313C>T', '5365C>T', '8917C>T'}	{'21518G>T', '29679C>T', '28881_28883delinsAAC', '241C>T', '3037C>T', '23638C>T', '18167C>T', '28975G>T', '12049C>T', '20703C>T', '14408C>T', '23403A>G', '20560G>T', '29784C>T', '313C>T', '5365C>T', '8917C>T'}	{'29784C>T'}	1	2020-12-14	2021-02-01	D614G_KR_M234I	D614G_KR_M234I
EPI_ISL_1432666	EPI_ISL_1432854	{'21518G>T', '29679C>T', '28881_28883delinsAAC', '241C>T', '3037C>T', '23638C>T', '18167C>T', '28975G>T', '12049C>T', '14408C>T', '20703C>T', '23403A>G', '20560G>T', '313C>T', '5365C>T', '10296C>T', '8917C>T'}	{'18348C>T', '21518G>T', '1890G>A', '28881_28883delinsAAC', '29679C>T', '241C>T', '25681G>A', '23638C>T', '3037C>T', '18167C>T', '28975G>T', '12049C>T', '14408C>T', '20703C>T', '23403A>G', '20560G>T', '313C>T', '5365C>T', '10296C>T', '8917C>T'}	{'18348C>T', '25681G>A', '1890G>A'}	3	2021-01-15	2021-03-02	D614G_KR_M234I	D614G_KR_M234I
EPI_ISL_1129166	EPI_ISL_1432890	{'21518G>T', '29679C>T', '28881_28883delinsAAC', '241C>T', '3037C>T', '23638C>T', '18167C>T', '28975G>T', '12049C>T', '20703C>T', '14408C>T', '23403A>G', '20560G>T', '313C>T', '5365C>T', '8917C>T'}	{'21518G>T', '29679C>T', '28881_28883delinsAAC', '241C>T', '3037C>T', '23638C>T', '12025C>T', '18167C>T', '12049C>T', '14408C>T', '20703C>T', '23403A>G', '20560G>T', '28975G>T', '313C>T', '5365C>T', '8917C>T'}	{'12025C>T'}	1	2020-12-14	2021-01-23	D614G_KR_M234I	D614G_KR_M234I
EPI_ISL_1129166	EPI_ISL_1433409	{'21518G>T', '29679C>T', '28881_28883delinsAAC', '241C>T', '3037C>T', '23638C>T', '18167C>T', '28975G>T', '12049C>T', '20703C>T', '14408C>T', '23403A>G', '20560G>T', '313C>T', '5365C>T', '8917C>T'}	{'21518G>T', '29679C>T', '28881_28883delinsAAC', '15575G>T', '241C>T', '3037C>T', '23638C>T', '18167C>T', '28975G>T', '12049C>T', '14408C>T', '20703C>T', '23403A>G', '20560G>T', '313C>T', '5365C>T', '8917C>T'}	{'15575G>T'}	1	2020-12-14	2021-01-12	D614G_KR_M234I	D614G_KR_M234I
EPI_ISL_1129166	EPI_ISL_1433463	{'21518G>T', '29679C>T', '28881_28883delinsAAC', '241C>T', '3037C>T', '23638C>T', '18167C>T', '28975G>T', '12049C>T', '20703C>T', '14408C>T', '23403A>G', '20560G>T', '313C>T', '5365C>T', '8917C>T'}	{'21518G>T', '29679C>T', '28881_28883delinsAAC', '241C>T', '3037C>T', '23638C>T', '3177C>T', '18167C>T', '28975G>T', '12049C>T', '20703C>T', '14408C>T', '23403A>G', '20560G>T', '313C>T', '9526G>T', '5365C>T', '8917C>T'}	{'9526G>T', '3177C>T'}	2	2020-12-14	2021-01-12	D614G_KR_M234I	D614G_KR_M234I
EPI_ISL_895675	EPI_ISL_893006	{'21518G>T', '29679C>T', '28881_28883delinsAAC', '241C>T', '3037C>T', '23638C>T', '18167C>T', '19096G>A', '12049C>T', '14408C>T', '20703C>T', '23403A>G', '20560G>T', '28975G>T', '313C>T', '5365C>T', '8917C>T'}	{'21518G>T', '29679C>T', '28881_28883delinsAAC', '241C>T', '3037C>T', '23638C>T', '24026C>T', '18167C>T', '19096G>A', '12049C>T', '14408C>T', '20703C>T', '23403A>G', '20560G>T', '28975G>T', '313C>T', '26727G>T', '5365C>T', '8917C>T'}	{'24026C>T', '26727G>T'}	2	2020-12-09	2020-12-19	D614G_KR_M234I	D614G_KR_M234I
EPI_ISL_895675	EPI_ISL_893012	{'21518G>T', '29679C>T', '28881_28883delinsAAC', '241C>T', '3037C>T', '23638C>T', '18167C>T', '19096G>A', '12049C>T', '14408C>T', '20703C>T', '23403A>G', '20560G>T', '28975G>T', '313C>T', '5365C>T', '8917C>T'}	{'21518G>T', '29679C>T', '28881_28883delinsAAC', '7860C>T', '241C>T', '3037C>T', '23638C>T', '18167C>T', '19096G>A', '12049C>T', '14408C>T', '20703C>T', '23403A>G', '20560G>T', '28975G>T', '313C>T', '5365C>T', '18816G>T', '8917C>T'}	{'7860C>T', '18816G>T'}	2	2020-12-09	2020-12-22	D614G_KR_M234I	D614G_KR_M234I
EPI_ISL_895675	EPI_ISL_893017	{'21518G>T', '29679C>T', '28881_28883delinsAAC', '241C>T', '3037C>T', '23638C>T', '18167C>T', '19096G>A', '12049C>T', '14408C>T', '20703C>T', '23403A>G', '20560G>T', '28975G>T', '313C>T', '5365C>T', '8917C>T'}	{'28087C>T', '21518G>T', '29679C>T', '28881_28883delinsAAC', '241C>T', '3037C>T', '23638C>T', '18167C>T', '19096G>A', '12049C>T', '14408C>T', '20703C>T', '23403A>G', '20560G>T', '28975G>T', '313C>T', '5365C>T', '8917C>T'}	{'28087C>T'}	1	2020-12-09	2020-12-22	D614G_KR_M234I	D614G_KR_M234I
EPI_ISL_895675	EPI_ISL_893318	{'21518G>T', '29679C>T', '28881_28883delinsAAC', '241C>T', '3037C>T', '23638C>T', '18167C>T', '19096G>A', '12049C>T', '14408C>T', '20703C>T', '23403A>G', '20560G>T', '28975G>T', '313C>T', '5365C>T', '8917C>T'}	{'21518G>T', '29679C>T', '28881_28883delinsAAC', '241C>T', '3037C>T', '22468G>T', '23638C>T', '18167C>T', '19096G>A', '12049C>T', '14408C>T', '20703C>T', '23403A>G', '20560G>T', '28975G>T', '313C>T', '5365C>T', '8917C>T'}	{'22468G>T'}	1	2020-12-09	2020-12-22	D614G_KR_M234I	D614G_KR_M234I
EPI_ISL_895675	EPI_ISL_893324	{'21518G>T', '29679C>T', '28881_28883delinsAAC', '241C>T', '3037C>T', '23638C>T', '18167C>T', '19096G>A', '12049C>T', '14408C>T', '20703C>T', '23403A>G', '20560G>T', '28975G>T', '313C>T', '5365C>T', '8917C>T'}	{'21518G>T', '29679C>T', '28881_28883delinsAAC', '241C>T', '3037C>T', '23638C>T', '18167C>T', '19096G>A', '12049C>T', '14408C>T', '20703C>T', '23403A>G', '20560G>T', '28975G>T', '313C>T', '5365C>T', '20483C>T', '8917C>T'}	{'20483C>T'}	1	2020-12-09	2020-12-24	D614G_KR_M234I	D614G_KR_M234I
EPI_ISL_895675	EPI_ISL_895667	{'21518G>T', '29679C>T', '28881_28883delinsAAC', '241C>T', '3037C>T', '23638C>T', '18167C>T', '19096G>A', '12049C>T', '14408C>T', '20703C>T', '23403A>G', '20560G>T', '28975G>T', '313C>T', '5365C>T', '8917C>T'}	{'21518G>T', '29679C>T', '28881_28883delinsAAC', '241C>T', '3037C>T', '23638C>T', '18167C>T', '19096G>A', '12049C>T', '14408C>T', '20703C>T', '23403A>G', '20560G>T', '28975G>T', '313C>T', '4780C>T', '5365C>T', '8917C>T'}	{'4780C>T'}	1	2020-12-09	2020-12-08	D614G_KR_M234I	D614G_KR_M234I
EPI_ISL_1129166	EPI_ISL_895675	{'21518G>T', '29679C>T', '28881_28883delinsAAC', '241C>T', '3037C>T', '23638C>T', '18167C>T', '28975G>T', '12049C>T', '20703C>T', '14408C>T', '23403A>G', '20560G>T', '313C>T', '5365C>T', '8917C>T'}	{'21518G>T', '29679C>T', '28881_28883delinsAAC', '241C>T', '3037C>T', '23638C>T', '18167C>T', '19096G>A', '12049C>T', '14408C>T', '20703C>T', '23403A>G', '20560G>T', '28975G>T', '313C>T', '5365C>T', '8917C>T'}	{'19096G>A'}	1	2020-12-14	2020-12-09	D614G_KR_M234I	D614G_KR_M234I
EPI_ISL_1129166	EPI_ISL_895681	{'21518G>T', '29679C>T', '28881_28883delinsAAC', '241C>T', '3037C>T', '23638C>T', '18167C>T', '28975G>T', '12049C>T', '20703C>T', '14408C>T', '23403A>G', '20560G>T', '313C>T', '5365C>T', '8917C>T'}	{'8160C>T', '21518G>T', '29679C>T', '28881_28883delinsAAC', '241C>T', '3037C>T', '23638C>T', '18167C>T', '22530C>T', '12049C>T', '20703C>T', '14408C>T', '23403A>G', '20560G>T', '28975G>T', '313C>T', '5365C>T', '8917C>T'}	{'22530C>T', '8160C>T'}	2	2020-12-14	2020-12-10	D614G_KR_M234I	D614G_KR_M234I
EPI_ISL_895675	EPI_ISL_895682	{'21518G>T', '29679C>T', '28881_28883delinsAAC', '241C>T', '3037C>T', '23638C>T', '18167C>T', '19096G>A', '12049C>T', '14408C>T', '20703C>T', '23403A>G', '20560G>T', '28975G>T', '313C>T', '5365C>T', '8917C>T'}	{'21518G>T', '29679C>T', '28881_28883delinsAAC', '241C>T', '3037C>T', '23638C>T', '18167C>T', '19096G>A', '12049C>T', '14408C>T', '20703C>T', '23403A>G', '20560G>T', '28975G>T', '313C>T', '8917C>T', '5365C>T', '20132C>T'}	{'20132C>T'}	1	2020-12-09	2020-12-10	D614G_KR_M234I	D614G_KR_M234I
EPI_ISL_895707	EPI_ISL_895687	{'21518G>T', '29679C>T', '28881_28883delinsAAC', '241C>T', '3037C>T', '23638C>T', '18167C>T', '19096G>A', '12049C>T', '14408C>T', '20703C>T', '23403A>G', '20560G>T', '28975G>T', '313C>T', '5365C>T', '28436G>T', '8917C>T'}	{'21518G>T', '29679C>T', '28881_28883delinsAAC', '241C>T', '3037C>T', '23638C>T', '12348C>T', '18167C>T', '19096G>A', '12049C>T', '14408C>T', '20703C>T', '23403A>G', '20560G>T', '28975G>T', '313C>T', '5365C>T', '28436G>T', '8917C>T'}	{'12348C>T'}	1	2020-12-15	2020-12-13	D614G_KR_M234I	D614G_KR_M234I
EPI_ISL_895675	EPI_ISL_895707	{'21518G>T', '29679C>T', '28881_28883delinsAAC', '241C>T', '3037C>T', '23638C>T', '18167C>T', '19096G>A', '12049C>T', '14408C>T', '20703C>T', '23403A>G', '20560G>T', '28975G>T', '313C>T', '5365C>T', '8917C>T'}	{'21518G>T', '29679C>T', '28881_28883delinsAAC', '241C>T', '3037C>T', '23638C>T', '18167C>T', '19096G>A', '12049C>T', '14408C>T', '20703C>T', '23403A>G', '20560G>T', '28975G>T', '313C>T', '5365C>T', '28436G>T', '8917C>T'}	{'28436G>T'}	1	2020-12-09	2020-12-15	D614G_KR_M234I	D614G_KR_M234I
EPI_ISL_1129169	EPI_ISL_901461	{'2418G>A', '3037C>T', '4346T>C', '14708C>T', '10376C>T', '28845G>T', '28881_28883delinsAAC', '313C>T', '14408C>T', '8247C>T', '27430G>A', '22020T>C', '4276C>T', '23403A>G', '11306G>A', '9286C>T', '28725C>T', '241C>T', '14181G>A', '29358C>T', '382A>G', '29692G>T'}	{'2418G>A', '3037C>T', '4346T>C', '14708C>T', '10376C>T', '28845G>T', '28881_28883delinsAAC', '313C>T', '14408C>T', '10747C>T', '8247C>T', '27430G>A', '22020T>C', '4276C>T', '23403A>G', '11306G>A', '9286C>T', '28725C>T', '241C>T', '14181G>A', '29358C>T', '382A>G', '29692G>T'}	{'10747C>T'}	1	2020-09-25	2020-10-05	D614G_KR_M153T	D614G_KR_M153T
EPI_ISL_1129169	EPI_ISL_902444	{'2418G>A', '3037C>T', '4346T>C', '14708C>T', '10376C>T', '28845G>T', '28881_28883delinsAAC', '313C>T', '14408C>T', '8247C>T', '27430G>A', '22020T>C', '4276C>T', '23403A>G', '11306G>A', '9286C>T', '28725C>T', '241C>T', '14181G>A', '29358C>T', '382A>G', '29692G>T'}	{'2418G>A', '3037C>T', '4346T>C', '14708C>T', '10376C>T', '28845G>T', '28881_28883delinsAAC', '313C>T', '14408C>T', '8247C>T', '27430G>A', '22020T>C', '4276C>T', '23403A>G', '11306G>A', '9286C>T', '28725C>T', '241C>T', '14181G>A', '29358C>T', '11300C>T', '382A>G', '29692G>T'}	{'11300C>T'}	1	2020-09-25	2020-10-01	D614G_KR_M153T	D614G_KR_M153T
EPI_ISL_1131154	EPI_ISL_906510	{'3345_3347del', '27548_27569del', '9286C>T', '28881_28883delinsAAC', '28725C>T', '241C>T', '3037C>T', '4346T>C', '22020T>C', '14708C>T', '313C>T', '14408C>T', '10376C>T', '23403A>G', '29692G>T'}	{'3345_3347del', '27548_27569del', '9286C>T', '28881_28883delinsAAC', '28725C>T', '241C>T', '3037C>T', '553G>T', '4346T>C', '22020T>C', '14708C>T', '313C>T', '14408C>T', '10376C>T', '23403A>G', '29692G>T'}	{'553G>T'}	1	2020-08-20	2020-09-04	D614G_KR_M153T	D614G_KR_M153T
EPI_ISL_1131154	EPI_ISL_906512	{'3345_3347del', '27548_27569del', '9286C>T', '28881_28883delinsAAC', '28725C>T', '241C>T', '3037C>T', '4346T>C', '22020T>C', '14708C>T', '313C>T', '14408C>T', '10376C>T', '23403A>G', '29692G>T'}	{'3345_3347del', '27548_27569del', '9286C>T', '28881_28883delinsAAC', '7262C>T', '28725C>T', '241C>T', '3037C>T', '4346T>C', '22020T>C', '14708C>T', '313C>T', '14408C>T', '10376C>T', '23403A>G', '3999A>T', '29692G>T'}	{'7262C>T', '3999A>T'}	2	2020-08-20	2020-09-08	D614G_KR_M153T	D614G_KR_M153T
EPI_ISL_1131154	EPI_ISL_906513	{'3345_3347del', '27548_27569del', '9286C>T', '28881_28883delinsAAC', '28725C>T', '241C>T', '3037C>T', '4346T>C', '22020T>C', '14708C>T', '313C>T', '14408C>T', '10376C>T', '23403A>G', '29692G>T'}	{'3345_3347del', '27548_27569del', '9286C>T', '27644C>T', '28881_28883delinsAAC', '28725C>T', '241C>T', '3037C>T', '4346T>C', '22020T>C', '14708C>T', '313C>T', '14408C>T', '10376C>T', '23403A>G', '13379G>A', '29692G>T'}	{'27644C>T', '13379G>A'}	2	2020-08-20	2020-09-09	D614G_KR_M153T	D614G_KR_M153T
EPI_ISL_1131154	EPI_ISL_906515	{'3345_3347del', '27548_27569del', '9286C>T', '28881_28883delinsAAC', '28725C>T', '241C>T', '3037C>T', '4346T>C', '22020T>C', '14708C>T', '313C>T', '14408C>T', '10376C>T', '23403A>G', '29692G>T'}	{'3345_3347del', '27548_27569del', '9286C>T', '28881_28883delinsAAC', '28725C>T', '241C>T', '3037C>T', '4346T>C', '22020T>C', '14708C>T', '313C>T', '14408C>T', '10376C>T', '23403A>G', '29692G>T', '584C>T'}	{'584C>T'}	1	2020-08-20	2020-09-09	D614G_KR_M153T	D614G_KR_M153T
EPI_ISL_1131182	EPI_ISL_1131186	{'25904C>T', '21518G>T', '23587G>T', '26022C>T', '28881_28883delinsAAC', '29679C>T', '241C>T', '3037C>T', '18167C>T', '28975G>T', '12049C>T', '14408C>T', '23403A>G', '313C>T', '6380C>T', '29353C>T', '17502C>T', '8917C>T'}	{'25904C>T', '21518G>T', '23587G>T', '26022C>T', '28881_28883delinsAAC', '29679C>T', '241C>T', '3037C>T', '9014G>A', '18167C>T', '28975G>T', '12049C>T', '14408C>T', '23403A>G', '313C>T', '18568C>T', '6380C>T', '29353C>T', '17502C>T', '8917C>T'}	{'9014G>A', '18568C>T'}	2	2020-11-15	2020-12-06	D614G_KR_M234I	D614G_KR_M234I
EPI_ISL_1131194	EPI_ISL_1131195	{'21518G>T', '23587G>T', '27297C>T', '28881_28883delinsAAC', '29679C>T', '241C>T', '3037C>T', '18167C>T', '28975G>T', '12049C>T', '14408C>T', '23403A>G', '313C>T', '6380C>T', '29353C>T', '22916C>T', '17502C>T', '8917C>T'}	{'21518G>T', '23587G>T', '27297C>T', '28881_28883delinsAAC', '29679C>T', '241C>T', '3037C>T', '18167C>T', '28975G>T', '12049C>T', '14408C>T', '23403A>G', '313C>T', '6380C>T', '29353C>T', '27250A>C', '22916C>T', '17502C>T', '8917C>T'}	{'27250A>C'}	1	2020-11-13	2020-11-13	D614G_KR_M234I	D614G_KR_M234I
EPI_ISL_1131194	EPI_ISL_1131198	{'21518G>T', '23587G>T', '27297C>T', '28881_28883delinsAAC', '29679C>T', '241C>T', '3037C>T', '18167C>T', '28975G>T', '12049C>T', '14408C>T', '23403A>G', '313C>T', '6380C>T', '29353C>T', '22916C>T', '17502C>T', '8917C>T'}	{'25440G>T', '21518G>T', '23587G>T', '27297C>T', '28881_28883delinsAAC', '29679C>T', '241C>T', '3037C>T', '18167C>T', '28975G>T', '12049C>T', '14408C>T', '23403A>G', '313C>T', '6543C>T', '6380C>T', '29353C>T', '22916C>T', '17502C>T', '8917C>T'}	{'6543C>T', '25440G>T'}	2	2020-11-13	2020-11-15	D614G_KR_M234I	D614G_KR_M234I
EPI_ISL_895958	EPI_ISL_1128727	{'17142T>C', '21518G>T', '23587G>T', '28881_28883delinsAAC', '29679C>T', '241C>T', '22241G>A', '3037C>T', '18167C>T', '28975G>T', '12049C>T', '14408C>T', '23403A>G', '313C>T', '6380C>T', '29353C>T', '17502C>T', '8917C>T'}	{'17142T>C', '21518G>T', '23587G>T', '28881_28883delinsAAC', '29679C>T', '241C>T', '22241G>A', '3037C>T', '18167C>T', '28975G>T', '12049C>T', '14408C>T', '23403A>G', '313C>T', '4784C>T', '6380C>T', '29353C>T', '17502C>T', '8917C>T'}	{'4784C>T'}	1	2020-12-11	2020-12-21	D614G_KR_M234I	D614G_KR_M234I
EPI_ISL_1426451	EPI_ISL_1128752	{'17142T>C', '21518G>T', '23587G>T', '28881_28883delinsAAC', '29679C>T', '241C>T', '22241G>A', '3037C>T', '5974C>T', '18167C>T', '28300G>A', '12049C>T', '14408C>T', '23403A>G', '28975G>T', '313C>T', '6380C>T', '29353C>T', '17502C>T', '8917C>T'}	{'21518G>T', '29679C>T', '3037C>T', '29353C>T', '28881_28883delinsAAC', '313C>T', '12049C>T', '14408C>T', '23587G>T', '5974C>T', '22241G>A', '27476C>T', '18167C>T', '28975G>T', '23403A>G', '6380C>T', '17502C>T', '17142T>C', '241C>T', '28300G>A', '8917C>T'}	{'27476C>T'}	1	2021-01-03	2021-01-05	D614G_KR_M234I	D614G_KR_M234I
EPI_ISL_895958	EPI_ISL_1129168	{'17142T>C', '21518G>T', '23587G>T', '28881_28883delinsAAC', '29679C>T', '241C>T', '22241G>A', '3037C>T', '18167C>T', '28975G>T', '12049C>T', '14408C>T', '23403A>G', '313C>T', '6380C>T', '29353C>T', '17502C>T', '8917C>T'}	{'17142T>C', '21518G>T', '23587G>T', '28881_28883delinsAAC', '29679C>T', '241C>T', '22241G>A', '3037C>T', '18167C>T', '28975G>T', '12049C>T', '14408C>T', '23403A>G', '28849C>T', '313C>T', '6380C>T', '29353C>T', '17502C>T', '8917C>T'}	{'28849C>T'}	1	2020-12-11	2020-12-21	D614G_KR_M234I	D614G_KR_M234I
EPI_ISL_1426451	EPI_ISL_1426202	{'17142T>C', '21518G>T', '23587G>T', '28881_28883delinsAAC', '29679C>T', '241C>T', '22241G>A', '3037C>T', '5974C>T', '18167C>T', '28300G>A', '12049C>T', '14408C>T', '23403A>G', '28975G>T', '313C>T', '6380C>T', '29353C>T', '17502C>T', '8917C>T'}	{'21518G>T', '29679C>T', '3037C>T', '29353C>T', '28881_28883delinsAAC', '313C>T', '12049C>T', '14408C>T', '23587G>T', '5974C>T', '22241G>A', '18167C>T', '28975G>T', '23403A>G', '6380C>T', '2144G>T', '17502C>T', '17142T>C', '241C>T', '28300G>A', '8917C>T'}	{'2144G>T'}	1	2021-01-03	2021-01-27	D614G_KR_M234I	D614G_KR_M234I
EPI_ISL_1426451	EPI_ISL_1426447	{'17142T>C', '21518G>T', '23587G>T', '28881_28883delinsAAC', '29679C>T', '241C>T', '22241G>A', '3037C>T', '5974C>T', '18167C>T', '28300G>A', '12049C>T', '14408C>T', '23403A>G', '28975G>T', '313C>T', '6380C>T', '29353C>T', '17502C>T', '8917C>T'}	{'21518G>T', '29679C>T', '3037C>T', '29353C>T', '19056G>T', '28881_28883delinsAAC', '313C>T', '12049C>T', '14408C>T', '23587G>T', '5974C>T', '22241G>A', '18167C>T', '28975G>T', '23403A>G', '6380C>T', '17502C>T', '17142T>C', '241C>T', '28300G>A', '8917C>T'}	{'19056G>T'}	1	2021-01-03	2020-12-29	D614G_KR_M234I	D614G_KR_M234I
EPI_ISL_895958	EPI_ISL_1426451	{'17142T>C', '21518G>T', '23587G>T', '28881_28883delinsAAC', '29679C>T', '241C>T', '22241G>A', '3037C>T', '18167C>T', '28975G>T', '12049C>T', '14408C>T', '23403A>G', '313C>T', '6380C>T', '29353C>T', '17502C>T', '8917C>T'}	{'17142T>C', '21518G>T', '23587G>T', '28881_28883delinsAAC', '29679C>T', '241C>T', '22241G>A', '3037C>T', '5974C>T', '18167C>T', '28300G>A', '12049C>T', '14408C>T', '23403A>G', '28975G>T', '313C>T', '6380C>T', '29353C>T', '17502C>T', '8917C>T'}	{'5974C>T', '28300G>A'}	2	2020-12-11	2021-01-03	D614G_KR_M234I	D614G_KR_M234I
EPI_ISL_1426462	EPI_ISL_1426459	{'21518G>T', '29679C>T', '3037C>T', '29353C>T', '28881_28883delinsAAC', '313C>T', '12049C>T', '14408C>T', '23587G>T', '5974C>T', '22241G>A', '18167C>T', '28975G>T', '23403A>G', '6380C>T', '17502C>T', '8991C>T', '17142T>C', '241C>T', '28300G>A', '8917C>T'}	{'21518G>T', '29679C>T', '3037C>T', '29353C>T', '28881_28883delinsAAC', '313C>T', '17304C>T', '12049C>T', '14408C>T', '23587G>T', '5974C>T', '22241G>A', '18167C>T', '28975G>T', '23403A>G', '6380C>T', '17502C>T', '8991C>T', '17142T>C', '241C>T', '28300G>A', '8917C>T'}	{'17304C>T'}	1	2021-01-07	2021-01-06	D614G_KR_M234I	D614G_KR_M234I
EPI_ISL_1426462	EPI_ISL_1426461	{'21518G>T', '29679C>T', '3037C>T', '29353C>T', '28881_28883delinsAAC', '313C>T', '12049C>T', '14408C>T', '23587G>T', '5974C>T', '22241G>A', '18167C>T', '28975G>T', '23403A>G', '6380C>T', '17502C>T', '8991C>T', '17142T>C', '241C>T', '28300G>A', '8917C>T'}	{'21518G>T', '29679C>T', '3037C>T', '29353C>T', '28881_28883delinsAAC', '313C>T', '12049C>T', '14408C>T', '23587G>T', '5974C>T', '22241G>A', '18167C>T', '28975G>T', '23403A>G', '6380C>T', '17502C>T', '8991C>T', '17142T>C', '26907C>T', '241C>T', '28300G>A', '8917C>T'}	{'26907C>T'}	1	2021-01-07	2021-01-07	D614G_KR_M234I	D614G_KR_M234I
EPI_ISL_1426451	EPI_ISL_1426462	{'17142T>C', '21518G>T', '23587G>T', '28881_28883delinsAAC', '29679C>T', '241C>T', '22241G>A', '3037C>T', '5974C>T', '18167C>T', '28300G>A', '12049C>T', '14408C>T', '23403A>G', '28975G>T', '313C>T', '6380C>T', '29353C>T', '17502C>T', '8917C>T'}	{'21518G>T', '29679C>T', '3037C>T', '29353C>T', '28881_28883delinsAAC', '313C>T', '12049C>T', '14408C>T', '23587G>T', '5974C>T', '22241G>A', '18167C>T', '28975G>T', '23403A>G', '6380C>T', '17502C>T', '8991C>T', '17142T>C', '241C>T', '28300G>A', '8917C>T'}	{'8991C>T'}	1	2021-01-03	2021-01-07	D614G_KR_M234I	D614G_KR_M234I
EPI_ISL_1426451	EPI_ISL_1426464	{'17142T>C', '21518G>T', '23587G>T', '28881_28883delinsAAC', '29679C>T', '241C>T', '22241G>A', '3037C>T', '5974C>T', '18167C>T', '28300G>A', '12049C>T', '14408C>T', '23403A>G', '28975G>T', '313C>T', '6380C>T', '29353C>T', '17502C>T', '8917C>T'}	{'21518G>T', '29679C>T', '3037C>T', '29353C>T', '28881_28883delinsAAC', '313C>T', '12049C>T', '14408C>T', '22088C>T', '23587G>T', '5974C>T', '22241G>A', '18167C>T', '28975G>T', '23403A>G', '6380C>T', '17502C>T', '17142T>C', '241C>T', '28300G>A', '8917C>T'}	{'22088C>T'}	1	2021-01-03	2021-01-17	D614G_KR_M234I	D614G_KR_M234I
EPI_ISL_1426451	EPI_ISL_1426469	{'17142T>C', '21518G>T', '23587G>T', '28881_28883delinsAAC', '29679C>T', '241C>T', '22241G>A', '3037C>T', '5974C>T', '18167C>T', '28300G>A', '12049C>T', '14408C>T', '23403A>G', '28975G>T', '313C>T', '6380C>T', '29353C>T', '17502C>T', '8917C>T'}	{'21518G>T', '29679C>T', '3037C>T', '29353C>T', '28881_28883delinsAAC', '313C>T', '12049C>T', '14408C>T', '29253C>T', '23587G>T', '5974C>T', '22241G>A', '18167C>T', '28975G>T', '23403A>G', '6380C>T', '17502C>T', '17142T>C', '241C>T', '28300G>A', '8917C>T'}	{'29253C>T'}	1	2021-01-03	2021-01-26	D614G_KR_M234I	D614G_KR_M234I
EPI_ISL_1426451	EPI_ISL_1426470	{'17142T>C', '21518G>T', '23587G>T', '28881_28883delinsAAC', '29679C>T', '241C>T', '22241G>A', '3037C>T', '5974C>T', '18167C>T', '28300G>A', '12049C>T', '14408C>T', '23403A>G', '28975G>T', '313C>T', '6380C>T', '29353C>T', '17502C>T', '8917C>T'}	{'21518G>T', '29679C>T', '3037C>T', '29353C>T', '28881_28883delinsAAC', '313C>T', '12049C>T', '14408C>T', '20628C>T', '23587G>T', '23086C>T', '5974C>T', '22241G>A', '18167C>T', '28975G>T', '23403A>G', '6380C>T', '17502C>T', '17142T>C', '241C>T', '28300G>A', '8917C>T'}	{'23086C>T', '20628C>T'}	2	2021-01-03	2021-01-26	D614G_KR_M234I	D614G_KR_M234I
EPI_ISL_1426451	EPI_ISL_1426471	{'17142T>C', '21518G>T', '23587G>T', '28881_28883delinsAAC', '29679C>T', '241C>T', '22241G>A', '3037C>T', '5974C>T', '18167C>T', '28300G>A', '12049C>T', '14408C>T', '23403A>G', '28975G>T', '313C>T', '6380C>T', '29353C>T', '17502C>T', '8917C>T'}	{'21518G>T', '29679C>T', '3037C>T', '29353C>T', '28881_28883delinsAAC', '313C>T', '12049C>T', '14408C>T', '23587G>T', '5974C>T', '22241G>A', '18167C>T', '28975G>T', '23403A>G', '6380C>T', '17502C>T', '17142T>C', '241C>T', '29067C>T', '28300G>A', '8917C>T'}	{'29067C>T'}	1	2021-01-03	2021-01-26	D614G_KR_M234I	D614G_KR_M234I
EPI_ISL_1427999	EPI_ISL_1427998	{'21518G>T', '29679C>T', '3037C>T', '29353C>T', '28881_28883delinsAAC', '313C>T', '12049C>T', '14408C>T', '23587G>T', '5974C>T', '22241G>A', '18167C>T', '28975G>T', '23403A>G', '2841C>T', '6380C>T', '17502C>T', '17142T>C', '241C>T', '28300G>A', '8917C>T'}	{'21518G>T', '29679C>T', '3037C>T', '29353C>T', '28881_28883delinsAAC', '313C>T', '12049C>T', '14408C>T', '23587G>T', '5974C>T', '22241G>A', '18167C>T', '28975G>T', '23403A>G', '2841C>T', '6380C>T', '17502C>T', '17142T>C', '28514G>C', '241C>T', '28300G>A', '8917C>T'}	{'28514G>C'}	1	2021-01-31	2021-01-31	D614G_KR_M234I	D614G_KR_M234I
EPI_ISL_1426451	EPI_ISL_1427999	{'17142T>C', '21518G>T', '23587G>T', '28881_28883delinsAAC', '29679C>T', '241C>T', '22241G>A', '3037C>T', '5974C>T', '18167C>T', '28300G>A', '12049C>T', '14408C>T', '23403A>G', '28975G>T', '313C>T', '6380C>T', '29353C>T', '17502C>T', '8917C>T'}	{'21518G>T', '29679C>T', '3037C>T', '29353C>T', '28881_28883delinsAAC', '313C>T', '12049C>T', '14408C>T', '23587G>T', '5974C>T', '22241G>A', '18167C>T', '28975G>T', '23403A>G', '2841C>T', '6380C>T', '17502C>T', '17142T>C', '241C>T', '28300G>A', '8917C>T'}	{'2841C>T'}	1	2021-01-03	2021-01-31	D614G_KR_M234I	D614G_KR_M234I
EPI_ISL_895958	EPI_ISL_1448409	{'17142T>C', '21518G>T', '23587G>T', '28881_28883delinsAAC', '29679C>T', '241C>T', '22241G>A', '3037C>T', '18167C>T', '28975G>T', '12049C>T', '14408C>T', '23403A>G', '313C>T', '6380C>T', '29353C>T', '17502C>T', '8917C>T'}	{'17142T>C', '21518G>T', '23587G>T', '28881_28883delinsAAC', '29679C>T', '241C>T', '22241G>A', '3037C>T', '18167C>T', '23538C>T', '12049C>T', '14408C>T', '23403A>G', '28975G>T', '313C>T', '6380C>T', '29353C>T', '17502C>T', '8917C>T'}	{'23538C>T'}	1	2020-12-11	2021-01-16	D614G_KR_M234I	D614G_KR_M234I
EPI_ISL_895958	EPI_ISL_1448423	{'17142T>C', '21518G>T', '23587G>T', '28881_28883delinsAAC', '29679C>T', '241C>T', '22241G>A', '3037C>T', '18167C>T', '28975G>T', '12049C>T', '14408C>T', '23403A>G', '313C>T', '6380C>T', '29353C>T', '17502C>T', '8917C>T'}	{'4345C>T', '17142T>C', '21518G>T', '23587G>T', '28881_28883delinsAAC', '29679C>T', '241C>T', '22241G>A', '3037C>T', '18167C>T', '28975G>T', '12049C>T', '14408C>T', '23403A>G', '313C>T', '6380C>T', '29353C>T', '17502C>T', '8917C>T'}	{'4345C>T'}	1	2020-12-11	2021-02-16	D614G_KR_M234I	D614G_KR_M234I
EPI_ISL_1131196	EPI_ISL_895279	{'17142T>C', '21518G>T', '23587G>T', '28881_28883delinsAAC', '29679C>T', '241C>T', '3037C>T', '18167C>T', '28975G>T', '12049C>T', '14408C>T', '23403A>G', '313C>T', '6380C>T', '29353C>T', '17502C>T', '8917C>T'}	{'17142T>C', '21518G>T', '23587G>T', '28881_28883delinsAAC', '29679C>T', '241C>T', '3037C>T', '4965C>T', '29864G>T', '18167C>T', '28975G>T', '12049C>T', '14408C>T', '23403A>G', '313C>T', '6380C>T', '29353C>T', '17502C>T', '8917C>T'}	{'29864G>T', '4965C>T'}	2	2020-11-15	2020-12-02	D614G_KR_M234I	D614G_KR_M234I
EPI_ISL_1131196	EPI_ISL_895296	{'17142T>C', '21518G>T', '23587G>T', '28881_28883delinsAAC', '29679C>T', '241C>T', '3037C>T', '18167C>T', '28975G>T', '12049C>T', '14408C>T', '23403A>G', '313C>T', '6380C>T', '29353C>T', '17502C>T', '8917C>T'}	{'17142T>C', '21518G>T', '23587G>T', '28881_28883delinsAAC', '29679C>T', '241C>T', '3037C>T', '18167C>T', '28975G>T', '12049C>T', '14408C>T', '23403A>G', '313C>T', '6380C>T', '29353C>T', '7712C>T', '17502C>T', '8917C>T'}	{'7712C>T'}	1	2020-11-15	2020-12-04	D614G_KR_M234I	D614G_KR_M234I
EPI_ISL_1131196	EPI_ISL_895958	{'17142T>C', '21518G>T', '23587G>T', '28881_28883delinsAAC', '29679C>T', '241C>T', '3037C>T', '18167C>T', '28975G>T', '12049C>T', '14408C>T', '23403A>G', '313C>T', '6380C>T', '29353C>T', '17502C>T', '8917C>T'}	{'17142T>C', '21518G>T', '23587G>T', '28881_28883delinsAAC', '29679C>T', '241C>T', '22241G>A', '3037C>T', '18167C>T', '28975G>T', '12049C>T', '14408C>T', '23403A>G', '313C>T', '6380C>T', '29353C>T', '17502C>T', '8917C>T'}	{'22241G>A'}	1	2020-11-15	2020-12-11	D614G_KR_M234I	D614G_KR_M234I
EPI_ISL_1131199	EPI_ISL_1131200	{'21518G>T', '23587G>T', '28881_28883delinsAAC', '29679C>T', '241C>T', '3037C>T', '18167C>T', '28975G>T', '12049C>T', '14408C>T', '23403A>G', '2627C>T', '21365C>T', '313C>T', '29353C>T', '6380C>T', '17502C>T', '8917C>T'}	{'21518G>T', '23587G>T', '28881_28883delinsAAC', '29679C>T', '241C>T', '3037C>T', '18167C>T', '28975G>T', '12049C>T', '14408C>T', '23403A>G', '21418T>C', '21365C>T', '2627C>T', '29353C>T', '313C>T', '6380C>T', '17502C>T', '8917C>T'}	{'21418T>C'}	1	2020-11-16	2020-11-16	D614G_KR_M234I	D614G_KR_M234I
EPI_ISL_1131201	EPI_ISL_1129050	{'21518G>T', '23587G>T', '26751A>G', '28881_28883delinsAAC', '29679C>T', '232T>A', '241C>T', '3037C>T', '18167C>T', '28975G>T', '12049C>T', '14408C>T', '23403A>G', '313C>T', '4331C>T', '6380C>T', '29353C>T', '17502C>T', '8917C>T'}	{'21518G>T', '23587G>T', '26751A>G', '25585C>A', '28881_28883delinsAAC', '232T>A', '241C>T', '29679C>T', '3037C>T', '18167C>T', '28975G>T', '12049C>T', '14408C>T', '23403A>G', '313C>T', '4331C>T', '6380C>T', '29353C>T', '17502C>T', '8917C>T'}	{'25585C>A'}	1	2020-11-20	2020-11-27	D614G_KR_M234I	D614G_KR_M234I
EPI_ISL_1131201	EPI_ISL_1131202	{'21518G>T', '23587G>T', '26751A>G', '28881_28883delinsAAC', '29679C>T', '232T>A', '241C>T', '3037C>T', '18167C>T', '28975G>T', '12049C>T', '14408C>T', '23403A>G', '313C>T', '4331C>T', '6380C>T', '29353C>T', '17502C>T', '8917C>T'}	{'21518G>T', '23587G>T', '26751A>G', '28881_28883delinsAAC', '29679C>T', '232T>A', '241C>T', '18153A>G', '3037C>T', '18167C>T', '28975G>T', '12049C>T', '14408C>T', '23403A>G', '313C>T', '4331C>T', '6380C>T', '29353C>T', '17502C>T', '8917C>T'}	{'18153A>G'}	1	2020-11-20	2020-11-22	D614G_KR_M234I	D614G_KR_M234I
EPI_ISL_1131201	EPI_ISL_1131214	{'21518G>T', '23587G>T', '26751A>G', '28881_28883delinsAAC', '29679C>T', '232T>A', '241C>T', '3037C>T', '18167C>T', '28975G>T', '12049C>T', '14408C>T', '23403A>G', '313C>T', '4331C>T', '6380C>T', '29353C>T', '17502C>T', '8917C>T'}	{'21518G>T', '23587G>T', '26751A>G', '28881_28883delinsAAC', '29679C>T', '232T>A', '241C>T', '3037C>T', '8660C>T', '18167C>T', '28975G>T', '12049C>T', '14408C>T', '23403A>G', '313C>T', '4331C>T', '6380C>T', '29353C>T', '17502C>T', '8917C>T'}	{'8660C>T'}	1	2020-11-20	2020-11-26	D614G_KR_M234I	D614G_KR_M234I
EPI_ISL_1131204	EPI_ISL_1131216	{'21158T>C', '21518G>T', '23587G>T', '28881_28883delinsAAC', '29679C>T', '241C>T', '3037C>T', '18167C>T', '28975G>T', '12049C>T', '14408C>T', '23403A>G', '313C>T', '9565C>T', '6380C>T', '29353C>T', '26106T>C', '17502C>T', '8917C>T'}	{'1238C>T', '21158T>C', '21518G>T', '23587G>T', '28881_28883delinsAAC', '29679C>T', '241C>T', '3037C>T', '18167C>T', '28975G>T', '12049C>T', '14408C>T', '23403A>G', '313C>T', '9565C>T', '6380C>T', '29353C>T', '26106T>C', '17502C>T', '8917C>T'}	{'1238C>T'}	1	2020-11-24	2020-12-03	D614G_KR_M234I	D614G_KR_M234I
EPI_ISL_1131222	EPI_ISL_1131220	{'21518G>T', '23587G>T', '28881_28883delinsAAC', '29679C>T', '241C>T', '3037C>T', '3737C>T', '18167C>T', '28975G>T', '12049C>T', '14408C>T', '23403A>G', '313C>T', '6380C>T', '29353C>T', '17502C>T', '8917C>T'}	{'21518G>T', '23587G>T', '28881_28883delinsAAC', '29679C>T', '241C>T', '3037C>T', '26372G>T', '3737C>T', '18167C>T', '28975G>T', '12049C>T', '14408C>T', '23403A>G', '313C>T', '6380C>T', '29353C>T', '17502C>T', '8917C>T'}	{'26372G>T'}	1	2020-12-08	2020-12-08	D614G_KR_M234I	D614G_KR_M234I
EPI_ISL_1131222	EPI_ISL_1131221	{'21518G>T', '23587G>T', '28881_28883delinsAAC', '29679C>T', '241C>T', '3037C>T', '3737C>T', '18167C>T', '28975G>T', '12049C>T', '14408C>T', '23403A>G', '313C>T', '6380C>T', '29353C>T', '17502C>T', '8917C>T'}	{'21518G>T', '23587G>T', '28881_28883delinsAAC', '29679C>T', '241C>T', '3037C>T', '3737C>T', '18167C>T', '28975G>T', '12049C>T', '14408C>T', '23403A>G', '313C>T', '6380C>T', '29353C>T', '17678C>T', '17502C>T', '8917C>T'}	{'17678C>T'}	1	2020-12-08	2020-12-08	D614G_KR_M234I	D614G_KR_M234I
EPI_ISL_1131222	EPI_ISL_1131223	{'21518G>T', '23587G>T', '28881_28883delinsAAC', '29679C>T', '241C>T', '3037C>T', '3737C>T', '18167C>T', '28975G>T', '12049C>T', '14408C>T', '23403A>G', '313C>T', '6380C>T', '29353C>T', '17502C>T', '8917C>T'}	{'21518G>T', '23587G>T', '28881_28883delinsAAC', '29679C>T', '241C>T', '3037C>T', '3737C>T', '18167C>T', '28975G>T', '12049C>T', '14408C>T', '23403A>G', '313C>T', '6380C>T', '29353C>T', '12809C>T', '17502C>T', '8917C>T'}	{'12809C>T'}	1	2020-12-08	2020-12-18	D614G_KR_M234I	D614G_KR_M234I
EPI_ISL_1131225	EPI_ISL_1131227	{'9286C>T', '10018A>G', '28881_28883delinsAAC', '28725C>T', '241C>T', '3037C>T', '4346T>C', '174G>T', '22020T>C', '14708C>T', '313C>T', '14408C>T', '10376C>T', '23403A>G', '26195C>T', '21208A>T', '29692G>T', '7358A>G', '27707C>T'}	{'9286C>T', '27707C>T', '10018A>G', '28881_28883delinsAAC', '28725C>T', '241C>T', '3037C>T', '4346T>C', '174G>T', '22020T>C', '14708C>T', '313C>T', '14408C>T', '10376C>T', '23403A>G', '26195C>T', '21208A>T', '29692G>T', '7358A>G', '13730C>T'}	{'13730C>T'}	1	2020-11-19	2020-11-20	D614G_KR_M153T	D614G_KR_M153T
EPI_ISL_1434801	EPI_ISL_1128027	{'19072G>T', '29108C>T', '1167G>A', '21518G>T', '28881_28883delinsAAC', '29617A>G', '241C>T', '3037C>T', '18167C>T', '20629C>T', '14408C>T', '23403A>G', '28975G>T', '27915G>A', '313C>T', '8602G>T', '15579C>T', '8917C>T'}	{'19072G>T', '29108C>T', '1167G>A', '21518G>T', '28881_28883delinsAAC', '29617A>G', '241C>T', '3037C>T', '624A>G', '18167C>T', '15579C>T', '14408C>T', '20629C>T', '23403A>G', '27915G>A', '28975G>T', '313C>T', '8602G>T', '16353T>C', '8917C>T'}	{'16353T>C', '624A>G'}	2	2020-12-22	2021-01-06	D614G_KR_M234I	D614G_KR_M234I
EPI_ISL_1131235	EPI_ISL_1128922	{'19072G>T', '29108C>T', '21518G>T', '28881_28883delinsAAC', '29617A>G', '241C>T', '3037C>T', '18167C>T', '20629C>T', '14408C>T', '23403A>G', '28975G>T', '27915G>A', '313C>T', '8602G>T', '15579C>T', '8917C>T'}	{'19072G>T', '29108C>T', '21518G>T', '28881_28883delinsAAC', '29617A>G', '241C>T', '3037C>T', '1913C>T', '18167C>T', '20629C>T', '14408C>T', '23403A>G', '28975G>T', '27915G>A', '313C>T', '8602G>T', '15579C>T', '8917C>T'}	{'1913C>T'}	1	2020-11-24	2020-12-29	D614G_KR_M234I	D614G_KR_M234I
EPI_ISL_1426016	EPI_ISL_1131485	{'21518G>T', '3037C>T', '20629C>T', '29108C>T', '4686C>T', '28881_28883delinsAAC', '313C>T', '14408C>T', '8602G>T', '1167G>A', '29617A>G', '18167C>T', '28975G>T', '23403A>G', '27915G>A', '5535A>T', '29005A>T', '19072G>T', '241C>T', '15579C>T', '8917C>T'}	{'21518G>T', '3037C>T', '20629C>T', '29108C>T', '4686C>T', '28881_28883delinsAAC', '313C>T', '6501C>T', '14408C>T', '8602G>T', '1167G>A', '29617A>G', '18167C>T', '28975G>T', '23403A>G', '27915G>A', '5535A>T', '29005A>T', '19072G>T', '241C>T', '15579C>T', '8917C>T'}	{'6501C>T'}	1	2020-12-26	2020-12-25	D614G_KR_M234I	D614G_KR_M234I
EPI_ISL_1434801	EPI_ISL_1425232	{'19072G>T', '29108C>T', '1167G>A', '21518G>T', '28881_28883delinsAAC', '29617A>G', '241C>T', '3037C>T', '18167C>T', '20629C>T', '14408C>T', '23403A>G', '28975G>T', '27915G>A', '313C>T', '8602G>T', '15579C>T', '8917C>T'}	{'24368G>T', '21518G>T', '3037C>T', '20629C>T', '29108C>T', '28881_28883delinsAAC', '313C>T', '14408C>T', '8602G>T', '1167G>A', '29617A>G', '28462C>T', '18167C>T', '28975G>T', '23403A>G', '27915G>A', '16353T>C', '19072G>T', '241C>T', '3274A>C', '15579C>T', '8917C>T'}	{'28462C>T', '3274A>C', '24368G>T', '16353T>C'}	4	2020-12-22	2021-01-30	D614G_KR_M234I	D614G_KR_M234I
EPI_ISL_1131235	EPI_ISL_1425621	{'19072G>T', '29108C>T', '21518G>T', '28881_28883delinsAAC', '29617A>G', '241C>T', '3037C>T', '18167C>T', '20629C>T', '14408C>T', '23403A>G', '28975G>T', '27915G>A', '313C>T', '8602G>T', '15579C>T', '8917C>T'}	{'27641_27642insA', '19072G>T', '29108C>T', '21518G>T', '28881_28883delinsAAC', '29617A>G', '241C>T', '3037C>T', '18167C>T', '20404C>T', '14408C>T', '20629C>T', '23403A>G', '27915G>A', '28975G>T', '313C>T', '27640T>G', '8602G>T', '15579C>T', '8917C>T'}	{'27641_27642insA', '20404C>T', '27640T>G'}	3	2020-11-24	2020-12-30	D614G_KR_M234I	D614G_KR_M234I
EPI_ISL_1434801	EPI_ISL_1426016	{'19072G>T', '29108C>T', '1167G>A', '21518G>T', '28881_28883delinsAAC', '29617A>G', '241C>T', '3037C>T', '18167C>T', '20629C>T', '14408C>T', '23403A>G', '28975G>T', '27915G>A', '313C>T', '8602G>T', '15579C>T', '8917C>T'}	{'21518G>T', '3037C>T', '20629C>T', '29108C>T', '4686C>T', '28881_28883delinsAAC', '313C>T', '14408C>T', '8602G>T', '1167G>A', '29617A>G', '18167C>T', '28975G>T', '23403A>G', '27915G>A', '5535A>T', '29005A>T', '19072G>T', '241C>T', '15579C>T', '8917C>T'}	{'29005A>T', '5535A>T', '4686C>T'}	3	2020-12-22	2020-12-26	D614G_KR_M234I	D614G_KR_M234I
EPI_ISL_1131235	EPI_ISL_1426733	{'19072G>T', '29108C>T', '21518G>T', '28881_28883delinsAAC', '29617A>G', '241C>T', '3037C>T', '18167C>T', '20629C>T', '14408C>T', '23403A>G', '28975G>T', '27915G>A', '313C>T', '8602G>T', '15579C>T', '8917C>T'}	{'19072G>T', '29108C>T', '26529G>T', '21518G>T', '28881_28883delinsAAC', '29617A>G', '241C>T', '3037C>T', '18167C>T', '20629C>T', '14408C>T', '23403A>G', '28975G>T', '27915G>A', '313C>T', '8602G>T', '15579C>T', '8917C>T'}	{'26529G>T'}	1	2020-11-24	2021-01-06	D614G_KR_M234I	D614G_KR_M234I
EPI_ISL_1131235	EPI_ISL_1427234	{'19072G>T', '29108C>T', '21518G>T', '28881_28883delinsAAC', '29617A>G', '241C>T', '3037C>T', '18167C>T', '20629C>T', '14408C>T', '23403A>G', '28975G>T', '27915G>A', '313C>T', '8602G>T', '15579C>T', '8917C>T'}	{'19072G>T', '29108C>T', '21518G>T', '28881_28883delinsAAC', '29617A>G', '241C>T', '3037C>T', '18167C>T', '20629C>T', '14408C>T', '23403A>G', '28975G>T', '27915G>A', '313C>T', '6136T>C', '8602G>T', '15579C>T', '8917C>T'}	{'6136T>C'}	1	2020-11-24	2020-12-27	D614G_KR_M234I	D614G_KR_M234I
EPI_ISL_1434801	EPI_ISL_1433421	{'19072G>T', '29108C>T', '1167G>A', '21518G>T', '28881_28883delinsAAC', '29617A>G', '241C>T', '3037C>T', '18167C>T', '20629C>T', '14408C>T', '23403A>G', '28975G>T', '27915G>A', '313C>T', '8602G>T', '15579C>T', '8917C>T'}	{'19072G>T', '29108C>T', '1167G>A', '21518G>T', '28881_28883delinsAAC', '29617A>G', '241C>T', '3037C>T', '18167C>T', '20629C>T', '14408C>T', '23403A>G', '28975G>T', '27915G>A', '21986G>A', '313C>T', '8602G>T', '15579C>T', '8917C>T'}	{'21986G>A'}	1	2020-12-22	2021-01-12	D614G_KR_M234I	D614G_KR_M234I
EPI_ISL_1434801	EPI_ISL_1434580	{'19072G>T', '29108C>T', '1167G>A', '21518G>T', '28881_28883delinsAAC', '29617A>G', '241C>T', '3037C>T', '18167C>T', '20629C>T', '14408C>T', '23403A>G', '28975G>T', '27915G>A', '313C>T', '8602G>T', '15579C>T', '8917C>T'}	{'21518G>T', '3037C>T', '20629C>T', '29835C>T', '29108C>T', '28881_28883delinsAAC', '313C>T', '14408C>T', '8602G>T', '1167G>A', '29617A>G', '18167C>T', '28975G>T', '23403A>G', '27915G>A', '13584C>T', '19072G>T', '24374C>T', '241C>T', '15579C>T', '8917C>T'}	{'24374C>T', '13584C>T', '29835C>T'}	3	2020-12-22	2021-01-08	D614G_KR_M234I	D614G_KR_M234I
EPI_ISL_1131235	EPI_ISL_1434801	{'19072G>T', '29108C>T', '21518G>T', '28881_28883delinsAAC', '29617A>G', '241C>T', '3037C>T', '18167C>T', '20629C>T', '14408C>T', '23403A>G', '28975G>T', '27915G>A', '313C>T', '8602G>T', '15579C>T', '8917C>T'}	{'19072G>T', '29108C>T', '1167G>A', '21518G>T', '28881_28883delinsAAC', '29617A>G', '241C>T', '3037C>T', '18167C>T', '20629C>T', '14408C>T', '23403A>G', '28975G>T', '27915G>A', '313C>T', '8602G>T', '15579C>T', '8917C>T'}	{'1167G>A'}	1	2020-11-24	2020-12-22	D614G_KR_M234I	D614G_KR_M234I
EPI_ISL_894623	EPI_ISL_894622	{'19072G>T', '29108C>T', '21518G>T', '28881_28883delinsAAC', '29617A>G', '241C>T', '27002C>T', '3037C>T', '18167C>T', '20629C>T', '14408C>T', '23403A>G', '28975G>T', '27915G>A', '313C>T', '8602G>T', '15579C>T', '8917C>T'}	{'19072G>T', '29108C>T', '26901A>G', '21518G>T', '28881_28883delinsAAC', '29617A>G', '241C>T', '27002C>T', '3037C>T', '18167C>T', '20629C>T', '14408C>T', '23403A>G', '28975G>T', '27915G>A', '313C>T', '8602G>T', '15579C>T', '8917C>T'}	{'26901A>G'}	1	2020-11-30	2020-11-30	D614G_KR_M234I	D614G_KR_M234I
EPI_ISL_1131235	EPI_ISL_894623	{'19072G>T', '29108C>T', '21518G>T', '28881_28883delinsAAC', '29617A>G', '241C>T', '3037C>T', '18167C>T', '20629C>T', '14408C>T', '23403A>G', '28975G>T', '27915G>A', '313C>T', '8602G>T', '15579C>T', '8917C>T'}	{'19072G>T', '29108C>T', '21518G>T', '28881_28883delinsAAC', '29617A>G', '241C>T', '27002C>T', '3037C>T', '18167C>T', '20629C>T', '14408C>T', '23403A>G', '28975G>T', '27915G>A', '313C>T', '8602G>T', '15579C>T', '8917C>T'}	{'27002C>T'}	1	2020-11-24	2020-11-30	D614G_KR_M234I	D614G_KR_M234I
EPI_ISL_1131235	EPI_ISL_894783	{'19072G>T', '29108C>T', '21518G>T', '28881_28883delinsAAC', '29617A>G', '241C>T', '3037C>T', '18167C>T', '20629C>T', '14408C>T', '23403A>G', '28975G>T', '27915G>A', '313C>T', '8602G>T', '15579C>T', '8917C>T'}	{'21518G>T', '3037C>T', '20629C>T', '1623T>G', '29870C>A', '29108C>T', '28881_28883delinsAAC', '313C>T', '14408C>T', '8602G>T', '29868G>A', '29617A>G', '18167C>T', '28975G>T', '23403A>G', '27915G>A', '19072G>T', '29867T>A', '241C>T', '15579C>T', '8917C>T'}	{'1623T>G', '29868G>A', '29867T>A', '29870C>A'}	4	2020-11-24	2020-12-30	D614G_KR_M234I	D614G_KR_M234I
EPI_ISL_1131235	EPI_ISL_895918	{'19072G>T', '29108C>T', '21518G>T', '28881_28883delinsAAC', '29617A>G', '241C>T', '3037C>T', '18167C>T', '20629C>T', '14408C>T', '23403A>G', '28975G>T', '27915G>A', '313C>T', '8602G>T', '15579C>T', '8917C>T'}	{'19072G>T', '29108C>T', '362G>T', '1062T>A', '21518G>T', '28881_28883delinsAAC', '29617A>G', '241C>T', '3037C>T', '18167C>T', '20629C>T', '14408C>T', '23403A>G', '28975G>T', '27915G>A', '313C>T', '8602G>T', '15579C>T', '8917C>T'}	{'362G>T', '1062T>A'}	2	2020-11-24	2020-12-11	D614G_KR_M234I	D614G_KR_M234I
EPI_ISL_1131235	EPI_ISL_895942	{'19072G>T', '29108C>T', '21518G>T', '28881_28883delinsAAC', '29617A>G', '241C>T', '3037C>T', '18167C>T', '20629C>T', '14408C>T', '23403A>G', '28975G>T', '27915G>A', '313C>T', '8602G>T', '15579C>T', '8917C>T'}	{'7178_7179delinsCG', '19072G>T', '29108C>T', '21518G>T', '28881_28883delinsAAC', '29617A>G', '241C>T', '3037C>T', '18167C>T', '18922G>C', '14408C>T', '20629C>T', '23403A>G', '27915G>A', '28975G>T', '313C>T', '8602G>T', '15579C>T', '8917C>T'}	{'7178_7179delinsCG', '18922G>C'}	2	2020-11-24	2020-12-16	D614G_KR_M234I	D614G_KR_M234I
EPI_ISL_1131283	EPI_ISL_1123496	{'15240C>T', '21518G>T', '25784G>T', '28881_28883delinsAAC', '8371G>T', '241C>T', '3037C>T', '18167C>T', '28975G>T', '14408C>T', '23403A>G', '23720A>G', '313C>T', '6433C>T', '9207C>T'}	{'15240C>T', '21518G>T', '25784G>T', '28881_28883delinsAAC', '8371G>T', '241C>T', '3037C>T', '4233A>G', '6433C>T', '18167C>T', '28975G>T', '14408C>T', '19892A>G', '23403A>G', '23720A>G', '313C>T', '8640C>T', '9207C>T'}	{'19892A>G', '8640C>T', '4233A>G'}	3	2020-12-05	2020-12-25	D614G_KR_M234I	D614G_KR_M234I
EPI_ISL_894631	EPI_ISL_1123496	{'15240C>T', '21518G>T', '28881_28883delinsAAC', '8371G>T', '241C>T', '3037C>T', '4233A>G', '18167C>T', '28975G>T', '14408C>T', '23403A>G', '23720A>G', '313C>T', '6433C>T', '9207C>T'}	{'15240C>T', '21518G>T', '25784G>T', '28881_28883delinsAAC', '8371G>T', '241C>T', '3037C>T', '4233A>G', '6433C>T', '18167C>T', '28975G>T', '14408C>T', '19892A>G', '23403A>G', '23720A>G', '313C>T', '8640C>T', '9207C>T'}	{'19892A>G', '8640C>T', '25784G>T'}	3	2020-12-01	2020-12-25	D614G_KR_M234I	D614G_KR_M234I
EPI_ISL_1131289	EPI_ISL_1131314	{'15324C>T', '17637A>G', '14587G>T', '1059C>T', '24337C>T', '28887C>T', '241C>T', '3037C>T', '12820A>G', '11463T>C', '6948A>C', '14408C>T', '15403T>C', '23403A>G', '25563G>T', '17880A>G', '20762C>T', '16762C>T', '26735C>T'}	{'15324C>T', '25563G>T', '17637A>G', '14587G>T', '1059C>T', '24337C>T', '28887C>T', '241C>T', '3037C>T', '12820A>G', '11463T>C', '6948A>C', '14408C>T', '15403T>C', '23403A>G', '16274C>T', '17880A>G', '20762C>T', '16762C>T', '26735C>T'}	{'16274C>T'}	1	2020-12-06	2020-12-08	D614G_Q57H	D614G_Q57H
EPI_ISL_1131327	EPI_ISL_1127565	{'21518G>T', '23587G>T', '28881_28883delinsAAC', '29679C>T', '241C>T', '3037C>T', '26952A>G', '18167C>T', '28975G>T', '12049C>T', '14408C>T', '23403A>G', '313C>T', '6380C>T', '29353C>T', '17502C>T', '8917C>T'}	{'21518G>T', '23587G>T', '28881_28883delinsAAC', '29679C>T', '241C>T', '3037C>T', '26952A>G', '18167C>T', '28975G>T', '12049C>T', '14408C>T', '23403A>G', '27384T>C', '313C>T', '6380C>T', '29353C>T', '17502C>T', '8917C>T'}	{'27384T>C'}	1	2020-12-09	2021-01-06	D614G_KR_M234I	D614G_KR_M234I
EPI_ISL_1131327	EPI_ISL_1428517	{'21518G>T', '23587G>T', '28881_28883delinsAAC', '29679C>T', '241C>T', '3037C>T', '26952A>G', '18167C>T', '28975G>T', '12049C>T', '14408C>T', '23403A>G', '313C>T', '6380C>T', '29353C>T', '17502C>T', '8917C>T'}	{'21518G>T', '29679C>T', '27533A>G', '3037C>T', '29353C>T', '28093C>T', '28881_28883delinsAAC', '26952A>G', '313C>T', '12049C>T', '14408C>T', '3774G>A', '23587G>T', '10811C>G', '18167C>T', '28975G>T', '23403A>G', '6380C>T', '17502C>T', '241C>T', '26461C>T', '106C>T', '23796A>G', '8917C>T'}	{'28093C>T', '27533A>G', '10811C>G', '26461C>T', '106C>T', '23796A>G', '3774G>A'}	7	2020-12-09	2021-02-12	D614G_KR_M234I	D614G_KR_M234I
EPI_ISL_1131379	EPI_ISL_1128373	{'21518G>T', '23587G>T', '10582C>T', '28881_28883delinsAAC', '29679C>T', '241C>T', '3037C>T', '18167C>T', '28975G>T', '12049C>T', '14408C>T', '23403A>G', '313C>T', '6380C>T', '29353C>T', '17502C>T', '8917C>T'}	{'21518G>T', '23587G>T', '10582C>T', '28881_28883delinsAAC', '29679C>T', '241C>T', '3037C>T', '18167C>T', '28975G>T', '12049C>T', '14408C>T', '23403A>G', '313C>T', '6380C>T', '29353C>T', '1325G>A', '17502C>T', '8917C>T'}	{'1325G>A'}	1	2020-12-19	2020-12-21	D614G_KR_M234I	D614G_KR_M234I
EPI_ISL_1131379	EPI_ISL_1128377	{'21518G>T', '23587G>T', '10582C>T', '28881_28883delinsAAC', '29679C>T', '241C>T', '3037C>T', '18167C>T', '28975G>T', '12049C>T', '14408C>T', '23403A>G', '313C>T', '6380C>T', '29353C>T', '17502C>T', '8917C>T'}	{'18566A>G', '21518G>T', '23587G>T', '10582C>T', '28881_28883delinsAAC', '29679C>T', '241C>T', '3037C>T', '18167C>T', '28975G>T', '12049C>T', '14408C>T', '23403A>G', '313C>T', '6380C>T', '29353C>T', '17502C>T', '8917C>T'}	{'18566A>G'}	1	2020-12-19	2020-12-27	D614G_KR_M234I	D614G_KR_M234I
EPI_ISL_1131379	EPI_ISL_1131795	{'21518G>T', '23587G>T', '10582C>T', '28881_28883delinsAAC', '29679C>T', '241C>T', '3037C>T', '18167C>T', '28975G>T', '12049C>T', '14408C>T', '23403A>G', '313C>T', '6380C>T', '29353C>T', '17502C>T', '8917C>T'}	{'21518G>T', '11776C>T', '10582C>T', '23587G>T', '28881_28883delinsAAC', '241C>T', '29679C>T', '3037C>T', '18167C>T', '28975G>T', '12049C>T', '14408C>T', '23403A>G', '313C>T', '6380C>T', '29353C>T', '17502C>T', '8917C>T'}	{'11776C>T'}	1	2020-12-19	2021-01-04	D614G_KR_M234I	D614G_KR_M234I
EPI_ISL_1131380	EPI_ISL_897135	{'21518G>T', '29679C>T', '28881_28883delinsAAC', '17766C>T', '241C>T', '3037C>T', '7600C>T', '18167C>T', '24356G>A', '14408C>T', '23403A>G', '20134G>T', '22747C>T', '28975G>T', '313C>T', '8917C>T'}	{'21518G>T', '29679C>T', '28881_28883delinsAAC', '17766C>T', '241C>T', '3037C>T', '7600C>T', '18167C>T', '24356G>A', '14408C>T', '23403A>G', '20134G>T', '15654C>T', '22747C>T', '28975G>T', '313C>T', '8917C>T'}	{'15654C>T'}	1	2020-11-25	2020-12-01	D614G_KR_M234I	D614G_KR_M234I
EPI_ISL_1131385	EPI_ISL_1131386	{'18897T>C', '21518G>T', '28881_28883delinsAAC', '2368A>G', '241C>T', '3037C>T', '19983C>T', '29021T>A', '18167C>T', '21724G>T', '14408C>T', '23403A>G', '28975G>T', '313C>T', '6433C>T', '15597T>C', '12115C>T'}	{'18897T>C', '21518G>T', '28881_28883delinsAAC', '2368A>G', '241C>T', '3037C>T', '11750C>T', '19983C>T', '29021T>A', '18167C>T', '21724G>T', '14408C>T', '23403A>G', '28975G>T', '313C>T', '15277C>T', '15597T>C', '6433C>T', '12115C>T'}	{'11750C>T', '15277C>T'}	2	2020-12-23	2020-12-23	D614G_KR_M234I	D614G_KR_M234I
EPI_ISL_1131385	EPI_ISL_1131387	{'18897T>C', '21518G>T', '28881_28883delinsAAC', '2368A>G', '241C>T', '3037C>T', '19983C>T', '29021T>A', '18167C>T', '21724G>T', '14408C>T', '23403A>G', '28975G>T', '313C>T', '6433C>T', '15597T>C', '12115C>T'}	{'18897T>C', '21518G>T', '28881_28883delinsAAC', '2368A>G', '241C>T', '3037C>T', '19983C>T', '29021T>A', '6433C>T', '18167C>T', '21724G>T', '14408C>T', '23403A>G', '28975G>T', '313C>T', '28378G>T', '15597T>C', '12115C>T'}	{'28378G>T'}	1	2020-12-23	2020-12-23	D614G_KR_M234I	D614G_KR_M234I
EPI_ISL_1131396	EPI_ISL_1430387	{'21859C>T', '21518G>T', '29679C>T', '28881_28883delinsAAC', '14508T>C', '241C>T', '3037C>T', '18167C>T', '18979C>T', '12049C>T', '14408C>T', '20703C>T', '23403A>G', '20560G>T', '25413C>T', '28975G>T', '313C>T', '5365C>T', '8917C>T'}	{'21859C>T', '21518G>T', '29679C>T', '28881_28883delinsAAC', '14508T>C', '241C>T', '28357G>T', '3037C>T', '18167C>T', '18979C>T', '12049C>T', '14408C>T', '20703C>T', '23403A>G', '20560G>T', '25413C>T', '28975G>T', '313C>T', '5365C>T', '8917C>T'}	{'28357G>T'}	1	2020-12-28	2020-12-27	D614G_KR_M234I	D614G_KR_M234I
EPI_ISL_1131399	EPI_ISL_1127904	{'15240C>T', '21518G>T', '28881_28883delinsAAC', '8371G>T', '241C>T', '3037C>T', '21123G>T', '18167C>T', '28975G>T', '14408C>T', '23403A>G', '313C>T', '6433C>T', '9207C>T', '3412T>C'}	{'15240C>T', '21518G>T', '28881_28883delinsAAC', '8371G>T', '241C>T', '3037C>T', '25919C>T', '21123G>T', '18167C>T', '28975G>T', '14408C>T', '23403A>G', '313C>T', '6433C>T', '9207C>T', '27916G>T', '3412T>C'}	{'25919C>T', '27916G>T'}	2	2020-12-30	2021-01	D614G_KR_M234I	D614G_KR_M234I
EPI_ISL_1131399	EPI_ISL_1426296	{'15240C>T', '21518G>T', '28881_28883delinsAAC', '8371G>T', '241C>T', '3037C>T', '21123G>T', '18167C>T', '28975G>T', '14408C>T', '23403A>G', '313C>T', '6433C>T', '9207C>T', '3412T>C'}	{'15240C>T', '21518G>T', '28881_28883delinsAAC', '8371G>T', '241C>T', '3037C>T', '21123G>T', '18167C>T', '28326G>T', '14408C>T', '23403A>G', '28975G>T', '313C>T', '6433C>T', '9207C>T', '3412T>C'}	{'28326G>T'}	1	2020-12-30	2021-01-04	D614G_KR_M234I	D614G_KR_M234I
EPI_ISL_1131399	EPI_ISL_1432881	{'15240C>T', '21518G>T', '28881_28883delinsAAC', '8371G>T', '241C>T', '3037C>T', '21123G>T', '18167C>T', '28975G>T', '14408C>T', '23403A>G', '313C>T', '6433C>T', '9207C>T', '3412T>C'}	{'15240C>T', '14605C>T', '21518G>T', '28881_28883delinsAAC', '8371G>T', '241C>T', '3037C>T', '21123G>T', '18167C>T', '28975G>T', '14408C>T', '23403A>G', '313C>T', '6433C>T', '9207C>T', '3412T>C'}	{'14605C>T'}	1	2020-12-30	2021-01-18	D614G_KR_M234I	D614G_KR_M234I
EPI_ISL_1131399	EPI_ISL_1433049	{'15240C>T', '21518G>T', '28881_28883delinsAAC', '8371G>T', '241C>T', '3037C>T', '21123G>T', '18167C>T', '28975G>T', '14408C>T', '23403A>G', '313C>T', '6433C>T', '9207C>T', '3412T>C'}	{'15240C>T', '21518G>T', '28881_28883delinsAAC', '8371G>T', '241C>T', '3037C>T', '18760A>G', '21123G>T', '18167C>T', '28975G>T', '14408C>T', '23403A>G', '313C>T', '28077G>T', '6433C>T', '9207C>T', '3412T>C'}	{'18760A>G', '28077G>T'}	2	2020-12-30	2021-01-12	D614G_KR_M234I	D614G_KR_M234I
EPI_ISL_1131411	EPI_ISL_1123744	{'25673T>C', '190C>T', '21518G>T', '6235T>C', '28881_28883delinsAAC', '6592A>G', '1738G>A', '241C>T', '3037C>T', '25195A>G', '18167C>T', '28975G>T', '14408C>T', '23403A>G', '313C>T', '28541G>A'}	{'25673T>C', '20844C>T', '190C>T', '21518G>T', '6235T>C', '28881_28883delinsAAC', '6592A>G', '1738G>A', '241C>T', '3037C>T', '25195A>G', '18167C>T', '28975G>T', '14408C>T', '23403A>G', '313C>T', '28541G>A'}	{'20844C>T'}	1	2021-01-12	2021-01-13	D614G_KR_A90T	D614G_KR_A90T
EPI_ISL_1427915	EPI_ISL_1127994	{'25673T>C', '190C>T', '21518G>T', '6235T>C', '28881_28883delinsAAC', '6592A>G', '1738G>A', '241C>T', '3037C>T', '25195A>G', '18167C>T', '28975G>T', '14408C>T', '23403A>G', '29272C>T', '313C>T', '28541G>A'}	{'25673T>C', '190C>T', '21518G>T', '6235T>C', '28881_28883delinsAAC', '6519A>G', '1738G>A', '241C>T', '3037C>T', '6592A>G', '25195A>G', '18167C>T', '28975G>T', '14408C>T', '23403A>G', '29272C>T', '313C>T', '28541G>A'}	{'6519A>G'}	1	2021-01-11	2021-01-18	D614G_KR_A90T	D614G_KR_A90T
EPI_ISL_1168905	EPI_ISL_1127997	{'25673T>C', '25046C>T', '190C>T', '21518G>T', '6235T>C', '28881_28883delinsAAC', '6592A>G', '1738G>A', '241C>T', '3037C>T', '25195A>G', '18167C>T', '28975G>T', '14408C>T', '23403A>G', '29272C>T', '313C>T', '28541G>A', '16912G>T'}	{'25673T>C', '190C>T', '21518G>T', '6235T>C', '1738G>A', '3037C>T', '25046C>T', '28881_28883delinsAAC', '6771T>C', '25195A>G', '29272C>T', '313C>T', '14408C>T', '28541G>A', '6592A>G', '28291C>T', '18167C>T', '28975G>T', '23403A>G', '241C>T', '16912G>T'}	{'28291C>T', '6771T>C'}	2	2021-01-06	2021-01-18	D614G_KR_A90T	D614G_KR_A90T
EPI_ISL_1131411	EPI_ISL_1128979	{'25673T>C', '190C>T', '21518G>T', '6235T>C', '28881_28883delinsAAC', '6592A>G', '1738G>A', '241C>T', '3037C>T', '25195A>G', '18167C>T', '28975G>T', '14408C>T', '23403A>G', '313C>T', '28541G>A'}	{'25673T>C', '29567A>G', '190C>T', '21518G>T', '6235T>C', '28881_28883delinsAAC', '6592A>G', '1738G>A', '241C>T', '3037C>T', '25195A>G', '18167C>T', '28975G>T', '14408C>T', '23403A>G', '28253C>T', '313C>T', '28541G>A', '228C>A'}	{'29567A>G', '28253C>T', '228C>A'}	3	2021-01-12	2020-12-16	D614G_KR_A90T	D614G_KR_A90T
EPI_ISL_1427915	EPI_ISL_1168905	{'25673T>C', '190C>T', '21518G>T', '6235T>C', '28881_28883delinsAAC', '6592A>G', '1738G>A', '241C>T', '3037C>T', '25195A>G', '18167C>T', '28975G>T', '14408C>T', '23403A>G', '29272C>T', '313C>T', '28541G>A'}	{'25673T>C', '25046C>T', '190C>T', '21518G>T', '6235T>C', '28881_28883delinsAAC', '6592A>G', '1738G>A', '241C>T', '3037C>T', '25195A>G', '18167C>T', '28975G>T', '14408C>T', '23403A>G', '29272C>T', '313C>T', '28541G>A', '16912G>T'}	{'25046C>T', '16912G>T'}	2	2021-01-11	2021-01-06	D614G_KR_A90T	D614G_KR_A90T
EPI_ISL_1426671	EPI_ISL_1169004	{'25673T>C', '190C>T', '21518G>T', '6235T>C', '28881_28883delinsAAC', '6592A>G', '1738G>A', '241C>T', '3037C>T', '25195A>G', '18167C>T', '28975G>T', '14408C>T', '23403A>G', '313C>T', '28541G>A', '1912C>T'}	{'25673T>C', '190C>T', '21518G>T', '6235T>C', '28881_28883delinsAAC', '6592A>G', '1738G>A', '241C>T', '3037C>T', '22326C>T', '25195A>G', '18167C>T', '28975G>T', '14408C>T', '23403A>G', '313C>T', '28541G>A', '1912C>T'}	{'22326C>T'}	1	2021-01-25	2021-01-12	D614G_KR_A90T	D614G_KR_A90T
EPI_ISL_1427915	EPI_ISL_1425713	{'25673T>C', '190C>T', '21518G>T', '6235T>C', '28881_28883delinsAAC', '6592A>G', '1738G>A', '241C>T', '3037C>T', '25195A>G', '18167C>T', '28975G>T', '14408C>T', '23403A>G', '29272C>T', '313C>T', '28541G>A'}	{'25673T>C', '190C>T', '21518G>T', '6235T>C', '28881_28883delinsAAC', '6592A>G', '1738G>A', '241C>T', '3037C>T', '27983_28206del', '25195A>G', '18167C>T', '28975G>T', '14408C>T', '23403A>G', '29272C>T', '313C>T', '28541G>A'}	{'27983_28206del'}	1	2021-01-11	2021-01-15	D614G_KR_A90T	D614G_KR_A90T
EPI_ISL_1131411	EPI_ISL_1426671	{'25673T>C', '190C>T', '21518G>T', '6235T>C', '28881_28883delinsAAC', '6592A>G', '1738G>A', '241C>T', '3037C>T', '25195A>G', '18167C>T', '28975G>T', '14408C>T', '23403A>G', '313C>T', '28541G>A'}	{'25673T>C', '190C>T', '21518G>T', '6235T>C', '28881_28883delinsAAC', '6592A>G', '1738G>A', '241C>T', '3037C>T', '25195A>G', '18167C>T', '28975G>T', '14408C>T', '23403A>G', '313C>T', '28541G>A', '1912C>T'}	{'1912C>T'}	1	2021-01-12	2021-01-25	D614G_KR_A90T	D614G_KR_A90T
EPI_ISL_1426883	EPI_ISL_1426882	{'25673T>C', '190C>T', '21518G>T', '6235T>C', '28881_28883delinsAAC', '6592A>G', '1738G>A', '241C>T', '28541G>A', '3037C>T', '25195A>G', '18167C>T', '28975G>T', '14408C>T', '23403A>G', '313C>T', '17678C>T', '1912C>T'}	{'25673T>C', '190C>T', '10330T>C', '21518G>T', '6235T>C', '28881_28883delinsAAC', '6592A>G', '1738G>A', '241C>T', '28541G>A', '3037C>T', '25195A>G', '18167C>T', '28975G>T', '14408C>T', '23403A>G', '313C>T', '17678C>T', '1912C>T'}	{'10330T>C'}	1	2020-12-24	2020-12-22	D614G_KR_A90T	D614G_KR_A90T
EPI_ISL_1426671	EPI_ISL_1426883	{'25673T>C', '190C>T', '21518G>T', '6235T>C', '28881_28883delinsAAC', '6592A>G', '1738G>A', '241C>T', '3037C>T', '25195A>G', '18167C>T', '28975G>T', '14408C>T', '23403A>G', '313C>T', '28541G>A', '1912C>T'}	{'25673T>C', '190C>T', '21518G>T', '6235T>C', '28881_28883delinsAAC', '6592A>G', '1738G>A', '241C>T', '28541G>A', '3037C>T', '25195A>G', '18167C>T', '28975G>T', '14408C>T', '23403A>G', '313C>T', '17678C>T', '1912C>T'}	{'17678C>T'}	1	2021-01-25	2020-12-24	D614G_KR_A90T	D614G_KR_A90T
EPI_ISL_1426883	EPI_ISL_1426886	{'25673T>C', '190C>T', '21518G>T', '6235T>C', '28881_28883delinsAAC', '6592A>G', '1738G>A', '241C>T', '28541G>A', '3037C>T', '25195A>G', '18167C>T', '28975G>T', '14408C>T', '23403A>G', '313C>T', '17678C>T', '1912C>T'}	{'25673T>C', '190C>T', '21518G>T', '28312C>T', '28881_28883delinsAAC', '6235T>C', '1738G>A', '241C>T', '28541G>A', '3037C>T', '6592A>G', '25195A>G', '18167C>T', '28975G>T', '14408C>T', '23403A>G', '313C>T', '17678C>T', '1912C>T'}	{'28312C>T'}	1	2020-12-24	2020-12-28	D614G_KR_A90T	D614G_KR_A90T
EPI_ISL_1426671	EPI_ISL_1426892	{'25673T>C', '190C>T', '21518G>T', '6235T>C', '28881_28883delinsAAC', '6592A>G', '1738G>A', '241C>T', '3037C>T', '25195A>G', '18167C>T', '28975G>T', '14408C>T', '23403A>G', '313C>T', '28541G>A', '1912C>T'}	{'25673T>C', '190C>T', '21518G>T', '3966C>T', '28881_28883delinsAAC', '6235T>C', '1738G>A', '241C>T', '3037C>T', '6592A>G', '25195A>G', '18167C>T', '28975G>T', '14408C>T', '23403A>G', '313C>T', '28541G>A', '1912C>T'}	{'3966C>T'}	1	2021-01-25	2020-12-27	D614G_KR_A90T	D614G_KR_A90T
EPI_ISL_1131411	EPI_ISL_1427915	{'25673T>C', '190C>T', '21518G>T', '6235T>C', '28881_28883delinsAAC', '6592A>G', '1738G>A', '241C>T', '3037C>T', '25195A>G', '18167C>T', '28975G>T', '14408C>T', '23403A>G', '313C>T', '28541G>A'}	{'25673T>C', '190C>T', '21518G>T', '6235T>C', '28881_28883delinsAAC', '6592A>G', '1738G>A', '241C>T', '3037C>T', '25195A>G', '18167C>T', '28975G>T', '14408C>T', '23403A>G', '29272C>T', '313C>T', '28541G>A'}	{'29272C>T'}	1	2021-01-12	2021-01-11	D614G_KR_A90T	D614G_KR_A90T
EPI_ISL_1427915	EPI_ISL_1429330	{'25673T>C', '190C>T', '21518G>T', '6235T>C', '28881_28883delinsAAC', '6592A>G', '1738G>A', '241C>T', '3037C>T', '25195A>G', '18167C>T', '28975G>T', '14408C>T', '23403A>G', '29272C>T', '313C>T', '28541G>A'}	{'25673T>C', '190C>T', '21518G>T', '6235T>C', '28881_28883delinsAAC', '6592A>G', '1738G>A', '241C>T', '1480C>T', '15915T>C', '3037C>T', '25195A>G', '18167C>T', '28975G>T', '14408C>T', '23403A>G', '29272C>T', '313C>T', '28541G>A'}	{'1480C>T', '15915T>C'}	2	2021-01-11	2021-01-25	D614G_KR_A90T	D614G_KR_A90T
EPI_ISL_1429330	EPI_ISL_1429333	{'25673T>C', '190C>T', '21518G>T', '6235T>C', '28881_28883delinsAAC', '6592A>G', '1738G>A', '241C>T', '1480C>T', '15915T>C', '3037C>T', '25195A>G', '18167C>T', '28975G>T', '14408C>T', '23403A>G', '29272C>T', '313C>T', '28541G>A'}	{'25673T>C', '190C>T', '21518G>T', '3729G>A', '28881_28883delinsAAC', '6235T>C', '1738G>A', '241C>T', '1480C>T', '15915T>C', '3037C>T', '25195A>G', '6592A>G', '18167C>T', '28975G>T', '14408C>T', '23403A>G', '29272C>T', '313C>T', '28541G>A'}	{'3729G>A'}	1	2021-01-25	2021-01-27	D614G_KR_A90T	D614G_KR_A90T
EPI_ISL_1432220	EPI_ISL_1430391	{'25673T>C', '190C>T', '18083T>C', '21518G>T', '28881_28883delinsAAC', '6235T>C', '1738G>A', '241C>T', '3037C>T', '6592A>G', '25195A>G', '18167C>T', '28975G>T', '14408C>T', '23403A>G', '313C>T', '28541G>A', '23126G>T'}	{'25673T>C', '190C>T', '18083T>C', '21518G>T', '28881_28883delinsAAC', '6235T>C', '1738G>A', '241C>T', '3037C>T', '6592A>G', '25195A>G', '18167C>T', '28975G>T', '14408C>T', '23403A>G', '313C>T', '28541G>A', '16853G>T', '23126G>T'}	{'16853G>T'}	1	2021-01-06	2021-01-24	D614G_KR_A90T	D614G_KR_A90T
EPI_ISL_1427915	EPI_ISL_1430552	{'25673T>C', '190C>T', '21518G>T', '6235T>C', '28881_28883delinsAAC', '6592A>G', '1738G>A', '241C>T', '3037C>T', '25195A>G', '18167C>T', '28975G>T', '14408C>T', '23403A>G', '29272C>T', '313C>T', '28541G>A'}	{'25673T>C', '190C>T', '21518G>T', '6235T>C', '28881_28883delinsAAC', '6592A>G', '1738G>A', '241C>T', '3037C>T', '25195A>G', '18167C>T', '28975G>T', '14408C>T', '23403A>G', '28201C>T', '29272C>T', '313C>T', '28541G>A'}	{'28201C>T'}	1	2021-01-11	2021-02-01	D614G_KR_A90T	D614G_KR_A90T
EPI_ISL_1427915	EPI_ISL_1430570	{'25673T>C', '190C>T', '21518G>T', '6235T>C', '28881_28883delinsAAC', '6592A>G', '1738G>A', '241C>T', '3037C>T', '25195A>G', '18167C>T', '28975G>T', '14408C>T', '23403A>G', '29272C>T', '313C>T', '28541G>A'}	{'25673T>C', '190C>T', '21518G>T', '6235T>C', '28881_28883delinsAAC', '6592A>G', '1738G>A', '241C>T', '25000C>T', '3037C>T', '25195A>G', '18167C>T', '28975G>T', '14408C>T', '23403A>G', '29272C>T', '313C>T', '28541G>A'}	{'25000C>T'}	1	2021-01-11	2021-02-02	D614G_KR_A90T	D614G_KR_A90T
EPI_ISL_1426671	EPI_ISL_1430964	{'25673T>C', '190C>T', '21518G>T', '6235T>C', '28881_28883delinsAAC', '6592A>G', '1738G>A', '241C>T', '3037C>T', '25195A>G', '18167C>T', '28975G>T', '14408C>T', '23403A>G', '313C>T', '28541G>A', '1912C>T'}	{'25673T>C', '24124G>T', '11224C>T', '190C>T', '21518G>T', '6235T>C', '28881_28883delinsAAC', '6592A>G', '1738G>A', '241C>T', '3037C>T', '25195A>G', '18167C>T', '28975G>T', '14408C>T', '23403A>G', '313C>T', '28541G>A', '1912C>T'}	{'24124G>T', '11224C>T'}	2	2021-01-25	2021-01-08	D614G_KR_A90T	D614G_KR_A90T
EPI_ISL_1427915	EPI_ISL_1432112	{'25673T>C', '190C>T', '21518G>T', '6235T>C', '28881_28883delinsAAC', '6592A>G', '1738G>A', '241C>T', '3037C>T', '25195A>G', '18167C>T', '28975G>T', '14408C>T', '23403A>G', '29272C>T', '313C>T', '28541G>A'}	{'25673T>C', '190C>T', '21518G>T', '6235T>C', '28881_28883delinsAAC', '6592A>G', '1738G>A', '241C>T', '3037C>T', '25195A>G', '18167C>T', '20115C>T', '14408C>T', '23403A>G', '28975G>T', '29272C>T', '313C>T', '28541G>A'}	{'20115C>T'}	1	2021-01-11	2021-02-15	D614G_KR_A90T	D614G_KR_A90T
EPI_ISL_1131411	EPI_ISL_1432220	{'25673T>C', '190C>T', '21518G>T', '6235T>C', '28881_28883delinsAAC', '6592A>G', '1738G>A', '241C>T', '3037C>T', '25195A>G', '18167C>T', '28975G>T', '14408C>T', '23403A>G', '313C>T', '28541G>A'}	{'25673T>C', '190C>T', '18083T>C', '21518G>T', '28881_28883delinsAAC', '6235T>C', '1738G>A', '241C>T', '3037C>T', '6592A>G', '25195A>G', '18167C>T', '28975G>T', '14408C>T', '23403A>G', '313C>T', '28541G>A', '23126G>T'}	{'18083T>C', '23126G>T'}	2	2021-01-12	2021-01-06	D614G_KR_A90T	D614G_KR_A90T
EPI_ISL_1432220	EPI_ISL_1432235	{'25673T>C', '190C>T', '18083T>C', '21518G>T', '28881_28883delinsAAC', '6235T>C', '1738G>A', '241C>T', '3037C>T', '6592A>G', '25195A>G', '18167C>T', '28975G>T', '14408C>T', '23403A>G', '313C>T', '28541G>A', '23126G>T'}	{'25673T>C', '190C>T', '18083T>C', '21518G>T', '28881_28883delinsAAC', '6235T>C', '1738G>A', '241C>T', '3037C>T', '6592A>G', '25195A>G', '18167C>T', '16323C>T', '14408C>T', '23403A>G', '28975G>T', '313C>T', '28541G>A', '23126G>T'}	{'16323C>T'}	1	2021-01-06	2021-01-12	D614G_KR_A90T	D614G_KR_A90T
EPI_ISL_1131414	EPI_ISL_1131415	{'21518G>T', '3892G>A', '28881_28883delinsAAC', '6592A>G', '1738G>A', '241C>T', '3037C>T', '11463T>C', '18167C>T', '28975G>T', '14408C>T', '23403A>G', '313C>T', '28541G>A'}	{'24732C>T', '21518G>T', '3892G>A', '28881_28883delinsAAC', '6592A>G', '1738G>A', '241C>T', '3037C>T', '11463T>C', '18167C>T', '28975G>T', '14408C>T', '23403A>G', '313C>T', '412C>T', '28541G>A'}	{'24732C>T', '412C>T'}	2	2020-12-28	2020-12-28	D614G_KR_A90T	D614G_KR_A90T
EPI_ISL_1131429	EPI_ISL_1127341	{'21518G>T', '25046C>G', '16943G>T', '1738G>A', '241C>T', '28881_28883delinsAAC', '3037C>T', '6592A>G', '11463T>C', '18167C>T', '28975G>T', '14408C>T', '23403A>G', '313C>T', '28541G>A', '8208C>T'}	{'21518G>T', '25046C>G', '16943G>T', '1738G>A', '241C>T', '28881_28883delinsAAC', '3037C>T', '6592A>G', '11463T>C', '18167C>T', '28975G>T', '14408C>T', '17713A>G', '23403A>G', '313C>T', '28541G>A', '8208C>T'}	{'17713A>G'}	1	2021-01-10	2021-01-16	D614G_KR_A90T	D614G_KR_A90T
EPI_ISL_1131429	EPI_ISL_1131428	{'21518G>T', '25046C>G', '16943G>T', '1738G>A', '241C>T', '28881_28883delinsAAC', '3037C>T', '6592A>G', '11463T>C', '18167C>T', '28975G>T', '14408C>T', '23403A>G', '313C>T', '28541G>A', '8208C>T'}	{'21518G>T', '25046C>G', '16943G>T', '1738G>A', '241C>T', '27217G>T', '28881_28883delinsAAC', '3037C>T', '6592A>G', '11463T>C', '18167C>T', '28975G>T', '14408C>T', '23403A>G', '313C>T', '28541G>A', '8208C>T'}	{'27217G>T'}	1	2021-01-10	2021-01-10	D614G_KR_A90T	D614G_KR_A90T
EPI_ISL_1131429	EPI_ISL_1131430	{'21518G>T', '25046C>G', '16943G>T', '1738G>A', '241C>T', '28881_28883delinsAAC', '3037C>T', '6592A>G', '11463T>C', '18167C>T', '28975G>T', '14408C>T', '23403A>G', '313C>T', '28541G>A', '8208C>T'}	{'21518G>T', '25046C>G', '16943G>T', '1738G>A', '241C>T', '28881_28883delinsAAC', '3037C>T', '23230C>T', '6592A>G', '11463T>C', '18167C>T', '28975G>T', '14408C>T', '23403A>G', '313C>T', '28541G>A', '8208C>T'}	{'23230C>T'}	1	2021-01-10	2021-01-10	D614G_KR_A90T	D614G_KR_A90T
EPI_ISL_1131430	EPI_ISL_1131431	{'21518G>T', '25046C>G', '16943G>T', '1738G>A', '241C>T', '28881_28883delinsAAC', '3037C>T', '23230C>T', '6592A>G', '11463T>C', '18167C>T', '28975G>T', '14408C>T', '23403A>G', '313C>T', '28541G>A', '8208C>T'}	{'7386T>C', '21518G>T', '25046C>G', '16943G>T', '1738G>A', '241C>T', '28881_28883delinsAAC', '3037C>T', '23230C>T', '6592A>G', '11463T>C', '18167C>T', '28975G>T', '14408C>T', '23403A>G', '313C>T', '28541G>A', '8208C>T'}	{'7386T>C'}	1	2021-01-10	2021-01-10	D614G_KR_A90T	D614G_KR_A90T
EPI_ISL_1131429	EPI_ISL_1428981	{'21518G>T', '25046C>G', '16943G>T', '1738G>A', '241C>T', '28881_28883delinsAAC', '3037C>T', '6592A>G', '11463T>C', '18167C>T', '28975G>T', '14408C>T', '23403A>G', '313C>T', '28541G>A', '8208C>T'}	{'3304G>T', '21518G>T', '25046C>G', '11669C>T', '16943G>T', '1738G>A', '17119C>T', '241C>T', '28881_28883delinsAAC', '3037C>T', '11463T>C', '18167C>T', '28975G>T', '14408C>T', '23403A>G', '313C>T', '8760C>T', '6592A>G', '28541G>A', '8208C>T'}	{'3304G>T', '11669C>T', '17119C>T', '8760C>T'}	4	2021-01-10	2021-01-28	D614G_KR_A90T	D614G_KR_A90T
EPI_ISL_1131429	EPI_ISL_1433458	{'21518G>T', '25046C>G', '16943G>T', '1738G>A', '241C>T', '28881_28883delinsAAC', '3037C>T', '6592A>G', '11463T>C', '18167C>T', '28975G>T', '14408C>T', '23403A>G', '313C>T', '28541G>A', '8208C>T'}	{'21518G>T', '25046C>G', '16943G>T', '1738G>A', '21627C>T', '241C>T', '28881_28883delinsAAC', '3037C>T', '6592A>G', '11463T>C', '18167C>T', '28975G>T', '14408C>T', '23403A>G', '313C>T', '28541G>A', '8208C>T', '28933T>C'}	{'21627C>T', '28933T>C'}	2	2021-01-10	2021-01-12	D614G_KR_A90T	D614G_KR_A90T
EPI_ISL_1131443	EPI_ISL_1426169	{'25673T>C', '21518G>T', '6235T>C', '28881_28883delinsAAC', '23848A>G', '1738G>A', '241C>T', '3037C>T', '6592A>G', '10156C>T', '18167C>T', '28975G>T', '14408C>T', '23403A>G', '313C>T', '28541G>A', '5456A>G'}	{'25673T>C', '21518G>T', '6235T>C', '28881_28883delinsAAC', '23848A>G', '1738G>A', '241C>T', '3037C>T', '6592A>G', '745C>T', '10156C>T', '18167C>T', '28975G>T', '14408C>T', '23403A>G', '313C>T', '28541G>A', '5456A>G'}	{'745C>T'}	1	2021-01-11	2021-01-12	D614G_KR_A90T	D614G_KR_A90T
EPI_ISL_1131446	EPI_ISL_1124537	{'15240C>T', '21518G>T', '28881_28883delinsAAC', '8371G>T', '22329C>T', '241C>T', '25889C>T', '3037C>T', '18167C>T', '28975G>T', '14408C>T', '18091T>C', '23403A>G', '313C>T', '6433C>T', '9207C>T'}	{'15240C>T', '25783T>C', '21518G>T', '28881_28883delinsAAC', '8371G>T', '22329C>T', '241C>T', '25889C>T', '3037C>T', '18167C>T', '28975G>T', '14408C>T', '18091T>C', '23403A>G', '313C>T', '6433C>T', '9207C>T'}	{'25783T>C'}	1	2020-12-20	2021-01	D614G_KR_M234I	D614G_KR_M234I
EPI_ISL_1131446	EPI_ISL_1128015	{'15240C>T', '21518G>T', '28881_28883delinsAAC', '8371G>T', '22329C>T', '241C>T', '25889C>T', '3037C>T', '18167C>T', '28975G>T', '14408C>T', '18091T>C', '23403A>G', '313C>T', '6433C>T', '9207C>T'}	{'15240C>T', '21518G>T', '28881_28883delinsAAC', '8371G>T', '22329C>T', '241C>T', '25889C>T', '3037C>T', '8950C>T', '18167C>T', '28975G>T', '14408C>T', '18091T>C', '23403A>G', '313C>T', '6433C>T', '9207C>T'}	{'8950C>T'}	1	2020-12-20	2021-01-05	D614G_KR_M234I	D614G_KR_M234I
EPI_ISL_1131446	EPI_ISL_1129242	{'15240C>T', '21518G>T', '28881_28883delinsAAC', '8371G>T', '22329C>T', '241C>T', '25889C>T', '3037C>T', '18167C>T', '28975G>T', '14408C>T', '18091T>C', '23403A>G', '313C>T', '6433C>T', '9207C>T'}	{'15240C>T', '21518G>T', '28881_28883delinsAAC', '8371G>T', '22329C>T', '241C>T', '25889C>T', '3037C>T', '29358C>T', '18167C>T', '28975G>T', '14408C>T', '18091T>C', '23403A>G', '313C>T', '6433C>T', '9207C>T', '12153C>T'}	{'12153C>T', '29358C>T'}	2	2020-12-20	2021-01	D614G_KR_M234I	D614G_KR_M234I
EPI_ISL_1131446	EPI_ISL_1425098	{'15240C>T', '21518G>T', '28881_28883delinsAAC', '8371G>T', '22329C>T', '241C>T', '25889C>T', '3037C>T', '18167C>T', '28975G>T', '14408C>T', '18091T>C', '23403A>G', '313C>T', '6433C>T', '9207C>T'}	{'15240C>T', '21518G>T', '28881_28883delinsAAC', '8371G>T', '22329C>T', '241C>T', '25889C>T', '3037C>T', '18167C>T', '28975G>T', '14408C>T', '18091T>C', '23403A>G', '313C>T', '6433C>T', '9207C>T', '8290C>T'}	{'8290C>T'}	1	2020-12-20	2021-01-22	D614G_KR_M234I	D614G_KR_M234I
EPI_ISL_1131446	EPI_ISL_1428016	{'15240C>T', '21518G>T', '28881_28883delinsAAC', '8371G>T', '22329C>T', '241C>T', '25889C>T', '3037C>T', '18167C>T', '28975G>T', '14408C>T', '18091T>C', '23403A>G', '313C>T', '6433C>T', '9207C>T'}	{'15240C>T', '2144G>A', '21518G>T', '28881_28883delinsAAC', '8371G>T', '22329C>T', '241C>T', '25889C>T', '3037C>T', '18167C>T', '28975G>T', '14408C>T', '18091T>C', '23403A>G', '313C>T', '6433C>T', '9207C>T'}	{'2144G>A'}	1	2020-12-20	2021-02-09	D614G_KR_M234I	D614G_KR_M234I
EPI_ISL_1131446	EPI_ISL_1428255	{'15240C>T', '21518G>T', '28881_28883delinsAAC', '8371G>T', '22329C>T', '241C>T', '25889C>T', '3037C>T', '18167C>T', '28975G>T', '14408C>T', '18091T>C', '23403A>G', '313C>T', '6433C>T', '9207C>T'}	{'15240C>T', '21518G>T', '28881_28883delinsAAC', '8371G>T', '22329C>T', '241C>T', '25889C>T', '3037C>T', '29140G>T', '18167C>T', '28975G>T', '14408C>T', '18091T>C', '23403A>G', '313C>T', '6433C>T', '9207C>T'}	{'29140G>T'}	1	2020-12-20	2021-02-13	D614G_KR_M234I	D614G_KR_M234I
EPI_ISL_1428255	EPI_ISL_1428259	{'15240C>T', '21518G>T', '28881_28883delinsAAC', '8371G>T', '22329C>T', '241C>T', '25889C>T', '3037C>T', '29140G>T', '18167C>T', '28975G>T', '14408C>T', '18091T>C', '23403A>G', '313C>T', '6433C>T', '9207C>T'}	{'15240C>T', '21518G>T', '2407G>T', '28881_28883delinsAAC', '8371G>T', '22329C>T', '241C>T', '25889C>T', '3037C>T', '29140G>T', '18167C>T', '28975G>T', '14408C>T', '18091T>C', '23403A>G', '313C>T', '6433C>T', '9207C>T'}	{'2407G>T'}	1	2021-02-13	2021-02-20	D614G_KR_M234I	D614G_KR_M234I
EPI_ISL_1131446	EPI_ISL_1429318	{'15240C>T', '21518G>T', '28881_28883delinsAAC', '8371G>T', '22329C>T', '241C>T', '25889C>T', '3037C>T', '18167C>T', '28975G>T', '14408C>T', '18091T>C', '23403A>G', '313C>T', '6433C>T', '9207C>T'}	{'21213A>G', '15240C>T', '21518G>T', '28881_28883delinsAAC', '8371G>T', '12513C>T', '22329C>T', '241C>T', '25889C>T', '3037C>T', '18167C>T', '28975G>T', '14408C>T', '18091T>C', '23403A>G', '313C>T', '6433C>T', '9207C>T'}	{'21213A>G', '12513C>T'}	2	2020-12-20	2021-01-19	D614G_KR_M234I	D614G_KR_M234I
EPI_ISL_1434673	EPI_ISL_1430048	{'15240C>T', '21518G>T', '28881_28883delinsAAC', '8371G>T', '22329C>T', '241C>T', '25889C>T', '3037C>T', '28435C>T', '18167C>T', '28975G>T', '14408C>T', '18091T>C', '23403A>G', '313C>T', '6433C>T', '9207C>T'}	{'15240C>T', '21518G>T', '27046C>T', '28881_28883delinsAAC', '8371G>T', '22329C>T', '241C>T', '25889C>T', '3037C>T', '6433C>T', '28435C>T', '18167C>T', '28975G>T', '14408C>T', '18091T>C', '23403A>G', '29029T>C', '313C>T', '9207C>T'}	{'29029T>C', '27046C>T'}	2	2021-01-27	2021-02-06	D614G_KR_M234I	D614G_KR_M234I
EPI_ISL_1131446	EPI_ISL_1431047	{'15240C>T', '21518G>T', '28881_28883delinsAAC', '8371G>T', '22329C>T', '241C>T', '25889C>T', '3037C>T', '18167C>T', '28975G>T', '14408C>T', '18091T>C', '23403A>G', '313C>T', '6433C>T', '9207C>T'}	{'15240C>T', '21518G>T', '28881_28883delinsAAC', '8371G>T', '22329C>T', '241C>T', '25889C>T', '26862C>T', '3037C>T', '18167C>T', '28975G>T', '14408C>T', '18091T>C', '23403A>G', '313C>T', '6433C>T', '9207C>T'}	{'26862C>T'}	1	2020-12-20	2021-01-17	D614G_KR_M234I	D614G_KR_M234I
EPI_ISL_1131446	EPI_ISL_1431300	{'15240C>T', '21518G>T', '28881_28883delinsAAC', '8371G>T', '22329C>T', '241C>T', '25889C>T', '3037C>T', '18167C>T', '28975G>T', '14408C>T', '18091T>C', '23403A>G', '313C>T', '6433C>T', '9207C>T'}	{'29420C>T', '15240C>T', '21518G>T', '28881_28883delinsAAC', '8371G>T', '22329C>T', '241C>T', '25889C>T', '3037C>T', '18167C>T', '28975G>T', '14408C>T', '18091T>C', '23403A>G', '313C>T', '6433C>T', '9207C>T'}	{'29420C>T'}	1	2020-12-20	2021-01-25	D614G_KR_M234I	D614G_KR_M234I
EPI_ISL_1131446	EPI_ISL_1434673	{'15240C>T', '21518G>T', '28881_28883delinsAAC', '8371G>T', '22329C>T', '241C>T', '25889C>T', '3037C>T', '18167C>T', '28975G>T', '14408C>T', '18091T>C', '23403A>G', '313C>T', '6433C>T', '9207C>T'}	{'15240C>T', '21518G>T', '28881_28883delinsAAC', '8371G>T', '22329C>T', '241C>T', '25889C>T', '3037C>T', '28435C>T', '18167C>T', '28975G>T', '14408C>T', '18091T>C', '23403A>G', '313C>T', '6433C>T', '9207C>T'}	{'28435C>T'}	1	2020-12-20	2021-01-27	D614G_KR_M234I	D614G_KR_M234I
EPI_ISL_1131453	EPI_ISL_1124142	{'15240C>T', '15588C>T', '21518G>T', '28881_28883delinsAAC', '8371G>T', '241C>T', '3037C>T', '4655C>T', '7765C>T', '10335C>T', '18167C>T', '28975G>T', '14408C>T', '23403A>G', '23720A>G', '313C>T', '6433C>T', '9207C>T'}	{'15240C>T', '15588C>T', '21518G>T', '28881_28883delinsAAC', '8371G>T', '241C>T', '29095C>T', '3037C>T', '4655C>T', '10335C>T', '7765C>T', '18167C>T', '28975G>T', '14408C>T', '23403A>G', '23720A>G', '313C>T', '6433C>T', '9207C>T'}	{'29095C>T'}	1	2021-01-03	2021-01-07	D614G_KR_M234I	D614G_KR_M234I
EPI_ISL_1131453	EPI_ISL_1124597	{'15240C>T', '15588C>T', '21518G>T', '28881_28883delinsAAC', '8371G>T', '241C>T', '3037C>T', '4655C>T', '7765C>T', '10335C>T', '18167C>T', '28975G>T', '14408C>T', '23403A>G', '23720A>G', '313C>T', '6433C>T', '9207C>T'}	{'15240C>T', '15588C>T', '21518G>T', '28881_28883delinsAAC', '8371G>T', '241C>T', '3037C>T', '4655C>T', '7765C>T', '10335C>T', '18167C>T', '28975G>T', '14408C>T', '23403A>G', '23720A>G', '313C>T', '6433C>T', '9207C>T', '28921T>G'}	{'28921T>G'}	1	2021-01-03	2021-01-13	D614G_KR_M234I	D614G_KR_M234I
EPI_ISL_1131453	EPI_ISL_1425789	{'15240C>T', '15588C>T', '21518G>T', '28881_28883delinsAAC', '8371G>T', '241C>T', '3037C>T', '4655C>T', '7765C>T', '10335C>T', '18167C>T', '28975G>T', '14408C>T', '23403A>G', '23720A>G', '313C>T', '6433C>T', '9207C>T'}	{'15240C>T', '15588C>T', '21518G>T', '28881_28883delinsAAC', '8371G>T', '241C>T', '3037C>T', '4655C>T', '1349C>A', '10335C>T', '7765C>T', '18167C>T', '28975G>T', '14408C>T', '23403A>G', '23720A>G', '313C>T', '6433C>T', '9207C>T'}	{'1349C>A'}	1	2021-01-03	2021-01-07	D614G_KR_M234I	D614G_KR_M234I
EPI_ISL_1131453	EPI_ISL_1425838	{'15240C>T', '15588C>T', '21518G>T', '28881_28883delinsAAC', '8371G>T', '241C>T', '3037C>T', '4655C>T', '7765C>T', '10335C>T', '18167C>T', '28975G>T', '14408C>T', '23403A>G', '23720A>G', '313C>T', '6433C>T', '9207C>T'}	{'15240C>T', '15588C>T', '21518G>T', '28881_28883delinsAAC', '8371G>T', '241C>T', '3037C>T', '12880C>T', '4655C>T', '10335C>T', '7765C>T', '18167C>T', '28975G>T', '14408C>T', '23403A>G', '23720A>G', '313C>T', '6433C>T', '14571C>T', '9207C>T'}	{'14571C>T', '12880C>T'}	2	2021-01-03	2021-01-19	D614G_KR_M234I	D614G_KR_M234I
EPI_ISL_1131453	EPI_ISL_1425839	{'15240C>T', '15588C>T', '21518G>T', '28881_28883delinsAAC', '8371G>T', '241C>T', '3037C>T', '4655C>T', '7765C>T', '10335C>T', '18167C>T', '28975G>T', '14408C>T', '23403A>G', '23720A>G', '313C>T', '6433C>T', '9207C>T'}	{'15240C>T', '15588C>T', '21518G>T', '28881_28883delinsAAC', '8371G>T', '241C>T', '3037C>T', '12880C>T', '4655C>T', '10335C>T', '7765C>T', '18167C>T', '28975G>T', '14408C>T', '23403A>G', '23720A>G', '313C>T', '6433C>T', '9207C>T', '5907C>T'}	{'12880C>T', '5907C>T'}	2	2021-01-03	2021-01-19	D614G_KR_M234I	D614G_KR_M234I
EPI_ISL_1131453	EPI_ISL_1428823	{'15240C>T', '15588C>T', '21518G>T', '28881_28883delinsAAC', '8371G>T', '241C>T', '3037C>T', '4655C>T', '7765C>T', '10335C>T', '18167C>T', '28975G>T', '14408C>T', '23403A>G', '23720A>G', '313C>T', '6433C>T', '9207C>T'}	{'15240C>T', '15588C>T', '21575C>T', '21518G>T', '28881_28883delinsAAC', '8371G>T', '241C>T', '3037C>T', '4655C>T', '6433C>T', '10335C>T', '7765C>T', '18167C>T', '21578G>T', '14408C>T', '23403A>G', '23720A>G', '28975G>T', '313C>T', '9207C>T'}	{'21578G>T', '21575C>T'}	2	2021-01-03	2021-01-27	D614G_KR_M234I	D614G_KR_M234I
EPI_ISL_1131463	EPI_ISL_1131483	{'9286C>T', '17430C>T', '4504G>A', '28881_28883delinsAAC', '1342C>T', '28725C>T', '241C>T', '3037C>T', '28221G>C', '4346T>C', '22020T>C', '14708C>T', '313C>T', '14408C>T', '10376C>T', '23403A>G', '3738C>T', '25689T>G', '29692G>T', '15720C>T'}	{'3037C>T', '4346T>C', '14708C>T', '10376C>T', '25689T>G', '15720C>T', '17430C>T', '28881_28883delinsAAC', '313C>T', '14408C>T', '3738C>T', '1342C>T', '4504G>A', '22020T>C', '23403A>G', '2527G>A', '9286C>T', '28725C>T', '241C>T', '28221G>C', '29692G>T'}	{'2527G>A'}	1	2020-12-15	2020-12-24	D614G_KR_M153T	D614G_KR_M153T
EPI_ISL_1131463	EPI_ISL_1426000	{'9286C>T', '17430C>T', '4504G>A', '28881_28883delinsAAC', '1342C>T', '28725C>T', '241C>T', '3037C>T', '28221G>C', '4346T>C', '22020T>C', '14708C>T', '313C>T', '14408C>T', '10376C>T', '23403A>G', '3738C>T', '25689T>G', '29692G>T', '15720C>T'}	{'3037C>T', '4346T>C', '14708C>T', '10376C>T', '25008A>G', '25689T>G', '15720C>T', '17430C>T', '28881_28883delinsAAC', '313C>T', '14408C>T', '3738C>T', '1342C>T', '4504G>A', '22020T>C', '23403A>G', '9286C>T', '28725C>T', '241C>T', '28221G>C', '29692G>T'}	{'25008A>G'}	1	2020-12-15	2020-12-22	D614G_KR_M153T	D614G_KR_M153T
EPI_ISL_1131478	EPI_ISL_1127150	{'3037C>T', '22112G>A', '4346T>C', '14708C>T', '10376C>T', '6101G>A', '15720C>T', '28881_28883delinsAAC', '313C>T', '6463G>T', '14408C>T', '3738C>T', '1342C>T', '22020T>C', '23403A>G', '9286C>T', '28725C>T', '241C>T', '28221G>C', '29692G>T', '23593G>T'}	{'9180C>T', '3037C>T', '22112G>A', '4346T>C', '14708C>T', '10376C>T', '516_518del', '6101G>A', '15720C>T', '28881_28883delinsAAC', '313C>T', '6463G>T', '14408C>T', '3738C>T', '1342C>T', '22020T>C', '23403A>G', '9286C>T', '25096C>T', '28725C>T', '241C>T', '28221G>C', '4752C>T', '29692G>T', '23593G>T'}	{'9180C>T', '516_518del', '25096C>T', '4752C>T'}	4	2020-12-21	2021-01-11	D614G_KR_M153T	D614G_KR_M153T
EPI_ISL_1131478	EPI_ISL_1128061	{'3037C>T', '22112G>A', '4346T>C', '14708C>T', '10376C>T', '6101G>A', '15720C>T', '28881_28883delinsAAC', '313C>T', '6463G>T', '14408C>T', '3738C>T', '1342C>T', '22020T>C', '23403A>G', '9286C>T', '28725C>T', '241C>T', '28221G>C', '29692G>T', '23593G>T'}	{'3037C>T', '22112G>A', '4346T>C', '14708C>T', '29820T>A', '10376C>T', '6101G>A', '15720C>T', '28881_28883delinsAAC', '313C>T', '6463G>T', '14408C>T', '3738C>T', '1342C>T', '22020T>C', '23403A>G', '9286C>T', '28725C>T', '241C>T', '28221G>C', '29692G>T', '23593G>T'}	{'29820T>A'}	1	2020-12-21	2020-12-30	D614G_KR_M153T	D614G_KR_M153T
EPI_ISL_1131478	EPI_ISL_1128065	{'3037C>T', '22112G>A', '4346T>C', '14708C>T', '10376C>T', '6101G>A', '15720C>T', '28881_28883delinsAAC', '313C>T', '6463G>T', '14408C>T', '3738C>T', '1342C>T', '22020T>C', '23403A>G', '9286C>T', '28725C>T', '241C>T', '28221G>C', '29692G>T', '23593G>T'}	{'3037C>T', '22112G>A', '4346T>C', '14708C>T', '10376C>T', '6101G>A', '15720C>T', '28881_28883delinsAAC', '313C>T', '6463G>T', '14408C>T', '3738C>T', '1342C>T', '13821C>T', '22020T>C', '23403A>G', '9286C>T', '28725C>T', '241C>T', '28221G>C', '29692G>T', '23593G>T'}	{'13821C>T'}	1	2020-12-21	2021-01-05	D614G_KR_M153T	D614G_KR_M153T
EPI_ISL_1131478	EPI_ISL_1128067	{'3037C>T', '22112G>A', '4346T>C', '14708C>T', '10376C>T', '6101G>A', '15720C>T', '28881_28883delinsAAC', '313C>T', '6463G>T', '14408C>T', '3738C>T', '1342C>T', '22020T>C', '23403A>G', '9286C>T', '28725C>T', '241C>T', '28221G>C', '29692G>T', '23593G>T'}	{'3037C>T', '22112G>A', '4346T>C', '14708C>T', '10376C>T', '6101G>A', '15720C>T', '28881_28883delinsAAC', '313C>T', '6463G>T', '14408C>T', '3738C>T', '1342C>T', '22020T>C', '23403A>G', '9286C>T', '8132A>C', '28725C>T', '241C>T', '28221G>C', '29692G>T', '23593G>T'}	{'8132A>C'}	1	2020-12-21	2021-01-05	D614G_KR_M153T	D614G_KR_M153T
EPI_ISL_1131478	EPI_ISL_1128081	{'3037C>T', '22112G>A', '4346T>C', '14708C>T', '10376C>T', '6101G>A', '15720C>T', '28881_28883delinsAAC', '313C>T', '6463G>T', '14408C>T', '3738C>T', '1342C>T', '22020T>C', '23403A>G', '9286C>T', '28725C>T', '241C>T', '28221G>C', '29692G>T', '23593G>T'}	{'9180C>T', '3037C>T', '22112G>A', '4346T>C', '14708C>T', '10376C>T', '6101G>A', '15720C>T', '28881_28883delinsAAC', '313C>T', '6463G>T', '14408C>T', '3738C>T', '1342C>T', '22020T>C', '21210G>A', '23403A>G', '6380C>T', '9286C>T', '25096C>T', '28725C>T', '241C>T', '28221G>C', '4752C>T', '29692G>T', '23593G>T'}	{'25096C>T', '9180C>T', '4752C>T', '21210G>A', '6380C>T'}	5	2020-12-21	2021-01-09	D614G_KR_M153T	D614G_KR_M153T
EPI_ISL_1131478	EPI_ISL_1128086	{'3037C>T', '22112G>A', '4346T>C', '14708C>T', '10376C>T', '6101G>A', '15720C>T', '28881_28883delinsAAC', '313C>T', '6463G>T', '14408C>T', '3738C>T', '1342C>T', '22020T>C', '23403A>G', '9286C>T', '28725C>T', '241C>T', '28221G>C', '29692G>T', '23593G>T'}	{'25423G>A', '3037C>T', '22112G>A', '4346T>C', '14708C>T', '10376C>T', '6101G>A', '15720C>T', '28881_28883delinsAAC', '313C>T', '6463G>T', '14408C>T', '3738C>T', '1342C>T', '22020T>C', '23403A>G', '9286C>T', '28725C>T', '241C>T', '28221G>C', '29692G>T', '23593G>T'}	{'25423G>A'}	1	2020-12-21	2021-01-09	D614G_KR_M153T	D614G_KR_M153T
EPI_ISL_1131478	EPI_ISL_1128099	{'3037C>T', '22112G>A', '4346T>C', '14708C>T', '10376C>T', '6101G>A', '15720C>T', '28881_28883delinsAAC', '313C>T', '6463G>T', '14408C>T', '3738C>T', '1342C>T', '22020T>C', '23403A>G', '9286C>T', '28725C>T', '241C>T', '28221G>C', '29692G>T', '23593G>T'}	{'3037C>T', '22112G>A', '4346T>C', '14708C>T', '10376C>T', '11461C>T', '6101G>A', '15720C>T', '28881_28883delinsAAC', '313C>T', '6463G>T', '14408C>T', '3738C>T', '1342C>T', '22020T>C', '23403A>G', '9286C>T', '28725C>T', '241C>T', '28221G>C', '29692G>T', '23593G>T'}	{'11461C>T'}	1	2020-12-21	2021-01-13	D614G_KR_M153T	D614G_KR_M153T
EPI_ISL_1131478	EPI_ISL_1168897	{'3037C>T', '22112G>A', '4346T>C', '14708C>T', '10376C>T', '6101G>A', '15720C>T', '28881_28883delinsAAC', '313C>T', '6463G>T', '14408C>T', '3738C>T', '1342C>T', '22020T>C', '23403A>G', '9286C>T', '28725C>T', '241C>T', '28221G>C', '29692G>T', '23593G>T'}	{'3037C>T', '22112G>A', '4346T>C', '14708C>T', '10376C>T', '6101G>A', '15720C>T', '28881_28883delinsAAC', '313C>T', '6463G>T', '14408C>T', '3738C>T', '1342C>T', '22020T>C', '23403A>G', '27494C>T', '9286C>T', '28725C>T', '241C>T', '28221G>C', '29692G>T', '23593G>T'}	{'27494C>T'}	1	2020-12-21	2020-12-28	D614G_KR_M153T	D614G_KR_M153T
EPI_ISL_1131490	EPI_ISL_1128060	{'3037C>T', '22112G>A', '4346T>C', '14708C>T', '10376C>T', '15720C>T', '28881_28883delinsAAC', '313C>T', '6463G>T', '14408C>T', '3738C>T', '1342C>T', '22020T>C', '23403A>G', '2121C>A', '9286C>T', '28725C>T', '241C>T', '28221G>C', '29692G>T', '23593G>T'}	{'3037C>T', '22112G>A', '4346T>C', '14708C>T', '10376C>T', '15720C>T', '28881_28883delinsAAC', '25006C>T', '313C>T', '6463G>T', '14408C>T', '3738C>T', '1342C>T', '22020T>C', '23403A>G', '2121C>A', '9286C>T', '28725C>T', '241C>T', '28221G>C', '29692G>T', '23593G>T'}	{'25006C>T'}	1	2020-12-27	2020-12-30	D614G_KR_M153T	D614G_KR_M153T
EPI_ISL_1131490	EPI_ISL_1428195	{'3037C>T', '22112G>A', '4346T>C', '14708C>T', '10376C>T', '15720C>T', '28881_28883delinsAAC', '313C>T', '6463G>T', '14408C>T', '3738C>T', '1342C>T', '22020T>C', '23403A>G', '2121C>A', '9286C>T', '28725C>T', '241C>T', '28221G>C', '29692G>T', '23593G>T'}	{'3037C>T', '22112G>A', '4346T>C', '14708C>T', '10376C>T', '15720C>T', '28881_28883delinsAAC', '313C>T', '6463G>T', '14408C>T', '3738C>T', '1342C>T', '29076A>T', '22020T>C', '23403A>G', '2121C>A', '9286C>T', '28725C>T', '241C>T', '28221G>C', '29692G>T', '23593G>T'}	{'29076A>T'}	1	2020-12-27	2021-01-06	D614G_KR_M153T	D614G_KR_M153T
EPI_ISL_1131490	EPI_ISL_1428202	{'3037C>T', '22112G>A', '4346T>C', '14708C>T', '10376C>T', '15720C>T', '28881_28883delinsAAC', '313C>T', '6463G>T', '14408C>T', '3738C>T', '1342C>T', '22020T>C', '23403A>G', '2121C>A', '9286C>T', '28725C>T', '241C>T', '28221G>C', '29692G>T', '23593G>T'}	{'3037C>T', '22112G>A', '4346T>C', '14708C>T', '10376C>T', '15720C>T', '28881_28883delinsAAC', '313C>T', '6463G>T', '14408C>T', '6543C>T', '3738C>T', '1342C>T', '22020T>C', '23403A>G', '2121C>A', '9286C>T', '28725C>T', '241C>T', '28221G>C', '29692G>T', '23593G>T'}	{'6543C>T'}	1	2020-12-27	2021-01-07	D614G_KR_M153T	D614G_KR_M153T
EPI_ISL_1434627	EPI_ISL_1428968	{'3037C>T', '22112G>A', '4346T>C', '14708C>T', '10376C>T', '15720C>T', '28881_28883delinsAAC', '8699A>G', '313C>T', '6463G>T', '14408C>T', '3738C>T', '1342C>T', '22020T>C', '23403A>G', '2121C>A', '9286C>T', '28725C>T', '241C>T', '28221G>C', '29692G>T', '23593G>T'}	{'3037C>T', '22112G>A', '4346T>C', '14708C>T', '10376C>T', '15720C>T', '28881_28883delinsAAC', '8699A>G', '313C>T', '6463G>T', '14408C>T', '3738C>T', '1342C>T', '22020T>C', '23403A>G', '2121C>A', '9286C>T', '28725C>T', '241C>T', '28221G>C', '9841G>A', '29692G>T', '23593G>T'}	{'9841G>A'}	1	2021-01-22	2021-01-28	D614G_KR_M153T	D614G_KR_M153T
EPI_ISL_1428968	EPI_ISL_1428974	{'3037C>T', '22112G>A', '4346T>C', '14708C>T', '10376C>T', '15720C>T', '28881_28883delinsAAC', '8699A>G', '313C>T', '6463G>T', '14408C>T', '3738C>T', '1342C>T', '22020T>C', '23403A>G', '2121C>A', '9286C>T', '28725C>T', '241C>T', '28221G>C', '9841G>A', '29692G>T', '23593G>T'}	{'3037C>T', '22112G>A', '4346T>C', '14708C>T', '10376C>T', '15720C>T', '28881_28883delinsAAC', '8699A>G', '313C>T', '6463G>T', '14408C>T', '9962C>T', '3738C>T', '1342C>T', '22020T>C', '23403A>G', '2121C>A', '9286C>T', '28725C>T', '241C>T', '28221G>C', '9841G>A', '29692G>T', '23593G>T'}	{'9962C>T'}	1	2021-01-28	2021-02-01	D614G_KR_M153T	D614G_KR_M153T
EPI_ISL_1131490	EPI_ISL_1433051	{'3037C>T', '22112G>A', '4346T>C', '14708C>T', '10376C>T', '15720C>T', '28881_28883delinsAAC', '313C>T', '6463G>T', '14408C>T', '3738C>T', '1342C>T', '22020T>C', '23403A>G', '2121C>A', '9286C>T', '28725C>T', '241C>T', '28221G>C', '29692G>T', '23593G>T'}	{'3037C>T', '22112G>A', '4346T>C', '14708C>T', '10376C>T', '15720C>T', '28881_28883delinsAAC', '313C>T', '6463G>T', '14408C>T', '3738C>T', '1342C>T', '22020T>C', '23403A>G', '2121C>A', '9286C>T', '28725C>T', '241C>T', '28221G>C', '14292C>T', '29692G>T', '23593G>T'}	{'14292C>T'}	1	2020-12-27	2021-01-12	D614G_KR_M153T	D614G_KR_M153T
EPI_ISL_1131490	EPI_ISL_1434627	{'3037C>T', '22112G>A', '4346T>C', '14708C>T', '10376C>T', '15720C>T', '28881_28883delinsAAC', '313C>T', '6463G>T', '14408C>T', '3738C>T', '1342C>T', '22020T>C', '23403A>G', '2121C>A', '9286C>T', '28725C>T', '241C>T', '28221G>C', '29692G>T', '23593G>T'}	{'3037C>T', '22112G>A', '4346T>C', '14708C>T', '10376C>T', '15720C>T', '28881_28883delinsAAC', '8699A>G', '313C>T', '6463G>T', '14408C>T', '3738C>T', '1342C>T', '22020T>C', '23403A>G', '2121C>A', '9286C>T', '28725C>T', '241C>T', '28221G>C', '29692G>T', '23593G>T'}	{'8699A>G'}	1	2020-12-27	2021-01-22	D614G_KR_M153T	D614G_KR_M153T
EPI_ISL_1131491	EPI_ISL_1428180	{'3037C>T', '22112G>A', '4346T>C', '14708C>T', '10376C>T', '15720C>T', '28881_28883delinsAAC', '313C>T', '6463G>T', '14408C>T', '3738C>T', '10138C>T', '1342C>T', '22020T>C', '23403A>G', '9286C>T', '28725C>T', '241C>T', '28221G>C', '29692G>T', '23593G>T'}	{'3037C>T', '22112G>A', '4346T>C', '14708C>T', '10376C>T', '15720C>T', '28881_28883delinsAAC', '23299A>T', '313C>T', '14408C>T', '6463G>T', '3738C>T', '10138C>T', '1342C>T', '22020T>C', '23403A>G', '9286C>T', '28725C>T', '241C>T', '28221G>C', '29692G>T', '23593G>T'}	{'23299A>T'}	1	2020-12-27	2021-01-03	D614G_KR_M153T	D614G_KR_M153T
EPI_ISL_1131491	EPI_ISL_1429251	{'3037C>T', '22112G>A', '4346T>C', '14708C>T', '10376C>T', '15720C>T', '28881_28883delinsAAC', '313C>T', '6463G>T', '14408C>T', '3738C>T', '10138C>T', '1342C>T', '22020T>C', '23403A>G', '9286C>T', '28725C>T', '241C>T', '28221G>C', '29692G>T', '23593G>T'}	{'3037C>T', '22112G>A', '4346T>C', '14708C>T', '10376C>T', '15720C>T', '28693T>C', '28881_28883delinsAAC', '313C>T', '6463G>T', '14408C>T', '3738C>T', '10138C>T', '1342C>T', '22020T>C', '23403A>G', '9286C>T', '28725C>T', '241C>T', '28221G>C', '29692G>T', '23593G>T'}	{'28693T>C'}	1	2020-12-27	2021-01-15	D614G_KR_M153T	D614G_KR_M153T
EPI_ISL_1131491	EPI_ISL_1433040	{'3037C>T', '22112G>A', '4346T>C', '14708C>T', '10376C>T', '15720C>T', '28881_28883delinsAAC', '313C>T', '6463G>T', '14408C>T', '3738C>T', '10138C>T', '1342C>T', '22020T>C', '23403A>G', '9286C>T', '28725C>T', '241C>T', '28221G>C', '29692G>T', '23593G>T'}	{'3037C>T', '22112G>A', '4346T>C', '14708C>T', '10376C>T', '15720C>T', '28881_28883delinsAAC', '313C>T', '6463G>T', '14408C>T', '3738C>T', '10138C>T', '1342C>T', '22020T>C', '14220C>T', '23403A>G', '9286C>T', '28725C>T', '241C>T', '28221G>C', '29692G>T', '23593G>T'}	{'14220C>T'}	1	2020-12-27	2021-01-12	D614G_KR_M153T	D614G_KR_M153T
EPI_ISL_1131511	EPI_ISL_1128088	{'3037C>T', '22112G>A', '4346T>C', '14708C>T', '10376C>T', '15720C>T', '28881_28883delinsAAC', '313C>T', '6463G>T', '14408C>T', '3738C>T', '1342C>T', '22020T>C', '23403A>G', '9286C>T', '7860C>T', '28725C>T', '241C>T', '28221G>C', '29692G>T', '23593G>T'}	{'14889C>T', '3037C>T', '22112G>A', '4346T>C', '14708C>T', '10376C>T', '15720C>T', '28881_28883delinsAAC', '313C>T', '6463G>T', '14408C>T', '3738C>T', '1342C>T', '22020T>C', '23403A>G', '9286C>T', '7860C>T', '28725C>T', '241C>T', '28221G>C', '29692G>T', '23593G>T'}	{'14889C>T'}	1	2020-12-31	2021-01-12	D614G_KR_M153T	D614G_KR_M153T
EPI_ISL_1428048	EPI_ISL_1428047	{'3037C>T', '22112G>A', '4346T>C', '14708C>T', '10376C>T', '15720C>T', '28881_28883delinsAAC', '313C>T', '6463G>T', '14408C>T', '3738C>T', '13766A>G', '1342C>T', '26408C>T', '22020T>C', '23403A>G', '9286C>T', '7860C>T', '28725C>T', '241C>T', '28221G>C', '29692G>T', '23593G>T'}	{'3037C>T', '22112G>A', '4346T>C', '14708C>T', '10376C>T', '15720C>T', '28881_28883delinsAAC', '313C>T', '6463G>T', '14408C>T', '3738C>T', '13766A>G', '1342C>T', '2695C>T', '26408C>T', '22020T>C', '23403A>G', '9286C>T', '7860C>T', '28725C>T', '241C>T', '28221G>C', '29692G>T', '23593G>T'}	{'2695C>T'}	1	2021-01-04	2021-01-04	D614G_KR_M153T	D614G_KR_M153T
EPI_ISL_1427144	EPI_ISL_1428048	{'3037C>T', '22112G>A', '4346T>C', '14708C>T', '10376C>T', '15720C>T', '28881_28883delinsAAC', '313C>T', '6463G>T', '14408C>T', '3738C>T', '13766A>G', '1342C>T', '26408C>T', '22020T>C', '23403A>G', '9286C>T', '28725C>T', '241C>T', '28221G>C', '29692G>T', '23593G>T'}	{'3037C>T', '22112G>A', '4346T>C', '14708C>T', '10376C>T', '15720C>T', '28881_28883delinsAAC', '313C>T', '6463G>T', '14408C>T', '3738C>T', '13766A>G', '1342C>T', '26408C>T', '22020T>C', '23403A>G', '9286C>T', '7860C>T', '28725C>T', '241C>T', '28221G>C', '29692G>T', '23593G>T'}	{'7860C>T'}	1	2020-12-31	2021-01-04	D614G_KR_M153T	D614G_KR_M153T
EPI_ISL_1131513	EPI_ISL_1428222	{'3037C>T', '22112G>A', '4346T>C', '14708C>T', '10376C>T', '15720C>T', '28881_28883delinsAAC', '313C>T', '6463G>T', '14408C>T', '3738C>T', '1342C>T', '22020T>C', '23403A>G', '9286C>T', '28725C>T', '241C>T', '635C>T', '28221G>C', '29692G>T', '23593G>T'}	{'3037C>T', '22112G>A', '4346T>C', '14708C>T', '10376C>T', '15720C>T', '28881_28883delinsAAC', '29776A>T', '313C>T', '6463G>T', '14408C>T', '3738C>T', '1342C>T', '22020T>C', '23403A>G', '9286C>T', '28725C>T', '241C>T', '635C>T', '28221G>C', '29692G>T', '23593G>T'}	{'29776A>T'}	1	2021-01-01	2021-01-10	D614G_KR_M153T	D614G_KR_M153T
EPI_ISL_1131531	EPI_ISL_1428222	{'3037C>T', '22112G>A', '4346T>C', '14708C>T', '10376C>T', '15720C>T', '28881_28883delinsAAC', '29776A>T', '313C>T', '6463G>T', '14408C>T', '3738C>T', '1342C>T', '22020T>C', '23403A>G', '9286C>T', '28725C>T', '241C>T', '28221G>C', '29692G>T', '23593G>T'}	{'3037C>T', '22112G>A', '4346T>C', '14708C>T', '10376C>T', '15720C>T', '28881_28883delinsAAC', '29776A>T', '313C>T', '6463G>T', '14408C>T', '3738C>T', '1342C>T', '22020T>C', '23403A>G', '9286C>T', '28725C>T', '241C>T', '635C>T', '28221G>C', '29692G>T', '23593G>T'}	{'635C>T'}	1	2021-01-08	2021-01-10	D614G_KR_M153T	D614G_KR_M153T
EPI_ISL_1131516	EPI_ISL_1128100	{'21145C>T', '3037C>T', '22112G>A', '4346T>C', '14708C>T', '10376C>T', '15720C>T', '28881_28883delinsAAC', '313C>T', '6463G>T', '14408C>T', '3738C>T', '1342C>T', '22020T>C', '23403A>G', '9286C>T', '28725C>T', '241C>T', '28221G>C', '29692G>T', '23593G>T'}	{'21145C>T', '3037C>T', '22112G>A', '4346T>C', '14708C>T', '10376C>T', '15720C>T', '28881_28883delinsAAC', '5050T>C', '313C>T', '6463G>T', '14408C>T', '3738C>T', '1342C>T', '22020T>C', '23403A>G', '9286C>T', '28725C>T', '241C>T', '28221G>C', '29692G>T', '23593G>T'}	{'5050T>C'}	1	2021-01-02	2021-01-13	D614G_KR_M153T	D614G_KR_M153T
EPI_ISL_1131516	EPI_ISL_1128105	{'21145C>T', '3037C>T', '22112G>A', '4346T>C', '14708C>T', '10376C>T', '15720C>T', '28881_28883delinsAAC', '313C>T', '6463G>T', '14408C>T', '3738C>T', '1342C>T', '22020T>C', '23403A>G', '9286C>T', '28725C>T', '241C>T', '28221G>C', '29692G>T', '23593G>T'}	{'21145C>T', '3037C>T', '22112G>A', '4346T>C', '14708C>T', '10376C>T', '15720C>T', '28881_28883delinsAAC', '313C>T', '6463G>T', '14408C>T', '3738C>T', '1342C>T', '22020T>C', '23403A>G', '683C>T', '9286C>T', '28725C>T', '241C>T', '28221G>C', '29692G>T', '23593G>T'}	{'683C>T'}	1	2021-01-02	2021-01-14	D614G_KR_M153T	D614G_KR_M153T
EPI_ISL_1131516	EPI_ISL_1128109	{'21145C>T', '3037C>T', '22112G>A', '4346T>C', '14708C>T', '10376C>T', '15720C>T', '28881_28883delinsAAC', '313C>T', '6463G>T', '14408C>T', '3738C>T', '1342C>T', '22020T>C', '23403A>G', '9286C>T', '28725C>T', '241C>T', '28221G>C', '29692G>T', '23593G>T'}	{'21145C>T', '3037C>T', '22112G>A', '4346T>C', '14708C>T', '10376C>T', '15720C>T', '28881_28883delinsAAC', '313C>T', '6463G>T', '14408C>T', '3738C>T', '1342C>T', '22020T>C', '23403A>G', '9286C>T', '1473C>T', '241C>T', '28725C>T', '28221G>C', '6673T>C', '2003C>T', '29692G>T', '23593G>T'}	{'1473C>T', '6673T>C', '2003C>T'}	3	2021-01-02	2021-01-15	D614G_KR_M153T	D614G_KR_M153T
EPI_ISL_1131516	EPI_ISL_1131515	{'21145C>T', '3037C>T', '22112G>A', '4346T>C', '14708C>T', '10376C>T', '15720C>T', '28881_28883delinsAAC', '313C>T', '6463G>T', '14408C>T', '3738C>T', '1342C>T', '22020T>C', '23403A>G', '9286C>T', '28725C>T', '241C>T', '28221G>C', '29692G>T', '23593G>T'}	{'21145C>T', '3037C>T', '22112G>A', '4346T>C', '14708C>T', '10376C>T', '15720C>T', '28881_28883delinsAAC', '313C>T', '6463G>T', '14408C>T', '3738C>T', '1342C>T', '22020T>C', '23403A>G', '8083G>C', '9286C>T', '28725C>T', '241C>T', '28221G>C', '29692G>T', '23593G>T'}	{'8083G>C'}	1	2021-01-02	2021-01-02	D614G_KR_M153T	D614G_KR_M153T
EPI_ISL_1131516	EPI_ISL_1430032	{'21145C>T', '3037C>T', '22112G>A', '4346T>C', '14708C>T', '10376C>T', '15720C>T', '28881_28883delinsAAC', '313C>T', '6463G>T', '14408C>T', '3738C>T', '1342C>T', '22020T>C', '23403A>G', '9286C>T', '28725C>T', '241C>T', '28221G>C', '29692G>T', '23593G>T'}	{'21145C>T', '3037C>T', '22112G>A', '4346T>C', '14708C>T', '10376C>T', '15720C>T', '28881_28883delinsAAC', '313C>T', '6463G>T', '14408C>T', '3738C>T', '1342C>T', '22020T>C', '23403A>G', '6176G>A', '9286C>T', '28725C>T', '241C>T', '28221G>C', '29692G>T', '23593G>T'}	{'6176G>A'}	1	2021-01-02	2021-01-19	D614G_KR_M153T	D614G_KR_M153T
EPI_ISL_1131516	EPI_ISL_1430033	{'21145C>T', '3037C>T', '22112G>A', '4346T>C', '14708C>T', '10376C>T', '15720C>T', '28881_28883delinsAAC', '313C>T', '6463G>T', '14408C>T', '3738C>T', '1342C>T', '22020T>C', '23403A>G', '9286C>T', '28725C>T', '241C>T', '28221G>C', '29692G>T', '23593G>T'}	{'17999C>T', '21145C>T', '3037C>T', '22112G>A', '4346T>C', '14708C>T', '10376C>T', '15720C>T', '28881_28883delinsAAC', '313C>T', '6463G>T', '14408C>T', '3738C>T', '1342C>T', '22020T>C', '23403A>G', '9286C>T', '28725C>T', '241C>T', '28221G>C', '29692G>T', '23593G>T'}	{'17999C>T'}	1	2021-01-02	2021-01-21	D614G_KR_M153T	D614G_KR_M153T
EPI_ISL_1131516	EPI_ISL_1430034	{'21145C>T', '3037C>T', '22112G>A', '4346T>C', '14708C>T', '10376C>T', '15720C>T', '28881_28883delinsAAC', '313C>T', '6463G>T', '14408C>T', '3738C>T', '1342C>T', '22020T>C', '23403A>G', '9286C>T', '28725C>T', '241C>T', '28221G>C', '29692G>T', '23593G>T'}	{'21145C>T', '3037C>T', '22112G>A', '4346T>C', '14708C>T', '10376C>T', '15720C>T', '25135G>T', '28881_28883delinsAAC', '313C>T', '6463G>T', '14408C>T', '3738C>T', '1342C>T', '22020T>C', '23403A>G', '9286C>T', '28725C>T', '241C>T', '28221G>C', '29692G>T', '23593G>T'}	{'25135G>T'}	1	2021-01-02	2021-01-21	D614G_KR_M153T	D614G_KR_M153T
EPI_ISL_1430034	EPI_ISL_1431564	{'21145C>T', '3037C>T', '22112G>A', '4346T>C', '14708C>T', '10376C>T', '15720C>T', '25135G>T', '28881_28883delinsAAC', '313C>T', '6463G>T', '14408C>T', '3738C>T', '1342C>T', '22020T>C', '23403A>G', '9286C>T', '28725C>T', '241C>T', '28221G>C', '29692G>T', '23593G>T'}	{'21145C>T', '3037C>T', '22112G>A', '4346T>C', '14708C>T', '10376C>T', '15720C>T', '25135G>T', '28881_28883delinsAAC', '313C>T', '6463G>T', '14408C>T', '3738C>T', '1342C>T', '22020T>C', '23403A>G', '9286C>T', '28725C>T', '241C>T', '21767C>T', '28221G>C', '29692G>T', '23593G>T'}	{'21767C>T'}	1	2021-01-21	2021-02-01	D614G_KR_M153T	D614G_KR_M153T
EPI_ISL_1131516	EPI_ISL_1431567	{'21145C>T', '3037C>T', '22112G>A', '4346T>C', '14708C>T', '10376C>T', '15720C>T', '28881_28883delinsAAC', '313C>T', '6463G>T', '14408C>T', '3738C>T', '1342C>T', '22020T>C', '23403A>G', '9286C>T', '28725C>T', '241C>T', '28221G>C', '29692G>T', '23593G>T'}	{'21145C>T', '3037C>T', '22112G>A', '4346T>C', '14708C>T', '10376C>T', '15720C>T', '28881_28883delinsAAC', '313C>T', '6463G>T', '14408C>T', '3738C>T', '1342C>T', '22020T>C', '23403A>G', '9286C>T', '28725C>T', '241C>T', '28221G>C', '6384C>T', '29692G>T', '23593G>T'}	{'6384C>T'}	1	2021-01-02	2021-02-03	D614G_KR_M153T	D614G_KR_M153T
EPI_ISL_1432135	EPI_ISL_1432013	{'21145C>T', '3037C>T', '22112G>A', '4346T>C', '14708C>T', '10376C>T', '15720C>T', '1960C>T', '28881_28883delinsAAC', '313C>T', '6463G>T', '14408C>T', '3738C>T', '1342C>T', '9857C>T', '22020T>C', '13278A>G', '23403A>G', '9286C>T', '1473C>T', '241C>T', '28725C>T', '28221G>C', '6673T>C', '29692G>T', '23593G>T'}	{'21145C>T', '3037C>T', '22112G>A', '4346T>C', '14708C>T', '10376C>T', '15720C>T', '1960C>T', '28881_28883delinsAAC', '313C>T', '6463G>T', '14408C>T', '3738C>T', '19656G>T', '1342C>T', '9857C>T', '22020T>C', '13278A>G', '23403A>G', '9286C>T', '1473C>T', '241C>T', '28725C>T', '28221G>C', '6673T>C', '29692G>T', '23593G>T'}	{'19656G>T'}	1	2021-02-17	2021-02-18	D614G_KR_M153T	D614G_KR_M153T
EPI_ISL_1131516	EPI_ISL_1432135	{'21145C>T', '3037C>T', '22112G>A', '4346T>C', '14708C>T', '10376C>T', '15720C>T', '28881_28883delinsAAC', '313C>T', '6463G>T', '14408C>T', '3738C>T', '1342C>T', '22020T>C', '23403A>G', '9286C>T', '28725C>T', '241C>T', '28221G>C', '29692G>T', '23593G>T'}	{'21145C>T', '3037C>T', '22112G>A', '4346T>C', '14708C>T', '10376C>T', '15720C>T', '1960C>T', '28881_28883delinsAAC', '313C>T', '6463G>T', '14408C>T', '3738C>T', '1342C>T', '9857C>T', '22020T>C', '13278A>G', '23403A>G', '9286C>T', '1473C>T', '241C>T', '28725C>T', '28221G>C', '6673T>C', '29692G>T', '23593G>T'}	{'1960C>T', '1473C>T', '9857C>T', '6673T>C', '13278A>G'}	5	2021-01-02	2021-02-17	D614G_KR_M153T	D614G_KR_M153T
EPI_ISL_1131521	EPI_ISL_1428217	{'14235C>T', '3037C>T', '22112G>A', '4346T>C', '14708C>T', '10376C>T', '15720C>T', '28881_28883delinsAAC', '313C>T', '6463G>T', '14408C>T', '3738C>T', '1342C>T', '22020T>C', '23403A>G', '9286C>T', '28725C>T', '241C>T', '28221G>C', '29692G>T', '23593G>T'}	{'14235C>T', '3037C>T', '22112G>A', '4346T>C', '14708C>T', '10376C>T', '15720C>T', '28881_28883delinsAAC', '313C>T', '6463G>T', '14408C>T', '3738C>T', '1342C>T', '22020T>C', '23403A>G', '9286C>T', '28725C>T', '241C>T', '28221G>C', '29733C>T', '29692G>T', '23593G>T'}	{'29733C>T'}	1	2021-01-03	2021-01-09	D614G_KR_M153T	D614G_KR_M153T
EPI_ISL_1131531	EPI_ISL_1430038	{'3037C>T', '22112G>A', '4346T>C', '14708C>T', '10376C>T', '15720C>T', '28881_28883delinsAAC', '29776A>T', '313C>T', '6463G>T', '14408C>T', '3738C>T', '1342C>T', '22020T>C', '23403A>G', '9286C>T', '28725C>T', '241C>T', '28221G>C', '29692G>T', '23593G>T'}	{'3037C>T', '22112G>A', '4346T>C', '14708C>T', '10376C>T', '15720C>T', '28881_28883delinsAAC', '29776A>T', '313C>T', '6463G>T', '14408C>T', '21365C>T', '3738C>T', '1342C>T', '22020T>C', '23403A>G', '6117C>T', '9286C>T', '28725C>T', '241C>T', '28221G>C', '10681C>T', '29692G>T', '23593G>T'}	{'6117C>T', '10681C>T', '21365C>T'}	3	2021-01-08	2021-01-26	D614G_KR_M153T	D614G_KR_M153T
EPI_ISL_1131539	EPI_ISL_1131553	{'21518G>T', '29679C>T', '11804G>A', '3037C>T', '10156C>T', '26951G>T', '28881_28883delinsAAC', '594A>G', '313C>T', '14408C>T', '7321C>T', '18167C>T', '28975G>T', '23403A>G', '7915A>G', '1758C>T', '25416C>T', '241C>T', '27630C>T', '19391C>A', '8917C>T'}	{'21518G>T', '29679C>T', '11804G>A', '3037C>T', '10156C>T', '26951G>T', '28881_28883delinsAAC', '594A>G', '313C>T', '14408C>T', '7321C>T', '18167C>T', '28975G>T', '23403A>G', '7915A>G', '1758C>T', '25416C>T', '6027C>T', '241C>T', '27630C>T', '19391C>A', '8917C>T'}	{'6027C>T'}	1	2021-01-01	2021-01-06	D614G_KR_M234I	D614G_KR_M234I
EPI_ISL_1131553	EPI_ISL_1131554	{'21518G>T', '29679C>T', '11804G>A', '3037C>T', '10156C>T', '26951G>T', '28881_28883delinsAAC', '594A>G', '313C>T', '14408C>T', '7321C>T', '18167C>T', '28975G>T', '23403A>G', '7915A>G', '1758C>T', '25416C>T', '6027C>T', '241C>T', '27630C>T', '19391C>A', '8917C>T'}	{'21518G>T', '29679C>T', '11804G>A', '3037C>T', '10156C>T', '26951G>T', '28881_28883delinsAAC', '594A>G', '313C>T', '14408C>T', '7321C>T', '18167C>T', '28975G>T', '23403A>G', '11109C>T', '7915A>G', '1758C>T', '25416C>T', '6027C>T', '241C>T', '27630C>T', '19391C>A', '8917C>T'}	{'11109C>T'}	1	2021-01-06	2021-01-06	D614G_KR_M234I	D614G_KR_M234I
EPI_ISL_1131539	EPI_ISL_1131560	{'21518G>T', '29679C>T', '11804G>A', '3037C>T', '10156C>T', '26951G>T', '28881_28883delinsAAC', '594A>G', '313C>T', '14408C>T', '7321C>T', '18167C>T', '28975G>T', '23403A>G', '7915A>G', '1758C>T', '25416C>T', '241C>T', '27630C>T', '19391C>A', '8917C>T'}	{'21518G>T', '29679C>T', '11804G>A', '3037C>T', '10156C>T', '26951G>T', '4784C>T', '28881_28883delinsAAC', '594A>G', '313C>T', '14408C>T', '7321C>T', '18167C>T', '28975G>T', '23403A>G', '7915A>G', '1758C>T', '25416C>T', '241C>T', '27630C>T', '19391C>A', '8917C>T'}	{'4784C>T'}	1	2021-01-01	2021-01-08	D614G_KR_M234I	D614G_KR_M234I
EPI_ISL_1131545	EPI_ISL_1131538	{'15240C>T', '21518G>T', '26748A>G', '28881_28883delinsAAC', '8371G>T', '241C>T', '3037C>T', '26690G>T', '18167C>T', '28975G>T', '14408C>T', '23403A>G', '313C>T', '6433C>T', '9207C>T'}	{'15240C>T', '21518G>T', '26748A>G', '28881_28883delinsAAC', '8371G>T', '241C>T', '3037C>T', '26690G>T', '18167C>T', '28975G>T', '14408C>T', '23403A>G', '313C>T', '6433C>T', '9207C>T', '24213C>T'}	{'24213C>T'}	1	2021-01-04	2020-12-31	D614G_KR_M234I	D614G_KR_M234I
EPI_ISL_1131545	EPI_ISL_1131550	{'15240C>T', '21518G>T', '26748A>G', '28881_28883delinsAAC', '8371G>T', '241C>T', '3037C>T', '26690G>T', '18167C>T', '28975G>T', '14408C>T', '23403A>G', '313C>T', '6433C>T', '9207C>T'}	{'15240C>T', '21518G>T', '26748A>G', '28881_28883delinsAAC', '8371G>T', '241C>T', '3037C>T', '26690G>T', '18167C>T', '28975G>T', '14408C>T', '23403A>G', '313C>T', '6433C>T', '9207C>T', '25658C>T'}	{'25658C>T'}	1	2021-01-04	2021-01-05	D614G_KR_M234I	D614G_KR_M234I
EPI_ISL_1430404	EPI_ISL_1131550	{'15240C>T', '21518G>T', '26748A>G', '28881_28883delinsAAC', '8371G>T', '241C>T', '3037C>T', '18167C>T', '28975G>T', '14408C>T', '23403A>G', '313C>T', '6433C>T', '9207C>T', '25658C>T'}	{'15240C>T', '21518G>T', '26748A>G', '28881_28883delinsAAC', '8371G>T', '241C>T', '3037C>T', '26690G>T', '18167C>T', '28975G>T', '14408C>T', '23403A>G', '313C>T', '6433C>T', '9207C>T', '25658C>T'}	{'26690G>T'}	1	2020-12-28	2021-01-05	D614G_KR_M234I	D614G_KR_M234I
EPI_ISL_1131548	EPI_ISL_1123987	{'3037C>T', '4346T>C', '14708C>T', '10376C>T', '2445C>T', '5554G>A', '28881_28883delinsAAC', '26699A>T', '313C>T', '14408C>T', '18657C>T', '18859G>T', '22020T>C', '23403A>G', '1323G>T', '761A>G', '14743G>A', '9286C>T', '28725C>T', '241C>T', '5796C>A', '29635C>T', '29692G>T'}	{'3037C>T', '4346T>C', '14708C>T', '10376C>T', '6262T>C', '2445C>T', '5554G>A', '28881_28883delinsAAC', '26699A>T', '313C>T', '14408C>T', '18657C>T', '10260A>G', '18859G>T', '22020T>C', '23403A>G', '1323G>T', '761A>G', '14743G>A', '9286C>T', '28725C>T', '241C>T', '5796C>A', '29635C>T', '29692G>T'}	{'6262T>C', '10260A>G'}	2	2021-01-05	2021-01-15	D614G_KR_M153T	D614G_KR_M153T
EPI_ISL_1131559	EPI_ISL_1127924	{'15240C>T', '21305G>A', '2623C>T', '21518G>T', '26111C>T', '28881_28883delinsAAC', '8371G>T', '241C>T', '3037C>T', '18167C>T', '28975G>T', '14408C>T', '23403A>G', '313C>T', '6433C>T', '5365C>T', '6604A>G'}	{'15240C>T', '21305G>A', '2623C>T', '21518G>T', '26111C>T', '28881_28883delinsAAC', '8371G>T', '241C>T', '3037C>T', '18167C>T', '28975G>T', '14408C>T', '23403A>G', '313C>T', '6433C>T', '6629C>T', '5365C>T', '6604A>G'}	{'6629C>T'}	1	2021-01-08	2021-01-08	D614G_KR_M234I	D614G_KR_M234I
EPI_ISL_1131559	EPI_ISL_1426433	{'15240C>T', '21305G>A', '2623C>T', '21518G>T', '26111C>T', '28881_28883delinsAAC', '8371G>T', '241C>T', '3037C>T', '18167C>T', '28975G>T', '14408C>T', '23403A>G', '313C>T', '6433C>T', '5365C>T', '6604A>G'}	{'15240C>T', '21305G>A', '2623C>T', '21518G>T', '26111C>T', '28881_28883delinsAAC', '8371G>T', '241C>T', '3037C>T', '18167C>T', '28975G>T', '14408C>T', '23403A>G', '313C>T', '7304A>T', '6433C>T', '5365C>T', '6604A>G'}	{'7304A>T'}	1	2021-01-08	2021-01-08	D614G_KR_M234I	D614G_KR_M234I
EPI_ISL_1131559	EPI_ISL_1432825	{'15240C>T', '21305G>A', '2623C>T', '21518G>T', '26111C>T', '28881_28883delinsAAC', '8371G>T', '241C>T', '3037C>T', '18167C>T', '28975G>T', '14408C>T', '23403A>G', '313C>T', '6433C>T', '5365C>T', '6604A>G'}	{'15240C>T', '21305G>A', '2623C>T', '21518G>T', '26111C>T', '28881_28883delinsAAC', '8371G>T', '241C>T', '3037C>T', '18167C>T', '28975G>T', '14408C>T', '23403A>G', '313C>T', '6433C>T', '5365C>T', '6604A>G', '24061C>T'}	{'24061C>T'}	1	2021-01-08	2021-03-01	D614G_KR_M234I	D614G_KR_M234I
EPI_ISL_1131564	EPI_ISL_1127278	{'25453A>G', '15672G>T', '21518G>T', '28881_28883delinsAAC', '29774C>T', '1738G>A', '241C>T', '3037C>T', '6592A>G', '18167C>T', '28975G>T', '14408C>T', '23403A>G', '313C>T', '1191C>T', '28541G>A'}	{'27343A>G', '25453A>G', '15672G>T', '21518G>T', '28881_28883delinsAAC', '29774C>T', '1738G>A', '241C>T', '3037C>T', '6592A>G', '18167C>T', '28975G>T', '14408C>T', '23403A>G', '313C>T', '1191C>T', '28541G>A'}	{'27343A>G'}	1	2020-12-17	2021-01-02	D614G_KR_A90T	D614G_KR_A90T
EPI_ISL_1131569	EPI_ISL_1131588	{'25673T>C', '21518G>T', '6235T>C', '28881_28883delinsAAC', '6592A>G', '1738G>A', '241C>T', '16915C>T', '25931C>T', '3037C>T', '6949T>C', '4276C>T', '18167C>T', '28975G>T', '14408C>T', '23403A>G', '313C>T', '28541G>A', '3403G>T'}	{'25673T>C', '21518G>T', '6235T>C', '28881_28883delinsAAC', '6592A>G', '1738G>A', '241C>T', '16915C>T', '25931C>T', '3037C>T', '6949T>C', '4276C>T', '18167C>T', '28975G>T', '14408C>T', '23403A>G', '313C>T', '28541G>A', '3403G>T', '19955C>T'}	{'19955C>T'}	1	2020-12-20	2020-12-29	D614G_KR_A90T	D614G_KR_A90T
EPI_ISL_1131600	EPI_ISL_1131604	{'29666C>A', '8076T>C', '6990C>T', '9286C>T', '28881_28883delinsAAC', '28725C>T', '241C>T', '3037C>T', '29688G>T', '4346T>C', '14708C>T', '313C>T', '14408C>T', '10376C>T', '1066T>A', '23403A>G', '29692G>T', '13115C>T'}	{'29666C>A', '8076T>C', '6990C>T', '9286C>T', '28881_28883delinsAAC', '28725C>T', '241C>T', '3037C>T', '29688G>T', '4346T>C', '14708C>T', '313C>T', '14408C>T', '10376C>T', '1066T>A', '23403A>G', '29692G>T', '21682C>T', '13115C>T'}	{'21682C>T'}	1	2020-09-08	2020-09-09	D614G_KR_P3371S	D614G_KR_P3371S
EPI_ISL_1131603	EPI_ISL_1131600	{'8076T>C', '6990C>T', '9286C>T', '28881_28883delinsAAC', '28725C>T', '241C>T', '3037C>T', '4346T>C', '14708C>T', '313C>T', '14408C>T', '10376C>T', '1066T>A', '23403A>G', '29692G>T', '13115C>T'}	{'29666C>A', '8076T>C', '6990C>T', '9286C>T', '28881_28883delinsAAC', '28725C>T', '241C>T', '3037C>T', '29688G>T', '4346T>C', '14708C>T', '313C>T', '14408C>T', '10376C>T', '1066T>A', '23403A>G', '29692G>T', '13115C>T'}	{'29666C>A', '29688G>T'}	2	2020-09-09	2020-09-08	D614G_KR_P3371S	D614G_KR_P3371S
EPI_ISL_1131607	EPI_ISL_1427340	{'25879G>A', '9286C>T', '28881_28883delinsAAC', '27986T>C', '28725C>T', '241C>T', '3037C>T', '4346T>C', '22020T>C', '14708C>T', '313C>T', '14408C>T', '10376C>T', '23403A>G', '29692G>T', '1342C>T'}	{'23426G>A', '25879G>A', '9286C>T', '28881_28883delinsAAC', '27986T>C', '28725C>T', '241C>T', '3037C>T', '4346T>C', '22020T>C', '14708C>T', '313C>T', '14408C>T', '10376C>T', '23403A>G', '29692G>T', '1342C>T'}	{'23426G>A'}	1	2020-10-05	2020-10-15	D614G_KR_M153T	D614G_KR_M153T
EPI_ISL_1131607	EPI_ISL_1430529	{'25879G>A', '9286C>T', '28881_28883delinsAAC', '27986T>C', '28725C>T', '241C>T', '3037C>T', '4346T>C', '22020T>C', '14708C>T', '313C>T', '14408C>T', '10376C>T', '23403A>G', '29692G>T', '1342C>T'}	{'25879G>A', '7294G>T', '9286C>T', '8056G>T', '28881_28883delinsAAC', '27986T>C', '28725C>T', '241C>T', '3037C>T', '4346T>C', '8528A>G', '22020T>C', '14708C>T', '313C>T', '14408C>T', '10376C>T', '23403A>G', '6808T>C', '29692G>T', '1342C>T'}	{'6808T>C', '7294G>T', '8056G>T', '8528A>G'}	4	2020-10-05	2020-11-18	D614G_KR_M153T	D614G_KR_M153T
EPI_ISL_1131607	EPI_ISL_1430530	{'25879G>A', '9286C>T', '28881_28883delinsAAC', '27986T>C', '28725C>T', '241C>T', '3037C>T', '4346T>C', '22020T>C', '14708C>T', '313C>T', '14408C>T', '10376C>T', '23403A>G', '29692G>T', '1342C>T'}	{'27986T>C', '3037C>T', '4346T>C', '8528A>G', '14708C>T', '10376C>T', '25879G>A', '28881_28883delinsAAC', '6808T>C', '313C>T', '14408C>T', '1342C>T', '7294G>T', '22100G>A', '22020T>C', '23403A>G', '870A>G', '9286C>T', '28725C>T', '241C>T', '29692G>T'}	{'7294G>T', '22100G>A', '8528A>G', '6808T>C', '870A>G'}	5	2020-10-05	2020-11-18	D614G_KR_M153T	D614G_KR_M153T
EPI_ISL_1131607	EPI_ISL_894467	{'25879G>A', '9286C>T', '28881_28883delinsAAC', '27986T>C', '28725C>T', '241C>T', '3037C>T', '4346T>C', '22020T>C', '14708C>T', '313C>T', '14408C>T', '10376C>T', '23403A>G', '29692G>T', '1342C>T'}	{'25879G>A', '694T>C', '9286C>T', '28881_28883delinsAAC', '27986T>C', '28725C>T', '241C>T', '3037C>T', '4346T>C', '22020T>C', '14708C>T', '313C>T', '14408C>T', '10376C>T', '23403A>G', '29692G>T', '1342C>T'}	{'694T>C'}	1	2020-10-05	2020-10-02	D614G_KR_M153T	D614G_KR_M153T
EPI_ISL_1131607	EPI_ISL_894515	{'25879G>A', '9286C>T', '28881_28883delinsAAC', '27986T>C', '28725C>T', '241C>T', '3037C>T', '4346T>C', '22020T>C', '14708C>T', '313C>T', '14408C>T', '10376C>T', '23403A>G', '29692G>T', '1342C>T'}	{'25879G>A', '9286C>T', '28881_28883delinsAAC', '27986T>C', '28725C>T', '13082G>T', '241C>T', '3037C>T', '4346T>C', '22020T>C', '14708C>T', '313C>T', '14408C>T', '10376C>T', '23403A>G', '2494G>A', '5884C>T', '29692G>T', '1342C>T'}	{'13082G>T', '2494G>A', '5884C>T'}	3	2020-10-05	2020-10-23	D614G_KR_M153T	D614G_KR_M153T
EPI_ISL_1131607	EPI_ISL_898075	{'25879G>A', '9286C>T', '28881_28883delinsAAC', '27986T>C', '28725C>T', '241C>T', '3037C>T', '4346T>C', '22020T>C', '14708C>T', '313C>T', '14408C>T', '10376C>T', '23403A>G', '29692G>T', '1342C>T'}	{'25879G>A', '9286C>T', '28881_28883delinsAAC', '27986T>C', '28725C>T', '241C>T', '3037C>T', '28299A>G', '4346T>C', '22020T>C', '14708C>T', '313C>T', '14408C>T', '10376C>T', '18462G>A', '23403A>G', '29692G>T', '1342C>T'}	{'18462G>A', '28299A>G'}	2	2020-10-05	2020-11-02	D614G_KR_M153T	D614G_KR_M153T
EPI_ISL_1131607	EPI_ISL_898541	{'25879G>A', '9286C>T', '28881_28883delinsAAC', '27986T>C', '28725C>T', '241C>T', '3037C>T', '4346T>C', '22020T>C', '14708C>T', '313C>T', '14408C>T', '10376C>T', '23403A>G', '29692G>T', '1342C>T'}	{'25879G>A', '9286C>T', '28881_28883delinsAAC', '27986T>C', '28725C>T', '241C>T', '3037C>T', '521_523del', '4346T>C', '22020T>C', '14708C>T', '313C>T', '14408C>T', '10376C>T', '23403A>G', '29692G>T', '1342C>T'}	{'521_523del'}	1	2020-10-05	2020-10-07	D614G_KR_M153T	D614G_KR_M153T
EPI_ISL_1131607	EPI_ISL_898544	{'25879G>A', '9286C>T', '28881_28883delinsAAC', '27986T>C', '28725C>T', '241C>T', '3037C>T', '4346T>C', '22020T>C', '14708C>T', '313C>T', '14408C>T', '10376C>T', '23403A>G', '29692G>T', '1342C>T'}	{'25879G>A', '9286C>T', '28881_28883delinsAAC', '27986T>C', '28725C>T', '14028G>T', '241C>T', '3037C>T', '4346T>C', '22020T>C', '14708C>T', '313C>T', '1216T>A', '10376C>T', '14408C>T', '23403A>G', '29692G>T', '1342C>T'}	{'14028G>T', '1216T>A'}	2	2020-10-05	2020-10-15	D614G_KR_M153T	D614G_KR_M153T
EPI_ISL_1131607	EPI_ISL_898546	{'25879G>A', '9286C>T', '28881_28883delinsAAC', '27986T>C', '28725C>T', '241C>T', '3037C>T', '4346T>C', '22020T>C', '14708C>T', '313C>T', '14408C>T', '10376C>T', '23403A>G', '29692G>T', '1342C>T'}	{'25879G>A', '9286C>T', '28881_28883delinsAAC', '27986T>C', '28725C>T', '241C>T', '3037C>T', '4346T>C', '22020T>C', '14708C>T', '313C>T', '14408C>T', '10376C>T', '23403A>G', '6213C>T', '29692G>T', '1342C>T'}	{'6213C>T'}	1	2020-10-05	2020-10-16	D614G_KR_M153T	D614G_KR_M153T
EPI_ISL_894523	EPI_ISL_894503	{'21518G>T', '28881_28883delinsAAC', '241C>T', '3037C>T', '3340G>T', '27919T>C', '18167C>T', '28975G>T', '14408C>T', '23403A>G', '313C>T', '346C>T', '17070T>C', '8917C>T'}	{'5095T>G', '21518G>T', '28881_28883delinsAAC', '241C>T', '3037C>T', '3340G>T', '27919T>C', '18167C>T', '28975G>T', '14408C>T', '23403A>G', '313C>T', '346C>T', '17070T>C', '8917C>T'}	{'5095T>G'}	1	2020-10-28	2020-10-19	D614G_KR_M234I	D614G_KR_M234I
EPI_ISL_1131608	EPI_ISL_894523	{'21518G>T', '28881_28883delinsAAC', '241C>T', '3037C>T', '27919T>C', '18167C>T', '28975G>T', '14408C>T', '23403A>G', '313C>T', '346C>T', '17070T>C', '8917C>T'}	{'21518G>T', '28881_28883delinsAAC', '241C>T', '3037C>T', '3340G>T', '27919T>C', '18167C>T', '28975G>T', '14408C>T', '23403A>G', '313C>T', '346C>T', '17070T>C', '8917C>T'}	{'3340G>T'}	1	2020-10-05	2020-10-28	D614G_KR_M234I	D614G_KR_M234I
EPI_ISL_894523	EPI_ISL_894560	{'21518G>T', '28881_28883delinsAAC', '241C>T', '3037C>T', '3340G>T', '27919T>C', '18167C>T', '28975G>T', '14408C>T', '23403A>G', '313C>T', '346C>T', '17070T>C', '8917C>T'}	{'16896T>C', '21518G>T', '28881_28883delinsAAC', '241C>T', '3037C>T', '3340G>T', '27919T>C', '18167C>T', '28975G>T', '14408C>T', '23403A>G', '313C>T', '346C>T', '17070T>C', '8917C>T'}	{'16896T>C'}	1	2020-10-28	2020-11-11	D614G_KR_M234I	D614G_KR_M234I
EPI_ISL_1131646	EPI_ISL_1131160	{'9286C>T', '28881_28883delinsAAC', '28725C>T', '241C>T', '3037C>T', '4346T>C', '22020T>C', '14708C>T', '313C>T', '14408C>T', '10376C>T', '23403A>G', '27633A>G', '18318G>T', '29692G>T'}	{'9286C>T', '28881_28883delinsAAC', '28725C>T', '241C>T', '3037C>T', '4346T>C', '22020T>C', '14708C>T', '313C>T', '14408C>T', '10376C>T', '23403A>G', '27633A>G', '18318G>T', '29692G>T', '27581_27590del'}	{'27581_27590del'}	1	2020-11-13	2020-11-14	D614G_KR_M153T	D614G_KR_M153T
EPI_ISL_1447410	EPI_ISL_1123450	{'21518G>T', '28881_28883delinsAAC', '241C>T', '3037C>T', '6433C>T', '18167C>T', '28975G>T', '14408C>T', '16616C>T', '23403A>G', '313C>T', '29614C>T', '5884C>T', '18753T>C', '15656C>T'}	{'21518G>T', '28881_28883delinsAAC', '29870C>A', '241C>T', '3037C>T', '6433C>T', '18167C>T', '28975G>T', '14408C>T', '16616C>T', '23403A>G', '313C>T', '29614C>T', '5884C>T', '29720_29767del', '18753T>C', '15656C>T'}	{'29720_29767del', '29870C>A'}	2	2020-11-30	2021-01	D614G_KR_M234I	D614G_KR_M234I
EPI_ISL_897442	EPI_ISL_1123676	{'3156C>T', '21518G>T', '28881_28883delinsAAC', '241C>T', '3037C>T', '6433C>T', '18167C>T', '28975G>T', '14408C>T', '16616C>T', '23403A>G', '313C>T', '29614C>T', '18753T>C', '15656C>T'}	{'3156C>T', '20946C>T', '21518G>T', '28881_28883delinsAAC', '241C>T', '3037C>T', '6433C>T', '18167C>T', '28975G>T', '14408C>T', '16616C>T', '23403A>G', '313C>T', '29614C>T', '24415G>A', '18753T>C', '15656C>T'}	{'24415G>A', '20946C>T'}	2	2020-12-01	2020-12-30	D614G_KR_M234I	D614G_KR_M234I
EPI_ISL_1447410	EPI_ISL_1123689	{'21518G>T', '28881_28883delinsAAC', '241C>T', '3037C>T', '6433C>T', '18167C>T', '28975G>T', '14408C>T', '16616C>T', '23403A>G', '313C>T', '29614C>T', '5884C>T', '18753T>C', '15656C>T'}	{'29700A>G', '21518G>T', '28881_28883delinsAAC', '241C>T', '3037C>T', '6433C>T', '26681C>T', '18167C>T', '28975G>T', '14408C>T', '16616C>T', '23403A>G', '313C>T', '29614C>T', '5884C>T', '18753T>C', '15656C>T'}	{'26681C>T', '29700A>G'}	2	2020-11-30	2021-01-08	D614G_KR_M234I	D614G_KR_M234I
EPI_ISL_1447410	EPI_ISL_1123718	{'21518G>T', '28881_28883delinsAAC', '241C>T', '3037C>T', '6433C>T', '18167C>T', '28975G>T', '14408C>T', '16616C>T', '23403A>G', '313C>T', '29614C>T', '5884C>T', '18753T>C', '15656C>T'}	{'21518G>T', '28881_28883delinsAAC', '5008G>T', '241C>T', '3037C>T', '6433C>T', '18167C>T', '28975G>T', '14408C>T', '16616C>T', '23403A>G', '313C>T', '29614C>T', '5884C>T', '18753T>C', '15656C>T'}	{'5008G>T'}	1	2020-11-30	2021-01-11	D614G_KR_M234I	D614G_KR_M234I
EPI_ISL_1131660	EPI_ISL_1123721	{'21518G>T', '28881_28883delinsAAC', '241C>T', '3037C>T', '6433C>T', '18167C>T', '28975G>T', '14408C>T', '16616C>T', '23403A>G', '313C>T', '29614C>T', '18753T>C', '15656C>T'}	{'28807C>T', '21518G>T', '28881_28883delinsAAC', '241C>T', '20759C>T', '3037C>T', '6433C>T', '18167C>T', '28975G>T', '14408C>T', '16616C>T', '23403A>G', '313C>T', '29614C>T', '18753T>C', '15656C>T'}	{'28807C>T', '20759C>T'}	2	2020-11-16	2021-01-12	D614G_KR_M234I	D614G_KR_M234I
EPI_ISL_897442	EPI_ISL_1123735	{'3156C>T', '21518G>T', '28881_28883delinsAAC', '241C>T', '3037C>T', '6433C>T', '18167C>T', '28975G>T', '14408C>T', '16616C>T', '23403A>G', '313C>T', '29614C>T', '18753T>C', '15656C>T'}	{'3156C>T', '25521C>T', '21518G>T', '28877_28878delinsTC', '28881_28883delinsAAC', '241C>T', '3037C>T', '6433C>T', '18167C>T', '28975G>T', '14408C>T', '16616C>T', '23403A>G', '27384T>C', '29614C>T', '313C>T', '18753T>C', '15656C>T'}	{'28877_28878delinsTC', '27384T>C', '25521C>T'}	3	2020-12-01	2021-01-13	D614G_KR_M234I	D614G_KR_M234I
EPI_ISL_1448413	EPI_ISL_1123759	{'21518G>T', '28473C>T', '28881_28883delinsAAC', '241C>T', '3037C>T', '6433C>T', '18167C>T', '28975G>T', '14408C>T', '16616C>T', '23403A>G', '313C>T', '29614C>T', '5884C>T', '18753T>C', '15656C>T'}	{'21518G>T', '18501C>T', '28473C>T', '28881_28883delinsAAC', '241C>T', '3037C>T', '6433C>T', '18167C>T', '28975G>T', '14408C>T', '16616C>T', '23403A>G', '313C>T', '29614C>T', '5884C>T', '18753T>C', '15656C>T'}	{'18501C>T'}	1	2021-01-21	2021-01-14	D614G_KR_M234I	D614G_KR_M234I
EPI_ISL_1168928	EPI_ISL_1124268	{'7267C>T', '21518G>T', '28881_28883delinsAAC', '241C>T', '3037C>T', '6433C>T', '812A>G', '18167C>T', '28975G>T', '14408C>T', '16616C>T', '23403A>G', '313C>T', '29614C>T', '5884C>T', '18753T>C', '15656C>T'}	{'7267C>T', '21518G>T', '28881_28883delinsAAC', '241C>T', '3037C>T', '6040C>T', '6433C>T', '812A>G', '18167C>T', '28975G>T', '14408C>T', '16616C>T', '23403A>G', '29585C>T', '29614C>T', '313C>T', '5884C>T', '18753T>C', '15656C>T'}	{'6040C>T', '29585C>T'}	2	2021-01-09	2021-01-08	D614G_KR_M234I	D614G_KR_M234I
EPI_ISL_1431309	EPI_ISL_1124306	{'3156C>T', '21518G>T', '28881_28883delinsAAC', '241C>T', '3037C>T', '6433C>T', '18167C>T', '28975G>T', '14408C>T', '16616C>T', '23403A>G', '313C>T', '29614C>T', '13625A>G', '18753T>C', '15656C>T'}	{'28980G>T', '3156C>T', '21518G>T', '28881_28883delinsAAC', '241C>T', '3037C>T', '6433C>T', '18167C>T', '28975G>T', '14408C>T', '16616C>T', '23403A>G', '313C>T', '29614C>T', '13625A>G', '18753T>C', '15656C>T'}	{'28980G>T'}	1	2021-01-25	2021-01-12	D614G_KR_M234I	D614G_KR_M234I
EPI_ISL_1447410	EPI_ISL_1124795	{'21518G>T', '28881_28883delinsAAC', '241C>T', '3037C>T', '6433C>T', '18167C>T', '28975G>T', '14408C>T', '16616C>T', '23403A>G', '313C>T', '29614C>T', '5884C>T', '18753T>C', '15656C>T'}	{'21518G>T', '28881_28883delinsAAC', '241C>T', '3037C>T', '6433C>T', '18167C>T', '28975G>T', '14408C>T', '16616C>T', '23403A>G', '313C>T', '29614C>T', '5884C>T', '18753T>C', '15250A>G', '15656C>T'}	{'15250A>G'}	1	2020-11-30	2021-01-18	D614G_KR_M234I	D614G_KR_M234I
EPI_ISL_1447410	EPI_ISL_1124882	{'21518G>T', '28881_28883delinsAAC', '241C>T', '3037C>T', '6433C>T', '18167C>T', '28975G>T', '14408C>T', '16616C>T', '23403A>G', '313C>T', '29614C>T', '5884C>T', '18753T>C', '15656C>T'}	{'19151C>T', '21518G>T', '28881_28883delinsAAC', '241C>T', '3037C>T', '6433C>T', '18167C>T', '16323C>T', '14408C>T', '16616C>T', '23403A>G', '28975G>T', '29614C>T', '313C>T', '5884C>T', '18753T>C', '15656C>T'}	{'16323C>T', '19151C>T'}	2	2020-11-30	2021-01-16	D614G_KR_M234I	D614G_KR_M234I
EPI_ISL_1447410	EPI_ISL_1124990	{'21518G>T', '28881_28883delinsAAC', '241C>T', '3037C>T', '6433C>T', '18167C>T', '28975G>T', '14408C>T', '16616C>T', '23403A>G', '313C>T', '29614C>T', '5884C>T', '18753T>C', '15656C>T'}	{'21518G>T', '28881_28883delinsAAC', '13667C>T', '241C>T', '3037C>T', '6433C>T', '18167C>T', '28975G>T', '14408C>T', '16616C>T', '23403A>G', '313C>T', '29614C>T', '5884C>T', '18753T>C', '15656C>T'}	{'13667C>T'}	1	2020-11-30	2021-01-06	D614G_KR_M234I	D614G_KR_M234I
EPI_ISL_915417	EPI_ISL_1127230	{'21518G>T', '28881_28883delinsAAC', '241C>T', '3037C>T', '6433C>T', '18167C>T', '28975G>T', '14408C>T', '16616C>T', '23403A>G', '313C>T', '29614C>T', '5884C>T', '18753T>C', '9431G>T', '15656C>T'}	{'21518G>T', '28881_28883delinsAAC', '28026T>A', '241C>T', '3037C>T', '6433C>T', '18167C>T', '28975G>T', '14408C>T', '16616C>T', '23403A>G', '313C>T', '29614C>T', '5884C>T', '18753T>C', '9431G>T', '15656C>T'}	{'28026T>A'}	1	2020-12-15	2021-01-04	D614G_KR_M234I	D614G_KR_M234I
EPI_ISL_897442	EPI_ISL_1127293	{'3156C>T', '21518G>T', '28881_28883delinsAAC', '241C>T', '3037C>T', '6433C>T', '18167C>T', '28975G>T', '14408C>T', '16616C>T', '23403A>G', '313C>T', '29614C>T', '18753T>C', '15656C>T'}	{'3156C>T', '4891C>T', '21518G>T', '28881_28883delinsAAC', '28928C>T', '241C>T', '3037C>T', '635C>T', '6433C>T', '18167C>T', '28975G>T', '14408C>T', '16616C>T', '23403A>G', '313C>T', '29614C>T', '1514C>T', '18753T>C', '15060T>G', '15656C>T'}	{'28928C>T', '635C>T', '15060T>G', '1514C>T', '4891C>T'}	5	2020-12-01	2021-01-04	D614G_KR_M234I	D614G_KR_M234I
EPI_ISL_1447410	EPI_ISL_1127326	{'21518G>T', '28881_28883delinsAAC', '241C>T', '3037C>T', '6433C>T', '18167C>T', '28975G>T', '14408C>T', '16616C>T', '23403A>G', '313C>T', '29614C>T', '5884C>T', '18753T>C', '15656C>T'}	{'21518G>T', '28881_28883delinsAAC', '241C>T', '3037C>T', '6433C>T', '18167C>T', '28975G>T', '14408C>T', '16616C>T', '2106C>T', '23403A>G', '29614C>T', '313C>T', '5884C>T', '18753T>C', '15656C>T'}	{'2106C>T'}	1	2020-11-30	2021-01-04	D614G_KR_M234I	D614G_KR_M234I
EPI_ISL_1447410	EPI_ISL_1127358	{'21518G>T', '28881_28883delinsAAC', '241C>T', '3037C>T', '6433C>T', '18167C>T', '28975G>T', '14408C>T', '16616C>T', '23403A>G', '313C>T', '29614C>T', '5884C>T', '18753T>C', '15656C>T'}	{'21518G>T', '28881_28883delinsAAC', '241C>T', '3037C>T', '6433C>T', '18167C>T', '28975G>T', '14408C>T', '16616C>T', '15327G>T', '23403A>G', '29614C>T', '313C>T', '5884C>T', '18753T>C', '28855A>G', '15656C>T'}	{'28855A>G', '15327G>T'}	2	2020-11-30	2021-01-16	D614G_KR_M234I	D614G_KR_M234I
EPI_ISL_1447410	EPI_ISL_1127790	{'21518G>T', '28881_28883delinsAAC', '241C>T', '3037C>T', '6433C>T', '18167C>T', '28975G>T', '14408C>T', '16616C>T', '23403A>G', '313C>T', '29614C>T', '5884C>T', '18753T>C', '15656C>T'}	{'21518G>T', '6114C>T', '28881_28883delinsAAC', '241C>T', '3037C>T', '6433C>T', '18167C>T', '28975G>T', '14408C>T', '16616C>T', '23403A>G', '313C>T', '29614C>T', '5884C>T', '870A>G', '13708C>T', '18753T>C', '15656C>T'}	{'6114C>T', '13708C>T', '870A>G'}	3	2020-11-30	2021-01-06	D614G_KR_M234I	D614G_KR_M234I
EPI_ISL_1447410	EPI_ISL_1127895	{'21518G>T', '28881_28883delinsAAC', '241C>T', '3037C>T', '6433C>T', '18167C>T', '28975G>T', '14408C>T', '16616C>T', '23403A>G', '313C>T', '29614C>T', '5884C>T', '18753T>C', '15656C>T'}	{'21518G>T', '28881_28883delinsAAC', '29392G>T', '241C>T', '3037C>T', '6433C>T', '1583G>A', '18167C>T', '28975G>T', '14408C>T', '16616C>T', '23403A>G', '313C>T', '29614C>T', '5884C>T', '18753T>C', '17285C>T', '15656C>T'}	{'29392G>T', '17285C>T', '1583G>A'}	3	2020-11-30	2021-01	D614G_KR_M234I	D614G_KR_M234I
EPI_ISL_1447410	EPI_ISL_1128161	{'21518G>T', '28881_28883delinsAAC', '241C>T', '3037C>T', '6433C>T', '18167C>T', '28975G>T', '14408C>T', '16616C>T', '23403A>G', '313C>T', '29614C>T', '5884C>T', '18753T>C', '15656C>T'}	{'21518G>T', '28881_28883delinsAAC', '241C>T', '3037C>T', '6433C>T', '18167C>T', '28975G>T', '14408C>T', '16616C>T', '23403A>G', '313C>T', '29614C>T', '5884C>T', '18753T>C', '6041_6045del', '15656C>T'}	{'6041_6045del'}	1	2020-11-30	2020-12-31	D614G_KR_M234I	D614G_KR_M234I
EPI_ISL_1447410	EPI_ISL_1128520	{'21518G>T', '28881_28883delinsAAC', '241C>T', '3037C>T', '6433C>T', '18167C>T', '28975G>T', '14408C>T', '16616C>T', '23403A>G', '313C>T', '29614C>T', '5884C>T', '18753T>C', '15656C>T'}	{'21518G>T', '28881_28883delinsAAC', '241C>T', '3037C>T', '6433C>T', '18167C>T', '28975G>T', '14408C>T', '16616C>T', '23403A>G', '313C>T', '29614C>T', '5884C>T', '18753T>C', '4399G>T', '15656C>T'}	{'4399G>T'}	1	2020-11-30	2021-01-06	D614G_KR_M234I	D614G_KR_M234I
EPI_ISL_897442	EPI_ISL_1128688	{'3156C>T', '21518G>T', '28881_28883delinsAAC', '241C>T', '3037C>T', '6433C>T', '18167C>T', '28975G>T', '14408C>T', '16616C>T', '23403A>G', '313C>T', '29614C>T', '18753T>C', '15656C>T'}	{'3156C>T', '21518G>T', '28881_28883delinsAAC', '241C>T', '3037C>T', '6433C>T', '28978T>C', '18167C>T', '28975G>T', '14408C>T', '16616C>T', '23403A>G', '313C>T', '29614C>T', '18753T>C', '15656C>T'}	{'28978T>C'}	1	2020-12-01	2021-01-05	D614G_KR_M234I	D614G_KR_M234I
EPI_ISL_897442	EPI_ISL_1128689	{'3156C>T', '21518G>T', '28881_28883delinsAAC', '241C>T', '3037C>T', '6433C>T', '18167C>T', '28975G>T', '14408C>T', '16616C>T', '23403A>G', '313C>T', '29614C>T', '18753T>C', '15656C>T'}	{'3156C>T', '21518G>T', '28881_28883delinsAAC', '241C>T', '3037C>T', '6433C>T', '11521G>T', '18167C>T', '28975G>T', '14408C>T', '16616C>T', '23403A>G', '313C>T', '29614C>T', '18753T>C', '15656C>T'}	{'11521G>T'}	1	2020-12-01	2021-01-05	D614G_KR_M234I	D614G_KR_M234I
EPI_ISL_1131660	EPI_ISL_1131590	{'21518G>T', '28881_28883delinsAAC', '241C>T', '3037C>T', '6433C>T', '18167C>T', '28975G>T', '14408C>T', '16616C>T', '23403A>G', '313C>T', '29614C>T', '18753T>C', '15656C>T'}	{'21518G>T', '28881_28883delinsAAC', '241C>T', '3037C>T', '6433C>T', '18167C>T', '28975G>T', '14408C>T', '16616C>T', '23403A>G', '313C>T', '29614C>T', '18753T>C', '29017G>T', '15656C>T'}	{'29017G>T'}	1	2020-11-16	2020-12-26	D614G_KR_M234I	D614G_KR_M234I
EPI_ISL_897442	EPI_ISL_1131906	{'3156C>T', '21518G>T', '28881_28883delinsAAC', '241C>T', '3037C>T', '6433C>T', '18167C>T', '28975G>T', '14408C>T', '16616C>T', '23403A>G', '313C>T', '29614C>T', '18753T>C', '15656C>T'}	{'3156C>T', '21518G>T', '28881_28883delinsAAC', '241C>T', '3037C>T', '6433C>T', '18167C>T', '28975G>T', '14408C>T', '16616C>T', '23403A>G', '313C>T', '29614C>T', '12357C>T', '18753T>C', '28302G>A', '15656C>T'}	{'12357C>T', '28302G>A'}	2	2020-12-01	2021-01-07	D614G_KR_M234I	D614G_KR_M234I
EPI_ISL_1447410	EPI_ISL_1132043	{'21518G>T', '28881_28883delinsAAC', '241C>T', '3037C>T', '6433C>T', '18167C>T', '28975G>T', '14408C>T', '16616C>T', '23403A>G', '313C>T', '29614C>T', '5884C>T', '18753T>C', '15656C>T'}	{'12557A>G', '21518G>T', '28881_28883delinsAAC', '241C>T', '3037C>T', '6433C>T', '18167C>T', '28975G>T', '14408C>T', '16616C>T', '23403A>G', '313C>T', '29614C>T', '5884C>T', '18753T>C', '15656C>T'}	{'12557A>G'}	1	2020-11-30	2021-01-07	D614G_KR_M234I	D614G_KR_M234I
EPI_ISL_1447410	EPI_ISL_1132058	{'21518G>T', '28881_28883delinsAAC', '241C>T', '3037C>T', '6433C>T', '18167C>T', '28975G>T', '14408C>T', '16616C>T', '23403A>G', '313C>T', '29614C>T', '5884C>T', '18753T>C', '15656C>T'}	{'21518G>T', '28881_28883delinsAAC', '25160C>T', '241C>T', '3037C>T', '6433C>T', '18167C>T', '28975G>T', '14408C>T', '16616C>T', '23403A>G', '313C>T', '29614C>T', '5884C>T', '18753T>C', '15656C>T'}	{'25160C>T'}	1	2020-11-30	2021-01-08	D614G_KR_M234I	D614G_KR_M234I
EPI_ISL_1132082	EPI_ISL_1132063	{'21518G>T', '28881_28883delinsAAC', '21450A>C', '241C>T', '3037C>T', '6433C>T', '26681C>T', '18167C>T', '28975G>T', '14408C>T', '16616C>T', '23403A>G', '313C>T', '29614C>T', '5884C>T', '18753T>C', '15656C>T'}	{'21518G>T', '28881_28883delinsAAC', '21450A>C', '241C>T', '3037C>T', '6433C>T', '26681C>T', '18167C>T', '28975G>T', '14408C>T', '16616C>T', '23403A>G', '313C>T', '29614C>T', '5884C>T', '7332T>C', '18753T>C', '15656C>T'}	{'7332T>C'}	1	2021-01-07	2021-01-08	D614G_KR_M234I	D614G_KR_M234I
EPI_ISL_1447410	EPI_ISL_1132072	{'21518G>T', '28881_28883delinsAAC', '241C>T', '3037C>T', '6433C>T', '18167C>T', '28975G>T', '14408C>T', '16616C>T', '23403A>G', '313C>T', '29614C>T', '5884C>T', '18753T>C', '15656C>T'}	{'21518G>T', '28881_28883delinsAAC', '16289C>T', '241C>T', '3037C>T', '6433C>T', '18167C>T', '28975G>T', '14408C>T', '16616C>T', '23403A>G', '313C>T', '29614C>T', '5884C>T', '18753T>C', '15656C>T'}	{'16289C>T'}	1	2020-11-30	2021-01-09	D614G_KR_M234I	D614G_KR_M234I
EPI_ISL_1447410	EPI_ISL_1132082	{'21518G>T', '28881_28883delinsAAC', '241C>T', '3037C>T', '6433C>T', '18167C>T', '28975G>T', '14408C>T', '16616C>T', '23403A>G', '313C>T', '29614C>T', '5884C>T', '18753T>C', '15656C>T'}	{'21518G>T', '28881_28883delinsAAC', '21450A>C', '241C>T', '3037C>T', '6433C>T', '26681C>T', '18167C>T', '28975G>T', '14408C>T', '16616C>T', '23403A>G', '313C>T', '29614C>T', '5884C>T', '18753T>C', '15656C>T'}	{'26681C>T', '21450A>C'}	2	2020-11-30	2021-01-07	D614G_KR_M234I	D614G_KR_M234I
EPI_ISL_1448413	EPI_ISL_1132108	{'21518G>T', '28473C>T', '28881_28883delinsAAC', '241C>T', '3037C>T', '6433C>T', '18167C>T', '28975G>T', '14408C>T', '16616C>T', '23403A>G', '313C>T', '29614C>T', '5884C>T', '18753T>C', '15656C>T'}	{'21518G>T', '28473C>T', '28881_28883delinsAAC', '241C>T', '29095C>T', '3037C>T', '6433C>T', '18167C>T', '28975G>T', '14408C>T', '16616C>T', '23403A>G', '313C>T', '29614C>T', '5884C>T', '18753T>C', '15656C>T'}	{'29095C>T'}	1	2021-01-21	2021-01-12	D614G_KR_M234I	D614G_KR_M234I
EPI_ISL_1132082	EPI_ISL_1132121	{'21518G>T', '28881_28883delinsAAC', '21450A>C', '241C>T', '3037C>T', '6433C>T', '26681C>T', '18167C>T', '28975G>T', '14408C>T', '16616C>T', '23403A>G', '313C>T', '29614C>T', '5884C>T', '18753T>C', '15656C>T'}	{'21518G>T', '28881_28883delinsAAC', '21450A>C', '241C>T', '3037C>T', '10480T>C', '6433C>T', '26681C>T', '18167C>T', '28975G>T', '14408C>T', '16616C>T', '23403A>G', '313C>T', '29614C>T', '5884C>T', '18753T>C', '15656C>T'}	{'10480T>C'}	1	2021-01-07	2021-01-15	D614G_KR_M234I	D614G_KR_M234I
EPI_ISL_1447410	EPI_ISL_1168841	{'21518G>T', '28881_28883delinsAAC', '241C>T', '3037C>T', '6433C>T', '18167C>T', '28975G>T', '14408C>T', '16616C>T', '23403A>G', '313C>T', '29614C>T', '5884C>T', '18753T>C', '15656C>T'}	{'21518G>T', '28881_28883delinsAAC', '241C>T', '3037C>T', '6433C>T', '812A>G', '18167C>T', '28975G>T', '14408C>T', '16616C>T', '23403A>G', '313C>T', '29614C>T', '5884C>T', '18753T>C', '15656C>T'}	{'812A>G'}	1	2020-11-30	2020-12-30	D614G_KR_M234I	D614G_KR_M234I
EPI_ISL_1447410	EPI_ISL_1168862	{'21518G>T', '28881_28883delinsAAC', '241C>T', '3037C>T', '6433C>T', '18167C>T', '28975G>T', '14408C>T', '16616C>T', '23403A>G', '313C>T', '29614C>T', '5884C>T', '18753T>C', '15656C>T'}	{'21518G>T', '28881_28883delinsAAC', '241C>T', '3037C>T', '6433C>T', '18167C>T', '28975G>T', '14408C>T', '16616C>T', '23403A>G', '313C>T', '29614C>T', '5884C>T', '6633C>T', '18753T>C', '15656C>T'}	{'6633C>T'}	1	2020-11-30	2020-12-26	D614G_KR_M234I	D614G_KR_M234I
EPI_ISL_1168928	EPI_ISL_1168908	{'7267C>T', '21518G>T', '28881_28883delinsAAC', '241C>T', '3037C>T', '6433C>T', '812A>G', '18167C>T', '28975G>T', '14408C>T', '16616C>T', '23403A>G', '313C>T', '29614C>T', '5884C>T', '18753T>C', '15656C>T'}	{'7267C>T', '21518G>T', '28881_28883delinsAAC', '241C>T', '3037C>T', '6433C>T', '812A>G', '18167C>T', '28975G>T', '14408C>T', '16616C>T', '23403A>G', '313C>T', '29614C>T', '5884C>T', '11992A>T', '18753T>C', '15656C>T'}	{'11992A>T'}	1	2021-01-09	2021-01-09	D614G_KR_M234I	D614G_KR_M234I
EPI_ISL_1168841	EPI_ISL_1168928	{'21518G>T', '28881_28883delinsAAC', '241C>T', '3037C>T', '6433C>T', '812A>G', '18167C>T', '28975G>T', '14408C>T', '16616C>T', '23403A>G', '313C>T', '29614C>T', '5884C>T', '18753T>C', '15656C>T'}	{'7267C>T', '21518G>T', '28881_28883delinsAAC', '241C>T', '3037C>T', '6433C>T', '812A>G', '18167C>T', '28975G>T', '14408C>T', '16616C>T', '23403A>G', '313C>T', '29614C>T', '5884C>T', '18753T>C', '15656C>T'}	{'7267C>T'}	1	2020-12-30	2021-01-09	D614G_KR_M234I	D614G_KR_M234I
EPI_ISL_1168928	EPI_ISL_1168930	{'7267C>T', '21518G>T', '28881_28883delinsAAC', '241C>T', '3037C>T', '6433C>T', '812A>G', '18167C>T', '28975G>T', '14408C>T', '16616C>T', '23403A>G', '313C>T', '29614C>T', '5884C>T', '18753T>C', '15656C>T'}	{'300C>T', '7267C>T', '1688A>G', '21518G>T', '28881_28883delinsAAC', '241C>T', '3037C>T', '6433C>T', '812A>G', '18167C>T', '28975G>T', '14408C>T', '16616C>T', '23403A>G', '313C>T', '29614C>T', '5884C>T', '18753T>C', '15656C>T'}	{'300C>T', '1688A>G'}	2	2021-01-09	2021-01-12	D614G_KR_M234I	D614G_KR_M234I
EPI_ISL_1168841	EPI_ISL_1168938	{'21518G>T', '28881_28883delinsAAC', '241C>T', '3037C>T', '6433C>T', '812A>G', '18167C>T', '28975G>T', '14408C>T', '16616C>T', '23403A>G', '313C>T', '29614C>T', '5884C>T', '18753T>C', '15656C>T'}	{'21518G>T', '28881_28883delinsAAC', '241C>T', '3037C>T', '6433C>T', '812A>G', '18167C>T', '28975G>T', '14408C>T', '16616C>T', '23403A>G', '26370C>T', '29614C>T', '313C>T', '5884C>T', '18753T>C', '15656C>T'}	{'26370C>T'}	1	2020-12-30	2021-01-12	D614G_KR_M234I	D614G_KR_M234I
EPI_ISL_1168908	EPI_ISL_1169003	{'7267C>T', '21518G>T', '28881_28883delinsAAC', '241C>T', '3037C>T', '6433C>T', '812A>G', '18167C>T', '28975G>T', '14408C>T', '16616C>T', '23403A>G', '313C>T', '29614C>T', '5884C>T', '11992A>T', '18753T>C', '15656C>T'}	{'7267C>T', '21518G>T', '18796C>T', '28881_28883delinsAAC', '241C>T', '3037C>T', '6433C>T', '812A>G', '18167C>T', '28975G>T', '14408C>T', '16616C>T', '23403A>G', '313C>T', '29614C>T', '5884C>T', '11992A>T', '18753T>C', '87T>C', '15656C>T'}	{'18796C>T', '87T>C'}	2	2021-01-09	2021-01-14	D614G_KR_M234I	D614G_KR_M234I
EPI_ISL_1168928	EPI_ISL_1425119	{'7267C>T', '21518G>T', '28881_28883delinsAAC', '241C>T', '3037C>T', '6433C>T', '812A>G', '18167C>T', '28975G>T', '14408C>T', '16616C>T', '23403A>G', '313C>T', '29614C>T', '5884C>T', '18753T>C', '15656C>T'}	{'7267C>T', '8802C>T', '21518G>T', '28881_28883delinsAAC', '241C>T', '3037C>T', '6433C>T', '812A>G', '18167C>T', '28975G>T', '14408C>T', '16616C>T', '23403A>G', '313C>T', '29614C>T', '5884C>T', '18753T>C', '15656C>T'}	{'8802C>T'}	1	2021-01-09	2021-01-26	D614G_KR_M234I	D614G_KR_M234I
EPI_ISL_1168908	EPI_ISL_1425144	{'7267C>T', '21518G>T', '28881_28883delinsAAC', '241C>T', '3037C>T', '6433C>T', '812A>G', '18167C>T', '28975G>T', '14408C>T', '16616C>T', '23403A>G', '313C>T', '29614C>T', '5884C>T', '11992A>T', '18753T>C', '15656C>T'}	{'7267C>T', '21518G>T', '28881_28883delinsAAC', '241C>T', '3037C>T', '6433C>T', '812A>G', '18167C>T', '28975G>T', '12712A>G', '16616C>T', '14408C>T', '23403A>G', '29614C>T', '313C>T', '11992A>T', '18753T>C', '5884C>T', '15656C>T'}	{'12712A>G'}	1	2021-01-09	2021-01-23	D614G_KR_M234I	D614G_KR_M234I
EPI_ISL_1168928	EPI_ISL_1425151	{'7267C>T', '21518G>T', '28881_28883delinsAAC', '241C>T', '3037C>T', '6433C>T', '812A>G', '18167C>T', '28975G>T', '14408C>T', '16616C>T', '23403A>G', '313C>T', '29614C>T', '5884C>T', '18753T>C', '15656C>T'}	{'7267C>T', '21518G>T', '28881_28883delinsAAC', '241C>T', '3037C>T', '6433C>T', '6969T>C', '812A>G', '18167C>T', '28975G>T', '14408C>T', '16616C>T', '23403A>G', '313C>T', '29614C>T', '5884C>T', '18753T>C', '15656C>T'}	{'6969T>C'}	1	2021-01-09	2021-01-24	D614G_KR_M234I	D614G_KR_M234I
EPI_ISL_1168928	EPI_ISL_1425171	{'7267C>T', '21518G>T', '28881_28883delinsAAC', '241C>T', '3037C>T', '6433C>T', '812A>G', '18167C>T', '28975G>T', '14408C>T', '16616C>T', '23403A>G', '313C>T', '29614C>T', '5884C>T', '18753T>C', '15656C>T'}	{'7267C>T', '21518G>T', '28881_28883delinsAAC', '241C>T', '3037C>T', '6433C>T', '812A>G', '18167C>T', '28975G>T', '14408C>T', '16616C>T', '23403A>G', '313C>T', '29614C>T', '28226del', '5884C>T', '18753T>C', '15656C>T'}	{'28226del'}	1	2021-01-09	2021-01-26	D614G_KR_M234I	D614G_KR_M234I
EPI_ISL_1448413	EPI_ISL_1425422	{'21518G>T', '28473C>T', '28881_28883delinsAAC', '241C>T', '3037C>T', '6433C>T', '18167C>T', '28975G>T', '14408C>T', '16616C>T', '23403A>G', '313C>T', '29614C>T', '5884C>T', '18753T>C', '15656C>T'}	{'21518G>T', '11258A>G', '28473C>T', '28881_28883delinsAAC', '241C>T', '3037C>T', '6433C>T', '18167C>T', '28975G>T', '14408C>T', '16616C>T', '23403A>G', '313C>T', '29614C>T', '5884C>T', '18753T>C', '15656C>T'}	{'11258A>G'}	1	2021-01-21	2021-02-04	D614G_KR_M234I	D614G_KR_M234I
EPI_ISL_1447410	EPI_ISL_1425892	{'21518G>T', '28881_28883delinsAAC', '241C>T', '3037C>T', '6433C>T', '18167C>T', '28975G>T', '14408C>T', '16616C>T', '23403A>G', '313C>T', '29614C>T', '5884C>T', '18753T>C', '15656C>T'}	{'21518G>T', '28881_28883delinsAAC', '241C>T', '3037C>T', '6433C>T', '18167C>T', '28975G>T', '14408C>T', '16616C>T', '23403A>G', '313C>T', '29614C>T', '5884C>T', '18753T>C', '28657C>T', '15656C>T'}	{'28657C>T'}	1	2020-11-30	2021-01-19	D614G_KR_M234I	D614G_KR_M234I
EPI_ISL_1447410	EPI_ISL_1426178	{'21518G>T', '28881_28883delinsAAC', '241C>T', '3037C>T', '6433C>T', '18167C>T', '28975G>T', '14408C>T', '16616C>T', '23403A>G', '313C>T', '29614C>T', '5884C>T', '18753T>C', '15656C>T'}	{'23311G>T', '21518G>T', '28881_28883delinsAAC', '241C>T', '3037C>T', '6433C>T', '18167C>T', '28975G>T', '14408C>T', '16616C>T', '23403A>G', '313C>T', '29614C>T', '5884C>T', '18753T>C', '15656C>T'}	{'23311G>T'}	1	2020-11-30	2021-01-08	D614G_KR_M234I	D614G_KR_M234I
EPI_ISL_1131660	EPI_ISL_1426385	{'21518G>T', '28881_28883delinsAAC', '241C>T', '3037C>T', '6433C>T', '18167C>T', '28975G>T', '14408C>T', '16616C>T', '23403A>G', '313C>T', '29614C>T', '18753T>C', '15656C>T'}	{'21518G>T', '28881_28883delinsAAC', '15540C>T', '241C>T', '3037C>T', '6433C>T', '18167C>T', '28975G>T', '14408C>T', '16616C>T', '23403A>G', '313C>T', '29614C>T', '18753T>C', '15656C>T'}	{'15540C>T'}	1	2020-11-16	2020-12-22	D614G_KR_M234I	D614G_KR_M234I
EPI_ISL_1131660	EPI_ISL_1426444	{'21518G>T', '28881_28883delinsAAC', '241C>T', '3037C>T', '6433C>T', '18167C>T', '28975G>T', '14408C>T', '16616C>T', '23403A>G', '313C>T', '29614C>T', '18753T>C', '15656C>T'}	{'21518G>T', '28881_28883delinsAAC', '6395C>T', '241C>T', '3037C>T', '6433C>T', '18167C>T', '28975G>T', '14408C>T', '16616C>T', '23403A>G', '313C>T', '29614C>T', '18753T>C', '15656C>T'}	{'6395C>T'}	1	2020-11-16	2020-11-19	D614G_KR_M234I	D614G_KR_M234I
EPI_ISL_1426696	EPI_ISL_1426693	{'186C>T', '21518G>T', '4720G>A', '28881_28883delinsAAC', '241C>T', '26849G>T', '3037C>T', '6433C>T', '29614C>T', '18167C>T', '28975G>T', '14408C>T', '16616C>T', '23403A>G', '313C>T', '12789C>T', '18753T>C', '15656C>T'}	{'186C>T', '21518G>T', '4720G>A', '28881_28883delinsAAC', '241C>T', '26849G>T', '3037C>T', '6433C>T', '29614C>T', '28001G>A', '18167C>T', '28975G>T', '14408C>T', '16616C>T', '23403A>G', '313C>T', '12789C>T', '18753T>C', '15656C>T'}	{'28001G>A'}	1	2021-01-02	2020-12-31	D614G_KR_M234I	D614G_KR_M234I
EPI_ISL_1131660	EPI_ISL_1426696	{'21518G>T', '28881_28883delinsAAC', '241C>T', '3037C>T', '6433C>T', '18167C>T', '28975G>T', '14408C>T', '16616C>T', '23403A>G', '313C>T', '29614C>T', '18753T>C', '15656C>T'}	{'186C>T', '21518G>T', '4720G>A', '28881_28883delinsAAC', '241C>T', '26849G>T', '3037C>T', '6433C>T', '29614C>T', '18167C>T', '28975G>T', '14408C>T', '16616C>T', '23403A>G', '313C>T', '12789C>T', '18753T>C', '15656C>T'}	{'12789C>T', '26849G>T', '4720G>A', '186C>T'}	4	2020-11-16	2021-01-02	D614G_KR_M234I	D614G_KR_M234I
EPI_ISL_1447410	EPI_ISL_1426763	{'21518G>T', '28881_28883delinsAAC', '241C>T', '3037C>T', '6433C>T', '18167C>T', '28975G>T', '14408C>T', '16616C>T', '23403A>G', '313C>T', '29614C>T', '5884C>T', '18753T>C', '15656C>T'}	{'21518G>T', '28881_28883delinsAAC', '241C>T', '3037C>T', '6433C>T', '18167C>T', '10583T>G', '14408C>T', '16616C>T', '23403A>G', '28975G>T', '29614C>T', '313C>T', '5884C>T', '18753T>C', '15656C>T'}	{'10583T>G'}	1	2020-11-30	2021-01-08	D614G_KR_M234I	D614G_KR_M234I
EPI_ISL_897442	EPI_ISL_1426861	{'3156C>T', '21518G>T', '28881_28883delinsAAC', '241C>T', '3037C>T', '6433C>T', '18167C>T', '28975G>T', '14408C>T', '16616C>T', '23403A>G', '313C>T', '29614C>T', '18753T>C', '15656C>T'}	{'3156C>T', '25521C>T', '21518G>T', '28881_28883delinsAAC', '241C>T', '3037C>T', '11455C>T', '6433C>T', '29614C>T', '18167C>T', '28975G>T', '14408C>T', '16616C>T', '23403A>G', '26428G>T', '27384T>C', '313C>T', '18753T>C', '3096C>T', '15656C>T'}	{'25521C>T', '11455C>T', '27384T>C', '3096C>T', '26428G>T'}	5	2020-12-01	2021-01-25	D614G_KR_M234I	D614G_KR_M234I
EPI_ISL_1447410	EPI_ISL_1426957	{'21518G>T', '28881_28883delinsAAC', '241C>T', '3037C>T', '6433C>T', '18167C>T', '28975G>T', '14408C>T', '16616C>T', '23403A>G', '313C>T', '29614C>T', '5884C>T', '18753T>C', '15656C>T'}	{'21518G>T', '28881_28883delinsAAC', '241C>T', '3037C>T', '6433C>T', '29614C>T', '18167C>T', '28975G>T', '14408C>T', '16616C>T', '14202G>A', '23403A>G', '24023C>T', '313C>T', '5884C>T', '18753T>C', '15656C>T'}	{'24023C>T', '14202G>A'}	2	2020-11-30	2021-01-25	D614G_KR_M234I	D614G_KR_M234I
EPI_ISL_894913	EPI_ISL_1427013	{'21518G>T', '28881_28883delinsAAC', '241C>T', '3037C>T', '22022G>A', '6433C>T', '1118C>A', '18167C>T', '28975G>T', '14408C>T', '16616C>T', '23403A>G', '313C>T', '29614C>T', '18753T>C', '15656C>T'}	{'21518G>T', '23644C>T', '28881_28883delinsAAC', '241C>T', '3037C>T', '22022G>A', '6433C>T', '1118C>A', '18167C>T', '28975G>T', '14408C>T', '16616C>T', '23403A>G', '313C>T', '29614C>T', '18753T>C', '1213C>T', '15656C>T'}	{'1213C>T', '23644C>T'}	2	2020-12-01	2021-01-19	D614G_KR_M234I	D614G_KR_M234I
EPI_ISL_1447410	EPI_ISL_1427062	{'21518G>T', '28881_28883delinsAAC', '241C>T', '3037C>T', '6433C>T', '18167C>T', '28975G>T', '14408C>T', '16616C>T', '23403A>G', '313C>T', '29614C>T', '5884C>T', '18753T>C', '15656C>T'}	{'28087C>T', '21518G>T', '28881_28883delinsAAC', '241C>T', '3037C>T', '6433C>T', '18167C>T', '28975G>T', '14408C>T', '16616C>T', '23403A>G', '313C>T', '29614C>T', '5884C>T', '18753T>C', '15656C>T'}	{'28087C>T'}	1	2020-11-30	2021-01-20	D614G_KR_M234I	D614G_KR_M234I
EPI_ISL_1447410	EPI_ISL_1427154	{'21518G>T', '28881_28883delinsAAC', '241C>T', '3037C>T', '6433C>T', '18167C>T', '28975G>T', '14408C>T', '16616C>T', '23403A>G', '313C>T', '29614C>T', '5884C>T', '18753T>C', '15656C>T'}	{'21518G>T', '28881_28883delinsAAC', '241C>T', '3037C>T', '6433C>T', '18167C>T', '28975G>T', '14408C>T', '16616C>T', '23403A>G', '313C>T', '29614C>T', '3738C>T', '5884C>T', '18753T>C', '28855A>G', '15656C>T'}	{'28855A>G', '3738C>T'}	2	2020-11-30	2021-01-17	D614G_KR_M234I	D614G_KR_M234I
EPI_ISL_1428409	EPI_ISL_1427247	{'21518G>T', '28881_28883delinsAAC', '241C>T', '3037C>T', '6433C>T', '18167C>T', '28975G>T', '14408C>T', '16616C>T', '23403A>G', '313C>T', '29614C>T', '5884C>T', '18753T>C', '2388C>T', '15656C>T'}	{'26891A>C', '21518G>T', '28881_28883delinsAAC', '241C>T', '3037C>T', '6433C>T', '18167C>T', '28975G>T', '14408C>T', '16616C>T', '23403A>G', '313C>T', '29614C>T', '5884C>T', '18753T>C', '2388C>T', '15656C>T'}	{'26891A>C'}	1	2021-01-05	2021-01-06	D614G_KR_M234I	D614G_KR_M234I
EPI_ISL_1427554	EPI_ISL_1427560	{'21518G>T', '28881_28883delinsAAC', '241C>T', '3037C>T', '6433C>T', '18167C>T', '28975G>T', '14408C>T', '16616C>T', '23403A>G', '313C>T', '29614C>T', '4006G>T', '82A>G', '20224G>A', '15656C>T'}	{'21518G>T', '28881_28883delinsAAC', '241C>T', '3037C>T', '6433C>T', '18167C>T', '28975G>T', '14408C>T', '16616C>T', '23403A>G', '313C>T', '29614C>T', '4006G>T', '82A>G', '18753T>C', '20224G>A', '15656C>T'}	{'18753T>C'}	1	2021-01-17	2021-01-20	D614G_KR_M234I	D614G_KR_M234I
EPI_ISL_1431309	EPI_ISL_1427801	{'3156C>T', '21518G>T', '28881_28883delinsAAC', '241C>T', '3037C>T', '6433C>T', '18167C>T', '28975G>T', '14408C>T', '16616C>T', '23403A>G', '313C>T', '29614C>T', '13625A>G', '18753T>C', '15656C>T'}	{'3156C>T', '9724C>T', '21518G>T', '28881_28883delinsAAC', '241C>T', '3037C>T', '6433C>T', '18167C>T', '28975G>T', '14408C>T', '16616C>T', '23403A>G', '313C>T', '29614C>T', '13625A>G', '18753T>C', '15656C>T'}	{'9724C>T'}	1	2021-01-25	2021-02-04	D614G_KR_M234I	D614G_KR_M234I
EPI_ISL_1447410	EPI_ISL_1428409	{'21518G>T', '28881_28883delinsAAC', '241C>T', '3037C>T', '6433C>T', '18167C>T', '28975G>T', '14408C>T', '16616C>T', '23403A>G', '313C>T', '29614C>T', '5884C>T', '18753T>C', '15656C>T'}	{'21518G>T', '28881_28883delinsAAC', '241C>T', '3037C>T', '6433C>T', '18167C>T', '28975G>T', '14408C>T', '16616C>T', '23403A>G', '313C>T', '29614C>T', '5884C>T', '18753T>C', '2388C>T', '15656C>T'}	{'2388C>T'}	1	2020-11-30	2021-01-05	D614G_KR_M234I	D614G_KR_M234I
EPI_ISL_1447410	EPI_ISL_1428444	{'21518G>T', '28881_28883delinsAAC', '241C>T', '3037C>T', '6433C>T', '18167C>T', '28975G>T', '14408C>T', '16616C>T', '23403A>G', '313C>T', '29614C>T', '5884C>T', '18753T>C', '15656C>T'}	{'26004C>T', '21518G>T', '28881_28883delinsAAC', '241C>T', '3037C>T', '6433C>T', '18167C>T', '28975G>T', '14408C>T', '16616C>T', '23403A>G', '313C>T', '29614C>T', '5884C>T', '18753T>C', '15656C>T'}	{'26004C>T'}	1	2020-11-30	2021-01-09	D614G_KR_M234I	D614G_KR_M234I
EPI_ISL_1168928	EPI_ISL_1428987	{'7267C>T', '21518G>T', '28881_28883delinsAAC', '241C>T', '3037C>T', '6433C>T', '812A>G', '18167C>T', '28975G>T', '14408C>T', '16616C>T', '23403A>G', '313C>T', '29614C>T', '5884C>T', '18753T>C', '15656C>T'}	{'7267C>T', '21518G>T', '17418G>A', '28881_28883delinsAAC', '241C>T', '3037C>T', '6433C>T', '812A>G', '18167C>T', '28975G>T', '14408C>T', '16616C>T', '23403A>G', '313C>T', '29614C>T', '5884C>T', '18753T>C', '15656C>T'}	{'17418G>A'}	1	2021-01-09	2021-01-30	D614G_KR_M234I	D614G_KR_M234I
EPI_ISL_1429211	EPI_ISL_1429210	{'21518G>T', '28881_28883delinsAAC', '241C>T', '3037C>T', '6433C>T', '4752C>T', '18167C>T', '28975G>T', '14408C>T', '16616C>T', '23403A>G', '313C>T', '29614C>T', '5884C>T', '18753T>C', '9431G>T', '15656C>T'}	{'21518G>T', '3037C>T', '16616C>T', '5884C>T', '16419T>G', '28881_28883delinsAAC', '22323C>T', '313C>T', '14408C>T', '25249G>T', '19581T>C', '18167C>T', '28975G>T', '23403A>G', '6433C>T', '18753T>C', '15656C>T', '241C>T', '4752C>T', '29614C>T', '9431G>T'}	{'22323C>T', '16419T>G', '19581T>C', '25249G>T'}	4	2021-01-22	2021-01-20	D614G_KR_M234I	D614G_KR_M234I
EPI_ISL_915417	EPI_ISL_1429211	{'21518G>T', '28881_28883delinsAAC', '241C>T', '3037C>T', '6433C>T', '18167C>T', '28975G>T', '14408C>T', '16616C>T', '23403A>G', '313C>T', '29614C>T', '5884C>T', '18753T>C', '9431G>T', '15656C>T'}	{'21518G>T', '28881_28883delinsAAC', '241C>T', '3037C>T', '6433C>T', '4752C>T', '18167C>T', '28975G>T', '14408C>T', '16616C>T', '23403A>G', '313C>T', '29614C>T', '5884C>T', '18753T>C', '9431G>T', '15656C>T'}	{'4752C>T'}	1	2020-12-15	2021-01-22	D614G_KR_M234I	D614G_KR_M234I
EPI_ISL_1429211	EPI_ISL_1429212	{'21518G>T', '28881_28883delinsAAC', '241C>T', '3037C>T', '6433C>T', '4752C>T', '18167C>T', '28975G>T', '14408C>T', '16616C>T', '23403A>G', '313C>T', '29614C>T', '5884C>T', '18753T>C', '9431G>T', '15656C>T'}	{'8866T>C', '21518G>T', '28881_28883delinsAAC', '241C>T', '3037C>T', '6433C>T', '4752C>T', '18167C>T', '28975G>T', '14408C>T', '16616C>T', '23403A>G', '313C>T', '29614C>T', '5884C>T', '18753T>C', '9431G>T', '15656C>T'}	{'8866T>C'}	1	2021-01-22	2021-01-23	D614G_KR_M234I	D614G_KR_M234I
EPI_ISL_1429211	EPI_ISL_1429213	{'21518G>T', '28881_28883delinsAAC', '241C>T', '3037C>T', '6433C>T', '4752C>T', '18167C>T', '28975G>T', '14408C>T', '16616C>T', '23403A>G', '313C>T', '29614C>T', '5884C>T', '18753T>C', '9431G>T', '15656C>T'}	{'21518G>T', '28881_28883delinsAAC', '241C>T', '3037C>T', '6433C>T', '4752C>T', '10156C>T', '18167C>T', '28975G>T', '14408C>T', '16616C>T', '23403A>G', '313C>T', '29614C>T', '5884C>T', '18753T>C', '9431G>T', '21911C>T', '15656C>T'}	{'10156C>T', '21911C>T'}	2	2021-01-22	2021-01-18	D614G_KR_M234I	D614G_KR_M234I
EPI_ISL_1429213	EPI_ISL_1429221	{'21518G>T', '28881_28883delinsAAC', '241C>T', '3037C>T', '6433C>T', '4752C>T', '10156C>T', '18167C>T', '28975G>T', '14408C>T', '16616C>T', '23403A>G', '313C>T', '29614C>T', '5884C>T', '18753T>C', '9431G>T', '21911C>T', '15656C>T'}	{'21518G>T', '28881_28883delinsAAC', '241C>T', '3037C>T', '6433C>T', '17259G>T', '10156C>T', '18167C>T', '28975G>T', '14408C>T', '16616C>T', '23403A>G', '313C>T', '29614C>T', '4752C>T', '5884C>T', '18753T>C', '9431G>T', '21911C>T', '15656C>T'}	{'17259G>T'}	1	2021-01-18	2021-01-27	D614G_KR_M234I	D614G_KR_M234I
EPI_ISL_1425892	EPI_ISL_1429256	{'21518G>T', '28881_28883delinsAAC', '241C>T', '3037C>T', '6433C>T', '18167C>T', '28975G>T', '14408C>T', '16616C>T', '23403A>G', '313C>T', '29614C>T', '5884C>T', '18753T>C', '28657C>T', '15656C>T'}	{'6525C>T', '21518G>T', '28881_28883delinsAAC', '241C>T', '3037C>T', '6433C>T', '18167C>T', '28975G>T', '14408C>T', '16616C>T', '23403A>G', '313C>T', '29614C>T', '5884C>T', '18753T>C', '28657C>T', '15656C>T'}	{'6525C>T'}	1	2021-01-19	2021-01-31	D614G_KR_M234I	D614G_KR_M234I
EPI_ISL_1448413	EPI_ISL_1429259	{'21518G>T', '28473C>T', '28881_28883delinsAAC', '241C>T', '3037C>T', '6433C>T', '18167C>T', '28975G>T', '14408C>T', '16616C>T', '23403A>G', '313C>T', '29614C>T', '5884C>T', '18753T>C', '15656C>T'}	{'21518G>T', '28473C>T', '28881_28883delinsAAC', '5171C>T', '241C>T', '3037C>T', '6433C>T', '29614C>T', '18167C>T', '28975G>T', '14408C>T', '16616C>T', '23403A>G', '313C>T', '26416G>T', '5884C>T', '18753T>C', '15656C>T'}	{'5171C>T', '26416G>T'}	2	2021-01-21	2021-02-02	D614G_KR_M234I	D614G_KR_M234I
EPI_ISL_1425892	EPI_ISL_1429263	{'21518G>T', '28881_28883delinsAAC', '241C>T', '3037C>T', '6433C>T', '18167C>T', '28975G>T', '14408C>T', '16616C>T', '23403A>G', '313C>T', '29614C>T', '5884C>T', '18753T>C', '28657C>T', '15656C>T'}	{'21518G>T', '28881_28883delinsAAC', '9491C>T', '241C>T', '3037C>T', '6433C>T', '18167C>T', '28975G>T', '14408C>T', '16616C>T', '23403A>G', '313C>T', '29614C>T', '5884C>T', '18753T>C', '28657C>T', '16362C>T', '15656C>T'}	{'16362C>T', '9491C>T'}	2	2021-01-19	2021-02-02	D614G_KR_M234I	D614G_KR_M234I
EPI_ISL_1425892	EPI_ISL_1429266	{'21518G>T', '28881_28883delinsAAC', '241C>T', '3037C>T', '6433C>T', '18167C>T', '28975G>T', '14408C>T', '16616C>T', '23403A>G', '313C>T', '29614C>T', '5884C>T', '18753T>C', '28657C>T', '15656C>T'}	{'16787G>T', '21518G>T', '28881_28883delinsAAC', '241C>T', '3037C>T', '6433C>T', '18167C>T', '28975G>T', '14408C>T', '16616C>T', '23403A>G', '313C>T', '29614C>T', '5884C>T', '18753T>C', '28657C>T', '15656C>T'}	{'16787G>T'}	1	2021-01-19	2021-02-02	D614G_KR_M234I	D614G_KR_M234I
EPI_ISL_1429266	EPI_ISL_1429827	{'16787G>T', '21518G>T', '28881_28883delinsAAC', '241C>T', '3037C>T', '6433C>T', '18167C>T', '28975G>T', '14408C>T', '16616C>T', '23403A>G', '313C>T', '29614C>T', '5884C>T', '18753T>C', '28657C>T', '15656C>T'}	{'29014T>C', '16787G>T', '21518G>T', '28881_28883delinsAAC', '241C>T', '3037C>T', '6433C>T', '16727A>G', '18167C>T', '28975G>T', '14408C>T', '16616C>T', '23403A>G', '313C>T', '29614C>T', '5884C>T', '18753T>C', '28657C>T', '15656C>T'}	{'16727A>G', '29014T>C'}	2	2021-02-02	2021-02-08	D614G_KR_M234I	D614G_KR_M234I
EPI_ISL_1447410	EPI_ISL_1430065	{'21518G>T', '28881_28883delinsAAC', '241C>T', '3037C>T', '6433C>T', '18167C>T', '28975G>T', '14408C>T', '16616C>T', '23403A>G', '313C>T', '29614C>T', '5884C>T', '18753T>C', '15656C>T'}	{'21518G>T', '878C>T', '28881_28883delinsAAC', '241C>T', '3037C>T', '6433C>T', '18167C>T', '28975G>T', '14408C>T', '16616C>T', '23403A>G', '313C>T', '29614C>T', '5884C>T', '870A>G', '13708C>T', '18753T>C', '15656C>T'}	{'13708C>T', '870A>G', '878C>T'}	3	2020-11-30	2021-01-27	D614G_KR_M234I	D614G_KR_M234I
EPI_ISL_1131906	EPI_ISL_1430429	{'3156C>T', '21518G>T', '28881_28883delinsAAC', '241C>T', '3037C>T', '6433C>T', '18167C>T', '28975G>T', '14408C>T', '16616C>T', '23403A>G', '313C>T', '29614C>T', '12357C>T', '18753T>C', '28302G>A', '15656C>T'}	{'26131C>T', '3156C>T', '21518G>T', '28881_28883delinsAAC', '241C>T', '3037C>T', '6433C>T', '18167C>T', '28975G>T', '14408C>T', '16616C>T', '23403A>G', '313C>T', '29614C>T', '12357C>T', '18753T>C', '28302G>A', '15656C>T'}	{'26131C>T'}	1	2021-01-07	2021-01-08	D614G_KR_M234I	D614G_KR_M234I
EPI_ISL_1430460	EPI_ISL_1430459	{'28541G>T', '3156C>T', '21518G>T', '28881_28883delinsAAC', '241C>T', '3037C>T', '6433C>T', '18167C>T', '28975G>T', '14408C>T', '16616C>T', '20134G>T', '23403A>G', '29614C>T', '12357C>T', '313C>T', '18753T>C', '28302G>A', '15656C>T'}	{'28541G>T', '3156C>T', '4788C>T', '21518G>T', '28881_28883delinsAAC', '241C>T', '3037C>T', '6433C>T', '18167C>T', '28975G>T', '14408C>T', '16616C>T', '20134G>T', '23403A>G', '29614C>T', '12357C>T', '313C>T', '18753T>C', '28302G>A', '15656C>T'}	{'4788C>T'}	1	2021-01-16	2021-01-16	D614G_KR_M234I	D614G_KR_M234I
EPI_ISL_1131906	EPI_ISL_1430460	{'3156C>T', '21518G>T', '28881_28883delinsAAC', '241C>T', '3037C>T', '6433C>T', '18167C>T', '28975G>T', '14408C>T', '16616C>T', '23403A>G', '313C>T', '29614C>T', '12357C>T', '18753T>C', '28302G>A', '15656C>T'}	{'28541G>T', '3156C>T', '21518G>T', '28881_28883delinsAAC', '241C>T', '3037C>T', '6433C>T', '18167C>T', '28975G>T', '14408C>T', '16616C>T', '20134G>T', '23403A>G', '29614C>T', '12357C>T', '313C>T', '18753T>C', '28302G>A', '15656C>T'}	{'28541G>T', '20134G>T'}	2	2021-01-07	2021-01-16	D614G_KR_M234I	D614G_KR_M234I
EPI_ISL_1447410	EPI_ISL_1430466	{'21518G>T', '28881_28883delinsAAC', '241C>T', '3037C>T', '6433C>T', '18167C>T', '28975G>T', '14408C>T', '16616C>T', '23403A>G', '313C>T', '29614C>T', '5884C>T', '18753T>C', '15656C>T'}	{'21518G>T', '28881_28883delinsAAC', '241C>T', '3037C>T', '6433C>T', '22326C>T', '18167C>T', '28975G>T', '14408C>T', '16616C>T', '23403A>G', '313C>T', '29614C>T', '5884C>T', '18753T>C', '15656C>T'}	{'22326C>T'}	1	2020-11-30	2021-01-19	D614G_KR_M234I	D614G_KR_M234I
EPI_ISL_1430065	EPI_ISL_1431232	{'21518G>T', '878C>T', '28881_28883delinsAAC', '241C>T', '3037C>T', '6433C>T', '18167C>T', '28975G>T', '14408C>T', '16616C>T', '23403A>G', '313C>T', '29614C>T', '5884C>T', '870A>G', '13708C>T', '18753T>C', '15656C>T'}	{'21518G>T', '878C>T', '28881_28883delinsAAC', '241C>T', '3037C>T', '6433C>T', '18167C>T', '28975G>T', '14408C>T', '16616C>T', '23403A>G', '313C>T', '29614C>T', '5884C>T', '13115C>T', '13708C>T', '870A>G', '18753T>C', '15656C>T'}	{'13115C>T'}	1	2021-01-27	2021-02-18	D614G_KR_M234I	D614G_KR_M234I
EPI_ISL_897442	EPI_ISL_1431309	{'3156C>T', '21518G>T', '28881_28883delinsAAC', '241C>T', '3037C>T', '6433C>T', '18167C>T', '28975G>T', '14408C>T', '16616C>T', '23403A>G', '313C>T', '29614C>T', '18753T>C', '15656C>T'}	{'3156C>T', '21518G>T', '28881_28883delinsAAC', '241C>T', '3037C>T', '6433C>T', '18167C>T', '28975G>T', '14408C>T', '16616C>T', '23403A>G', '313C>T', '29614C>T', '13625A>G', '18753T>C', '15656C>T'}	{'13625A>G'}	1	2020-12-01	2021-01-25	D614G_KR_M234I	D614G_KR_M234I
EPI_ISL_1132082	EPI_ISL_1431323	{'21518G>T', '28881_28883delinsAAC', '21450A>C', '241C>T', '3037C>T', '6433C>T', '26681C>T', '18167C>T', '28975G>T', '14408C>T', '16616C>T', '23403A>G', '313C>T', '29614C>T', '5884C>T', '18753T>C', '15656C>T'}	{'21518G>T', '28881_28883delinsAAC', '21450A>C', '241C>T', '3037C>T', '6433C>T', '26681C>T', '18167C>T', '28975G>T', '14408C>T', '16756C>T', '16616C>T', '23403A>G', '29614C>T', '313C>T', '5884C>T', '18753T>C', '15656C>T'}	{'16756C>T'}	1	2021-01-07	2021-01-25	D614G_KR_M234I	D614G_KR_M234I
EPI_ISL_1431309	EPI_ISL_1431359	{'3156C>T', '21518G>T', '28881_28883delinsAAC', '241C>T', '3037C>T', '6433C>T', '18167C>T', '28975G>T', '14408C>T', '16616C>T', '23403A>G', '313C>T', '29614C>T', '13625A>G', '18753T>C', '15656C>T'}	{'3156C>T', '21518G>T', '28881_28883delinsAAC', '241C>T', '3037C>T', '6433C>T', '18167C>T', '28975G>T', '14408C>T', '16616C>T', '23403A>G', '313C>T', '29614C>T', '13625A>G', '18753T>C', '25472A>C', '15656C>T'}	{'25472A>C'}	1	2021-01-25	2021-02-01	D614G_KR_M234I	D614G_KR_M234I
EPI_ISL_1431309	EPI_ISL_1431373	{'3156C>T', '21518G>T', '28881_28883delinsAAC', '241C>T', '3037C>T', '6433C>T', '18167C>T', '28975G>T', '14408C>T', '16616C>T', '23403A>G', '313C>T', '29614C>T', '13625A>G', '18753T>C', '15656C>T'}	{'3156C>T', '10365T>C', '21518G>T', '28881_28883delinsAAC', '241C>T', '3037C>T', '6433C>T', '18167C>T', '25587C>T', '14408C>T', '16616C>T', '23403A>G', '28975G>T', '29614C>T', '313C>T', '13625A>G', '18753T>C', '8480C>T', '15656C>T'}	{'25587C>T', '8480C>T', '10365T>C'}	3	2021-01-25	2021-02-01	D614G_KR_M234I	D614G_KR_M234I
EPI_ISL_1448413	EPI_ISL_1431620	{'21518G>T', '28473C>T', '28881_28883delinsAAC', '241C>T', '3037C>T', '6433C>T', '18167C>T', '28975G>T', '14408C>T', '16616C>T', '23403A>G', '313C>T', '29614C>T', '5884C>T', '18753T>C', '15656C>T'}	{'21518G>T', '28473C>T', '28881_28883delinsAAC', '25980A>C', '27264_27290del', '241C>T', '3037C>T', '6433C>T', '18167C>T', '28975G>T', '14408C>T', '16616C>T', '23403A>G', '313C>T', '29614C>T', '5884C>T', '18753T>C', '15656C>T'}	{'27264_27290del', '25980A>C'}	2	2021-01-21	2021-02-13	D614G_KR_M234I	D614G_KR_M234I
EPI_ISL_1447410	EPI_ISL_1431625	{'21518G>T', '28881_28883delinsAAC', '241C>T', '3037C>T', '6433C>T', '18167C>T', '28975G>T', '14408C>T', '16616C>T', '23403A>G', '313C>T', '29614C>T', '5884C>T', '18753T>C', '15656C>T'}	{'21518G>T', '3037C>T', '7768C>T', '16616C>T', '5884C>T', '27927A>G', '28881_28883delinsAAC', '27441G>T', '313C>T', '14408C>T', '16984A>G', '27606_27619del', '18167C>T', '28975G>T', '23403A>G', '6433C>T', '18753T>C', '15656C>T', '241C>T', '29614C>T', '29627C>T'}	{'27606_27619del', '27927A>G', '27441G>T', '7768C>T', '29627C>T', '16984A>G'}	6	2020-11-30	2021-02-14	D614G_KR_M234I	D614G_KR_M234I
EPI_ISL_1447410	EPI_ISL_1432568	{'21518G>T', '28881_28883delinsAAC', '241C>T', '3037C>T', '6433C>T', '18167C>T', '28975G>T', '14408C>T', '16616C>T', '23403A>G', '313C>T', '29614C>T', '5884C>T', '18753T>C', '15656C>T'}	{'21518G>T', '28881_28883delinsAAC', '241C>T', '3037C>T', '6433C>T', '18167C>T', '28975G>T', '14408C>T', '16616C>T', '23403A>G', '313C>T', '29614C>T', '5884C>T', '9130G>T', '18753T>C', '15656C>T'}	{'9130G>T'}	1	2020-11-30	2021-02-11	D614G_KR_M234I	D614G_KR_M234I
EPI_ISL_897442	EPI_ISL_1432570	{'3156C>T', '21518G>T', '28881_28883delinsAAC', '241C>T', '3037C>T', '6433C>T', '18167C>T', '28975G>T', '14408C>T', '16616C>T', '23403A>G', '313C>T', '29614C>T', '18753T>C', '15656C>T'}	{'3156C>T', '21518G>T', '28881_28883delinsAAC', '241C>T', '3037C>T', '6433C>T', '18167C>T', '28975G>T', '14408C>T', '16616C>T', '23403A>G', '313C>T', '29614C>T', '18753T>C', '27282G>T', '15656C>T'}	{'27282G>T'}	1	2020-12-01	2021-02-13	D614G_KR_M234I	D614G_KR_M234I
EPI_ISL_1448413	EPI_ISL_1432572	{'21518G>T', '28473C>T', '28881_28883delinsAAC', '241C>T', '3037C>T', '6433C>T', '18167C>T', '28975G>T', '14408C>T', '16616C>T', '23403A>G', '313C>T', '29614C>T', '5884C>T', '18753T>C', '15656C>T'}	{'21859C>T', '355C>T', '21518G>T', '28473C>T', '28881_28883delinsAAC', '241C>T', '3037C>T', '6433C>T', '18167C>T', '28975G>T', '14408C>T', '16616C>T', '23403A>G', '11540G>T', '29614C>T', '313C>T', '5884C>T', '18753T>C', '15656C>T'}	{'355C>T', '21859C>T', '11540G>T'}	3	2021-01-21	2021-02-14	D614G_KR_M234I	D614G_KR_M234I
EPI_ISL_1432570	EPI_ISL_1432576	{'3156C>T', '21518G>T', '28881_28883delinsAAC', '241C>T', '3037C>T', '6433C>T', '18167C>T', '28975G>T', '14408C>T', '16616C>T', '23403A>G', '313C>T', '29614C>T', '18753T>C', '27282G>T', '15656C>T'}	{'3156C>T', '27595C>T', '21518G>T', '4782C>T', '28881_28883delinsAAC', '241C>T', '3037C>T', '6433C>T', '18167C>T', '28975G>T', '14408C>T', '16616C>T', '23403A>G', '313C>T', '29614C>T', '18753T>C', '27282G>T', '15656C>T'}	{'27595C>T', '4782C>T'}	2	2021-02-13	2021-02-16	D614G_KR_M234I	D614G_KR_M234I
EPI_ISL_1432570	EPI_ISL_1432580	{'3156C>T', '21518G>T', '28881_28883delinsAAC', '241C>T', '3037C>T', '6433C>T', '18167C>T', '28975G>T', '14408C>T', '16616C>T', '23403A>G', '313C>T', '29614C>T', '18753T>C', '27282G>T', '15656C>T'}	{'3156C>T', '21518G>T', '28881_28883delinsAAC', '241C>T', '3037C>T', '6433C>T', '29614C>T', '18167C>T', '20443G>T', '14408C>T', '16616C>T', '11074C>T', '23403A>G', '28975G>T', '313C>T', '18753T>C', '27282G>T', '15656C>T'}	{'20443G>T', '11074C>T'}	2	2021-02-13	2021-02-19	D614G_KR_M234I	D614G_KR_M234I
EPI_ISL_1432570	EPI_ISL_1432604	{'3156C>T', '21518G>T', '28881_28883delinsAAC', '241C>T', '3037C>T', '6433C>T', '18167C>T', '28975G>T', '14408C>T', '16616C>T', '23403A>G', '313C>T', '29614C>T', '18753T>C', '27282G>T', '15656C>T'}	{'3156C>T', '21518G>T', '28881_28883delinsAAC', '241C>T', '3037C>T', '6433C>T', '18167C>T', '28975G>T', '14408C>T', '16616C>T', '23403A>G', '313C>T', '29614C>T', '18753T>C', '11083G>T', '27282G>T', '15656C>T'}	{'11083G>T'}	1	2021-02-13	2021-02-28	D614G_KR_M234I	D614G_KR_M234I
EPI_ISL_894913	EPI_ISL_1433600	{'21518G>T', '28881_28883delinsAAC', '241C>T', '3037C>T', '22022G>A', '6433C>T', '1118C>A', '18167C>T', '28975G>T', '14408C>T', '16616C>T', '23403A>G', '313C>T', '29614C>T', '18753T>C', '15656C>T'}	{'21518G>T', '28881_28883delinsAAC', '241C>T', '3037C>T', '7732C>T', '22022G>A', '6433C>T', '1118C>A', '18167C>T', '28975G>T', '14408C>T', '16616C>T', '23403A>G', '313C>T', '29614C>T', '18753T>C', '15656C>T'}	{'7732C>T'}	1	2020-12-01	2021-01-20	D614G_KR_M234I	D614G_KR_M234I
EPI_ISL_1131660	EPI_ISL_1447410	{'21518G>T', '28881_28883delinsAAC', '241C>T', '3037C>T', '6433C>T', '18167C>T', '28975G>T', '14408C>T', '16616C>T', '23403A>G', '313C>T', '29614C>T', '18753T>C', '15656C>T'}	{'21518G>T', '28881_28883delinsAAC', '241C>T', '3037C>T', '6433C>T', '18167C>T', '28975G>T', '14408C>T', '16616C>T', '23403A>G', '313C>T', '29614C>T', '5884C>T', '18753T>C', '15656C>T'}	{'5884C>T'}	1	2020-11-16	2020-11-30	D614G_KR_M234I	D614G_KR_M234I
EPI_ISL_1447410	EPI_ISL_1448413	{'21518G>T', '28881_28883delinsAAC', '241C>T', '3037C>T', '6433C>T', '18167C>T', '28975G>T', '14408C>T', '16616C>T', '23403A>G', '313C>T', '29614C>T', '5884C>T', '18753T>C', '15656C>T'}	{'21518G>T', '28473C>T', '28881_28883delinsAAC', '241C>T', '3037C>T', '6433C>T', '18167C>T', '28975G>T', '14408C>T', '16616C>T', '23403A>G', '313C>T', '29614C>T', '5884C>T', '18753T>C', '15656C>T'}	{'28473C>T'}	1	2020-11-30	2021-01-21	D614G_KR_M234I	D614G_KR_M234I
EPI_ISL_897442	EPI_ISL_892669	{'3156C>T', '21518G>T', '28881_28883delinsAAC', '241C>T', '3037C>T', '6433C>T', '18167C>T', '28975G>T', '14408C>T', '16616C>T', '23403A>G', '313C>T', '29614C>T', '18753T>C', '15656C>T'}	{'3156C>T', '21518G>T', '28881_28883delinsAAC', '241C>T', '3037C>T', '6433C>T', '18167C>T', '28975G>T', '14408C>T', '16616C>T', '23403A>G', '313C>T', '29614C>T', '1820G>A', '18753T>C', '15656C>T'}	{'1820G>A'}	1	2020-12-01	2020-12-08	D614G_KR_M234I	D614G_KR_M234I
EPI_ISL_1131660	EPI_ISL_892670	{'21518G>T', '28881_28883delinsAAC', '241C>T', '3037C>T', '6433C>T', '18167C>T', '28975G>T', '14408C>T', '16616C>T', '23403A>G', '313C>T', '29614C>T', '18753T>C', '15656C>T'}	{'29706G>T', '21518G>T', '28881_28883delinsAAC', '241C>T', '3037C>T', '6433C>T', '29614C>T', '18167C>T', '28975G>T', '14408C>T', '16616C>T', '23403A>G', '313C>T', '25598G>T', '18753T>C', '15656C>T'}	{'29706G>T', '25598G>T'}	2	2020-11-16	2020-12-08	D614G_KR_M234I	D614G_KR_M234I
EPI_ISL_1131660	EPI_ISL_892698	{'21518G>T', '28881_28883delinsAAC', '241C>T', '3037C>T', '6433C>T', '18167C>T', '28975G>T', '14408C>T', '16616C>T', '23403A>G', '313C>T', '29614C>T', '18753T>C', '15656C>T'}	{'21518G>T', '28881_28883delinsAAC', '241C>T', '3037C>T', '6433C>T', '18167C>T', '28975G>T', '14408C>T', '16616C>T', '23403A>G', '313C>T', '29614C>T', '18753T>C', '11083G>T', '15656C>T'}	{'11083G>T'}	1	2020-11-16	2020-12-15	D614G_KR_M234I	D614G_KR_M234I
EPI_ISL_1131660	EPI_ISL_892699	{'21518G>T', '28881_28883delinsAAC', '241C>T', '3037C>T', '6433C>T', '18167C>T', '28975G>T', '14408C>T', '16616C>T', '23403A>G', '313C>T', '29614C>T', '18753T>C', '15656C>T'}	{'21518G>T', '28881_28883delinsAAC', '241C>T', '3037C>T', '6433C>T', '29614C>T', '18167C>T', '28975G>T', '14408C>T', '16616C>T', '23403A>G', '313C>T', '23675G>T', '18753T>C', '15656C>T'}	{'23675G>T'}	1	2020-11-16	2020-12-15	D614G_KR_M234I	D614G_KR_M234I
EPI_ISL_1131660	EPI_ISL_892705	{'21518G>T', '28881_28883delinsAAC', '241C>T', '3037C>T', '6433C>T', '18167C>T', '28975G>T', '14408C>T', '16616C>T', '23403A>G', '313C>T', '29614C>T', '18753T>C', '15656C>T'}	{'21518G>T', '28881_28883delinsAAC', '241C>T', '3037C>T', '23638C>T', '6433C>T', '18167C>T', '28975G>T', '14408C>T', '16616C>T', '23403A>G', '313C>T', '29614C>T', '18753T>C', '15656C>T'}	{'23638C>T'}	1	2020-11-16	2020-12-06	D614G_KR_M234I	D614G_KR_M234I
EPI_ISL_1131660	EPI_ISL_892708	{'21518G>T', '28881_28883delinsAAC', '241C>T', '3037C>T', '6433C>T', '18167C>T', '28975G>T', '14408C>T', '16616C>T', '23403A>G', '313C>T', '29614C>T', '18753T>C', '15656C>T'}	{'7185T>C', '21518G>T', '28881_28883delinsAAC', '241C>T', '3037C>T', '6433C>T', '18167C>T', '28975G>T', '14408C>T', '16616C>T', '23403A>G', '313C>T', '29614C>T', '18753T>C', '15656C>T'}	{'7185T>C'}	1	2020-11-16	2020-12-09	D614G_KR_M234I	D614G_KR_M234I
EPI_ISL_1447410	EPI_ISL_893329	{'21518G>T', '28881_28883delinsAAC', '241C>T', '3037C>T', '6433C>T', '18167C>T', '28975G>T', '14408C>T', '16616C>T', '23403A>G', '313C>T', '29614C>T', '5884C>T', '18753T>C', '15656C>T'}	{'21518G>T', '28881_28883delinsAAC', '241C>T', '3037C>T', '6433C>T', '18167C>T', '28975G>T', '14408C>T', '16616C>T', '23403A>G', '2426G>A', '29614C>T', '313C>T', '5884C>T', '18753T>C', '15656C>T'}	{'2426G>A'}	1	2020-11-30	2020-12-25	D614G_KR_M234I	D614G_KR_M234I
EPI_ISL_1447410	EPI_ISL_893333	{'21518G>T', '28881_28883delinsAAC', '241C>T', '3037C>T', '6433C>T', '18167C>T', '28975G>T', '14408C>T', '16616C>T', '23403A>G', '313C>T', '29614C>T', '5884C>T', '18753T>C', '15656C>T'}	{'27A>G', '21518G>T', '28881_28883delinsAAC', '241C>T', '3037C>T', '6433C>T', '18167C>T', '28975G>T', '14408C>T', '16616C>T', '23403A>G', '313C>T', '29614C>T', '5884C>T', '18753T>C', '15656C>T'}	{'27A>G'}	1	2020-11-30	2020-12-26	D614G_KR_M234I	D614G_KR_M234I
EPI_ISL_918170	EPI_ISL_893333	{'27A>G', '21518G>T', '28881_28883delinsAAC', '241C>T', '3037C>T', '6433C>T', '18167C>T', '28975G>T', '14408C>T', '16616C>T', '23403A>G', '313C>T', '29614C>T', '18753T>C', '15656C>T'}	{'27A>G', '21518G>T', '28881_28883delinsAAC', '241C>T', '3037C>T', '6433C>T', '18167C>T', '28975G>T', '14408C>T', '16616C>T', '23403A>G', '313C>T', '29614C>T', '5884C>T', '18753T>C', '15656C>T'}	{'5884C>T'}	1	2020-12-18	2020-12-26	D614G_KR_M234I	D614G_KR_M234I
EPI_ISL_1447410	EPI_ISL_893335	{'21518G>T', '28881_28883delinsAAC', '241C>T', '3037C>T', '6433C>T', '18167C>T', '28975G>T', '14408C>T', '16616C>T', '23403A>G', '313C>T', '29614C>T', '5884C>T', '18753T>C', '15656C>T'}	{'3337A>C', '21518G>T', '28881_28883delinsAAC', '25252G>T', '241C>T', '3037C>T', '6433C>T', '24856T>C', '18167C>T', '28975G>T', '14408C>T', '16616C>T', '23403A>G', '313C>T', '29614C>T', '5884C>T', '18753T>C', '15656C>T'}	{'25252G>T', '3337A>C', '24856T>C'}	3	2020-11-30	2020-12-28	D614G_KR_M234I	D614G_KR_M234I
EPI_ISL_1447410	EPI_ISL_893336	{'21518G>T', '28881_28883delinsAAC', '241C>T', '3037C>T', '6433C>T', '18167C>T', '28975G>T', '14408C>T', '16616C>T', '23403A>G', '313C>T', '29614C>T', '5884C>T', '18753T>C', '15656C>T'}	{'21518G>T', '28881_28883delinsAAC', '32C>G', '241C>T', '27478G>T', '3037C>T', '6433C>T', '18167C>T', '28975G>T', '14408C>T', '16616C>T', '23403A>G', '313C>T', '29614C>T', '5884C>T', '18753T>C', '15656C>T'}	{'32C>G', '27478G>T'}	2	2020-11-30	2020-12-28	D614G_KR_M234I	D614G_KR_M234I
EPI_ISL_897442	EPI_ISL_894633	{'3156C>T', '21518G>T', '28881_28883delinsAAC', '241C>T', '3037C>T', '6433C>T', '18167C>T', '28975G>T', '14408C>T', '16616C>T', '23403A>G', '313C>T', '29614C>T', '18753T>C', '15656C>T'}	{'3156C>T', '21518G>T', '28881_28883delinsAAC', '241C>T', '3037C>T', '6433C>T', '29614C>T', '18167C>T', '28975G>T', '14408C>T', '16616C>T', '23403A>G', '313C>T', '16647G>T', '18753T>C', '15656C>T'}	{'16647G>T'}	1	2020-12-01	2020-12-02	D614G_KR_M234I	D614G_KR_M234I
EPI_ISL_1131660	EPI_ISL_894913	{'21518G>T', '28881_28883delinsAAC', '241C>T', '3037C>T', '6433C>T', '18167C>T', '28975G>T', '14408C>T', '16616C>T', '23403A>G', '313C>T', '29614C>T', '18753T>C', '15656C>T'}	{'21518G>T', '28881_28883delinsAAC', '241C>T', '3037C>T', '22022G>A', '6433C>T', '1118C>A', '18167C>T', '28975G>T', '14408C>T', '16616C>T', '23403A>G', '313C>T', '29614C>T', '18753T>C', '15656C>T'}	{'1118C>A', '22022G>A'}	2	2020-11-16	2020-12-01	D614G_KR_M234I	D614G_KR_M234I
EPI_ISL_1131660	EPI_ISL_896669	{'21518G>T', '28881_28883delinsAAC', '241C>T', '3037C>T', '6433C>T', '18167C>T', '28975G>T', '14408C>T', '16616C>T', '23403A>G', '313C>T', '29614C>T', '18753T>C', '15656C>T'}	{'27709G>A', '21518G>T', '28881_28883delinsAAC', '241C>T', '3037C>T', '6433C>T', '18167C>T', '28975G>T', '14408C>T', '16616C>T', '23403A>G', '313C>T', '29614C>T', '18753T>C', '15656C>T'}	{'27709G>A'}	1	2020-11-16	2020-11-20	D614G_KR_M234I	D614G_KR_M234I
EPI_ISL_1131660	EPI_ISL_897148	{'21518G>T', '28881_28883delinsAAC', '241C>T', '3037C>T', '6433C>T', '18167C>T', '28975G>T', '14408C>T', '16616C>T', '23403A>G', '313C>T', '29614C>T', '18753T>C', '15656C>T'}	{'21518G>T', '28881_28883delinsAAC', '241C>T', '3037C>T', '6433C>T', '18167C>T', '28975G>T', '14408C>T', '16616C>T', '23403A>G', '313C>T', '29614C>T', '6701C>T', '18753T>C', '15656C>T'}	{'6701C>T'}	1	2020-11-16	2020-11-29	D614G_KR_M234I	D614G_KR_M234I
EPI_ISL_1131660	EPI_ISL_897442	{'21518G>T', '28881_28883delinsAAC', '241C>T', '3037C>T', '6433C>T', '18167C>T', '28975G>T', '14408C>T', '16616C>T', '23403A>G', '313C>T', '29614C>T', '18753T>C', '15656C>T'}	{'3156C>T', '21518G>T', '28881_28883delinsAAC', '241C>T', '3037C>T', '6433C>T', '18167C>T', '28975G>T', '14408C>T', '16616C>T', '23403A>G', '313C>T', '29614C>T', '18753T>C', '15656C>T'}	{'3156C>T'}	1	2020-11-16	2020-12-01	D614G_KR_M234I	D614G_KR_M234I
EPI_ISL_897442	EPI_ISL_906526	{'3156C>T', '21518G>T', '28881_28883delinsAAC', '241C>T', '3037C>T', '6433C>T', '18167C>T', '28975G>T', '14408C>T', '16616C>T', '23403A>G', '313C>T', '29614C>T', '18753T>C', '15656C>T'}	{'3156C>T', '21518G>T', '28881_28883delinsAAC', '241C>T', '3037C>T', '6433C>T', '18167C>T', '28975G>T', '14408C>T', '16616C>T', '23403A>G', '27384T>C', '29614C>T', '313C>T', '18753T>C', '27424_27623del', '15656C>T'}	{'27424_27623del', '27384T>C'}	2	2020-12-01	2020-12-07	D614G_KR_M234I	D614G_KR_M234I
EPI_ISL_1447410	EPI_ISL_915417	{'21518G>T', '28881_28883delinsAAC', '241C>T', '3037C>T', '6433C>T', '18167C>T', '28975G>T', '14408C>T', '16616C>T', '23403A>G', '313C>T', '29614C>T', '5884C>T', '18753T>C', '15656C>T'}	{'21518G>T', '28881_28883delinsAAC', '241C>T', '3037C>T', '6433C>T', '18167C>T', '28975G>T', '14408C>T', '16616C>T', '23403A>G', '313C>T', '29614C>T', '5884C>T', '18753T>C', '9431G>T', '15656C>T'}	{'9431G>T'}	1	2020-11-30	2020-12-15	D614G_KR_M234I	D614G_KR_M234I
EPI_ISL_1131660	EPI_ISL_918169	{'21518G>T', '28881_28883delinsAAC', '241C>T', '3037C>T', '6433C>T', '18167C>T', '28975G>T', '14408C>T', '16616C>T', '23403A>G', '313C>T', '29614C>T', '18753T>C', '15656C>T'}	{'21518G>T', '28881_28883delinsAAC', '27338A>G', '241C>T', '3037C>T', '6433C>T', '18167C>T', '28975G>T', '14408C>T', '16616C>T', '23403A>G', '313C>T', '29614C>T', '18753T>C', '15656C>T'}	{'27338A>G'}	1	2020-11-16	2020-12-10	D614G_KR_M234I	D614G_KR_M234I
EPI_ISL_1131660	EPI_ISL_918170	{'21518G>T', '28881_28883delinsAAC', '241C>T', '3037C>T', '6433C>T', '18167C>T', '28975G>T', '14408C>T', '16616C>T', '23403A>G', '313C>T', '29614C>T', '18753T>C', '15656C>T'}	{'27A>G', '21518G>T', '28881_28883delinsAAC', '241C>T', '3037C>T', '6433C>T', '18167C>T', '28975G>T', '14408C>T', '16616C>T', '23403A>G', '313C>T', '29614C>T', '18753T>C', '15656C>T'}	{'27A>G'}	1	2020-11-16	2020-12-18	D614G_KR_M234I	D614G_KR_M234I
EPI_ISL_1448413	EPI_ISL_918174	{'21518G>T', '28473C>T', '28881_28883delinsAAC', '241C>T', '3037C>T', '6433C>T', '18167C>T', '28975G>T', '14408C>T', '16616C>T', '23403A>G', '313C>T', '29614C>T', '5884C>T', '18753T>C', '15656C>T'}	{'21518G>T', '2334C>T', '28473C>T', '28881_28883delinsAAC', '26176C>T', '241C>T', '29315G>T', '3037C>T', '6433C>T', '18167C>T', '28975G>T', '14408C>T', '16616C>T', '23403A>G', '313C>T', '29614C>T', '5884C>T', '18753T>C', '15656C>T'}	{'29315G>T', '26176C>T', '2334C>T'}	3	2021-01-21	2021-01-04	D614G_KR_M234I	D614G_KR_M234I
EPI_ISL_1131735	EPI_ISL_1131733	{'21518G>T', '22450C>T', '28881_28883delinsAAC', '6592A>G', '1738G>A', '241C>T', '3037C>T', '18167C>T', '25183G>T', '14408C>T', '23403A>G', '28975G>T', '29272C>T', '313C>T', '6636C>T', '28541G>A', '21974G>T', '5886C>T'}	{'21518G>T', '22450C>T', '28881_28883delinsAAC', '6592A>G', '1738G>A', '241C>T', '3037C>T', '9319C>T', '18167C>T', '25183G>T', '14408C>T', '23403A>G', '28975G>T', '29272C>T', '313C>T', '6636C>T', '28541G>A', '21974G>T', '5886C>T'}	{'9319C>T'}	1	2020-12-18	2020-12-15	D614G_KR_A90T	D614G_KR_A90T
EPI_ISL_1131740	EPI_ISL_1131735	{'21518G>T', '22450C>T', '28881_28883delinsAAC', '6592A>G', '1738G>A', '241C>T', '3037C>T', '18167C>T', '25183G>T', '14408C>T', '23403A>G', '28975G>T', '29272C>T', '313C>T', '6636C>T', '28541G>A', '21974G>T'}	{'21518G>T', '22450C>T', '28881_28883delinsAAC', '6592A>G', '1738G>A', '241C>T', '3037C>T', '18167C>T', '25183G>T', '14408C>T', '23403A>G', '28975G>T', '29272C>T', '313C>T', '6636C>T', '28541G>A', '21974G>T', '5886C>T'}	{'5886C>T'}	1	2020-12-19	2020-12-18	D614G_KR_A90T	D614G_KR_A90T
EPI_ISL_1131740	EPI_ISL_892773	{'21518G>T', '22450C>T', '28881_28883delinsAAC', '6592A>G', '1738G>A', '241C>T', '3037C>T', '18167C>T', '25183G>T', '14408C>T', '23403A>G', '28975G>T', '29272C>T', '313C>T', '6636C>T', '28541G>A', '21974G>T'}	{'21518G>T', '22450C>T', '28881_28883delinsAAC', '6592A>G', '1738G>A', '241C>T', '3037C>T', '18167C>T', '25183G>T', '14408C>T', '23403A>G', '28975G>T', '29272C>T', '313C>T', '6636C>T', '28541G>A', '21974G>T', '3281G>T'}	{'3281G>T'}	1	2020-12-19	2020-12-17	D614G_KR_A90T	D614G_KR_A90T
EPI_ISL_1131807	EPI_ISL_1124016	{'15240C>T', '8131G>T', '21518G>T', '28881_28883delinsAAC', '8371G>T', '241C>T', '3037C>T', '18167C>T', '28975G>T', '14408C>T', '23403A>G', '313C>T', '6433C>T', '9207C>T', '15380G>T'}	{'15240C>T', '8131G>T', '21518G>T', '28881_28883delinsAAC', '8371G>T', '241C>T', '3037C>T', '18167C>T', '28975G>T', '14408C>T', '23403A>G', '313C>T', '6433C>T', '12357C>T', '9207C>T', '15380G>T'}	{'12357C>T'}	1	2021-01-07	2021-01-14	D614G_KR_M234I	D614G_KR_M234I
EPI_ISL_1131813	EPI_ISL_1426225	{'25673T>C', '21518G>T', '6235T>C', '28881_28883delinsAAC', '6592A>G', '1738G>A', '241C>T', '28089G>T', '28541G>A', '3037C>T', '18167C>T', '28975G>T', '14408C>T', '23403A>G', '313C>T', '22264C>T', '15546C>T'}	{'25673T>C', '21518G>T', '6235T>C', '28881_28883delinsAAC', '6592A>G', '1738G>A', '241C>T', '28089G>T', '28541G>A', '3037C>T', '18167C>T', '1973C>T', '14408C>T', '23403A>G', '28975G>T', '313C>T', '22264C>T', '15546C>T'}	{'1973C>T'}	1	2021-01-08	2021-01-24	D614G_KR_A90T	D614G_KR_A90T
EPI_ISL_1426225	EPI_ISL_1426232	{'25673T>C', '21518G>T', '6235T>C', '28881_28883delinsAAC', '6592A>G', '1738G>A', '241C>T', '28089G>T', '28541G>A', '3037C>T', '18167C>T', '1973C>T', '14408C>T', '23403A>G', '28975G>T', '313C>T', '22264C>T', '15546C>T'}	{'25673T>C', '21518G>T', '6235T>C', '28881_28883delinsAAC', '6592A>G', '1738G>A', '241C>T', '28089G>T', '28541G>A', '3037C>T', '18167C>T', '1973C>T', '14408C>T', '23403A>G', '28975G>T', '313C>T', '22264C>T', '7000C>T', '23575C>T', '15546C>T'}	{'23575C>T', '7000C>T'}	2	2021-01-24	2021-01-25	D614G_KR_A90T	D614G_KR_A90T
EPI_ISL_1426225	EPI_ISL_1426244	{'25673T>C', '21518G>T', '6235T>C', '28881_28883delinsAAC', '6592A>G', '1738G>A', '241C>T', '28089G>T', '28541G>A', '3037C>T', '18167C>T', '1973C>T', '14408C>T', '23403A>G', '28975G>T', '313C>T', '22264C>T', '15546C>T'}	{'25673T>C', '21518G>T', '6235T>C', '28881_28883delinsAAC', '6592A>G', '1738G>A', '241C>T', '28089G>T', '28541G>A', '3037C>T', '9561C>T', '18167C>T', '1973C>T', '14408C>T', '23403A>G', '28975G>T', '313C>T', '22264C>T', '15546C>T'}	{'9561C>T'}	1	2021-01-24	2021-01-24	D614G_KR_A90T	D614G_KR_A90T
EPI_ISL_1131813	EPI_ISL_1426265	{'25673T>C', '21518G>T', '6235T>C', '28881_28883delinsAAC', '6592A>G', '1738G>A', '241C>T', '28089G>T', '28541G>A', '3037C>T', '18167C>T', '28975G>T', '14408C>T', '23403A>G', '313C>T', '22264C>T', '15546C>T'}	{'25673T>C', '21518G>T', '6235T>C', '28881_28883delinsAAC', '6592A>G', '1738G>A', '19137A>G', '241C>T', '28089G>T', '28541G>A', '3037C>T', '18167C>T', '28975G>T', '14408C>T', '23403A>G', '313C>T', '22264C>T', '15546C>T'}	{'19137A>G'}	1	2021-01-08	2021-01-21	D614G_KR_A90T	D614G_KR_A90T
EPI_ISL_1426225	EPI_ISL_1427209	{'25673T>C', '21518G>T', '6235T>C', '28881_28883delinsAAC', '6592A>G', '1738G>A', '241C>T', '28089G>T', '28541G>A', '3037C>T', '18167C>T', '1973C>T', '14408C>T', '23403A>G', '28975G>T', '313C>T', '22264C>T', '15546C>T'}	{'25673T>C', '21518G>T', '6235T>C', '28881_28883delinsAAC', '6592A>G', '1738G>A', '241C>T', '28089G>T', '15537T>G', '28541G>A', '3037C>T', '18167C>T', '1973C>T', '14408C>T', '23403A>G', '28975G>T', '313C>T', '22264C>T', '15546C>T'}	{'15537T>G'}	1	2021-01-24	2021-02-02	D614G_KR_A90T	D614G_KR_A90T
EPI_ISL_1426225	EPI_ISL_1429847	{'25673T>C', '21518G>T', '6235T>C', '28881_28883delinsAAC', '6592A>G', '1738G>A', '241C>T', '28089G>T', '28541G>A', '3037C>T', '18167C>T', '1973C>T', '14408C>T', '23403A>G', '28975G>T', '313C>T', '22264C>T', '15546C>T'}	{'25673T>C', '23755G>T', '21518G>T', '6235T>C', '1738G>A', '3037C>T', '1973C>T', '28881_28883delinsAAC', '313C>T', '14408C>T', '29704A>T', '28541G>A', '6592A>G', '18167C>T', '28975G>T', '23403A>G', '22264C>T', '15546C>T', '241C>T', '4832C>T', '28089G>T'}	{'29704A>T', '23755G>T', '4832C>T'}	3	2021-01-24	2021-02-10	D614G_KR_A90T	D614G_KR_A90T
EPI_ISL_1131813	EPI_ISL_1429848	{'25673T>C', '21518G>T', '6235T>C', '28881_28883delinsAAC', '6592A>G', '1738G>A', '241C>T', '28089G>T', '28541G>A', '3037C>T', '18167C>T', '28975G>T', '14408C>T', '23403A>G', '313C>T', '22264C>T', '15546C>T'}	{'25673T>C', '11572C>T', '21518G>T', '6235T>C', '28881_28883delinsAAC', '6592A>G', '1738G>A', '241C>T', '28089G>T', '28541G>A', '3037C>T', '18167C>T', '28975G>T', '14408C>T', '23403A>G', '313C>T', '6463G>T', '22264C>T', '9693C>T', '15546C>T'}	{'9693C>T', '6463G>T', '11572C>T'}	3	2021-01-08	2021-02-10	D614G_KR_A90T	D614G_KR_A90T
EPI_ISL_1429848	EPI_ISL_1432020	{'25673T>C', '11572C>T', '21518G>T', '6235T>C', '28881_28883delinsAAC', '6592A>G', '1738G>A', '241C>T', '28089G>T', '28541G>A', '3037C>T', '18167C>T', '28975G>T', '14408C>T', '23403A>G', '313C>T', '6463G>T', '22264C>T', '9693C>T', '15546C>T'}	{'25673T>C', '21518G>T', '6235T>C', '1738G>A', '3037C>T', '26769G>A', '28881_28883delinsAAC', '313C>T', '6463G>T', '14408C>T', '28541G>A', '6592A>G', '18167C>T', '28975G>T', '23403A>G', '22264C>T', '15546C>T', '11572C>T', '241C>T', '9693C>T', '28089G>T'}	{'26769G>A'}	1	2021-02-10	2021-02-17	D614G_KR_A90T	D614G_KR_A90T
EPI_ISL_1429848	EPI_ISL_1432024	{'25673T>C', '11572C>T', '21518G>T', '6235T>C', '28881_28883delinsAAC', '6592A>G', '1738G>A', '241C>T', '28089G>T', '28541G>A', '3037C>T', '18167C>T', '28975G>T', '14408C>T', '23403A>G', '313C>T', '6463G>T', '22264C>T', '9693C>T', '15546C>T'}	{'25673T>C', '21518G>T', '6235T>C', '1738G>A', '3037C>T', '23465G>T', '28881_28883delinsAAC', '313C>T', '6463G>T', '14408C>T', '28541G>A', '6592A>G', '18167C>T', '28975G>T', '23403A>G', '5569T>C', '22264C>T', '15546C>T', '11572C>T', '241C>T', '9693C>T', '28089G>T'}	{'23465G>T', '5569T>C'}	2	2021-02-10	2021-02-19	D614G_KR_A90T	D614G_KR_A90T
EPI_ISL_1428931	EPI_ISL_1124406	{'15240C>T', '20178C>T', '21518G>T', '25677G>T', '28881_28883delinsAAC', '2062C>T', '8371G>T', '241C>T', '20592T>C', '3037C>T', '18167C>T', '28975G>T', '14408C>T', '17065T>C', '23403A>G', '313C>T', '6433C>T', '9207C>T'}	{'25782C>T', '21518G>T', '26211G>T', '3037C>T', '25677G>T', '28881_28883delinsAAC', '8371G>T', '20592T>C', '313C>T', '14408C>T', '15240C>T', '247G>A', '18167C>T', '28975G>T', '23403A>G', '6433C>T', '20178C>T', '2062C>T', '241C>T', '17065T>C', '9207C>T'}	{'25782C>T', '247G>A', '26211G>T'}	3	2021-01-14	2021-01-22	D614G_KR_M234I	D614G_KR_M234I
EPI_ISL_1131815	EPI_ISL_1428931	{'15240C>T', '20178C>T', '21518G>T', '25677G>T', '28881_28883delinsAAC', '2062C>T', '8371G>T', '241C>T', '20592T>C', '3037C>T', '18167C>T', '28975G>T', '14408C>T', '23403A>G', '313C>T', '6433C>T', '9207C>T'}	{'15240C>T', '20178C>T', '21518G>T', '25677G>T', '28881_28883delinsAAC', '2062C>T', '8371G>T', '241C>T', '20592T>C', '3037C>T', '18167C>T', '28975G>T', '14408C>T', '17065T>C', '23403A>G', '313C>T', '6433C>T', '9207C>T'}	{'17065T>C'}	1	2021-01-08	2021-01-14	D614G_KR_M234I	D614G_KR_M234I
EPI_ISL_1428931	EPI_ISL_1431344	{'15240C>T', '20178C>T', '21518G>T', '25677G>T', '28881_28883delinsAAC', '2062C>T', '8371G>T', '241C>T', '20592T>C', '3037C>T', '18167C>T', '28975G>T', '14408C>T', '17065T>C', '23403A>G', '313C>T', '6433C>T', '9207C>T'}	{'15240C>T', '20178C>T', '21518G>T', '25677G>T', '28881_28883delinsAAC', '2062C>T', '8371G>T', '241C>T', '20592T>C', '3037C>T', '6433C>T', '18167C>T', '28975G>T', '14408C>T', '17065T>C', '23403A>G', '27384T>C', '313C>T', '9207C>T'}	{'27384T>C'}	1	2021-01-14	2021-02-01	D614G_KR_M234I	D614G_KR_M234I
EPI_ISL_1131819	EPI_ISL_1131830	{'25673T>C', '21518G>T', '6235T>C', '28881_28883delinsAAC', '6592A>G', '1738G>A', '241C>T', '3037C>T', '7488C>T', '18167C>T', '28975G>T', '14408C>T', '23403A>G', '313C>T', '23384G>T', '28541G>A', '9996C>T'}	{'25673T>C', '21518G>T', '6235T>C', '28881_28883delinsAAC', '29751G>A', '1738G>A', '241C>T', '3037C>T', '6592A>G', '7488C>T', '18167C>T', '28975G>T', '14408C>T', '23403A>G', '313C>T', '23384G>T', '28541G>A', '9996C>T'}	{'29751G>A'}	1	2021-01-09	2021-01-12	D614G_KR_A90T	D614G_KR_A90T
EPI_ISL_1131843	EPI_ISL_1429085	{'15240C>T', '21518G>T', '28881_28883delinsAAC', '8371G>T', '241C>T', '27579A>T', '3037C>T', '18167C>T', '28975G>T', '14408C>T', '23403A>G', '313C>T', '6433C>T', '9207C>T', '22987C>T'}	{'15240C>T', '21518G>T', '28881_28883delinsAAC', '8371G>T', '241C>T', '27579A>T', '3037C>T', '18167C>T', '28975G>T', '14408C>T', '23403A>G', '313C>T', '6433C>T', '20234C>T', '9207C>T', '22987C>T'}	{'20234C>T'}	1	2021-01-14	2021-01-21	D614G_KR_M234I	D614G_KR_M234I
EPI_ISL_1131881	EPI_ISL_1131878	{'25673T>C', '22299G>T', '21518G>T', '6235T>C', '28881_28883delinsAAC', '6592A>G', '1738G>A', '241C>T', '3037C>T', '18167C>T', '28975G>T', '14408C>T', '23403A>G', '313C>T', '7170C>T', '28541G>A'}	{'25673T>C', '22299G>T', '21518G>T', '6235T>C', '28881_28883delinsAAC', '6592A>G', '1738G>A', '241C>T', '3037C>T', '18167C>T', '28975G>T', '14408C>T', '23403A>G', '313C>T', '7170C>T', '8912C>A', '28541G>A'}	{'8912C>A'}	1	2020-12-25	2020-12-25	D614G_KR_A90T	D614G_KR_A90T
EPI_ISL_1131883	EPI_ISL_1131902	{'21518G>T', '28881_28883delinsAAC', '25731C>T', '241C>T', '3037C>T', '6433C>T', '29614C>T', '18167C>T', '28975G>T', '14408C>T', '16616C>T', '23403A>G', '28253C>T', '28474T>C', '313C>T', '20224G>A', '15656C>T'}	{'21518G>T', '23608G>A', '28881_28883delinsAAC', '25731C>T', '241C>T', '3037C>T', '6433C>T', '29614C>T', '18167C>T', '28975G>T', '14408C>T', '16616C>T', '23403A>G', '28253C>T', '28474T>C', '313C>T', '20224G>A', '15656C>T'}	{'23608G>A'}	1	2020-12-27	2021-01-05	D614G_KR_M234I	D614G_KR_M234I
EPI_ISL_1131889	EPI_ISL_1427935	{'15240C>T', '21518G>T', '28881_28883delinsAAC', '8371G>T', '22329C>T', '241C>T', '3037C>T', '6433C>T', '18167C>T', '27541G>T', '14408C>T', '18091T>C', '23403A>G', '28975G>T', '313C>T', '9207C>T'}	{'15240C>T', '21518G>T', '28881_28883delinsAAC', '8371G>T', '22329C>T', '241C>T', '3037C>T', '6433C>T', '1462G>T', '18167C>T', '14408C>T', '18091T>C', '23403A>G', '27541G>T', '28975G>T', '313C>T', '589C>T', '9207C>T'}	{'589C>T', '1462G>T'}	2	2020-12-30	2021-01-14	D614G_KR_M234I	D614G_KR_M234I
EPI_ISL_1131908	EPI_ISL_1430430	{'15240C>T', '21518G>T', '18463C>T', '28881_28883delinsAAC', '8371G>T', '22329C>T', '241C>T', '3037C>T', '6433C>T', '18167C>T', '28975G>T', '14408C>T', '14585C>T', '18091T>C', '23403A>G', '25785G>T', '313C>T', '9207C>T'}	{'15240C>T', '21518G>T', '18463C>T', '28881_28883delinsAAC', '8371G>T', '22329C>T', '241C>T', '27625C>T', '3037C>T', '6433C>T', '18167C>T', '28975G>T', '14408C>T', '14585C>T', '18091T>C', '23403A>G', '25785G>T', '313C>T', '9207C>T'}	{'27625C>T'}	1	2021-01-07	2021-01-09	D614G_KR_M234I	D614G_KR_M234I
EPI_ISL_1131914	EPI_ISL_1131923	{'21518G>T', '23587G>T', '28881_28883delinsAAC', '29679C>T', '241C>T', '3037C>T', '14313T>C', '18167C>T', '28975G>T', '12049C>T', '14408C>T', '23403A>G', '313C>T', '6380C>T', '29353C>T', '17502C>T', '8917C>T'}	{'21518G>T', '23587G>T', '28881_28883delinsAAC', '29679C>T', '241C>T', '3037C>T', '14313T>C', '18167C>T', '28975G>T', '12049C>T', '14408C>T', '23403A>G', '16428C>T', '313C>T', '6380C>T', '29353C>T', '17502C>T', '8917C>T'}	{'16428C>T'}	1	2021-01-05	2021-01-05	D614G_KR_M234I	D614G_KR_M234I
EPI_ISL_1131914	EPI_ISL_1131936	{'21518G>T', '23587G>T', '28881_28883delinsAAC', '29679C>T', '241C>T', '3037C>T', '14313T>C', '18167C>T', '28975G>T', '12049C>T', '14408C>T', '23403A>G', '313C>T', '6380C>T', '29353C>T', '17502C>T', '8917C>T'}	{'21518G>T', '23587G>T', '28881_28883delinsAAC', '29679C>T', '241C>T', '3037C>T', '443G>T', '14313T>C', '18167C>T', '28975G>T', '12049C>T', '14408C>T', '23403A>G', '313C>T', '6380C>T', '29353C>T', '17502C>T', '8917C>T'}	{'443G>T'}	1	2021-01-05	2021-01-07	D614G_KR_M234I	D614G_KR_M234I
EPI_ISL_1131923	EPI_ISL_1131955	{'21518G>T', '23587G>T', '28881_28883delinsAAC', '29679C>T', '241C>T', '3037C>T', '14313T>C', '18167C>T', '28975G>T', '12049C>T', '14408C>T', '23403A>G', '16428C>T', '313C>T', '6380C>T', '29353C>T', '17502C>T', '8917C>T'}	{'14016C>T', '21518G>T', '29679C>T', '20163A>G', '3037C>T', '14313T>C', '29353C>T', '20023A>G', '28881_28883delinsAAC', '313C>T', '12049C>T', '14408C>T', '23587G>T', '18167C>T', '28975G>T', '23403A>G', '6380C>T', '17502C>T', '241C>T', '18877C>T', '16428C>T', '8917C>T'}	{'20023A>G', '20163A>G', '18877C>T', '14016C>T'}	4	2021-01-05	2021-01-08	D614G_KR_M234I	D614G_KR_M234I
EPI_ISL_1131924	EPI_ISL_1169025	{'5554G>T', '21518G>T', '23587G>T', '28881_28883delinsAAC', '13366C>T', '19894G>T', '241C>T', '29679C>T', '11430A>G', '3037C>T', '1978T>A', '18167C>T', '28975G>T', '15960C>T', '12049C>T', '14408C>T', '23403A>G', '313C>T', '29353C>T', '8917C>T'}	{'21518G>T', '29679C>T', '19894G>T', '3037C>T', '29353C>T', '28881_28883delinsAAC', '13366C>T', '1978T>A', '313C>T', '12049C>T', '14408C>T', '23587G>T', '26951G>C', '18167C>T', '28975G>T', '23403A>G', '5554G>T', '241C>T', '11430A>G', '15960C>T', '16942A>G', '8917C>T'}	{'26951G>C', '16942A>G'}	2	2021-01-06	2021-01-15	D614G_KR_M234I	D614G_KR_M234I
EPI_ISL_1131924	EPI_ISL_894312	{'5554G>T', '21518G>T', '23587G>T', '28881_28883delinsAAC', '13366C>T', '19894G>T', '241C>T', '29679C>T', '11430A>G', '3037C>T', '1978T>A', '18167C>T', '28975G>T', '15960C>T', '12049C>T', '14408C>T', '23403A>G', '313C>T', '29353C>T', '8917C>T'}	{'21518G>T', '29679C>T', '19894G>T', '3037C>T', '12789C>T', '29353C>T', '28881_28883delinsAAC', '13366C>T', '1978T>A', '313C>T', '14408C>T', '12049C>T', '23587G>T', '18167C>T', '28975G>T', '23403A>G', '5554G>T', '241C>T', '11430A>G', '15960C>T', '8917C>T'}	{'12789C>T'}	1	2021-01-06	2020-12-29	D614G_KR_M234I	D614G_KR_M234I
EPI_ISL_1131951	EPI_ISL_1131921	{'15240C>T', '21518G>T', '28881_28883delinsAAC', '8371G>T', '22329C>T', '241C>T', '3037C>T', '18167C>T', '28975G>T', '14408C>T', '18091T>C', '23403A>G', '313C>T', '6433C>T', '9207C>T', '16362C>T'}	{'15240C>T', '23431T>C', '21518G>T', '28881_28883delinsAAC', '8371G>T', '22329C>T', '241C>T', '3037C>T', '18167C>T', '28975G>T', '14408C>T', '18091T>C', '23403A>G', '313C>T', '6433C>T', '9207C>T', '16362C>T'}	{'23431T>C'}	1	2021-01-08	2021-01-05	D614G_KR_M234I	D614G_KR_M234I
EPI_ISL_1131951	EPI_ISL_1131952	{'15240C>T', '21518G>T', '28881_28883delinsAAC', '8371G>T', '22329C>T', '241C>T', '3037C>T', '18167C>T', '28975G>T', '14408C>T', '18091T>C', '23403A>G', '313C>T', '6433C>T', '9207C>T', '16362C>T'}	{'15240C>T', '22014G>T', '21518G>T', '28881_28883delinsAAC', '8371G>T', '22329C>T', '241C>T', '3037C>T', '18167C>T', '28975G>T', '14408C>T', '18091T>C', '23403A>G', '313C>T', '6433C>T', '9207C>T', '16362C>T'}	{'22014G>T'}	1	2021-01-08	2021-01-08	D614G_KR_M234I	D614G_KR_M234I
EPI_ISL_1131951	EPI_ISL_1426119	{'15240C>T', '21518G>T', '28881_28883delinsAAC', '8371G>T', '22329C>T', '241C>T', '3037C>T', '18167C>T', '28975G>T', '14408C>T', '18091T>C', '23403A>G', '313C>T', '6433C>T', '9207C>T', '16362C>T'}	{'15240C>T', '21518G>T', '28881_28883delinsAAC', '8371G>T', '22329C>T', '241C>T', '3037C>T', '6433C>T', '18167C>T', '28975G>T', '14408C>T', '18091T>C', '23403A>G', '313C>T', '26416G>T', '9207C>T', '16362C>T'}	{'26416G>T'}	1	2021-01-08	2021-01-21	D614G_KR_M234I	D614G_KR_M234I
EPI_ISL_1131951	EPI_ISL_1426676	{'15240C>T', '21518G>T', '28881_28883delinsAAC', '8371G>T', '22329C>T', '241C>T', '3037C>T', '18167C>T', '28975G>T', '14408C>T', '18091T>C', '23403A>G', '313C>T', '6433C>T', '9207C>T', '16362C>T'}	{'15240C>T', '21518G>T', '28881_28883delinsAAC', '8371G>T', '22329C>T', '241C>T', '3037C>T', '6433C>T', '18167C>T', '14772G>T', '14408C>T', '18091T>C', '23403A>G', '28975G>T', '313C>T', '9207C>T', '16362C>T'}	{'14772G>T'}	1	2021-01-08	2021-01-25	D614G_KR_M234I	D614G_KR_M234I
EPI_ISL_1131957	EPI_ISL_1131956	{'21518G>T', '29679C>T', '19894G>T', '3037C>T', '29337A>G', '29353C>T', '3003A>G', '28881_28883delinsAAC', '13366C>T', '313C>T', '12049C>T', '14408C>T', '11083G>T', '6035A>G', '23587G>T', '18167C>T', '28975G>T', '23403A>G', '8964C>T', '241C>T', '8917C>T'}	{'11197T>C', '21518G>T', '29679C>T', '19894G>T', '3037C>T', '29337A>G', '29353C>T', '3003A>G', '28881_28883delinsAAC', '13366C>T', '313C>T', '12049C>T', '14408C>T', '11083G>T', '6035A>G', '23587G>T', '18167C>T', '28975G>T', '23403A>G', '8964C>T', '241C>T', '8917C>T'}	{'11197T>C'}	1	2021-01-08	2021-01-08	D614G_KR_M234I	D614G_KR_M234I
EPI_ISL_1131957	EPI_ISL_1425437	{'21518G>T', '29679C>T', '19894G>T', '3037C>T', '29337A>G', '29353C>T', '3003A>G', '28881_28883delinsAAC', '13366C>T', '313C>T', '12049C>T', '14408C>T', '11083G>T', '6035A>G', '23587G>T', '18167C>T', '28975G>T', '23403A>G', '8964C>T', '241C>T', '8917C>T'}	{'19805A>G', '21518G>T', '29679C>T', '19894G>T', '3037C>T', '29337A>G', '29353C>T', '3003A>G', '28881_28883delinsAAC', '13366C>T', '313C>T', '12049C>T', '14408C>T', '20970C>T', '11083G>T', '6035A>G', '23587G>T', '18167C>T', '28975G>T', '23403A>G', '24193G>T', '8964C>T', '241C>T', '8917C>T'}	{'19805A>G', '24193G>T', '20970C>T'}	3	2021-01-08	2021-02-03	D614G_KR_M234I	D614G_KR_M234I
EPI_ISL_1131964	EPI_ISL_1131974	{'23625C>T', '21518G>T', '23587G>T', '28881_28883delinsAAC', '13366C>T', '19894G>T', '241C>T', '29679C>T', '11430A>G', '10042A>G', '3037C>T', '18167C>T', '28975G>T', '12049C>T', '14408C>T', '23403A>G', '313C>T', '29353C>T', '2879G>A', '8917C>T'}	{'21518G>T', '29679C>T', '19894G>T', '3037C>T', '29353C>T', '28881_28883delinsAAC', '13366C>T', '10042A>G', '313C>T', '12049C>T', '14408C>T', '2879G>A', '23625C>T', '23587G>T', '18167C>T', '28975G>T', '23403A>G', '241C>T', '11430A>G', '10865T>G', '8917C>T'}	{'10865T>G'}	1	2021-01-09	2021-01-13	D614G_KR_M234I	D614G_KR_M234I
EPI_ISL_902391	EPI_ISL_687686	{'9286C>T', '28881_28883delinsAAC', '19902A>G', '241C>T', '28725C>T', '3037C>T', '4346T>C', '22020T>C', '14708C>T', '313C>T', '14408C>T', '10376C>T', '23403A>G', '28311C>T', '29692G>T'}	{'9286C>T', '28881_28883delinsAAC', '16164T>C', '19902A>G', '241C>T', '28725C>T', '3037C>T', '4346T>C', '22020T>C', '14708C>T', '313C>T', '14408C>T', '10376C>T', '23403A>G', '28311C>T', '29692G>T'}	{'16164T>C'}	1	2020-08-27	2020-09-04	D614G_KR_M153T	D614G_KR_M153T
EPI_ISL_902391	EPI_ISL_687689	{'9286C>T', '28881_28883delinsAAC', '19902A>G', '241C>T', '28725C>T', '3037C>T', '4346T>C', '22020T>C', '14708C>T', '313C>T', '14408C>T', '10376C>T', '23403A>G', '28311C>T', '29692G>T'}	{'9286C>T', '27216T>C', '28881_28883delinsAAC', '19902A>G', '241C>T', '28725C>T', '3037C>T', '4346T>C', '22020T>C', '14708C>T', '313C>T', '14408C>T', '10376C>T', '23403A>G', '28311C>T', '29692G>T'}	{'27216T>C'}	1	2020-08-27	2020-09-05	D614G_KR_M153T	D614G_KR_M153T
EPI_ISL_902391	EPI_ISL_687690	{'9286C>T', '28881_28883delinsAAC', '19902A>G', '241C>T', '28725C>T', '3037C>T', '4346T>C', '22020T>C', '14708C>T', '313C>T', '14408C>T', '10376C>T', '23403A>G', '28311C>T', '29692G>T'}	{'18348C>T', '9286C>T', '28881_28883delinsAAC', '19902A>G', '241C>T', '28725C>T', '3037C>T', '4346T>C', '22020T>C', '14708C>T', '313C>T', '14408C>T', '10376C>T', '23403A>G', '28311C>T', '29692G>T'}	{'18348C>T'}	1	2020-08-27	2020-09-05	D614G_KR_M153T	D614G_KR_M153T
EPI_ISL_902391	EPI_ISL_687694	{'9286C>T', '28881_28883delinsAAC', '19902A>G', '241C>T', '28725C>T', '3037C>T', '4346T>C', '22020T>C', '14708C>T', '313C>T', '14408C>T', '10376C>T', '23403A>G', '28311C>T', '29692G>T'}	{'9286C>T', '28881_28883delinsAAC', '19902A>G', '241C>T', '28725C>T', '3037C>T', '4346T>C', '22020T>C', '14708C>T', '25587C>T', '14408C>T', '10376C>T', '23403A>G', '313C>T', '28311C>T', '29692G>T'}	{'25587C>T'}	1	2020-08-27	2020-09-06	D614G_KR_M153T	D614G_KR_M153T
EPI_ISL_902391	EPI_ISL_687949	{'9286C>T', '28881_28883delinsAAC', '19902A>G', '241C>T', '28725C>T', '3037C>T', '4346T>C', '22020T>C', '14708C>T', '313C>T', '14408C>T', '10376C>T', '23403A>G', '28311C>T', '29692G>T'}	{'21308A>G', '9286C>T', '28881_28883delinsAAC', '19902A>G', '241C>T', '28725C>T', '3037C>T', '4346T>C', '22020T>C', '14708C>T', '313C>T', '14408C>T', '10376C>T', '23403A>G', '28311C>T', '29692G>T', '27659G>T'}	{'21308A>G', '27659G>T'}	2	2020-08-27	2020-09-09	D614G_KR_M153T	D614G_KR_M153T
EPI_ISL_902391	EPI_ISL_687951	{'9286C>T', '28881_28883delinsAAC', '19902A>G', '241C>T', '28725C>T', '3037C>T', '4346T>C', '22020T>C', '14708C>T', '313C>T', '14408C>T', '10376C>T', '23403A>G', '28311C>T', '29692G>T'}	{'9286C>T', '28881_28883delinsAAC', '19902A>G', '241C>T', '28725C>T', '3037C>T', '4346T>C', '22020T>C', '14708C>T', '313C>T', '14408C>T', '10376C>T', '23403A>G', '29630A>G', '28311C>T', '29692G>T'}	{'29630A>G'}	1	2020-08-27	2020-09-09	D614G_KR_M153T	D614G_KR_M153T
EPI_ISL_902391	EPI_ISL_687955	{'9286C>T', '28881_28883delinsAAC', '19902A>G', '241C>T', '28725C>T', '3037C>T', '4346T>C', '22020T>C', '14708C>T', '313C>T', '14408C>T', '10376C>T', '23403A>G', '28311C>T', '29692G>T'}	{'9286C>T', '17223A>G', '28881_28883delinsAAC', '19902A>G', '241C>T', '28725C>T', '3037C>T', '4346T>C', '22020T>C', '14708C>T', '313C>T', '14408C>T', '10376C>T', '23403A>G', '28311C>T', '29692G>T'}	{'17223A>G'}	1	2020-08-27	2020-09-11	D614G_KR_M153T	D614G_KR_M153T
EPI_ISL_902391	EPI_ISL_687960	{'9286C>T', '28881_28883delinsAAC', '19902A>G', '241C>T', '28725C>T', '3037C>T', '4346T>C', '22020T>C', '14708C>T', '313C>T', '14408C>T', '10376C>T', '23403A>G', '28311C>T', '29692G>T'}	{'9286C>T', '28881_28883delinsAAC', '19902A>G', '241C>T', '28725C>T', '3037C>T', '4346T>C', '22020T>C', '14708C>T', '313C>T', '14408C>T', '10376C>T', '23403A>G', '28311C>T', '29692G>T', '2113C>T'}	{'2113C>T'}	1	2020-08-27	2020-09-11	D614G_KR_M153T	D614G_KR_M153T
EPI_ISL_687965	EPI_ISL_687963	{'9286C>T', '28881_28883delinsAAC', '19902A>G', '241C>T', '28725C>T', '3037C>T', '26444C>T', '4346T>C', '22020T>C', '14708C>T', '313C>T', '14408C>T', '10376C>T', '23403A>G', '28311C>T', '29692G>T'}	{'9286C>T', '28881_28883delinsAAC', '19902A>G', '241C>T', '28725C>T', '3037C>T', '26444C>T', '4346T>C', '22020T>C', '14708C>T', '26192C>T', '14408C>T', '10376C>T', '23403A>G', '313C>T', '28311C>T', '29692G>T'}	{'26192C>T'}	1	2020-09-12	2020-09-12	D614G_KR_M153T	D614G_KR_M153T
EPI_ISL_902391	EPI_ISL_687964	{'9286C>T', '28881_28883delinsAAC', '19902A>G', '241C>T', '28725C>T', '3037C>T', '4346T>C', '22020T>C', '14708C>T', '313C>T', '14408C>T', '10376C>T', '23403A>G', '28311C>T', '29692G>T'}	{'9286C>T', '20178C>T', '28881_28883delinsAAC', '19902A>G', '241C>T', '28725C>T', '3037C>T', '4346T>C', '22020T>C', '14708C>T', '313C>T', '14408C>T', '10376C>T', '23403A>G', '28311C>T', '29692G>T'}	{'20178C>T'}	1	2020-08-27	2020-09-12	D614G_KR_M153T	D614G_KR_M153T
EPI_ISL_902391	EPI_ISL_687965	{'9286C>T', '28881_28883delinsAAC', '19902A>G', '241C>T', '28725C>T', '3037C>T', '4346T>C', '22020T>C', '14708C>T', '313C>T', '14408C>T', '10376C>T', '23403A>G', '28311C>T', '29692G>T'}	{'9286C>T', '28881_28883delinsAAC', '19902A>G', '241C>T', '28725C>T', '3037C>T', '26444C>T', '4346T>C', '22020T>C', '14708C>T', '313C>T', '14408C>T', '10376C>T', '23403A>G', '28311C>T', '29692G>T'}	{'26444C>T'}	1	2020-08-27	2020-09-12	D614G_KR_M153T	D614G_KR_M153T
EPI_ISL_902391	EPI_ISL_687969	{'9286C>T', '28881_28883delinsAAC', '19902A>G', '241C>T', '28725C>T', '3037C>T', '4346T>C', '22020T>C', '14708C>T', '313C>T', '14408C>T', '10376C>T', '23403A>G', '28311C>T', '29692G>T'}	{'9286C>T', '28881_28883delinsAAC', '19902A>G', '241C>T', '28725C>T', '3037C>T', '4346T>C', '22020T>C', '14708C>T', '313C>T', '14408C>T', '10376C>T', '23403A>G', '6347C>T', '28311C>T', '17427G>T', '29692G>T'}	{'17427G>T', '6347C>T'}	2	2020-08-27	2020-09-15	D614G_KR_M153T	D614G_KR_M153T
EPI_ISL_1131980	EPI_ISL_860141	{'9286C>T', '28881_28883delinsAAC', '28725C>T', '241C>T', '3037C>T', '4346T>C', '22020T>C', '14708C>T', '313C>T', '14408C>T', '10376C>T', '23403A>G', '28311C>T', '29692G>T'}	{'9286C>T', '21575C>T', '28881_28883delinsAAC', '28725C>T', '241C>T', '3037C>T', '4346T>C', '22020T>C', '14708C>T', '313C>T', '14408C>T', '10376C>T', '23403A>G', '28311C>T', '29692G>T'}	{'21575C>T'}	1	2020-08-18	2020-09-18	D614G_KR_M153T	D614G_KR_M153T
EPI_ISL_901792	EPI_ISL_897081	{'9286C>T', '28881_28883delinsAAC', '28725C>T', '241C>T', '3037C>T', '4346T>C', '22020T>C', '14708C>T', '313C>T', '14408C>T', '10376C>T', '23403A>G', '12397A>G', '28311C>T', '29692G>T'}	{'9286C>T', '28881_28883delinsAAC', '29179G>T', '28725C>T', '241C>T', '3037C>T', '4346T>C', '22020T>C', '14708C>T', '313C>T', '14408C>T', '10376C>T', '23403A>G', '12397A>G', '28311C>T', '29692G>T'}	{'29179G>T'}	1	2020-09-14	2020-10-12	D614G_KR_M153T	D614G_KR_M153T
EPI_ISL_897081	EPI_ISL_897082	{'9286C>T', '28881_28883delinsAAC', '29179G>T', '28725C>T', '241C>T', '3037C>T', '4346T>C', '22020T>C', '14708C>T', '313C>T', '14408C>T', '10376C>T', '23403A>G', '12397A>G', '28311C>T', '29692G>T'}	{'9286C>T', '28881_28883delinsAAC', '29179G>T', '28725C>T', '241C>T', '3037C>T', '4346T>C', '22020T>C', '14708C>T', '313C>T', '14408C>T', '10376C>T', '23403A>G', '12397A>G', '25320G>A', '28311C>T', '29692G>T'}	{'25320G>A'}	1	2020-10-12	2020-10-13	D614G_KR_M153T	D614G_KR_M153T
EPI_ISL_897081	EPI_ISL_901269	{'9286C>T', '28881_28883delinsAAC', '29179G>T', '28725C>T', '241C>T', '3037C>T', '4346T>C', '22020T>C', '14708C>T', '313C>T', '14408C>T', '10376C>T', '23403A>G', '12397A>G', '28311C>T', '29692G>T'}	{'29350A>T', '9286C>T', '28881_28883delinsAAC', '29179G>T', '28725C>T', '241C>T', '3037C>T', '4330T>C', '4346T>C', '22020T>C', '14708C>T', '313C>T', '14408C>T', '10376C>T', '23403A>G', '12397A>G', '28311C>T', '29692G>T'}	{'29350A>T', '4330T>C'}	2	2020-10-12	2020-10-16	D614G_KR_M153T	D614G_KR_M153T
EPI_ISL_902391	EPI_ISL_901743	{'9286C>T', '28881_28883delinsAAC', '19902A>G', '241C>T', '28725C>T', '3037C>T', '4346T>C', '22020T>C', '14708C>T', '313C>T', '14408C>T', '10376C>T', '23403A>G', '28311C>T', '29692G>T'}	{'9286C>T', '27532C>T', '28881_28883delinsAAC', '19902A>G', '241C>T', '28725C>T', '3037C>T', '4346T>C', '22020T>C', '14708C>T', '313C>T', '14408C>T', '10376C>T', '23403A>G', '28311C>T', '29692G>T'}	{'27532C>T'}	1	2020-08-27	2020-09-21	D614G_KR_M153T	D614G_KR_M153T
EPI_ISL_902391	EPI_ISL_901746	{'9286C>T', '28881_28883delinsAAC', '19902A>G', '241C>T', '28725C>T', '3037C>T', '4346T>C', '22020T>C', '14708C>T', '313C>T', '14408C>T', '10376C>T', '23403A>G', '28311C>T', '29692G>T'}	{'9286C>T', '28881_28883delinsAAC', '19902A>G', '241C>T', '28725C>T', '3037C>T', '4346T>C', '22020T>C', '14708C>T', '313C>T', '14408C>T', '10376C>T', '23403A>G', '28311C>T', '2902C>T', '29692G>T'}	{'2902C>T'}	1	2020-08-27	2020-09-24	D614G_KR_M153T	D614G_KR_M153T
EPI_ISL_1131980	EPI_ISL_901792	{'9286C>T', '28881_28883delinsAAC', '28725C>T', '241C>T', '3037C>T', '4346T>C', '22020T>C', '14708C>T', '313C>T', '14408C>T', '10376C>T', '23403A>G', '28311C>T', '29692G>T'}	{'9286C>T', '28881_28883delinsAAC', '28725C>T', '241C>T', '3037C>T', '4346T>C', '22020T>C', '14708C>T', '313C>T', '14408C>T', '10376C>T', '23403A>G', '12397A>G', '28311C>T', '29692G>T'}	{'12397A>G'}	1	2020-08-18	2020-09-14	D614G_KR_M153T	D614G_KR_M153T
EPI_ISL_901792	EPI_ISL_901837	{'9286C>T', '28881_28883delinsAAC', '28725C>T', '241C>T', '3037C>T', '4346T>C', '22020T>C', '14708C>T', '313C>T', '14408C>T', '10376C>T', '23403A>G', '12397A>G', '28311C>T', '29692G>T'}	{'11208C>T', '9286C>T', '28881_28883delinsAAC', '28725C>T', '241C>T', '3037C>T', '4346T>C', '22020T>C', '14708C>T', '28948C>T', '14408C>T', '10376C>T', '23403A>G', '12397A>G', '313C>T', '28311C>T', '29692G>T'}	{'28948C>T', '11208C>T'}	2	2020-09-14	2020-09-21	D614G_KR_M153T	D614G_KR_M153T
EPI_ISL_1131980	EPI_ISL_902391	{'9286C>T', '28881_28883delinsAAC', '28725C>T', '241C>T', '3037C>T', '4346T>C', '22020T>C', '14708C>T', '313C>T', '14408C>T', '10376C>T', '23403A>G', '28311C>T', '29692G>T'}	{'9286C>T', '28881_28883delinsAAC', '19902A>G', '241C>T', '28725C>T', '3037C>T', '4346T>C', '22020T>C', '14708C>T', '313C>T', '14408C>T', '10376C>T', '23403A>G', '28311C>T', '29692G>T'}	{'19902A>G'}	1	2020-08-18	2020-08-27	D614G_KR_M153T	D614G_KR_M153T
EPI_ISL_901738	EPI_ISL_902391	{'9286C>T', '28881_28883delinsAAC', '19902A>G', '241C>T', '28725C>T', '3037C>T', '4346T>C', '22020T>C', '14708C>T', '313C>T', '14408C>T', '23403A>G', '28311C>T', '29692G>T'}	{'9286C>T', '28881_28883delinsAAC', '19902A>G', '241C>T', '28725C>T', '3037C>T', '4346T>C', '22020T>C', '14708C>T', '313C>T', '14408C>T', '10376C>T', '23403A>G', '28311C>T', '29692G>T'}	{'10376C>T'}	1	2020-09-15	2020-08-27	D614G_KR	D614G_KR_M153T
EPI_ISL_902391	EPI_ISL_902392	{'9286C>T', '28881_28883delinsAAC', '19902A>G', '241C>T', '28725C>T', '3037C>T', '4346T>C', '22020T>C', '14708C>T', '313C>T', '14408C>T', '10376C>T', '23403A>G', '28311C>T', '29692G>T'}	{'9286C>T', '28881_28883delinsAAC', '19902A>G', '241C>T', '28725C>T', '3037C>T', '4346T>C', '22020T>C', '14708C>T', '313C>T', '14408C>T', '10376C>T', '23403A>G', '9036A>C', '28311C>T', '29692G>T'}	{'9036A>C'}	1	2020-08-27	2020-08-27	D614G_KR_M153T	D614G_KR_M153T
EPI_ISL_902391	EPI_ISL_902443	{'9286C>T', '28881_28883delinsAAC', '19902A>G', '241C>T', '28725C>T', '3037C>T', '4346T>C', '22020T>C', '14708C>T', '313C>T', '14408C>T', '10376C>T', '23403A>G', '28311C>T', '29692G>T'}	{'14290G>T', '9286C>T', '28881_28883delinsAAC', '19902A>G', '241C>T', '28725C>T', '3037C>T', '4346T>C', '22020T>C', '14708C>T', '313C>T', '14408C>T', '10376C>T', '23403A>G', '28311C>T', '29692G>T'}	{'14290G>T'}	1	2020-08-27	2020-09-30	D614G_KR_M153T	D614G_KR_M153T
EPI_ISL_1131983	EPI_ISL_1131988	{'21518G>T', '28881_28883delinsAAC', '241C>T', '3037C>T', '7360G>T', '18167C>T', '28975G>T', '14408C>T', '23403A>G', '313C>T', '8917C>T'}	{'21518G>T', '1890G>A', '28881_28883delinsAAC', '241C>T', '3037C>T', '7360G>T', '18167C>T', '28975G>T', '14408C>T', '23403A>G', '313C>T', '8917C>T'}	{'1890G>A'}	1	2020-08-19	2020-08-20	D614G_KR_M234I	D614G_KR_M234I
EPI_ISL_1131995	EPI_ISL_1131996	{'9286C>T', '28881_28883delinsAAC', '2167G>T', '28725C>T', '241C>T', '3037C>T', '4346T>C', '22020T>C', '14708C>T', '313C>T', '14408C>T', '10376C>T', '23403A>G', '6539C>T', '7998C>T', '29692G>T'}	{'9286C>T', '29000G>T', '28881_28883delinsAAC', '2167G>T', '28725C>T', '241C>T', '3037C>T', '4346T>C', '22020T>C', '14708C>T', '313C>T', '14408C>T', '10376C>T', '23403A>G', '6539C>T', '7998C>T', '29692G>T'}	{'29000G>T'}	1	2020-08-26	2020-08-26	D614G_KR_M153T	D614G_KR_M153T
EPI_ISL_1131995	EPI_ISL_898462	{'9286C>T', '28881_28883delinsAAC', '2167G>T', '28725C>T', '241C>T', '3037C>T', '4346T>C', '22020T>C', '14708C>T', '313C>T', '14408C>T', '10376C>T', '23403A>G', '6539C>T', '7998C>T', '29692G>T'}	{'29754C>T', '9286C>T', '28881_28883delinsAAC', '2167G>T', '28725C>T', '241C>T', '3037C>T', '8078C>T', '4346T>C', '22020T>C', '14708C>T', '313C>T', '14408C>T', '10376C>T', '23403A>G', '6375A>G', '6539C>T', '7998C>T', '29692G>T'}	{'29754C>T', '8078C>T', '6375A>G'}	3	2020-08-26	2020-08-28	D614G_KR_M153T	D614G_KR_M153T
EPI_ISL_1131998	EPI_ISL_1131999	{'9286C>T', '28881_28883delinsAAC', '28725C>T', '241C>T', '3037C>T', '5221C>T', '4346T>C', '22020T>C', '14708C>T', '313C>T', '14408C>T', '10376C>T', '23403A>G', '29692G>T'}	{'9286C>T', '23746A>T', '28881_28883delinsAAC', '28725C>T', '241C>T', '3037C>T', '5221C>T', '4346T>C', '22020T>C', '14708C>T', '313C>T', '14408C>T', '10376C>T', '23403A>G', '29692G>T'}	{'23746A>T'}	1	2020-08-27	2020-08-27	D614G_KR_M153T	D614G_KR_M153T
EPI_ISL_901205	EPI_ISL_686246	{'5554G>A', '6191A>G', '9286C>T', '8031A>G', '28881_28883delinsAAC', '28725C>T', '241C>T', '3037C>T', '4346T>C', '22020T>C', '14708C>T', '313C>T', '14408C>T', '10376C>T', '23403A>G', '29692G>T', '9559C>T'}	{'5554G>A', '6191A>G', '9286C>T', '8031A>G', '28881_28883delinsAAC', '28725C>T', '241C>T', '3037C>T', '4346T>C', '22020T>C', '14708C>T', '313C>T', '14408C>T', '10376C>T', '23403A>G', '8872G>T', '29692G>T', '9559C>T'}	{'8872G>T'}	1	2020-09-07	2020-09-18	D614G_KR_M153T	D614G_KR_M153T
EPI_ISL_901205	EPI_ISL_686248	{'5554G>A', '6191A>G', '9286C>T', '8031A>G', '28881_28883delinsAAC', '28725C>T', '241C>T', '3037C>T', '4346T>C', '22020T>C', '14708C>T', '313C>T', '14408C>T', '10376C>T', '23403A>G', '29692G>T', '9559C>T'}	{'5554G>A', '6191A>G', '9286C>T', '8031A>G', '28881_28883delinsAAC', '28725C>T', '241C>T', '3037C>T', '4346T>C', '22020T>C', '14708C>T', '313C>T', '14408C>T', '10376C>T', '23403A>G', '29692G>T', '9559C>T', '1587A>C'}	{'1587A>C'}	1	2020-09-07	2020-09-19	D614G_KR_M153T	D614G_KR_M153T
EPI_ISL_901205	EPI_ISL_686252	{'5554G>A', '6191A>G', '9286C>T', '8031A>G', '28881_28883delinsAAC', '28725C>T', '241C>T', '3037C>T', '4346T>C', '22020T>C', '14708C>T', '313C>T', '14408C>T', '10376C>T', '23403A>G', '29692G>T', '9559C>T'}	{'5554G>A', '3156C>T', '6191A>G', '8031A>G', '9286C>T', '28881_28883delinsAAC', '28725C>T', '241C>T', '3037C>T', '4346T>C', '22020T>C', '14708C>T', '313C>T', '14408C>T', '10376C>T', '23403A>G', '29692G>T', '9559C>T'}	{'3156C>T'}	1	2020-09-07	2020-09-20	D614G_KR_M153T	D614G_KR_M153T
EPI_ISL_901205	EPI_ISL_686256	{'5554G>A', '6191A>G', '9286C>T', '8031A>G', '28881_28883delinsAAC', '28725C>T', '241C>T', '3037C>T', '4346T>C', '22020T>C', '14708C>T', '313C>T', '14408C>T', '10376C>T', '23403A>G', '29692G>T', '9559C>T'}	{'5554G>A', '6191A>G', '9286C>T', '8031A>G', '28881_28883delinsAAC', '28725C>T', '241C>T', '3037C>T', '4346T>C', '22020T>C', '14708C>T', '25595G>T', '14408C>T', '10376C>T', '23403A>G', '313C>T', '29692G>T', '9559C>T'}	{'25595G>T'}	1	2020-09-07	2020-09-21	D614G_KR_M153T	D614G_KR_M153T
EPI_ISL_901205	EPI_ISL_686257	{'5554G>A', '6191A>G', '9286C>T', '8031A>G', '28881_28883delinsAAC', '28725C>T', '241C>T', '3037C>T', '4346T>C', '22020T>C', '14708C>T', '313C>T', '14408C>T', '10376C>T', '23403A>G', '29692G>T', '9559C>T'}	{'5554G>A', '6191A>G', '9286C>T', '8031A>G', '28881_28883delinsAAC', '9559C>T', '28725C>T', '241C>T', '3037C>T', '4346T>C', '22020T>C', '14708C>T', '313C>T', '14408C>T', '10376C>T', '23403A>G', '29692G>T', '1466G>A'}	{'1466G>A'}	1	2020-09-07	2020-09-21	D614G_KR_M153T	D614G_KR_M153T
EPI_ISL_901205	EPI_ISL_686280	{'5554G>A', '6191A>G', '9286C>T', '8031A>G', '28881_28883delinsAAC', '28725C>T', '241C>T', '3037C>T', '4346T>C', '22020T>C', '14708C>T', '313C>T', '14408C>T', '10376C>T', '23403A>G', '29692G>T', '9559C>T'}	{'5554G>A', '6191A>G', '9286C>T', '8031A>G', '28881_28883delinsAAC', '28725C>T', '241C>T', '14599C>T', '3037C>T', '4346T>C', '22020T>C', '14708C>T', '313C>T', '14408C>T', '10376C>T', '23403A>G', '29692G>T', '9559C>T'}	{'14599C>T'}	1	2020-09-07	2020-09-21	D614G_KR_M153T	D614G_KR_M153T
EPI_ISL_1132004	EPI_ISL_689092	{'9286C>T', '8031A>G', '28881_28883delinsAAC', '28725C>T', '241C>T', '3037C>T', '4346T>C', '22020T>C', '14708C>T', '313C>T', '14408C>T', '10376C>T', '23403A>G', '29692G>T', '9559C>T'}	{'9286C>T', '8031A>G', '12439C>T', '28881_28883delinsAAC', '28725C>T', '241C>T', '3037C>T', '4346T>C', '22020T>C', '14708C>T', '313C>T', '14408C>T', '10376C>T', '23403A>G', '29692G>T', '9559C>T'}	{'12439C>T'}	1	2020-08-29	2020-08-20	D614G_KR_M153T	D614G_KR_M153T
EPI_ISL_901205	EPI_ISL_894464	{'5554G>A', '6191A>G', '9286C>T', '8031A>G', '28881_28883delinsAAC', '28725C>T', '241C>T', '3037C>T', '4346T>C', '22020T>C', '14708C>T', '313C>T', '14408C>T', '10376C>T', '23403A>G', '29692G>T', '9559C>T'}	{'5554G>A', '6191A>G', '9286C>T', '8031A>G', '28881_28883delinsAAC', '9559C>T', '28725C>T', '241C>T', '3037C>T', '4346T>C', '22020T>C', '14708C>T', '313C>T', '14408C>T', '10376C>T', '23403A>G', '29692G>T', '11243G>A'}	{'11243G>A'}	1	2020-09-07	2020-09-30	D614G_KR_M153T	D614G_KR_M153T
EPI_ISL_1132004	EPI_ISL_901205	{'9286C>T', '8031A>G', '28881_28883delinsAAC', '28725C>T', '241C>T', '3037C>T', '4346T>C', '22020T>C', '14708C>T', '313C>T', '14408C>T', '10376C>T', '23403A>G', '29692G>T', '9559C>T'}	{'5554G>A', '6191A>G', '9286C>T', '8031A>G', '28881_28883delinsAAC', '28725C>T', '241C>T', '3037C>T', '4346T>C', '22020T>C', '14708C>T', '313C>T', '14408C>T', '10376C>T', '23403A>G', '29692G>T', '9559C>T'}	{'5554G>A', '6191A>G'}	2	2020-08-29	2020-09-07	D614G_KR_M153T	D614G_KR_M153T
EPI_ISL_1132011	EPI_ISL_1124931	{'3037C>T', '4346T>C', '14708C>T', '10376C>T', '2445C>T', '5554G>A', '28881_28883delinsAAC', '313C>T', '14408C>T', '18657C>T', '18859G>T', '22020T>C', '23403A>G', '761A>G', '14743G>A', '9286C>T', '28725C>T', '241C>T', '5796C>A', '24169G>C', '29635C>T', '29692G>T'}	{'3037C>T', '4346T>C', '14708C>T', '10376C>T', '2445C>T', '5554G>A', '28881_28883delinsAAC', '313C>T', '14408C>T', '18657C>T', '4786T>A', '18859G>T', '22020T>C', '23403A>G', '761A>G', '14743G>A', '9286C>T', '23334C>T', '241C>T', '28725C>T', '5796C>A', '24169G>C', '29635C>T', '29692G>T'}	{'23334C>T', '4786T>A'}	2	2020-12-21	2020-12-25	D614G_KR_M153T	D614G_KR_M153T
EPI_ISL_1132011	EPI_ISL_1427906	{'3037C>T', '4346T>C', '14708C>T', '10376C>T', '2445C>T', '5554G>A', '28881_28883delinsAAC', '313C>T', '14408C>T', '18657C>T', '18859G>T', '22020T>C', '23403A>G', '761A>G', '14743G>A', '9286C>T', '28725C>T', '241C>T', '5796C>A', '24169G>C', '29635C>T', '29692G>T'}	{'3037C>T', '4346T>C', '14708C>T', '10376C>T', '2445C>T', '5554G>A', '28881_28883delinsAAC', '313C>T', '14408C>T', '18657C>T', '18859G>T', '22020T>C', '23403A>G', '761A>G', '14743G>A', '9286C>T', '21761G>T', '28725C>T', '241C>T', '5796C>A', '24169G>C', '29635C>T', '29692G>T'}	{'21761G>T'}	1	2020-12-21	2021-01-10	D614G_KR_M153T	D614G_KR_M153T
EPI_ISL_1132020	EPI_ISL_1123449	{'26060C>T', '10369C>T', '21141A>G', '29661T>C', '28881_28883delinsAAC', '241C>T', '12010T>C', '3037C>T', '25452C>T', '29272C>T', '14408C>T', '23403A>G', '8917C>T', '4878C>T', '9389G>A', '21137A>G', '5055C>T', '26428G>T'}	{'26060C>T', '10369C>T', '29574_29580del', '21141A>G', '29661T>C', '28881_28883delinsAAC', '241C>T', '12010T>C', '3037C>T', '25452C>T', '29272C>T', '14408C>T', '23403A>G', '8917C>T', '4878C>T', '9389G>A', '21137A>G', '5055C>T', '26428G>T'}	{'29574_29580del'}	1	2020-12-22	2021-01-18	D614G_KR	D614G_KR
EPI_ISL_1132020	EPI_ISL_1123645	{'26060C>T', '10369C>T', '21141A>G', '29661T>C', '28881_28883delinsAAC', '241C>T', '12010T>C', '3037C>T', '25452C>T', '29272C>T', '14408C>T', '23403A>G', '8917C>T', '4878C>T', '9389G>A', '21137A>G', '5055C>T', '26428G>T'}	{'26060C>T', '10369C>T', '21141A>G', '29661T>C', '28881_28883delinsAAC', '241C>T', '12010T>C', '3037C>T', '25452C>T', '29272C>T', '14408C>T', '23403A>G', '8917C>T', '4878C>T', '6379T>C', '9389G>A', '21137A>G', '5055C>T', '26428G>T'}	{'6379T>C'}	1	2020-12-22	2021-01-14	D614G_KR	D614G_KR
EPI_ISL_1132020	EPI_ISL_1131943	{'26060C>T', '10369C>T', '21141A>G', '29661T>C', '28881_28883delinsAAC', '241C>T', '12010T>C', '3037C>T', '25452C>T', '29272C>T', '14408C>T', '23403A>G', '8917C>T', '4878C>T', '9389G>A', '21137A>G', '5055C>T', '26428G>T'}	{'26060C>T', '10369C>T', '7647G>A', '21141A>G', '29661T>C', '28881_28883delinsAAC', '241C>T', '12010T>C', '3037C>T', '25452C>T', '29272C>T', '14408C>T', '23403A>G', '8917C>T', '4878C>T', '9389G>A', '21137A>G', '5055C>T', '26428G>T'}	{'7647G>A'}	1	2020-12-22	2021-01-07	D614G_KR	D614G_KR
EPI_ISL_1132020	EPI_ISL_1426074	{'26060C>T', '10369C>T', '21141A>G', '29661T>C', '28881_28883delinsAAC', '241C>T', '12010T>C', '3037C>T', '25452C>T', '29272C>T', '14408C>T', '23403A>G', '8917C>T', '4878C>T', '9389G>A', '21137A>G', '5055C>T', '26428G>T'}	{'10369C>T', '9611C>T', '3037C>T', '9389G>A', '5055C>T', '4794C>T', '28881_28883delinsAAC', '29272C>T', '14408C>T', '23029C>T', '25452C>T', '23403A>G', '26428G>T', '26060C>T', '11311T>C', '21141A>G', '241C>T', '12010T>C', '21137A>G', '4878C>T', '29661T>C', '8917C>T'}	{'9611C>T', '11311T>C', '23029C>T', '4794C>T'}	4	2020-12-22	2021-01-25	D614G_KR	D614G_KR
EPI_ISL_1132020	EPI_ISL_1431164	{'26060C>T', '10369C>T', '21141A>G', '29661T>C', '28881_28883delinsAAC', '241C>T', '12010T>C', '3037C>T', '25452C>T', '29272C>T', '14408C>T', '23403A>G', '8917C>T', '4878C>T', '9389G>A', '21137A>G', '5055C>T', '26428G>T'}	{'26060C>T', '10369C>T', '21141A>G', '29661T>C', '28881_28883delinsAAC', '15924C>T', '12010T>C', '10696T>C', '241C>T', '3037C>T', '25452C>T', '29272C>T', '14408C>T', '23403A>G', '8917C>T', '4878C>T', '9389G>A', '21137A>G', '5055C>T', '26428G>T'}	{'15924C>T', '10696T>C'}	2	2020-12-22	2021-02-19	D614G_KR	D614G_KR
EPI_ISL_1132020	EPI_ISL_1431494	{'26060C>T', '10369C>T', '21141A>G', '29661T>C', '28881_28883delinsAAC', '241C>T', '12010T>C', '3037C>T', '25452C>T', '29272C>T', '14408C>T', '23403A>G', '8917C>T', '4878C>T', '9389G>A', '21137A>G', '5055C>T', '26428G>T'}	{'10369C>T', '3037C>T', '26681C>T', '9389G>A', '5055C>T', '9140G>T', '28881_28883delinsAAC', '29272C>T', '14408C>T', '25452C>T', '21216C>T', '23403A>G', '10387T>A', '26428G>T', '26060C>T', '21141A>G', '28826C>T', '15924C>T', '12010T>C', '241C>T', '21137A>G', '4878C>T', '29661T>C', '8917C>T'}	{'9140G>T', '28826C>T', '15924C>T', '26681C>T', '21216C>T', '10387T>A'}	6	2020-12-22	2021-03-01	D614G_KR	D614G_KR
EPI_ISL_1132020	EPI_ISL_1431495	{'26060C>T', '10369C>T', '21141A>G', '29661T>C', '28881_28883delinsAAC', '241C>T', '12010T>C', '3037C>T', '25452C>T', '29272C>T', '14408C>T', '23403A>G', '8917C>T', '4878C>T', '9389G>A', '21137A>G', '5055C>T', '26428G>T'}	{'10369C>T', '3037C>T', '9389G>A', '5055C>T', '28881_28883delinsAAC', '29272C>T', '14408C>T', '25452C>T', '26918G>T', '23403A>G', '26428G>T', '26060C>T', '21141A>G', '15924C>T', '12010T>C', '241C>T', '21137A>G', '21538G>T', '4878C>T', '29661T>C', '8917C>T'}	{'21538G>T', '26918G>T', '15924C>T'}	3	2020-12-22	2021-03-03	D614G_KR	D614G_KR
EPI_ISL_1132020	EPI_ISL_1432771	{'26060C>T', '10369C>T', '21141A>G', '29661T>C', '28881_28883delinsAAC', '241C>T', '12010T>C', '3037C>T', '25452C>T', '29272C>T', '14408C>T', '23403A>G', '8917C>T', '4878C>T', '9389G>A', '21137A>G', '5055C>T', '26428G>T'}	{'10369C>T', '3037C>T', '26681C>T', '9389G>A', '5055C>T', '27741C>T', '28881_28883delinsAAC', '29272C>T', '14408C>T', '25452C>T', '23403A>G', '10387T>A', '26428G>T', '26060C>T', '21141A>G', '15924C>T', '12010T>C', '241C>T', '21137A>G', '4878C>T', '29661T>C', '8917C>T'}	{'26681C>T', '27741C>T', '10387T>A', '15924C>T'}	4	2020-12-22	2021-02-22	D614G_KR	D614G_KR
EPI_ISL_1132020	EPI_ISL_1432826	{'26060C>T', '10369C>T', '21141A>G', '29661T>C', '28881_28883delinsAAC', '241C>T', '12010T>C', '3037C>T', '25452C>T', '29272C>T', '14408C>T', '23403A>G', '8917C>T', '4878C>T', '9389G>A', '21137A>G', '5055C>T', '26428G>T'}	{'10369C>T', '3037C>T', '4002C>T', '9389G>A', '5055C>T', '28881_28883delinsAAC', '29272C>T', '14408C>T', '25452C>T', '23403A>G', '26428G>T', '26060C>T', '21141A>G', '15924C>T', '12010T>C', '241C>T', '21137A>G', '23426G>C', '4878C>T', '29661T>C', '8917C>T'}	{'15924C>T', '23426G>C', '4002C>T'}	3	2020-12-22	2021-03-01	D614G_KR	D614G_KR
EPI_ISL_1132029	EPI_ISL_1132027	{'25673T>C', '2508C>T', '9073C>A', '20269G>A', '21518G>T', '6235T>C', '28881_28883delinsAAC', '6592A>G', '1738G>A', '241C>T', '3037C>T', '18167C>T', '28975G>T', '14408C>T', '23403A>G', '28109G>T', '23824G>T', '313C>T', '23683C>T', '28541G>A'}	{'25673T>C', '9073C>A', '21518G>T', '6235T>C', '1738G>A', '3037C>T', '28881_28883delinsAAC', '313C>T', '14408C>T', '28541G>A', '2508C>T', '20269G>A', '6592A>G', '18167C>T', '28975G>T', '23403A>G', '23683C>T', '241C>T', '28109G>T', '23824G>T', '29122A>G'}	{'29122A>G'}	1	2020-12-15	2020-12-05	D614G_KR_A90T	D614G_KR_A90T
EPI_ISL_1132029	EPI_ISL_894928	{'25673T>C', '2508C>T', '9073C>A', '20269G>A', '21518G>T', '6235T>C', '28881_28883delinsAAC', '6592A>G', '1738G>A', '241C>T', '3037C>T', '18167C>T', '28975G>T', '14408C>T', '23403A>G', '28109G>T', '23824G>T', '313C>T', '23683C>T', '28541G>A'}	{'25673T>C', '9073C>A', '21518G>T', '6235T>C', '1738G>A', '3037C>T', '14396C>T', '28881_28883delinsAAC', '313C>T', '14408C>T', '28541G>A', '2508C>T', '20269G>A', '6592A>G', '18167C>T', '28975G>T', '23403A>G', '23683C>T', '241C>T', '28109G>T', '23824G>T'}	{'14396C>T'}	1	2020-12-15	2020-12-11	D614G_KR_A90T	D614G_KR_A90T
EPI_ISL_1132079	EPI_ISL_1132080	{'21518G>T', '29679C>T', '3037C>T', '29353C>T', '5614T>C', '11001C>T', '28881_28883delinsAAC', '313C>T', '12049C>T', '14408C>T', '23587G>T', '18167C>T', '28975G>T', '28851G>A', '23403A>G', '6380C>T', '16353T>C', '17502C>T', '10317A>G', '27204G>T', '26897T>A', '241C>T', '8917C>T'}	{'21518G>T', '29679C>T', '3037C>T', '29353C>T', '5614T>C', '11001C>T', '28881_28883delinsAAC', '313C>T', '12049C>T', '14408C>T', '23587G>T', '18167C>T', '28975G>T', '28851G>A', '23403A>G', '6380C>T', '16353T>C', '17502C>T', '10317A>G', '27204G>T', '26897T>A', '241C>T', '2842C>T', '8917C>T'}	{'2842C>T'}	1	2021-01-05	2021-01-05	D614G_KR_M234I	D614G_KR_M234I
EPI_ISL_1132087	EPI_ISL_1132079	{'21518G>T', '29679C>T', '3037C>T', '29353C>T', '5614T>C', '11001C>T', '28881_28883delinsAAC', '313C>T', '12049C>T', '14408C>T', '23587G>T', '18167C>T', '28975G>T', '28851G>A', '23403A>G', '6380C>T', '16353T>C', '17502C>T', '10317A>G', '26897T>A', '241C>T', '8917C>T'}	{'21518G>T', '29679C>T', '3037C>T', '29353C>T', '5614T>C', '11001C>T', '28881_28883delinsAAC', '313C>T', '12049C>T', '14408C>T', '23587G>T', '18167C>T', '28975G>T', '28851G>A', '23403A>G', '6380C>T', '16353T>C', '17502C>T', '10317A>G', '27204G>T', '26897T>A', '241C>T', '8917C>T'}	{'27204G>T'}	1	2021-01-08	2021-01-05	D614G_KR_M234I	D614G_KR_M234I
EPI_ISL_1132087	EPI_ISL_1132081	{'21518G>T', '29679C>T', '3037C>T', '29353C>T', '5614T>C', '11001C>T', '28881_28883delinsAAC', '313C>T', '12049C>T', '14408C>T', '23587G>T', '18167C>T', '28975G>T', '28851G>A', '23403A>G', '6380C>T', '16353T>C', '17502C>T', '10317A>G', '26897T>A', '241C>T', '8917C>T'}	{'21518G>T', '29679C>T', '3037C>T', '29353C>T', '5614T>C', '11001C>T', '28881_28883delinsAAC', '313C>T', '12049C>T', '14408C>T', '23587G>T', '25134A>G', '18167C>T', '28975G>T', '28851G>A', '23403A>G', '6380C>T', '16353T>C', '17502C>T', '10317A>G', '26897T>A', '241C>T', '8917C>T'}	{'25134A>G'}	1	2021-01-08	2021-01-05	D614G_KR_M234I	D614G_KR_M234I
EPI_ISL_1132089	EPI_ISL_1132107	{'20946C>T', '21518G>T', '29679C>T', '28881_28883delinsAAC', '241C>T', '3037C>T', '16288G>T', '10156C>T', '18167C>T', '28975G>T', '14408C>T', '23403A>G', '313C>T', '5036G>A', '6432C>T', '18180G>A', '8917C>T', '7321C>T'}	{'20946C>T', '21518G>T', '29679C>T', '28881_28883delinsAAC', '241C>T', '3037C>T', '16288G>T', '3177C>T', '10156C>T', '18167C>T', '28975G>T', '14408C>T', '23403A>G', '313C>T', '5036G>A', '6432C>T', '18180G>A', '8917C>T', '7321C>T'}	{'3177C>T'}	1	2021-01-08	2021-01-12	D614G_KR_M234I	D614G_KR_M234I
EPI_ISL_1132107	EPI_ISL_1132122	{'20946C>T', '21518G>T', '29679C>T', '28881_28883delinsAAC', '241C>T', '3037C>T', '16288G>T', '3177C>T', '10156C>T', '18167C>T', '28975G>T', '14408C>T', '23403A>G', '313C>T', '5036G>A', '6432C>T', '18180G>A', '8917C>T', '7321C>T'}	{'18180G>A', '20946C>T', '21518G>T', '29679C>T', '28881_28883delinsAAC', '241C>T', '3037C>T', '3177C>T', '10156C>T', '18167C>T', '28975G>T', '14408C>T', '23403A>G', '138A>G', '313C>T', '5036G>A', '16288G>T', '6432C>T', '8917C>T', '7321C>T'}	{'138A>G'}	1	2021-01-12	2021-01-15	D614G_KR_M234I	D614G_KR_M234I
EPI_ISL_1132089	EPI_ISL_1431328	{'20946C>T', '21518G>T', '29679C>T', '28881_28883delinsAAC', '241C>T', '3037C>T', '16288G>T', '10156C>T', '18167C>T', '28975G>T', '14408C>T', '23403A>G', '313C>T', '5036G>A', '6432C>T', '18180G>A', '8917C>T', '7321C>T'}	{'2509C>T', '18180G>A', '20946C>T', '21518G>T', '29679C>T', '28881_28883delinsAAC', '241C>T', '1415C>T', '3037C>T', '10156C>T', '18167C>T', '28975G>T', '14408C>T', '23403A>G', '313C>T', '5036G>A', '6432C>T', '16288G>T', '8917C>T', '7321C>T'}	{'2509C>T', '1415C>T'}	2	2021-01-08	2021-01-25	D614G_KR_M234I	D614G_KR_M234I
EPI_ISL_1132099	EPI_ISL_1432518	{'21518G>T', '29679C>T', '28881_28883delinsAAC', '241C>T', '3037C>T', '9803C>T', '10156C>T', '18167C>T', '18790G>A', '14408C>T', '23403A>G', '28253C>T', '28975G>T', '313C>T', '8917C>T', '25611C>T', '10279C>T', '23593G>T', '7321C>T'}	{'21518G>T', '29679C>T', '28881_28883delinsAAC', '9684T>C', '241C>T', '3037C>T', '9803C>T', '10156C>T', '18167C>T', '18790G>A', '14408C>T', '23403A>G', '28253C>T', '28975G>T', '313C>T', '8917C>T', '25611C>T', '10279C>T', '23593G>T', '7321C>T'}	{'9684T>C'}	1	2021-01-10	2021-01-04	D614G_KR_M234I	D614G_KR_M234I
EPI_ISL_1132124	EPI_ISL_1132087	{'21518G>T', '29679C>T', '3037C>T', '29353C>T', '5614T>C', '11001C>T', '28881_28883delinsAAC', '313C>T', '12049C>T', '14408C>T', '23587G>T', '18167C>T', '28975G>T', '28851G>A', '23403A>G', '6380C>T', '16353T>C', '17502C>T', '10317A>G', '241C>T', '8917C>T'}	{'21518G>T', '29679C>T', '3037C>T', '29353C>T', '5614T>C', '11001C>T', '28881_28883delinsAAC', '313C>T', '12049C>T', '14408C>T', '23587G>T', '18167C>T', '28975G>T', '28851G>A', '23403A>G', '6380C>T', '16353T>C', '17502C>T', '10317A>G', '26897T>A', '241C>T', '8917C>T'}	{'26897T>A'}	1	2021-01-16	2021-01-08	D614G_KR_M234I	D614G_KR_M234I
EPI_ISL_1427218	EPI_ISL_1427185	{'21518G>T', '29679C>T', '28881_28883delinsAAC', '11804G>A', '241C>T', '3037C>T', '26461C>T', '27630C>T', '594A>G', '10156C>T', '18167C>T', '28975G>T', '14408C>T', '17444C>T', '23403A>G', '313C>T', '8917C>T', '7321C>T'}	{'21518G>T', '29679C>T', '28881_28883delinsAAC', '11804G>A', '241C>T', '3037C>T', '26461C>T', '27630C>T', '594A>G', '10156C>T', '18167C>T', '28975G>T', '14408C>T', '17444C>T', '23403A>G', '313C>T', '12043C>T', '8917C>T', '7321C>T'}	{'12043C>T'}	1	2020-12-16	2020-12-16	D614G_KR_M234I	D614G_KR_M234I
EPI_ISL_1137610	EPI_ISL_1427218	{'21518G>T', '29679C>T', '28881_28883delinsAAC', '11804G>A', '241C>T', '3037C>T', '27630C>T', '594A>G', '10156C>T', '18167C>T', '28975G>T', '14408C>T', '17444C>T', '23403A>G', '313C>T', '8917C>T', '7321C>T'}	{'21518G>T', '29679C>T', '28881_28883delinsAAC', '11804G>A', '241C>T', '3037C>T', '26461C>T', '27630C>T', '594A>G', '10156C>T', '18167C>T', '28975G>T', '14408C>T', '17444C>T', '23403A>G', '313C>T', '8917C>T', '7321C>T'}	{'26461C>T'}	1	2020-12-03	2020-12-16	D614G_KR_M234I	D614G_KR_M234I
EPI_ISL_1137610	EPI_ISL_895154	{'21518G>T', '29679C>T', '28881_28883delinsAAC', '11804G>A', '241C>T', '3037C>T', '27630C>T', '594A>G', '10156C>T', '18167C>T', '28975G>T', '14408C>T', '17444C>T', '23403A>G', '313C>T', '8917C>T', '7321C>T'}	{'29738C>T', '21518G>T', '29679C>T', '28881_28883delinsAAC', '11804G>A', '241C>T', '3037C>T', '27630C>T', '594A>G', '10156C>T', '18167C>T', '28975G>T', '14408C>T', '17444C>T', '23403A>G', '29744G>T', '313C>T', '8917C>T', '7321C>T'}	{'29744G>T', '29738C>T'}	2	2020-12-03	2020-12-09	D614G_KR_M234I	D614G_KR_M234I
EPI_ISL_1158552	EPI_ISL_1129043	{'8076T>C', '9286C>T', '28881_28883delinsAAC', '28725C>T', '241C>T', '15768G>A', '3037C>T', '4346T>C', '14708C>T', '1973C>T', '14408C>T', '10376C>T', '23403A>G', '313C>T', '20679G>A', '29692G>T'}	{'8076T>C', '9286C>T', '28881_28883delinsAAC', '28725C>T', '11752C>T', '15768G>A', '241C>T', '3037C>T', '4346T>C', '14708C>T', '1973C>T', '14408C>T', '10376C>T', '23403A>G', '313C>T', '20679G>A', '29692G>T'}	{'11752C>T'}	1	2020-11	2020-11-12	D614G_KR_P3371S	D614G_KR_P3371S
EPI_ISL_1158552	EPI_ISL_1129049	{'8076T>C', '9286C>T', '28881_28883delinsAAC', '28725C>T', '241C>T', '15768G>A', '3037C>T', '4346T>C', '14708C>T', '1973C>T', '14408C>T', '10376C>T', '23403A>G', '313C>T', '20679G>A', '29692G>T'}	{'8076T>C', '9286C>T', '28881_28883delinsAAC', '28725C>T', '241C>T', '15768G>A', '3037C>T', '4346T>C', '14708C>T', '1973C>T', '14408C>T', '10376C>T', '23403A>G', '29229G>A', '313C>T', '20679G>A', '29692G>T'}	{'29229G>A'}	1	2020-11	2020-11-25	D614G_KR_P3371S	D614G_KR_P3371S
EPI_ISL_1158563	EPI_ISL_1158577	{'21518G>T', '23587G>T', '28881_28883delinsAAC', '29679C>T', '241C>T', '3037C>T', '18167C>T', '28975G>T', '12049C>T', '14408C>T', '23403A>G', '313C>T', '6380C>T', '29353C>T', '27152T>C', '17502C>T', '8917C>T'}	{'21518G>T', '23587G>T', '28881_28883delinsAAC', '29679C>T', '241C>T', '3037C>T', '18167C>T', '28975G>T', '12049C>T', '14408C>T', '23403A>G', '313C>T', '7675G>T', '6380C>T', '29353C>T', '27152T>C', '17502C>T', '8917C>T'}	{'7675G>T'}	1	2020-11	2020-12	D614G_KR_M234I	D614G_KR_M234I
EPI_ISL_893411	EPI_ISL_1158577	{'21518G>T', '23587G>T', '28881_28883delinsAAC', '29679C>T', '241C>T', '3037C>T', '18167C>T', '28975G>T', '12049C>T', '14408C>T', '23403A>G', '313C>T', '7675G>T', '6380C>T', '29353C>T', '17502C>T', '8917C>T'}	{'21518G>T', '23587G>T', '28881_28883delinsAAC', '29679C>T', '241C>T', '3037C>T', '18167C>T', '28975G>T', '12049C>T', '14408C>T', '23403A>G', '313C>T', '7675G>T', '6380C>T', '29353C>T', '27152T>C', '17502C>T', '8917C>T'}	{'27152T>C'}	1	2020-11-02	2020-12	D614G_KR_M234I	D614G_KR_M234I
EPI_ISL_1168774	EPI_ISL_1123457	{'21518G>T', '29679C>T', '28881_28883delinsAAC', '241C>T', '3037C>T', '5036G>A', '18167C>T', '28975G>T', '12049C>T', '20703C>T', '14408C>T', '23403A>G', '20560G>T', '313C>T', '3067T>C', '5365C>T', '26158_26161del', '8917C>T'}	{'21518G>T', '29679C>T', '3037C>T', '5365C>T', '28881_28883delinsAAC', '28674C>T', '313C>T', '12049C>T', '14408C>T', '3903C>T', '20560G>T', '26158_26161del', '19839T>C', '18167C>T', '28975G>T', '23403A>G', '241C>T', '5036G>A', '20703C>T', '3067T>C', '8917C>T'}	{'28674C>T', '3903C>T', '19839T>C'}	3	2020-12-26	2021-01-16	D614G_KR_M234I	D614G_KR_M234I
EPI_ISL_1168774	EPI_ISL_1128164	{'21518G>T', '29679C>T', '28881_28883delinsAAC', '241C>T', '3037C>T', '5036G>A', '18167C>T', '28975G>T', '12049C>T', '20703C>T', '14408C>T', '23403A>G', '20560G>T', '313C>T', '3067T>C', '5365C>T', '26158_26161del', '8917C>T'}	{'21518G>T', '29679C>T', '28881_28883delinsAAC', '241C>T', '3037C>T', '5036G>A', '18167C>T', '28975G>T', '12049C>T', '20703C>T', '14408C>T', '23403A>G', '20560G>T', '313C>T', '3067T>C', '5365C>T', '26158_26161del', '3602C>T', '8917C>T'}	{'3602C>T'}	1	2020-12-26	2020-12-26	D614G_KR_M234I	D614G_KR_M234I
EPI_ISL_1425238	EPI_ISL_1425121	{'3067T>C', '21518G>T', '29679C>T', '28881_28883delinsAAC', '241C>T', '3037C>T', '5036G>A', '18167C>T', '28975G>T', '12049C>T', '14408C>T', '20703C>T', '23403A>G', '20560G>T', '29690G>T', '20002G>T', '313C>T', '5365C>T', '26158_26161del', '8917C>T'}	{'21518G>T', '29679C>T', '3037C>T', '5365C>T', '28881_28883delinsAAC', '313C>T', '12049C>T', '14408C>T', '20560G>T', '26158_26161del', '18167C>T', '28975G>T', '23403A>G', '20002G>T', '7834C>T', '241C>T', '5036G>A', '29690G>T', '20703C>T', '3067T>C', '8917C>T'}	{'7834C>T'}	1	2021-01-29	2021-01-21	D614G_KR_M234I	D614G_KR_M234I
EPI_ISL_1168774	EPI_ISL_1425238	{'21518G>T', '29679C>T', '28881_28883delinsAAC', '241C>T', '3037C>T', '5036G>A', '18167C>T', '28975G>T', '12049C>T', '20703C>T', '14408C>T', '23403A>G', '20560G>T', '313C>T', '3067T>C', '5365C>T', '26158_26161del', '8917C>T'}	{'3067T>C', '21518G>T', '29679C>T', '28881_28883delinsAAC', '241C>T', '3037C>T', '5036G>A', '18167C>T', '28975G>T', '12049C>T', '14408C>T', '20703C>T', '23403A>G', '20560G>T', '29690G>T', '20002G>T', '313C>T', '5365C>T', '26158_26161del', '8917C>T'}	{'20002G>T', '29690G>T'}	2	2020-12-26	2021-01-29	D614G_KR_M234I	D614G_KR_M234I
EPI_ISL_1168774	EPI_ISL_1427672	{'21518G>T', '29679C>T', '28881_28883delinsAAC', '241C>T', '3037C>T', '5036G>A', '18167C>T', '28975G>T', '12049C>T', '20703C>T', '14408C>T', '23403A>G', '20560G>T', '313C>T', '3067T>C', '5365C>T', '26158_26161del', '8917C>T'}	{'21518G>T', '29679C>T', '28881_28883delinsAAC', '23481C>T', '241C>T', '3037C>T', '14625C>T', '18167C>T', '28975G>T', '12049C>T', '14408C>T', '20703C>T', '23403A>G', '20560G>T', '313C>T', '3067T>C', '5036G>A', '5365C>T', '26158_26161del', '8917C>T'}	{'14625C>T', '23481C>T'}	2	2020-12-26	2021-02-15	D614G_KR_M234I	D614G_KR_M234I
EPI_ISL_1168774	EPI_ISL_1430717	{'21518G>T', '29679C>T', '28881_28883delinsAAC', '241C>T', '3037C>T', '5036G>A', '18167C>T', '28975G>T', '12049C>T', '20703C>T', '14408C>T', '23403A>G', '20560G>T', '313C>T', '3067T>C', '5365C>T', '26158_26161del', '8917C>T'}	{'22033C>A', '21518G>T', '29679C>T', '28881_28883delinsAAC', '241C>T', '3037C>T', '5036G>A', '18167C>T', '28975G>T', '12049C>T', '20703C>T', '14408C>T', '23403A>G', '20560G>T', '313C>T', '3067T>C', '5365C>T', '26158_26161del', '8917C>T'}	{'22033C>A'}	1	2020-12-26	2021-01-25	D614G_KR_M234I	D614G_KR_M234I
EPI_ISL_1168774	EPI_ISL_1431616	{'21518G>T', '29679C>T', '28881_28883delinsAAC', '241C>T', '3037C>T', '5036G>A', '18167C>T', '28975G>T', '12049C>T', '20703C>T', '14408C>T', '23403A>G', '20560G>T', '313C>T', '3067T>C', '5365C>T', '26158_26161del', '8917C>T'}	{'17859T>C', '21518G>T', '29679C>T', '3037C>T', '7420C>T', '22468G>T', '25455G>A', '5365C>T', '2197C>T', '28881_28883delinsAAC', '18741T>C', '313C>T', '12049C>T', '14408C>T', '20560G>T', '26158_26161del', '18167C>T', '28975G>T', '23403A>G', '241C>T', '5036G>A', '20703C>T', '3067T>C', '8917C>T'}	{'2197C>T', '17859T>C', '7420C>T', '22468G>T', '18741T>C', '25455G>A'}	6	2020-12-26	2021-03-02	D614G_KR_M234I	D614G_KR_M234I
EPI_ISL_1168797	EPI_ISL_1425182	{'21518G>T', '23587G>T', '28881_28883delinsAAC', '13366C>T', '19894G>T', '241C>T', '29679C>T', '11430A>G', '10042A>G', '3037C>T', '18167C>T', '28975G>T', '12049C>T', '14408C>T', '23403A>G', '25270T>C', '313C>T', '29353C>T', '12870C>T', '8917C>T'}	{'21518G>T', '29679C>T', '19894G>T', '3037C>T', '29353C>T', '28881_28883delinsAAC', '13366C>T', '10042A>G', '313C>T', '1106A>G', '12049C>T', '14408C>T', '5353A>G', '23587G>T', '18167C>T', '28975G>T', '23403A>G', '25270T>C', '12870C>T', '5907C>T', '241C>T', '11430A>G', '8917C>T'}	{'1106A>G', '5353A>G', '5907C>T'}	3	2021-01-03	2021-01-27	D614G_KR_M234I	D614G_KR_M234I
EPI_ISL_1168797	EPI_ISL_1425187	{'21518G>T', '23587G>T', '28881_28883delinsAAC', '13366C>T', '19894G>T', '241C>T', '29679C>T', '11430A>G', '10042A>G', '3037C>T', '18167C>T', '28975G>T', '12049C>T', '14408C>T', '23403A>G', '25270T>C', '313C>T', '29353C>T', '12870C>T', '8917C>T'}	{'21518G>T', '29679C>T', '19894G>T', '3037C>T', '29353C>T', '28881_28883delinsAAC', '13366C>T', '10042A>G', '313C>T', '12049C>T', '14408C>T', '23587G>T', '18167C>T', '28975G>T', '23403A>G', '25270T>C', '12870C>T', '5907C>T', '241C>T', '27038A>T', '11430A>G', '8917C>T'}	{'27038A>T', '5907C>T'}	2	2021-01-03	2021-01-28	D614G_KR_M234I	D614G_KR_M234I
EPI_ISL_1168797	EPI_ISL_1425360	{'21518G>T', '23587G>T', '28881_28883delinsAAC', '13366C>T', '19894G>T', '241C>T', '29679C>T', '11430A>G', '10042A>G', '3037C>T', '18167C>T', '28975G>T', '12049C>T', '14408C>T', '23403A>G', '25270T>C', '313C>T', '29353C>T', '12870C>T', '8917C>T'}	{'16800T>C', '21600G>T', '21518G>T', '25606G>T', '29679C>T', '19894G>T', '3037C>T', '29353C>T', '28881_28883delinsAAC', '13366C>T', '10042A>G', '313C>T', '12049C>T', '14408C>T', '23587G>T', '18167C>T', '28975G>T', '23403A>G', '25270T>C', '12870C>T', '5907C>T', '241C>T', '11430A>G', '222C>T', '8917C>T'}	{'16800T>C', '21600G>T', '25606G>T', '222C>T', '5907C>T'}	5	2021-01-03	2021-02-09	D614G_KR_M234I	D614G_KR_M234I
EPI_ISL_1168807	EPI_ISL_1168848	{'21518G>T', '23587G>T', '28881_28883delinsAAC', '13366C>T', '19894G>T', '241C>T', '29679C>T', '11430A>G', '10042A>G', '26284G>T', '3037C>T', '18167C>T', '28975G>T', '12049C>T', '14408C>T', '23403A>G', '313C>T', '29353C>T', '8917C>T'}	{'27925C>T', '21518G>T', '23587G>T', '28881_28883delinsAAC', '13366C>T', '19894G>T', '241C>T', '29679C>T', '11430A>G', '10042A>G', '26284G>T', '3037C>T', '18167C>T', '28975G>T', '12049C>T', '14408C>T', '23403A>G', '313C>T', '29353C>T', '8917C>T'}	{'27925C>T'}	1	2020-12-21	2020-12-28	D614G_KR_M234I	D614G_KR_M234I
EPI_ISL_1168826	EPI_ISL_1127972	{'13665C>T', '21518G>T', '28881_28883delinsAAC', '6592A>G', '1738G>A', '241C>T', '2395C>T', '3037C>T', '3871G>T', '11463T>C', '18167C>T', '28975G>T', '14408C>T', '23403A>G', '313C>T', '28541G>A'}	{'13665C>T', '21518G>T', '28881_28883delinsAAC', '6592A>G', '1738G>A', '241C>T', '2395C>T', '3037C>T', '22480C>T', '3871G>T', '11463T>C', '18167C>T', '28975G>T', '14408C>T', '23403A>G', '313C>T', '28541G>A'}	{'22480C>T'}	1	2020-12-22	2020-12-20	D614G_KR_A90T	D614G_KR_A90T
EPI_ISL_1168826	EPI_ISL_1430972	{'13665C>T', '21518G>T', '28881_28883delinsAAC', '6592A>G', '1738G>A', '241C>T', '2395C>T', '3037C>T', '3871G>T', '11463T>C', '18167C>T', '28975G>T', '14408C>T', '23403A>G', '313C>T', '28541G>A'}	{'13665C>T', '21518G>T', '2976C>T', '28881_28883delinsAAC', '6592A>G', '1738G>A', '2365T>C', '2395C>T', '241C>T', '3037C>T', '3871G>T', '11463T>C', '18167C>T', '28975G>T', '14408C>T', '23403A>G', '313C>T', '28541G>A'}	{'2365T>C', '2976C>T'}	2	2020-12-22	2021-01-13	D614G_KR_A90T	D614G_KR_A90T
EPI_ISL_1168828	EPI_ISL_1168840	{'15240C>T', '21518G>T', '28881_28883delinsAAC', '8106C>T', '8371G>T', '241C>T', '3037C>T', '18167C>T', '28975G>T', '14408C>T', '23403A>G', '313C>T', '6433C>T', '9207C>T'}	{'15240C>T', '21518G>T', '28881_28883delinsAAC', '8106C>T', '8371G>T', '241C>T', '3037C>T', '18167C>T', '28975G>T', '14408C>T', '16377G>A', '23403A>G', '313C>T', '6433C>T', '9207C>T', '11824C>T'}	{'11824C>T', '16377G>A'}	2	2020-12-24	2020-12-30	D614G_KR_M234I	D614G_KR_M234I
EPI_ISL_1168828	EPI_ISL_1168954	{'15240C>T', '21518G>T', '28881_28883delinsAAC', '8106C>T', '8371G>T', '241C>T', '3037C>T', '18167C>T', '28975G>T', '14408C>T', '23403A>G', '313C>T', '6433C>T', '9207C>T'}	{'15240C>T', '21518G>T', '28881_28883delinsAAC', '8106C>T', '8371G>T', '241C>T', '3037C>T', '337C>T', '18167C>T', '28975G>T', '14408C>T', '23403A>G', '313C>T', '6433C>T', '9207C>T'}	{'337C>T'}	1	2020-12-24	2021-01-12	D614G_KR_M234I	D614G_KR_M234I
EPI_ISL_1168834	EPI_ISL_1168831	{'15240C>T', '21518G>T', '28881_28883delinsAAC', '8371G>T', '241C>T', '3037C>T', '6433C>T', '18167C>T', '13957C>T', '14408C>T', '23403A>G', '25785G>T', '28975G>T', '313C>T', '9207C>T'}	{'15240C>T', '21518G>T', '28881_28883delinsAAC', '29737G>T', '8371G>T', '241C>T', '3037C>T', '6433C>T', '18167C>T', '13957C>T', '14408C>T', '23403A>G', '25785G>T', '28975G>T', '313C>T', '9207C>T'}	{'29737G>T'}	1	2020-12-29	2020-12-28	D614G_KR_M234I	D614G_KR_M234I
EPI_ISL_1168850	EPI_ISL_1131896	{'25673T>C', '29412A>T', '21518G>T', '6235T>C', '28881_28883delinsAAC', '6592A>G', '1738G>A', '241C>T', '3037C>T', '16179A>C', '18167C>T', '28975G>T', '14408C>T', '21139C>T', '23403A>G', '29395G>T', '313C>T', '28541G>A'}	{'25673T>C', '29412A>T', '21518G>T', '6235T>C', '26333C>T', '28881_28883delinsAAC', '1738G>A', '241C>T', '24912C>T', '3037C>T', '6592A>G', '16179A>C', '18167C>T', '28975G>T', '14408C>T', '21139C>T', '23403A>G', '29395G>T', '313C>T', '28541G>A'}	{'26333C>T', '24912C>T'}	2	2020-12-28	2021-01-03	D614G_KR_A90T	D614G_KR_A90T
EPI_ISL_1168851	EPI_ISL_1427061	{'25673T>C', '21518G>T', '19476A>G', '28881_28883delinsAAC', '6235T>C', '1738G>A', '241C>T', '3037C>T', '6592A>G', '18167C>T', '28975G>T', '14408C>T', '23403A>G', '313C>T', '4180G>T', '28541G>A'}	{'25673T>C', '21518G>T', '19476A>G', '28881_28883delinsAAC', '6235T>C', '1738G>A', '241C>T', '3037C>T', '6592A>G', '7863A>G', '18167C>T', '28975G>T', '14408C>T', '23403A>G', '313C>T', '4180G>T', '28541G>A'}	{'7863A>G'}	1	2020-12-28	2021-01-21	D614G_KR_A90T	D614G_KR_A90T
EPI_ISL_1169040	EPI_ISL_1128268	{'19072G>T', '29108C>T', '28857G>T', '21518G>T', '28881_28883delinsAAC', '29724C>A', '241C>T', '3037C>T', '1048G>T', '4291A>T', '18167C>T', '20629C>T', '14408C>T', '23403A>G', '28975G>T', '313C>T', '8602G>T', '29274C>T', '8917C>T'}	{'19072G>T', '29108C>T', '28857G>T', '21518G>T', '28881_28883delinsAAC', '29724C>A', '241C>T', '3037C>T', '1048G>T', '4291A>T', '18167C>T', '20629C>T', '14408C>T', '23403A>G', '28975G>T', '27915G>A', '313C>T', '8602G>T', '29274C>T', '8917C>T'}	{'27915G>A'}	1	2021-01-17	2020-12-28	D614G_KR_M234I	D614G_KR_M234I
EPI_ISL_1168907	EPI_ISL_1168892	{'19072G>T', '29108C>T', '28857G>T', '21518G>T', '28881_28883delinsAAC', '241C>T', '3037C>T', '1048G>T', '4291A>T', '18167C>T', '20629C>T', '14408C>T', '23403A>G', '28975G>T', '27915G>A', '313C>T', '8602G>T', '8917C>T'}	{'19072G>T', '29108C>T', '28857G>T', '21518G>T', '28881_28883delinsAAC', '241C>T', '3037C>T', '1048G>T', '4291A>T', '18167C>T', '20629C>T', '14408C>T', '23403A>G', '28975G>T', '27915G>A', '313C>T', '9419A>G', '8602G>T', '29274C>T', '8917C>T'}	{'29274C>T', '9419A>G'}	2	2021-01-06	2021-01-04	D614G_KR_M234I	D614G_KR_M234I
EPI_ISL_1168907	EPI_ISL_1169029	{'19072G>T', '29108C>T', '28857G>T', '21518G>T', '28881_28883delinsAAC', '241C>T', '3037C>T', '1048G>T', '4291A>T', '18167C>T', '20629C>T', '14408C>T', '23403A>G', '28975G>T', '27915G>A', '313C>T', '8602G>T', '8917C>T'}	{'19072G>T', '29108C>T', '28857G>T', '21518G>T', '28881_28883delinsAAC', '241C>T', '3037C>T', '1048G>T', '4291A>T', '18167C>T', '20629C>T', '14408C>T', '23403A>G', '28975G>T', '27915G>A', '313C>T', '22432C>T', '16942A>G', '8602G>T', '8917C>T'}	{'22432C>T', '16942A>G'}	2	2021-01-06	2021-01-13	D614G_KR_M234I	D614G_KR_M234I
EPI_ISL_1426068	EPI_ISL_1124543	{'25147A>G', '19072G>T', '4504G>T', '21518G>T', '900C>T', '28881_28883delinsAAC', '241C>T', '3037C>T', '13563A>G', '18167C>T', '28975G>T', '14408C>T', '23403A>G', '18877C>T', '313C>T', '8016C>T', '8602G>T', '8917C>T'}	{'25147A>G', '19072G>T', '4504G>T', '21518G>T', '900C>T', '28881_28883delinsAAC', '241C>T', '3037C>T', '13563A>G', '18167C>T', '28975G>T', '14408C>T', '23403A>G', '18877C>T', '15543G>T', '1803A>T', '313C>T', '8016C>T', '8602G>T', '8917C>T'}	{'15543G>T', '1803A>T'}	2	2021-01-04	2021-01	D614G_KR_M234I	D614G_KR_M234I
EPI_ISL_1426068	EPI_ISL_1124639	{'25147A>G', '19072G>T', '4504G>T', '21518G>T', '900C>T', '28881_28883delinsAAC', '241C>T', '3037C>T', '13563A>G', '18167C>T', '28975G>T', '14408C>T', '23403A>G', '18877C>T', '313C>T', '8016C>T', '8602G>T', '8917C>T'}	{'25147A>G', '19072G>T', '4504G>T', '21518G>T', '900C>T', '28881_28883delinsAAC', '241C>T', '3037C>T', '13563A>G', '18167C>T', '28975G>T', '14408C>T', '23403A>G', '18877C>T', '24199G>A', '313C>T', '8016C>T', '26607C>T', '8602G>T', '8917C>T'}	{'26607C>T', '24199G>A'}	2	2021-01-04	2021-01-08	D614G_KR_M234I	D614G_KR_M234I
EPI_ISL_1358207	EPI_ISL_1127876	{'25147A>G', '19072G>T', '20178C>T', '21518G>T', '900C>T', '28881_28883delinsAAC', '241C>T', '3037C>T', '13563A>G', '18167C>T', '28975G>T', '14408C>T', '23403A>G', '18877C>T', '313C>T', '8016C>T', '8602G>T', '8917C>T'}	{'25147A>G', '19072G>T', '20178C>T', '21518G>T', '900C>T', '28881_28883delinsAAC', '241C>T', '3037C>T', '113A>G', '13563A>G', '18167C>T', '28975G>T', '14408C>T', '23403A>G', '18877C>T', '313C>T', '8016C>T', '8602G>T', '8917C>T'}	{'113A>G'}	1	2021-01	2021-01-20	D614G_KR_M234I	D614G_KR_M234I
EPI_ISL_1358207	EPI_ISL_1127878	{'25147A>G', '19072G>T', '20178C>T', '21518G>T', '900C>T', '28881_28883delinsAAC', '241C>T', '3037C>T', '13563A>G', '18167C>T', '28975G>T', '14408C>T', '23403A>G', '18877C>T', '313C>T', '8016C>T', '8602G>T', '8917C>T'}	{'25147A>G', '19072G>T', '20178C>T', '21855C>T', '21518G>T', '900C>T', '28881_28883delinsAAC', '241C>T', '3037C>T', '13563A>G', '18167C>T', '28975G>T', '14408C>T', '23403A>G', '18877C>T', '313C>T', '8016C>T', '8602G>T', '8917C>T'}	{'21855C>T'}	1	2021-01	2021-01	D614G_KR_M234I	D614G_KR_M234I
EPI_ISL_1358207	EPI_ISL_1128452	{'25147A>G', '19072G>T', '20178C>T', '21518G>T', '900C>T', '28881_28883delinsAAC', '241C>T', '3037C>T', '13563A>G', '18167C>T', '28975G>T', '14408C>T', '23403A>G', '18877C>T', '313C>T', '8016C>T', '8602G>T', '8917C>T'}	{'25147A>G', '19072G>T', '20178C>T', '21518G>T', '900C>T', '28881_28883delinsAAC', '241C>T', '3037C>T', '13563A>G', '18167C>T', '28975G>T', '14408C>T', '23403A>G', '18877C>T', '313C>T', '12043C>T', '8016C>T', '8602G>T', '8917C>T'}	{'12043C>T'}	1	2021-01	2021-01	D614G_KR_M234I	D614G_KR_M234I
EPI_ISL_1358207	EPI_ISL_1129149	{'25147A>G', '19072G>T', '20178C>T', '21518G>T', '900C>T', '28881_28883delinsAAC', '241C>T', '3037C>T', '13563A>G', '18167C>T', '28975G>T', '14408C>T', '23403A>G', '18877C>T', '313C>T', '8016C>T', '8602G>T', '8917C>T'}	{'25147A>G', '8602G>T', '19072G>T', '20178C>T', '21518G>T', '900C>T', '28881_28883delinsAAC', '241C>T', '3037C>T', '13563A>G', '18167C>T', '28975G>T', '14408C>T', '23403A>G', '18877C>T', '313C>T', '3433G>A', '8016C>T', '16887C>T', '8917C>T'}	{'16887C>T', '3433G>A'}	2	2021-01	2021-01-16	D614G_KR_M234I	D614G_KR_M234I
EPI_ISL_1168911	EPI_ISL_1358207	{'25147A>G', '19072G>T', '21518G>T', '900C>T', '28881_28883delinsAAC', '241C>T', '3037C>T', '13563A>G', '18167C>T', '28975G>T', '14408C>T', '23403A>G', '18877C>T', '313C>T', '8016C>T', '8917C>T'}	{'25147A>G', '19072G>T', '20178C>T', '21518G>T', '900C>T', '28881_28883delinsAAC', '241C>T', '3037C>T', '13563A>G', '18167C>T', '28975G>T', '14408C>T', '23403A>G', '18877C>T', '313C>T', '8016C>T', '8602G>T', '8917C>T'}	{'8602G>T', '20178C>T'}	2	2021-01-07	2021-01	D614G_KR_M234I	D614G_KR_M234I
EPI_ISL_915418	EPI_ISL_1358207	{'19072G>T', '21518G>T', '900C>T', '28881_28883delinsAAC', '241C>T', '3037C>T', '13563A>G', '18167C>T', '28975G>T', '14408C>T', '23403A>G', '18877C>T', '313C>T', '8016C>T', '8602G>T', '8917C>T'}	{'25147A>G', '19072G>T', '20178C>T', '21518G>T', '900C>T', '28881_28883delinsAAC', '241C>T', '3037C>T', '13563A>G', '18167C>T', '28975G>T', '14408C>T', '23403A>G', '18877C>T', '313C>T', '8016C>T', '8602G>T', '8917C>T'}	{'25147A>G', '20178C>T'}	2	2020-12-15	2021-01	D614G_KR_M234I	D614G_KR_M234I
EPI_ISL_1358207	EPI_ISL_1358212	{'25147A>G', '19072G>T', '20178C>T', '21518G>T', '900C>T', '28881_28883delinsAAC', '241C>T', '3037C>T', '13563A>G', '18167C>T', '28975G>T', '14408C>T', '23403A>G', '18877C>T', '313C>T', '8016C>T', '8602G>T', '8917C>T'}	{'25147A>G', '19072G>T', '20178C>T', '21518G>T', '900C>T', '28881_28883delinsAAC', '241C>T', '3037C>T', '13563A>G', '18167C>T', '28975G>T', '14408C>T', '23403A>G', '18877C>T', '313C>T', '3426C>T', '8016C>T', '8602G>T', '8917C>T'}	{'3426C>T'}	1	2021-01	2021-01	D614G_KR_M234I	D614G_KR_M234I
EPI_ISL_1168911	EPI_ISL_1426068	{'25147A>G', '19072G>T', '21518G>T', '900C>T', '28881_28883delinsAAC', '241C>T', '3037C>T', '13563A>G', '18167C>T', '28975G>T', '14408C>T', '23403A>G', '18877C>T', '313C>T', '8016C>T', '8917C>T'}	{'25147A>G', '19072G>T', '4504G>T', '21518G>T', '900C>T', '28881_28883delinsAAC', '241C>T', '3037C>T', '13563A>G', '18167C>T', '28975G>T', '14408C>T', '23403A>G', '18877C>T', '313C>T', '8016C>T', '8602G>T', '8917C>T'}	{'4504G>T', '8602G>T'}	2	2021-01-07	2021-01-04	D614G_KR_M234I	D614G_KR_M234I
EPI_ISL_915418	EPI_ISL_1426068	{'19072G>T', '21518G>T', '900C>T', '28881_28883delinsAAC', '241C>T', '3037C>T', '13563A>G', '18167C>T', '28975G>T', '14408C>T', '23403A>G', '18877C>T', '313C>T', '8016C>T', '8602G>T', '8917C>T'}	{'25147A>G', '19072G>T', '4504G>T', '21518G>T', '900C>T', '28881_28883delinsAAC', '241C>T', '3037C>T', '13563A>G', '18167C>T', '28975G>T', '14408C>T', '23403A>G', '18877C>T', '313C>T', '8016C>T', '8602G>T', '8917C>T'}	{'25147A>G', '4504G>T'}	2	2020-12-15	2021-01-04	D614G_KR_M234I	D614G_KR_M234I
EPI_ISL_1358207	EPI_ISL_1426992	{'25147A>G', '19072G>T', '20178C>T', '21518G>T', '900C>T', '28881_28883delinsAAC', '241C>T', '3037C>T', '13563A>G', '18167C>T', '28975G>T', '14408C>T', '23403A>G', '18877C>T', '313C>T', '8016C>T', '8602G>T', '8917C>T'}	{'25147A>G', '21518G>T', '3037C>T', '8016C>T', '16854T>C', '28881_28883delinsAAC', '313C>T', '14408C>T', '8602G>T', '26408C>T', '13563A>G', '18167C>T', '28975G>T', '23403A>G', '8733C>T', '19072G>T', '20178C>T', '900C>T', '241C>T', '18877C>T', '8917C>T'}	{'8733C>T', '16854T>C', '26408C>T'}	3	2021-01	2021-02-02	D614G_KR_M234I	D614G_KR_M234I
EPI_ISL_1426068	EPI_ISL_1428203	{'25147A>G', '19072G>T', '4504G>T', '21518G>T', '900C>T', '28881_28883delinsAAC', '241C>T', '3037C>T', '13563A>G', '18167C>T', '28975G>T', '14408C>T', '23403A>G', '18877C>T', '313C>T', '8016C>T', '8602G>T', '8917C>T'}	{'25147A>G', '19072G>T', '4504G>T', '21518G>T', '900C>T', '28881_28883delinsAAC', '241C>T', '3037C>T', '13563A>G', '18167C>T', '28975G>T', '14408C>T', '23403A>G', '18877C>T', '313C>T', '799C>T', '8016C>T', '8602G>T', '8917C>T'}	{'799C>T'}	1	2021-01-04	2021-01-07	D614G_KR_M234I	D614G_KR_M234I
EPI_ISL_1426068	EPI_ISL_1429530	{'25147A>G', '19072G>T', '4504G>T', '21518G>T', '900C>T', '28881_28883delinsAAC', '241C>T', '3037C>T', '13563A>G', '18167C>T', '28975G>T', '14408C>T', '23403A>G', '18877C>T', '313C>T', '8016C>T', '8602G>T', '8917C>T'}	{'25147A>G', '6971T>C', '19072G>T', '4504G>T', '21518G>T', '29686C>T', '28881_28883delinsAAC', '900C>T', '241C>T', '3037C>T', '13563A>G', '18167C>T', '28975G>T', '14408C>T', '23403A>G', '18877C>T', '313C>T', '8016C>T', '8602G>T', '8917C>T'}	{'6971T>C', '29686C>T'}	2	2021-01-04	2021-01-07	D614G_KR_M234I	D614G_KR_M234I
EPI_ISL_1168920	EPI_ISL_1169027	{'21518G>T', '14022T>A', '28881_28883delinsAAC', '29679C>T', '241C>T', '3037C>T', '3365C>T', '18167C>T', '28975G>T', '12049C>T', '14408C>T', '20703C>T', '23403A>G', '20560G>T', '313C>T', '21614C>T', '5365C>T', '8917C>T'}	{'21518G>T', '14022T>A', '28881_28883delinsAAC', '29679C>T', '241C>T', '3037C>T', '20468C>T', '3365C>T', '18167C>T', '28975G>T', '12049C>T', '14408C>T', '20703C>T', '23403A>G', '20560G>T', '313C>T', '21614C>T', '5365C>T', '8917C>T'}	{'20468C>T'}	1	2021-01-08	2021-01-18	D614G_KR_M234I	D614G_KR_M234I
EPI_ISL_1168924	EPI_ISL_1168910	{'21622C>T', '21518G>T', '28881_28883delinsAAC', '6592A>G', '1738G>A', '241C>T', '24368G>C', '21736C>T', '3037C>T', '18167C>T', '28975G>T', '14408C>T', '23403A>G', '29272C>T', '313C>T', '6636C>T', '28541G>A'}	{'21622C>T', '21518G>T', '679C>T', '28881_28883delinsAAC', '6592A>G', '1738G>A', '241C>T', '24368G>C', '21736C>T', '3037C>T', '18167C>T', '28975G>T', '14408C>T', '23403A>G', '29272C>T', '313C>T', '6636C>T', '28541G>A'}	{'679C>T'}	1	2021-01-08	2021-01-10	D614G_KR_A90T	D614G_KR_A90T
EPI_ISL_1168924	EPI_ISL_1425081	{'21622C>T', '21518G>T', '28881_28883delinsAAC', '6592A>G', '1738G>A', '241C>T', '24368G>C', '21736C>T', '3037C>T', '18167C>T', '28975G>T', '14408C>T', '23403A>G', '29272C>T', '313C>T', '6636C>T', '28541G>A'}	{'21622C>T', '21518G>T', '10761A>G', '28881_28883delinsAAC', '1738G>A', '241C>T', '24368G>C', '21736C>T', '3037C>T', '6592A>G', '18167C>T', '28975G>T', '14408C>T', '23403A>G', '29272C>T', '313C>T', '6636C>T', '28541G>A'}	{'10761A>G'}	1	2021-01-08	2021-01-18	D614G_KR_A90T	D614G_KR_A90T
EPI_ISL_1168924	EPI_ISL_1425177	{'21622C>T', '21518G>T', '28881_28883delinsAAC', '6592A>G', '1738G>A', '241C>T', '24368G>C', '21736C>T', '3037C>T', '18167C>T', '28975G>T', '14408C>T', '23403A>G', '29272C>T', '313C>T', '6636C>T', '28541G>A'}	{'21622C>T', '21518G>T', '28881_28883delinsAAC', '1290A>G', '1738G>A', '241C>T', '24368G>C', '21736C>T', '3037C>T', '6592A>G', '18167C>T', '28975G>T', '14408C>T', '23403A>G', '29272C>T', '313C>T', '6636C>T', '28541G>A'}	{'1290A>G'}	1	2021-01-08	2021-01-27	D614G_KR_A90T	D614G_KR_A90T
EPI_ISL_1168924	EPI_ISL_1425227	{'21622C>T', '21518G>T', '28881_28883delinsAAC', '6592A>G', '1738G>A', '241C>T', '24368G>C', '21736C>T', '3037C>T', '18167C>T', '28975G>T', '14408C>T', '23403A>G', '29272C>T', '313C>T', '6636C>T', '28541G>A'}	{'21863A>T', '21622C>T', '21518G>T', '28881_28883delinsAAC', '6592A>G', '1738G>A', '241C>T', '24368G>C', '21736C>T', '3037C>T', '18167C>T', '28975G>T', '14408C>T', '23403A>G', '29272C>T', '313C>T', '4173C>T', '6636C>T', '28541G>A'}	{'21863A>T', '4173C>T'}	2	2021-01-08	2021-02-01	D614G_KR_A90T	D614G_KR_A90T
EPI_ISL_1425177	EPI_ISL_1425228	{'21622C>T', '21518G>T', '28881_28883delinsAAC', '1290A>G', '1738G>A', '241C>T', '24368G>C', '21736C>T', '3037C>T', '6592A>G', '18167C>T', '28975G>T', '14408C>T', '23403A>G', '29272C>T', '313C>T', '6636C>T', '28541G>A'}	{'21622C>T', '21518G>T', '24922A>G', '1290A>G', '1738G>A', '241C>T', '24368G>C', '21736C>T', '28881_28883delinsAAC', '3037C>T', '6592A>G', '18167C>T', '28975G>T', '14408C>T', '23403A>G', '29272C>T', '313C>T', '6636C>T', '28541G>A'}	{'24922A>G'}	1	2021-01-27	2021-02-01	D614G_KR_A90T	D614G_KR_A90T
EPI_ISL_1168924	EPI_ISL_1425274	{'21622C>T', '21518G>T', '28881_28883delinsAAC', '6592A>G', '1738G>A', '241C>T', '24368G>C', '21736C>T', '3037C>T', '18167C>T', '28975G>T', '14408C>T', '23403A>G', '29272C>T', '313C>T', '6636C>T', '28541G>A'}	{'21622C>T', '20190T>C', '21518G>T', '28881_28883delinsAAC', '6592A>G', '1738G>A', '241C>T', '24368G>C', '21736C>T', '3037C>T', '18167C>T', '28975G>T', '14408C>T', '23403A>G', '29272C>T', '313C>T', '6636C>T', '28541G>A'}	{'20190T>C'}	1	2021-01-08	2021-02-05	D614G_KR_A90T	D614G_KR_A90T
EPI_ISL_1425518	EPI_ISL_1425498	{'21622C>T', '5206G>T', '21518G>T', '28881_28883delinsAAC', '6592A>G', '14073T>C', '1738G>A', '241C>T', '21736C>T', '24368G>C', '3037C>T', '18167C>T', '28975G>T', '14408C>T', '23403A>G', '29272C>T', '27944C>T', '313C>T', '6636C>T', '28541G>A'}	{'16635T>C', '21518G>T', '1738G>A', '3037C>T', '21736C>T', '27944C>T', '5206G>T', '28881_28883delinsAAC', '24368G>C', '29272C>T', '313C>T', '14408C>T', '28541G>A', '6592A>G', '18167C>T', '28975G>T', '23403A>G', '6636C>T', '21622C>T', '14073T>C', '241C>T'}	{'16635T>C'}	1	2021-03-01	2021-03-02	D614G_KR_A90T	D614G_KR_A90T
EPI_ISL_1425518	EPI_ISL_1425500	{'21622C>T', '5206G>T', '21518G>T', '28881_28883delinsAAC', '6592A>G', '14073T>C', '1738G>A', '241C>T', '21736C>T', '24368G>C', '3037C>T', '18167C>T', '28975G>T', '14408C>T', '23403A>G', '29272C>T', '27944C>T', '313C>T', '6636C>T', '28541G>A'}	{'18397G>T', '21518G>T', '1738G>A', '3037C>T', '21736C>T', '27944C>T', '5206G>T', '28881_28883delinsAAC', '24368G>C', '29272C>T', '313C>T', '14408C>T', '28541G>A', '6592A>G', '18167C>T', '28975G>T', '23403A>G', '6636C>T', '21622C>T', '14073T>C', '241C>T'}	{'18397G>T'}	1	2021-03-01	2021-03-02	D614G_KR_A90T	D614G_KR_A90T
EPI_ISL_1425518	EPI_ISL_1425502	{'21622C>T', '5206G>T', '21518G>T', '28881_28883delinsAAC', '6592A>G', '14073T>C', '1738G>A', '241C>T', '21736C>T', '24368G>C', '3037C>T', '18167C>T', '28975G>T', '14408C>T', '23403A>G', '29272C>T', '27944C>T', '313C>T', '6636C>T', '28541G>A'}	{'21518G>T', '29751G>T', '1738G>A', '3037C>T', '21736C>T', '27944C>T', '5206G>T', '28881_28883delinsAAC', '24368G>C', '29272C>T', '313C>T', '14408C>T', '28541G>A', '6592A>G', '18167C>T', '28975G>T', '23403A>G', '6636C>T', '21622C>T', '14073T>C', '241C>T', '23593G>T'}	{'29751G>T', '23593G>T'}	2	2021-03-01	2021-03-02	D614G_KR_A90T	D614G_KR_A90T
EPI_ISL_1425518	EPI_ISL_1425503	{'21622C>T', '5206G>T', '21518G>T', '28881_28883delinsAAC', '6592A>G', '14073T>C', '1738G>A', '241C>T', '21736C>T', '24368G>C', '3037C>T', '18167C>T', '28975G>T', '14408C>T', '23403A>G', '29272C>T', '27944C>T', '313C>T', '6636C>T', '28541G>A'}	{'21518G>T', '1738G>A', '3037C>T', '21736C>T', '27944C>T', '5206G>T', '28881_28883delinsAAC', '24368G>C', '29272C>T', '313C>T', '14408C>T', '28541G>A', '6592A>G', '24794G>T', '18167C>T', '28975G>T', '23403A>G', '6636C>T', '21622C>T', '14073T>C', '241C>T'}	{'24794G>T'}	1	2021-03-01	2021-03-02	D614G_KR_A90T	D614G_KR_A90T
EPI_ISL_1425518	EPI_ISL_1425505	{'21622C>T', '5206G>T', '21518G>T', '28881_28883delinsAAC', '6592A>G', '14073T>C', '1738G>A', '241C>T', '21736C>T', '24368G>C', '3037C>T', '18167C>T', '28975G>T', '14408C>T', '23403A>G', '29272C>T', '27944C>T', '313C>T', '6636C>T', '28541G>A'}	{'21518G>T', '1738G>A', '3037C>T', '21736C>T', '27944C>T', '5206G>T', '28881_28883delinsAAC', '24368G>C', '29272C>T', '313C>T', '14408C>T', '28541G>A', '6592A>G', '18167C>T', '28975G>T', '23403A>G', '18555C>T', '6636C>T', '21622C>T', '14073T>C', '241C>T'}	{'18555C>T'}	1	2021-03-01	2021-03-02	D614G_KR_A90T	D614G_KR_A90T
EPI_ISL_1168924	EPI_ISL_1425518	{'21622C>T', '21518G>T', '28881_28883delinsAAC', '6592A>G', '1738G>A', '241C>T', '24368G>C', '21736C>T', '3037C>T', '18167C>T', '28975G>T', '14408C>T', '23403A>G', '29272C>T', '313C>T', '6636C>T', '28541G>A'}	{'21622C>T', '5206G>T', '21518G>T', '28881_28883delinsAAC', '6592A>G', '14073T>C', '1738G>A', '241C>T', '21736C>T', '24368G>C', '3037C>T', '18167C>T', '28975G>T', '14408C>T', '23403A>G', '29272C>T', '27944C>T', '313C>T', '6636C>T', '28541G>A'}	{'14073T>C', '5206G>T', '27944C>T'}	3	2021-01-08	2021-03-01	D614G_KR_A90T	D614G_KR_A90T
EPI_ISL_1425518	EPI_ISL_1425539	{'21622C>T', '5206G>T', '21518G>T', '28881_28883delinsAAC', '6592A>G', '14073T>C', '1738G>A', '241C>T', '21736C>T', '24368G>C', '3037C>T', '18167C>T', '28975G>T', '14408C>T', '23403A>G', '29272C>T', '27944C>T', '313C>T', '6636C>T', '28541G>A'}	{'21518G>T', '1738G>A', '3037C>T', '21736C>T', '27944C>T', '5206G>T', '28881_28883delinsAAC', '18828C>T', '24368G>C', '29272C>T', '313C>T', '14408C>T', '28541G>A', '6592A>G', '18167C>T', '28975G>T', '23403A>G', '6636C>T', '21622C>T', '14073T>C', '241C>T'}	{'18828C>T'}	1	2021-03-01	2021-03-04	D614G_KR_A90T	D614G_KR_A90T
EPI_ISL_1426551	EPI_ISL_1127368	{'25673T>C', '21518G>T', '19476A>G', '28881_28883delinsAAC', '6235T>C', '1738G>A', '241C>T', '3037C>T', '6592A>G', '12559C>T', '18167C>T', '28975G>T', '14408C>T', '23403A>G', '313C>T', '28541G>A', '26078C>T'}	{'25673T>C', '21518G>T', '19476A>G', '28881_28883delinsAAC', '6235T>C', '1738G>A', '18828C>T', '241C>T', '3037C>T', '6592A>G', '12559C>T', '18167C>T', '28975G>T', '14408C>T', '23403A>G', '313C>T', '21405A>G', '28541G>A', '26078C>T'}	{'18828C>T', '21405A>G'}	2	2021-01-14	2021-01-17	D614G_KR_A90T	D614G_KR_A90T
EPI_ISL_1168946	EPI_ISL_1426551	{'25673T>C', '21518G>T', '19476A>G', '28881_28883delinsAAC', '6235T>C', '1738G>A', '241C>T', '3037C>T', '6592A>G', '12559C>T', '18167C>T', '28975G>T', '14408C>T', '23403A>G', '313C>T', '28541G>A'}	{'25673T>C', '21518G>T', '19476A>G', '28881_28883delinsAAC', '6235T>C', '1738G>A', '241C>T', '3037C>T', '6592A>G', '12559C>T', '18167C>T', '28975G>T', '14408C>T', '23403A>G', '313C>T', '28541G>A', '26078C>T'}	{'26078C>T'}	1	2021-01-07	2021-01-14	D614G_KR_A90T	D614G_KR_A90T
EPI_ISL_1426551	EPI_ISL_1428013	{'25673T>C', '21518G>T', '19476A>G', '28881_28883delinsAAC', '6235T>C', '1738G>A', '241C>T', '3037C>T', '6592A>G', '12559C>T', '18167C>T', '28975G>T', '14408C>T', '23403A>G', '313C>T', '28541G>A', '26078C>T'}	{'25673T>C', '21518G>T', '19476A>G', '28881_28883delinsAAC', '6235T>C', '1738G>A', '241C>T', '3037C>T', '6592A>G', '12559C>T', '18167C>T', '28975G>T', '1588A>G', '14408C>T', '23403A>G', '313C>T', '28541G>A', '26078C>T'}	{'1588A>G'}	1	2021-01-14	2021-02-05	D614G_KR_A90T	D614G_KR_A90T
EPI_ISL_1426551	EPI_ISL_1428323	{'25673T>C', '21518G>T', '19476A>G', '28881_28883delinsAAC', '6235T>C', '1738G>A', '241C>T', '3037C>T', '6592A>G', '12559C>T', '18167C>T', '28975G>T', '14408C>T', '23403A>G', '313C>T', '28541G>A', '26078C>T'}	{'25673T>C', '21518G>T', '19476A>G', '28881_28883delinsAAC', '6235T>C', '1738G>A', '241C>T', '3037C>T', '6592A>G', '12559C>T', '18167C>T', '28975G>T', '14408C>T', '23403A>G', '313C>T', '28541G>A', '5122T>C', '26078C>T'}	{'5122T>C'}	1	2021-01-14	2021-02-10	D614G_KR_A90T	D614G_KR_A90T
EPI_ISL_1168953	EPI_ISL_1169039	{'21518G>T', '29679C>T', '19894G>T', '3037C>T', '29353C>T', '28881_28883delinsAAC', '13366C>T', '313C>T', '12049C>T', '14408C>T', '11083G>T', '6035A>G', '23587G>T', '18167C>T', '28975G>T', '23403A>G', '1414T>C', '8964C>T', '241C>T', '23996C>T', '8917C>T'}	{'21518G>T', '29679C>T', '19894G>T', '3037C>T', '29353C>T', '28881_28883delinsAAC', '13366C>T', '313C>T', '12049C>T', '14408C>T', '23868G>T', '11083G>T', '6035A>G', '23587G>T', '18167C>T', '28975G>T', '23403A>G', '1414T>C', '8964C>T', '241C>T', '23996C>T', '8917C>T'}	{'23868G>T'}	1	2021-01-11	2021-01-16	D614G_KR_M234I	D614G_KR_M234I
EPI_ISL_1168986	EPI_ISL_1168772	{'21518G>T', '29679C>T', '19894G>T', '4698C>T', '3037C>T', '29353C>T', '28881_28883delinsAAC', '13366C>T', '313C>T', '12049C>T', '14408C>T', '11083G>T', '6035A>G', '23587G>T', '18167C>T', '28975G>T', '23403A>G', '8964C>T', '241C>T', '26728C>T', '222C>T', '8917C>T'}	{'686_694del', '21518G>T', '29679C>T', '19894G>T', '4698C>T', '3037C>T', '29353C>T', '28881_28883delinsAAC', '13366C>T', '313C>T', '12049C>T', '14408C>T', '11083G>T', '6035A>G', '23587G>T', '18167C>T', '28975G>T', '23403A>G', '8964C>T', '241C>T', '26728C>T', '222C>T', '8917C>T'}	{'686_694del'}	1	2021-01-19	2021-01-20	D614G_KR_M234I	D614G_KR_M234I
EPI_ISL_1168986	EPI_ISL_1168992	{'21518G>T', '29679C>T', '19894G>T', '4698C>T', '3037C>T', '29353C>T', '28881_28883delinsAAC', '13366C>T', '313C>T', '12049C>T', '14408C>T', '11083G>T', '6035A>G', '23587G>T', '18167C>T', '28975G>T', '23403A>G', '8964C>T', '241C>T', '26728C>T', '222C>T', '8917C>T'}	{'23362A>T', '21518G>T', '29679C>T', '19894G>T', '4698C>T', '3037C>T', '29353C>T', '28881_28883delinsAAC', '13366C>T', '313C>T', '12049C>T', '14408C>T', '11083G>T', '6035A>G', '23587G>T', '18167C>T', '28975G>T', '23403A>G', '8964C>T', '241C>T', '26728C>T', '222C>T', '8917C>T'}	{'23362A>T'}	1	2021-01-19	2021-01-20	D614G_KR_M234I	D614G_KR_M234I
EPI_ISL_1168986	EPI_ISL_1168994	{'21518G>T', '29679C>T', '19894G>T', '4698C>T', '3037C>T', '29353C>T', '28881_28883delinsAAC', '13366C>T', '313C>T', '12049C>T', '14408C>T', '11083G>T', '6035A>G', '23587G>T', '18167C>T', '28975G>T', '23403A>G', '8964C>T', '241C>T', '26728C>T', '222C>T', '8917C>T'}	{'21518G>T', '29679C>T', '20808G>T', '19894G>T', '4698C>T', '3037C>T', '29353C>T', '28881_28883delinsAAC', '13366C>T', '313C>T', '12049C>T', '14408C>T', '11083G>T', '6035A>G', '23587G>T', '18167C>T', '28975G>T', '23403A>G', '8964C>T', '241C>T', '26728C>T', '222C>T', '8917C>T'}	{'20808G>T'}	1	2021-01-19	2021-01-20	D614G_KR_M234I	D614G_KR_M234I
EPI_ISL_1168986	EPI_ISL_1169000	{'21518G>T', '29679C>T', '19894G>T', '4698C>T', '3037C>T', '29353C>T', '28881_28883delinsAAC', '13366C>T', '313C>T', '12049C>T', '14408C>T', '11083G>T', '6035A>G', '23587G>T', '18167C>T', '28975G>T', '23403A>G', '8964C>T', '241C>T', '26728C>T', '222C>T', '8917C>T'}	{'21518G>T', '29679C>T', '19894G>T', '4698C>T', '3037C>T', '29353C>T', '28881_28883delinsAAC', '13366C>T', '313C>T', '12049C>T', '14408C>T', '22482C>T', '11083G>T', '23804G>C', '6035A>G', '23587G>T', '18167C>T', '28975G>T', '23403A>G', '8964C>T', '241C>T', '26728C>T', '222C>T', '8917C>T'}	{'22482C>T', '23804G>C'}	2	2021-01-19	2021-01-20	D614G_KR_M234I	D614G_KR_M234I
EPI_ISL_1168986	EPI_ISL_1425365	{'21518G>T', '29679C>T', '19894G>T', '4698C>T', '3037C>T', '29353C>T', '28881_28883delinsAAC', '13366C>T', '313C>T', '12049C>T', '14408C>T', '11083G>T', '6035A>G', '23587G>T', '18167C>T', '28975G>T', '23403A>G', '8964C>T', '241C>T', '26728C>T', '222C>T', '8917C>T'}	{'21518G>T', '29679C>T', '19894G>T', '4698C>T', '3037C>T', '29353C>T', '28881_28883delinsAAC', '13366C>T', '313C>T', '12049C>T', '14408C>T', '11083G>T', '6035A>G', '23587G>T', '18167C>T', '28975G>T', '23403A>G', '8964C>T', '241C>T', '25797C>T', '26728C>T', '28603C>T', '222C>T', '8917C>T'}	{'28603C>T', '25797C>T'}	2	2021-01-19	2021-02-10	D614G_KR_M234I	D614G_KR_M234I
EPI_ISL_1168986	EPI_ISL_1425439	{'21518G>T', '29679C>T', '19894G>T', '4698C>T', '3037C>T', '29353C>T', '28881_28883delinsAAC', '13366C>T', '313C>T', '12049C>T', '14408C>T', '11083G>T', '6035A>G', '23587G>T', '18167C>T', '28975G>T', '23403A>G', '8964C>T', '241C>T', '26728C>T', '222C>T', '8917C>T'}	{'21518G>T', '29679C>T', '19894G>T', '4698C>T', '3037C>T', '29353C>T', '28881_28883delinsAAC', '13366C>T', '313C>T', '12049C>T', '14408C>T', '11083G>T', '6035A>G', '23587G>T', '18167C>T', '28975G>T', '23403A>G', '8964C>T', '241C>T', '25578C>T', '26728C>T', '28603C>T', '222C>T', '8917C>T'}	{'25578C>T', '28603C>T'}	2	2021-01-19	2021-02-11	D614G_KR_M234I	D614G_KR_M234I
EPI_ISL_1168986	EPI_ISL_1425441	{'21518G>T', '29679C>T', '19894G>T', '4698C>T', '3037C>T', '29353C>T', '28881_28883delinsAAC', '13366C>T', '313C>T', '12049C>T', '14408C>T', '11083G>T', '6035A>G', '23587G>T', '18167C>T', '28975G>T', '23403A>G', '8964C>T', '241C>T', '26728C>T', '222C>T', '8917C>T'}	{'21518G>T', '29679C>T', '19894G>T', '4698C>T', '3037C>T', '29353C>T', '29450A>G', '28881_28883delinsAAC', '13366C>T', '313C>T', '12049C>T', '14408C>T', '11083G>T', '6035A>G', '23587G>T', '18167C>T', '28975G>T', '23403A>G', '8964C>T', '241C>T', '26728C>T', '28603C>T', '222C>T', '8917C>T'}	{'29450A>G', '28603C>T'}	2	2021-01-19	2021-02-11	D614G_KR_M234I	D614G_KR_M234I
EPI_ISL_1168986	EPI_ISL_1425535	{'21518G>T', '29679C>T', '19894G>T', '4698C>T', '3037C>T', '29353C>T', '28881_28883delinsAAC', '13366C>T', '313C>T', '12049C>T', '14408C>T', '11083G>T', '6035A>G', '23587G>T', '18167C>T', '28975G>T', '23403A>G', '8964C>T', '241C>T', '26728C>T', '222C>T', '8917C>T'}	{'21518G>T', '29679C>T', '19894G>T', '4698C>T', '3037C>T', '29353C>T', '28881_28883delinsAAC', '13366C>T', '313C>T', '12049C>T', '14408C>T', '11083G>T', '6035A>G', '23587G>T', '13459G>T', '18167C>T', '28975G>T', '23403A>G', '8964C>T', '241C>T', '26728C>T', '222C>T', '8917C>T'}	{'13459G>T'}	1	2021-01-19	2021-03-06	D614G_KR_M234I	D614G_KR_M234I
EPI_ISL_1169010	EPI_ISL_1169020	{'25673T>C', '28087C>T', '2268C>T', '23499G>T', '21518G>T', '6235T>C', '28881_28883delinsAAC', '6592A>G', '1738G>A', '241C>T', '3037C>T', '18167C>T', '28975G>T', '14408C>T', '23403A>G', '313C>T', '28541G>A', '3312T>C'}	{'25673T>C', '28087C>T', '2268C>T', '23499G>T', '21518G>T', '6235T>C', '28881_28883delinsAAC', '6592A>G', '1738G>A', '241C>T', '3037C>T', '18167C>T', '28975G>T', '14408C>T', '23403A>G', '313C>T', '5704G>T', '6445C>T', '28541G>A', '3312T>C'}	{'6445C>T', '5704G>T'}	2	2021-01-15	2021-01-17	D614G_KR_A90T	D614G_KR_A90T
EPI_ISL_1169010	EPI_ISL_1425120	{'25673T>C', '28087C>T', '2268C>T', '23499G>T', '21518G>T', '6235T>C', '28881_28883delinsAAC', '6592A>G', '1738G>A', '241C>T', '3037C>T', '18167C>T', '28975G>T', '14408C>T', '23403A>G', '313C>T', '28541G>A', '3312T>C'}	{'25673T>C', '28087C>T', '2268C>T', '23499G>T', '21518G>T', '6235T>C', '28881_28883delinsAAC', '1926C>T', '1738G>A', '241C>T', '3037C>T', '6592A>G', '18167C>T', '28975G>T', '14408C>T', '23403A>G', '313C>T', '28541G>A', '3312T>C'}	{'1926C>T'}	1	2021-01-15	2021-01-26	D614G_KR_A90T	D614G_KR_A90T
EPI_ISL_1169010	EPI_ISL_1425133	{'25673T>C', '28087C>T', '2268C>T', '23499G>T', '21518G>T', '6235T>C', '28881_28883delinsAAC', '6592A>G', '1738G>A', '241C>T', '3037C>T', '18167C>T', '28975G>T', '14408C>T', '23403A>G', '313C>T', '28541G>A', '3312T>C'}	{'25673T>C', '23695T>A', '28087C>T', '2268C>T', '23499G>T', '21518G>T', '6235T>C', '28881_28883delinsAAC', '6592A>G', '1738G>A', '241C>T', '3037C>T', '18167C>T', '23689T>G', '14408C>T', '23403A>G', '28975G>T', '313C>T', '28541G>A', '3312T>C'}	{'23695T>A', '23689T>G'}	2	2021-01-15	2021-01-28	D614G_KR_A90T	D614G_KR_A90T
EPI_ISL_1169032	EPI_ISL_1168937	{'25673T>C', '21518G>T', '6235T>C', '1738G>A', '3037C>T', '28881_28883delinsAAC', '28998A>G', '20468C>T', '313C>T', '14408C>T', '18886C>T', '28541G>A', '6592A>G', '29706G>C', '18167C>T', '28975G>T', '23403A>G', '25567G>T', '6828C>T', '241C>T', '620C>T'}	{'25673T>C', '21518G>T', '6235T>C', '1738G>A', '3037C>T', '28881_28883delinsAAC', '19684G>T', '28998A>G', '20468C>T', '313C>T', '14408C>T', '18886C>T', '28541G>A', '6592A>G', '29706G>C', '18167C>T', '28975G>T', '23403A>G', '25567G>T', '6828C>T', '241C>T', '620C>T'}	{'19684G>T'}	1	2021-01-13	2021-01-07	D614G_KR_A90T	D614G_KR_A90T
EPI_ISL_1169043	EPI_ISL_1431349	{'15240C>T', '21518G>T', '28881_28883delinsAAC', '8371G>T', '241C>T', '3037C>T', '4233A>G', '18167C>T', '28975G>T', '14408C>T', '23403A>G', '23720A>G', '313C>T', '6433C>T', '9207C>T', '1742G>A'}	{'15240C>T', '11139C>T', '21518G>T', '28703G>T', '28881_28883delinsAAC', '8371G>T', '241C>T', '3037C>T', '4233A>G', '18167C>T', '28975G>T', '14408C>T', '23403A>G', '23720A>G', '313C>T', '6433C>T', '9207C>T', '1742G>A'}	{'28703G>T', '11139C>T'}	2	2021-01-15	2021-02-01	D614G_KR_M234I	D614G_KR_M234I
EPI_ISL_1430096	EPI_ISL_1431349	{'15240C>T', '21518G>T', '28703G>T', '28881_28883delinsAAC', '8371G>T', '241C>T', '3037C>T', '4233A>G', '18167C>T', '28975G>T', '14408C>T', '23403A>G', '23720A>G', '313C>T', '6433C>T', '9207C>T'}	{'15240C>T', '11139C>T', '21518G>T', '28703G>T', '28881_28883delinsAAC', '8371G>T', '241C>T', '3037C>T', '4233A>G', '18167C>T', '28975G>T', '14408C>T', '23403A>G', '23720A>G', '313C>T', '6433C>T', '9207C>T', '1742G>A'}	{'1742G>A', '11139C>T'}	2	2021-01-09	2021-02-01	D614G_KR_M234I	D614G_KR_M234I
EPI_ISL_687771	EPI_ISL_1172034	{'9286C>T', '28881_28883delinsAAC', '23481C>T', '28725C>T', '241C>T', '3037C>T', '4346T>C', '22020T>C', '14708C>T', '313C>T', '14408C>T', '10376C>T', '23403A>G', '28061T>C', '29692G>T', '16362C>T'}	{'9286C>T', '28881_28883delinsAAC', '23481C>T', '28254del', '241C>T', '28725C>T', '3037C>T', '4346T>C', '22020T>C', '14708C>T', '313C>T', '14408C>T', '10376C>T', '23403A>G', '28061T>C', '29692G>T', '16362C>T'}	{'28254del'}	1	2020-07-10	2020-07	D614G_KR_M153T	D614G_KR_M153T
EPI_ISL_688584	EPI_ISL_1172040	{'9286C>T', '28881_28883delinsAAC', '23481C>T', '28725C>T', '241C>T', '2260C>T', '26067T>C', '3037C>T', '4346T>C', '22020T>C', '14708C>T', '313C>T', '14408C>T', '10376C>T', '23403A>G', '6445C>T', '29692G>T'}	{'9286C>T', '28881_28883delinsAAC', '23481C>T', '28254del', '241C>T', '2260C>T', '26067T>C', '28725C>T', '3037C>T', '22020T>C', '14708C>T', '313C>T', '14408C>T', '10376C>T', '23403A>G', '4346T>C', '6445C>T', '29692G>T'}	{'28254del'}	1	2020-08-01	2020-08	D614G_KR_M153T	D614G_KR_M153T
EPI_ISL_915394	EPI_ISL_906470	{'9286C>T', '28881_28883delinsAAC', '28725C>T', '241C>T', '3037C>T', '4346T>C', '24197G>T', '14708C>T', '313C>T', '14408C>T', '10376C>T', '23403A>G', '6664C>T', '29692G>T'}	{'9286C>T', '28881_28883delinsAAC', '28254del', '241C>T', '28725C>T', '3037C>T', '4346T>C', '24197G>T', '14708C>T', '27147G>T', '14408C>T', '10376C>T', '23403A>G', '313C>T', '6664C>T', '29692G>T', '28250_28251insCTG'}	{'28254del', '27147G>T', '28250_28251insCTG'}	3	2020-08-10	2020-10-11	D614G_KR_P3371S	D614G_KR_P3371S
EPI_ISL_906470	EPI_ISL_906471	{'9286C>T', '28881_28883delinsAAC', '28254del', '241C>T', '28725C>T', '3037C>T', '4346T>C', '24197G>T', '14708C>T', '27147G>T', '14408C>T', '10376C>T', '23403A>G', '313C>T', '6664C>T', '29692G>T', '28250_28251insCTG'}	{'29421C>T', '9286C>T', '28881_28883delinsAAC', '28254del', '241C>T', '28725C>T', '3037C>T', '4346T>C', '24197G>T', '14708C>T', '27147G>T', '14408C>T', '10376C>T', '23403A>G', '2455C>T', '313C>T', '6664C>T', '29692G>T', '28250_28251insCTG'}	{'29421C>T', '2455C>T'}	2	2020-10-11	2020-10-18	D614G_KR_P3371S	D614G_KR_P3371S
EPI_ISL_906470	EPI_ISL_906521	{'9286C>T', '28881_28883delinsAAC', '28254del', '241C>T', '28725C>T', '3037C>T', '4346T>C', '24197G>T', '14708C>T', '27147G>T', '14408C>T', '10376C>T', '23403A>G', '313C>T', '6664C>T', '29692G>T', '28250_28251insCTG'}	{'9286C>T', '29706G>T', '28881_28883delinsAAC', '28254del', '241C>T', '28725C>T', '3037C>T', '4346T>C', '24197G>T', '14708C>T', '27147G>T', '14408C>T', '10376C>T', '23403A>G', '313C>T', '5284C>T', '6664C>T', '29692G>T', '28250_28251insCTG'}	{'29706G>T', '5284C>T'}	2	2020-10-11	2020-10-27	D614G_KR_P3371S	D614G_KR_P3371S
EPI_ISL_1172036	EPI_ISL_1172039	{'21887A>G', '9286C>T', '21889_21890insG', '28881_28883delinsAAC', '28725C>T', '241C>T', '3037C>T', '4346T>C', '22020T>C', '14708C>T', '313C>T', '14408C>T', '10376C>T', '23403A>G', '29692G>T'}	{'21887A>G', '9286C>T', '21889_21890insG', '7609C>T', '28881_28883delinsAAC', '28725C>T', '241C>T', '3037C>T', '4346T>C', '22020T>C', '14708C>T', '313C>T', '14408C>T', '10376C>T', '23403A>G', '29692G>T'}	{'7609C>T'}	1	2020-07	2020-07	D614G_KR_M153T	D614G_KR_M153T
EPI_ISL_1172037	EPI_ISL_1172036	{'9286C>T', '21889_21890insG', '28881_28883delinsAAC', '28725C>T', '241C>T', '3037C>T', '4346T>C', '22020T>C', '14708C>T', '313C>T', '14408C>T', '10376C>T', '23403A>G', '29692G>T'}	{'21887A>G', '9286C>T', '21889_21890insG', '28881_28883delinsAAC', '28725C>T', '241C>T', '3037C>T', '4346T>C', '22020T>C', '14708C>T', '313C>T', '14408C>T', '10376C>T', '23403A>G', '29692G>T'}	{'21887A>G'}	1	2020-07	2020-07	D614G_KR_M153T	D614G_KR_M153T
EPI_ISL_1172037	EPI_ISL_1172038	{'9286C>T', '21889_21890insG', '28881_28883delinsAAC', '28725C>T', '241C>T', '3037C>T', '4346T>C', '22020T>C', '14708C>T', '313C>T', '14408C>T', '10376C>T', '23403A>G', '29692G>T'}	{'9286C>T', '21889_21890insG', '28881_28883delinsAAC', '28725C>T', '241C>T', '3037C>T', '14181G>A', '4346T>C', '22020T>C', '14708C>T', '313C>T', '14408C>T', '10376C>T', '23403A>G', '29692G>T'}	{'14181G>A'}	1	2020-07	2020-07	D614G_KR_M153T	D614G_KR_M153T
EPI_ISL_686958	EPI_ISL_1172038	{'9286C>T', '28881_28883delinsAAC', '28725C>T', '241C>T', '3037C>T', '14181G>A', '4346T>C', '22020T>C', '14708C>T', '313C>T', '14408C>T', '10376C>T', '23403A>G', '29692G>T'}	{'9286C>T', '21889_21890insG', '28881_28883delinsAAC', '28725C>T', '241C>T', '3037C>T', '14181G>A', '4346T>C', '22020T>C', '14708C>T', '313C>T', '14408C>T', '10376C>T', '23403A>G', '29692G>T'}	{'21889_21890insG'}	1	2020-07-20	2020-07	D614G_KR_M153T	D614G_KR_M153T
EPI_ISL_1257798	EPI_ISL_1123564	{'15240C>T', '21518G>T', '22096C>T', '28881_28883delinsAAC', '8371G>T', '241C>T', '3037C>T', '19089C>T', '18167C>T', '28975G>T', '14408C>T', '23403A>G', '313C>T', '6433C>T', '9207C>T', '28985G>A', '23380C>T'}	{'15240C>T', '21518G>T', '22096C>T', '28881_28883delinsAAC', '8371G>T', '241C>T', '3037C>T', '2662C>T', '19089C>T', '18167C>T', '28975G>T', '14408C>T', '23403A>G', '313C>T', '6433C>T', '9207C>T', '28985G>A', '23380C>T'}	{'2662C>T'}	1	2020-12-16	2020-12-25	D614G_KR_M234I	D614G_KR_M234I
EPI_ISL_1425117	EPI_ISL_1425118	{'15240C>T', '11587T>C', '21518G>T', '28881_28883delinsAAC', '8371G>T', '241C>T', '3037C>T', '4233A>G', '18167C>T', '28975G>T', '14408C>T', '23403A>G', '23720A>G', '313C>T', '6433C>T', '9207C>T'}	{'15240C>T', '11587T>C', '19743A>G', '21518G>T', '28881_28883delinsAAC', '8371G>T', '241C>T', '3037C>T', '4233A>G', '18167C>T', '28975G>T', '14408C>T', '23403A>G', '23720A>G', '313C>T', '6433C>T', '9207C>T', '6629C>T'}	{'19743A>G', '6629C>T'}	2	2021-01-26	2021-01-27	D614G_KR_M234I	D614G_KR_M234I
EPI_ISL_1425131	EPI_ISL_1425219	{'25947G>T', '28632G>T', '21518G>T', '29679C>T', '28881_28883delinsAAC', '241C>T', '3037C>T', '9803C>T', '10156C>T', '18167C>T', '28975G>T', '14408C>T', '19452T>C', '23403A>G', '313C>T', '8917C>T', '16887C>T', '7321C>T'}	{'25947G>T', '25455G>T', '28632G>T', '21518G>T', '29679C>T', '28881_28883delinsAAC', '241C>T', '3037C>T', '9803C>T', '10156C>T', '18167C>T', '28975G>T', '14408C>T', '19452T>C', '23403A>G', '313C>T', '8917C>T', '16887C>T', '7321C>T'}	{'25455G>T'}	1	2021-01-27	2021-02-01	D614G_KR_M234I	D614G_KR_M234I
EPI_ISL_1425146	EPI_ISL_1425862	{'21727C>T', '21518G>T', '28881_28883delinsAAC', '27224A>G', '1738G>A', '241C>T', '3037C>T', '6592A>G', '18167C>T', '28975G>T', '14408C>T', '23403A>G', '29272C>T', '313C>T', '8092C>T', '6636C>T', '28541G>A'}	{'21727C>T', '21518G>T', '28881_28883delinsAAC', '27224A>G', '1738G>A', '241C>T', '25000C>T', '3037C>T', '6592A>G', '18167C>T', '28975G>T', '14408C>T', '23403A>G', '29272C>T', '313C>T', '8092C>T', '6636C>T', '28541G>A'}	{'25000C>T'}	1	2021-01-23	2021-01-15	D614G_KR_A90T	D614G_KR_A90T
EPI_ISL_1425152	EPI_ISL_1425159	{'22450C>T', '21518G>T', '28881_28883delinsAAC', '6592A>G', '1738G>A', '241C>T', '3037C>T', '18167C>T', '28975G>T', '14408C>T', '23403A>G', '29272C>T', '313C>T', '6636C>T', '28541G>A', '3840A>G'}	{'22450C>T', '21518G>T', '2334C>T', '28881_28883delinsAAC', '1738G>A', '241C>T', '3037C>T', '6592A>G', '18167C>T', '28975G>T', '14408C>T', '23403A>G', '29272C>T', '313C>T', '6636C>T', '28541G>A', '3840A>G'}	{'2334C>T'}	1	2021-01-25	2021-01-26	D614G_KR_A90T	D614G_KR_A90T
EPI_ISL_1425152	EPI_ISL_1425251	{'22450C>T', '21518G>T', '28881_28883delinsAAC', '6592A>G', '1738G>A', '241C>T', '3037C>T', '18167C>T', '28975G>T', '14408C>T', '23403A>G', '29272C>T', '313C>T', '6636C>T', '28541G>A', '3840A>G'}	{'21518G>T', '22450C>T', '28881_28883delinsAAC', '6592A>G', '1738G>A', '241C>T', '3037C>T', '22226G>T', '18167C>T', '28975G>T', '14408C>T', '23403A>G', '29272C>T', '313C>T', '6636C>T', '28541G>A', '3840A>G'}	{'22226G>T'}	1	2021-01-25	2021-02-04	D614G_KR_A90T	D614G_KR_A90T
EPI_ISL_1425191	EPI_ISL_1425198	{'1437C>T', '25459G>T', '22444C>T', '8078C>T', '25728C>T', '3037C>T', '12565G>T', '28854C>T', '5467C>T', '22978C>T', '14408C>T', '1326C>T', '9190G>T', '26735C>T', '23403A>G', '25563G>T', '20762C>T', '1947T>C', '21855C>T', '18501C>T', '241C>T', '18877C>T', '9891C>T'}	{'1437C>T', '25459G>T', '22444C>T', '8078C>T', '25728C>T', '3037C>T', '12565G>T', '28854C>T', '5467C>T', '22978C>T', '14408C>T', '1326C>T', '9190G>T', '26735C>T', '12116C>T', '23403A>G', '25563G>T', '20762C>T', '1947T>C', '21855C>T', '18501C>T', '241C>T', '18877C>T', '9891C>T'}	{'12116C>T'}	1	2021-01-28	2021-01-29	D614G_Q57H	D614G_Q57H
EPI_ISL_1425199	EPI_ISL_1425193	{'29750C>T', '15324C>T', '8358A>G', '28887C>T', '241C>T', '27920C>T', '3037C>T', '5146A>C', '3177C>T', '12100C>T', '3634C>T', '1454C>T', '13348G>T', '14408C>T', '23403A>G', '25244G>T', '26814G>T', '18816G>T', '22051G>T', '15656C>T'}	{'8358A>G', '28887C>T', '3037C>T', '5146A>C', '12100C>T', '13348G>T', '29750C>T', '15324C>T', '10965C>T', '3177C>T', '3634C>T', '14408C>T', '25244G>T', '27920C>T', '23403A>G', '26814G>T', '15656C>T', '241C>T', '1454C>T', '18816G>T', '22051G>T'}	{'10965C>T'}	1	2021-01-29	2021-01-29	D614G	D614G
EPI_ISL_1425199	EPI_ISL_1425352	{'29750C>T', '15324C>T', '8358A>G', '28887C>T', '241C>T', '27920C>T', '3037C>T', '5146A>C', '3177C>T', '12100C>T', '3634C>T', '1454C>T', '13348G>T', '14408C>T', '23403A>G', '25244G>T', '26814G>T', '18816G>T', '22051G>T', '15656C>T'}	{'8358A>G', '28887C>T', '3037C>T', '5146A>C', '12100C>T', '13348G>T', '29750C>T', '15324C>T', '3177C>T', '3634C>T', '14408C>T', '25244G>T', '27920C>T', '23403A>G', '26814G>T', '15656C>T', '241C>T', '1454C>T', '18816G>T', '22051G>T', '13947A>T'}	{'13947A>T'}	1	2021-01-29	2021-02-06	D614G	D614G
EPI_ISL_1425203	EPI_ISL_1425183	{'21518G>T', '14275A>C', '23587G>T', '13366C>T', '19894G>T', '241C>T', '28881_28883delinsAAC', '11430A>G', '10042A>G', '29679C>T', '3037C>T', '18167C>T', '28975G>T', '12049C>T', '14408C>T', '23403A>G', '313C>T', '29353C>T', '8917C>T'}	{'17883C>T', '21518G>T', '14275A>C', '23587G>T', '13366C>T', '19894G>T', '241C>T', '28881_28883delinsAAC', '11430A>G', '10042A>G', '29679C>T', '3037C>T', '18167C>T', '28975G>T', '12049C>T', '14408C>T', '23403A>G', '313C>T', '29353C>T', '8917C>T'}	{'17883C>T'}	1	2021-01-30	2021-01-28	D614G_KR_M234I	D614G_KR_M234I
EPI_ISL_1425240	EPI_ISL_1425394	{'21518G>T', '29679C>T', '28881_28883delinsAAC', '241C>T', '3037C>T', '18167C>T', '28975G>T', '12049C>T', '20703C>T', '14408C>T', '23403A>G', '20560G>T', '27336T>G', '28957C>T', '313C>T', '5365C>T', '5547C>T', '8917C>T'}	{'21518G>T', '29679C>T', '28881_28883delinsAAC', '3924C>T', '241C>T', '3037C>T', '18167C>T', '28975G>T', '12049C>T', '20703C>T', '14408C>T', '23403A>G', '20560G>T', '27336T>G', '28957C>T', '313C>T', '5365C>T', '5547C>T', '8917C>T'}	{'3924C>T'}	1	2021-01-31	2021-02-01	D614G_KR_M234I	D614G_KR_M234I
EPI_ISL_1425240	EPI_ISL_1425395	{'21518G>T', '29679C>T', '28881_28883delinsAAC', '241C>T', '3037C>T', '18167C>T', '28975G>T', '12049C>T', '20703C>T', '14408C>T', '23403A>G', '20560G>T', '27336T>G', '28957C>T', '313C>T', '5365C>T', '5547C>T', '8917C>T'}	{'21518G>T', '29679C>T', '28881_28883delinsAAC', '241C>T', '3037C>T', '18167C>T', '28975G>T', '12049C>T', '20703C>T', '14408C>T', '23403A>G', '20560G>T', '27336T>G', '28957C>T', '313C>T', '5365C>T', '5547C>T', '518_520del', '8917C>T'}	{'518_520del'}	1	2021-01-31	2021-02-01	D614G_KR_M234I	D614G_KR_M234I
EPI_ISL_1425240	EPI_ISL_1425400	{'21518G>T', '29679C>T', '28881_28883delinsAAC', '241C>T', '3037C>T', '18167C>T', '28975G>T', '12049C>T', '20703C>T', '14408C>T', '23403A>G', '20560G>T', '27336T>G', '28957C>T', '313C>T', '5365C>T', '5547C>T', '8917C>T'}	{'21518G>T', '29679C>T', '28881_28883delinsAAC', '29508G>T', '241C>T', '3037C>T', '18167C>T', '28975G>T', '12049C>T', '20703C>T', '14408C>T', '23403A>G', '20560G>T', '27336T>G', '28957C>T', '313C>T', '5365C>T', '5547C>T', '8917C>T'}	{'29508G>T'}	1	2021-01-31	2021-02-02	D614G_KR_M234I	D614G_KR_M234I
EPI_ISL_1425240	EPI_ISL_1425403	{'21518G>T', '29679C>T', '28881_28883delinsAAC', '241C>T', '3037C>T', '18167C>T', '28975G>T', '12049C>T', '20703C>T', '14408C>T', '23403A>G', '20560G>T', '27336T>G', '28957C>T', '313C>T', '5365C>T', '5547C>T', '8917C>T'}	{'313C>T', '21518G>T', '29679C>T', '28881_28883delinsAAC', '5547C>T', '241C>T', '3037C>T', '18167C>T', '28313C>T', '12049C>T', '14408C>T', '20703C>T', '23403A>G', '20560G>T', '27336T>G', '28957C>T', '28975G>T', '5365C>T', '12514G>T', '8917C>T'}	{'28313C>T', '12514G>T'}	2	2021-01-31	2021-02-03	D614G_KR_M234I	D614G_KR_M234I
EPI_ISL_1425240	EPI_ISL_1425411	{'21518G>T', '29679C>T', '28881_28883delinsAAC', '241C>T', '3037C>T', '18167C>T', '28975G>T', '12049C>T', '20703C>T', '14408C>T', '23403A>G', '20560G>T', '27336T>G', '28957C>T', '313C>T', '5365C>T', '5547C>T', '8917C>T'}	{'21518G>T', '29679C>T', '28881_28883delinsAAC', '241C>T', '3037C>T', '18167C>T', '28975G>T', '12049C>T', '14408C>T', '20703C>T', '23403A>G', '20560G>T', '27336T>G', '28957C>T', '313C>T', '5365C>T', '10844A>G', '5547C>T', '8917C>T'}	{'10844A>G'}	1	2021-01-31	2021-02-04	D614G_KR_M234I	D614G_KR_M234I
EPI_ISL_1425240	EPI_ISL_1425416	{'21518G>T', '29679C>T', '28881_28883delinsAAC', '241C>T', '3037C>T', '18167C>T', '28975G>T', '12049C>T', '20703C>T', '14408C>T', '23403A>G', '20560G>T', '27336T>G', '28957C>T', '313C>T', '5365C>T', '5547C>T', '8917C>T'}	{'24621C>T', '21518G>T', '29679C>T', '28881_28883delinsAAC', '241C>T', '3037C>T', '18167C>T', '28975G>T', '12049C>T', '20703C>T', '14408C>T', '23403A>G', '20560G>T', '27336T>G', '28957C>T', '313C>T', '5365C>T', '5547C>T', '8917C>T'}	{'24621C>T'}	1	2021-01-31	2021-02-05	D614G_KR_M234I	D614G_KR_M234I
EPI_ISL_1425240	EPI_ISL_1425427	{'21518G>T', '29679C>T', '28881_28883delinsAAC', '241C>T', '3037C>T', '18167C>T', '28975G>T', '12049C>T', '20703C>T', '14408C>T', '23403A>G', '20560G>T', '27336T>G', '28957C>T', '313C>T', '5365C>T', '5547C>T', '8917C>T'}	{'21518G>T', '29679C>T', '28881_28883delinsAAC', '598G>T', '8078C>T', '241C>T', '3037C>T', '18167C>T', '28975G>T', '12049C>T', '20703C>T', '14408C>T', '23403A>G', '20560G>T', '27336T>G', '28957C>T', '313C>T', '5365C>T', '5547C>T', '8917C>T'}	{'8078C>T', '598G>T'}	2	2021-01-31	2021-02-07	D614G_KR_M234I	D614G_KR_M234I
EPI_ISL_1425240	EPI_ISL_1425430	{'21518G>T', '29679C>T', '28881_28883delinsAAC', '241C>T', '3037C>T', '18167C>T', '28975G>T', '12049C>T', '20703C>T', '14408C>T', '23403A>G', '20560G>T', '27336T>G', '28957C>T', '313C>T', '5365C>T', '5547C>T', '8917C>T'}	{'21518G>T', '29679C>T', '28881_28883delinsAAC', '241C>T', '3037C>T', '29260G>T', '18167C>T', '28975G>T', '12049C>T', '20703C>T', '14408C>T', '23403A>G', '20560G>T', '27336T>G', '28957C>T', '313C>T', '5365C>T', '5547C>T', '8917C>T'}	{'29260G>T'}	1	2021-01-31	2021-02-09	D614G_KR_M234I	D614G_KR_M234I
EPI_ISL_1425240	EPI_ISL_1425431	{'21518G>T', '29679C>T', '28881_28883delinsAAC', '241C>T', '3037C>T', '18167C>T', '28975G>T', '12049C>T', '20703C>T', '14408C>T', '23403A>G', '20560G>T', '27336T>G', '28957C>T', '313C>T', '5365C>T', '5547C>T', '8917C>T'}	{'21518G>T', '29679C>T', '28881_28883delinsAAC', '29737G>T', '241C>T', '3037C>T', '18167C>T', '28975G>T', '12049C>T', '20703C>T', '14408C>T', '23403A>G', '20560G>T', '27336T>G', '28957C>T', '313C>T', '5365C>T', '5547C>T', '8917C>T'}	{'29737G>T'}	1	2021-01-31	2021-02-09	D614G_KR_M234I	D614G_KR_M234I
EPI_ISL_1428592	EPI_ISL_1425356	{'23271C>A', '3037C>T', '5986C>T', '21765_21770del', '15279C>T', '6954T>C', '3267C>T', '28280_28282delinsCTA', '28881_28883delinsAAC', '5497C>T', '21991_21993del', '14408C>T', '913C>T', '23063A>T', '23604C>A', '23709C>T', '16176T>C', '28977C>T', '23403A>G', '27972C>T', '28111A>G', '28048G>T', '5388C>A', '28271del', '14676C>T', '241C>T', '24914G>C', '13396A>C', '24506T>G', '11288_11296del'}	{'23271C>A', '3037C>T', '5986C>T', '21765_21770del', '15279C>T', '6954T>C', '3267C>T', '28280_28282delinsCTA', '28881_28883delinsAAC', '5497C>T', '21991_21993del', '14408C>T', '913C>T', '23063A>T', '23604C>A', '23709C>T', '16176T>C', '28977C>T', '23403A>G', '27972C>T', '28111A>G', '28048G>T', '5388C>A', '28271del', '14676C>T', '241C>T', '24914G>C', '13396A>C', '24506T>G', '11288_11296del', '815C>T'}	{'815C>T'}	1	2021-02-11	2021-02-15	B117	B117
EPI_ISL_1428592	EPI_ISL_1425378	{'23271C>A', '3037C>T', '5986C>T', '21765_21770del', '15279C>T', '6954T>C', '3267C>T', '28280_28282delinsCTA', '28881_28883delinsAAC', '5497C>T', '21991_21993del', '14408C>T', '913C>T', '23063A>T', '23604C>A', '23709C>T', '16176T>C', '28977C>T', '23403A>G', '27972C>T', '28111A>G', '28048G>T', '5388C>A', '28271del', '14676C>T', '241C>T', '24914G>C', '13396A>C', '24506T>G', '11288_11296del'}	{'23271C>A', '3037C>T', '5986C>T', '21765_21770del', '15279C>T', '6954T>C', '3267C>T', '28280_28282delinsCTA', '28881_28883delinsAAC', '5497C>T', '21991_21993del', '14408C>T', '913C>T', '23063A>T', '3096C>T', '23604C>A', '23709C>T', '16176T>C', '28977C>T', '23403A>G', '27972C>T', '28111A>G', '28048G>T', '5388C>A', '28271del', '14676C>T', '241C>T', '24914G>C', '13396A>C', '24506T>G', '11288_11296del'}	{'3096C>T'}	1	2021-02-11	2021-02-17	B117	B117
EPI_ISL_1428592	EPI_ISL_1425385	{'23271C>A', '3037C>T', '5986C>T', '21765_21770del', '15279C>T', '6954T>C', '3267C>T', '28280_28282delinsCTA', '28881_28883delinsAAC', '5497C>T', '21991_21993del', '14408C>T', '913C>T', '23063A>T', '23604C>A', '23709C>T', '16176T>C', '28977C>T', '23403A>G', '27972C>T', '28111A>G', '28048G>T', '5388C>A', '28271del', '14676C>T', '241C>T', '24914G>C', '13396A>C', '24506T>G', '11288_11296del'}	{'23271C>A', '3037C>T', '5986C>T', '21765_21770del', '15279C>T', '6954T>C', '3267C>T', '28280_28282delinsCTA', '28881_28883delinsAAC', '5497C>T', '21991_21993del', '14408C>T', '913C>T', '23063A>T', '13456A>G', '23709C>T', '11288_11296del', '16176T>C', '28977C>T', '23403A>G', '27972C>T', '28111A>G', '28048G>T', '5388C>A', '28271del', '14676C>T', '241C>T', '24914G>C', '13396A>C', '24506T>G', '23604C>A'}	{'13456A>G'}	1	2021-02-11	2021-02-21	B117	B117
EPI_ISL_1428592	EPI_ISL_1427602	{'23271C>A', '3037C>T', '5986C>T', '21765_21770del', '15279C>T', '6954T>C', '3267C>T', '28280_28282delinsCTA', '28881_28883delinsAAC', '5497C>T', '21991_21993del', '14408C>T', '913C>T', '23063A>T', '23604C>A', '23709C>T', '16176T>C', '28977C>T', '23403A>G', '27972C>T', '28111A>G', '28048G>T', '5388C>A', '28271del', '14676C>T', '241C>T', '24914G>C', '13396A>C', '24506T>G', '11288_11296del'}	{'23271C>A', '3037C>T', '5986C>T', '21765_21770del', '15279C>T', '6954T>C', '3267C>T', '28280_28282delinsCTA', '28881_28883delinsAAC', '5497C>T', '21991_21993del', '14408C>T', '913C>T', '23063A>T', '21614C>T', '23604C>A', '23709C>T', '16176T>C', '28977C>T', '23403A>G', '27972C>T', '28111A>G', '28048G>T', '5388C>A', '28271del', '14676C>T', '241C>T', '25680C>T', '24914G>C', '13396A>C', '24506T>G', '11288_11296del'}	{'25680C>T', '21614C>T'}	2	2021-02-11	2021-02-25	B117	B117
EPI_ISL_1425258	EPI_ISL_1428592	{'23271C>A', '3037C>T', '5986C>T', '21765_21770del', '15279C>T', '6954T>C', '3267C>T', '28280_28282delinsCTA', '28881_28883delinsAAC', '5497C>T', '21991_21993del', '14408C>T', '913C>T', '23063A>T', '23604C>A', '23709C>T', '16176T>C', '28977C>T', '23403A>G', '27972C>T', '28111A>G', '28048G>T', '5388C>A', '28271del', '14676C>T', '241C>T', '24914G>C', '24506T>G', '11288_11296del'}	{'23271C>A', '3037C>T', '5986C>T', '21765_21770del', '15279C>T', '6954T>C', '3267C>T', '28280_28282delinsCTA', '28881_28883delinsAAC', '5497C>T', '21991_21993del', '14408C>T', '913C>T', '23063A>T', '23604C>A', '23709C>T', '16176T>C', '28977C>T', '23403A>G', '27972C>T', '28111A>G', '28048G>T', '5388C>A', '28271del', '14676C>T', '241C>T', '24914G>C', '13396A>C', '24506T>G', '11288_11296del'}	{'13396A>C'}	1	2021-02-08	2021-02-11	B117	B117
EPI_ISL_1425261	EPI_ISL_1425383	{'23271C>A', '3037C>T', '27564_27621del', '5986C>T', '21765_21770del', '15279C>T', '6954T>C', '3267C>T', '28280_28282delinsCTA', '28881_28883delinsAAC', '25534G>T', '21991_21993del', '14408C>T', '913C>T', '23063A>T', '23604C>A', '23709C>T', '16176T>C', '28977C>T', '23403A>G', '27972C>T', '28111A>G', '28048G>T', '5388C>A', '28271del', '14676C>T', '241C>T', '24914G>C', '24506T>G', '11288_11296del'}	{'23271C>A', '3037C>T', '27564_27621del', '5986C>T', '21765_21770del', '15279C>T', '6954T>C', '29870C>A', '3267C>T', '28280_28282delinsCTA', '28881_28883delinsAAC', '25534G>T', '21991_21993del', '14408C>T', '913C>T', '23063A>T', '23604C>A', '23709C>T', '16176T>C', '28977C>T', '23403A>G', '27972C>T', '28111A>G', '28048G>T', '5388C>A', '28271del', '14676C>T', '241C>T', '24914G>C', '24506T>G', '11288_11296del'}	{'29870C>A'}	1	2021-02-10	2021-02-10	B117	B117
EPI_ISL_1425283	EPI_ISL_1168778	{'25673T>C', '29420C>T', '21518G>T', '6235T>C', '28881_28883delinsAAC', '6592A>G', '1738G>A', '241C>T', '3037C>T', '18167C>T', '28975G>T', '14408C>T', '20703C>T', '23403A>G', '313C>T', '28541G>A'}	{'25673T>C', '28293A>T', '29420C>T', '21518G>T', '6235T>C', '28881_28883delinsAAC', '6592A>G', '1738G>A', '241C>T', '3037C>T', '18167C>T', '28975G>T', '14408C>T', '20703C>T', '23403A>G', '313C>T', '28541G>A'}	{'28293A>T'}	1	2020-12-21	2020-12-22	D614G_KR_A90T	D614G_KR_A90T
EPI_ISL_893670	EPI_ISL_1168778	{'25673T>C', '28293A>T', '29420C>T', '21518G>T', '6235T>C', '28881_28883delinsAAC', '6592A>G', '1738G>A', '241C>T', '3037C>T', '18167C>T', '28975G>T', '14408C>T', '23403A>G', '313C>T', '28541G>A'}	{'25673T>C', '28293A>T', '29420C>T', '21518G>T', '6235T>C', '28881_28883delinsAAC', '6592A>G', '1738G>A', '241C>T', '3037C>T', '18167C>T', '28975G>T', '14408C>T', '20703C>T', '23403A>G', '313C>T', '28541G>A'}	{'20703C>T'}	1	2020-12-17	2020-12-22	D614G_KR_A90T	D614G_KR_A90T
EPI_ISL_1425293	EPI_ISL_1425321	{'25673T>C', '21518G>T', '29801C>T', '28881_28883delinsAAC', '6235T>C', '1738G>A', '241C>T', '25049G>T', '3037C>T', '6592A>G', '18167C>T', '28975G>T', '14408C>T', '23403A>G', '29628G>T', '313C>T', '28541G>A'}	{'25673T>C', '6936C>T', '21518G>T', '29801C>T', '28881_28883delinsAAC', '6235T>C', '1738G>A', '241C>T', '25049G>T', '3037C>T', '6592A>G', '18167C>T', '28975G>T', '14408C>T', '23403A>G', '29628G>T', '313C>T', '28541G>A'}	{'6936C>T'}	1	2020-12-04	2020-12-09	D614G_KR_A90T	D614G_KR_A90T
EPI_ISL_1425293	EPI_ISL_895049	{'25673T>C', '21518G>T', '29801C>T', '28881_28883delinsAAC', '6235T>C', '1738G>A', '241C>T', '25049G>T', '3037C>T', '6592A>G', '18167C>T', '28975G>T', '14408C>T', '23403A>G', '29628G>T', '313C>T', '28541G>A'}	{'25673T>C', '21518G>T', '29801C>T', '28881_28883delinsAAC', '6235T>C', '1738G>A', '241C>T', '25049G>T', '3037C>T', '6592A>G', '18167C>T', '28975G>T', '14408C>T', '23403A>G', '29628G>T', '313C>T', '12719A>C', '28541G>A', '17521A>G'}	{'17521A>G', '12719A>C'}	2	2020-12-04	2020-12-04	D614G_KR_A90T	D614G_KR_A90T
EPI_ISL_1425331	EPI_ISL_1125021	{'21518G>T', '29679C>T', '28881_28883delinsAAC', '25000C>T', '241C>T', '3037C>T', '9803C>T', '10156C>T', '18167C>T', '18790G>A', '14408C>T', '23403A>G', '28253C>T', '28975G>T', '313C>T', '8917C>T', '23398T>C', '17397C>T', '7321C>T'}	{'21518G>T', '29679C>T', '28881_28883delinsAAC', '25000C>T', '241C>T', '3037C>T', '25889C>T', '9803C>T', '10156C>T', '18167C>T', '18790G>A', '14408C>T', '23403A>G', '28253C>T', '28975G>T', '313C>T', '8917C>T', '23398T>C', '17397C>T', '7321C>T'}	{'25889C>T'}	1	2020-12-10	2021-01-05	D614G_KR_M234I	D614G_KR_M234I
EPI_ISL_1425331	EPI_ISL_894712	{'21518G>T', '29679C>T', '28881_28883delinsAAC', '25000C>T', '241C>T', '3037C>T', '9803C>T', '10156C>T', '18167C>T', '18790G>A', '14408C>T', '23403A>G', '28253C>T', '28975G>T', '313C>T', '8917C>T', '23398T>C', '17397C>T', '7321C>T'}	{'21518G>T', '29679C>T', '28881_28883delinsAAC', '25000C>T', '241C>T', '3037C>T', '9803C>T', '10156C>T', '18167C>T', '18790G>A', '14408C>T', '23403A>G', '23398T>C', '28253C>T', '28975G>T', '313C>T', '8917C>T', '22986C>T', '17397C>T', '7321C>T'}	{'22986C>T'}	1	2020-12-10	2020-12-14	D614G_KR_M234I	D614G_KR_M234I
EPI_ISL_1425331	EPI_ISL_895087	{'21518G>T', '29679C>T', '28881_28883delinsAAC', '25000C>T', '241C>T', '3037C>T', '9803C>T', '10156C>T', '18167C>T', '18790G>A', '14408C>T', '23403A>G', '28253C>T', '28975G>T', '313C>T', '8917C>T', '23398T>C', '17397C>T', '7321C>T'}	{'21518G>T', '29679C>T', '28881_28883delinsAAC', '25000C>T', '241C>T', '3037C>T', '9803C>T', '10156C>T', '18167C>T', '18790G>A', '14408C>T', '23403A>G', '28253C>T', '28975G>T', '313C>T', '8917C>T', '722C>T', '23398T>C', '17397C>T', '7321C>T'}	{'722C>T'}	1	2020-12-10	2020-11-30	D614G_KR_M234I	D614G_KR_M234I
EPI_ISL_1425344	EPI_ISL_1168818	{'21518G>T', '23587G>T', '28881_28883delinsAAC', '13366C>T', '19894G>T', '241C>T', '29679C>T', '11430A>G', '10042A>G', '3037C>T', '18167C>T', '28975G>T', '12049C>T', '14408C>T', '23403A>G', '1594C>T', '313C>T', '29353C>T', '8917C>T'}	{'21518G>T', '29679C>T', '19894G>T', '3037C>T', '29353C>T', '28881_28883delinsAAC', '13366C>T', '10042A>G', '313C>T', '12049C>T', '14408C>T', '5219C>T', '23587G>T', '18167C>T', '28975G>T', '23403A>G', '1594C>T', '16986T>C', '241C>T', '11430A>G', '8917C>T'}	{'5219C>T', '16986T>C'}	2	2020-12-14	2020-12-20	D614G_KR_M234I	D614G_KR_M234I
EPI_ISL_1425344	EPI_ISL_1168881	{'21518G>T', '23587G>T', '28881_28883delinsAAC', '13366C>T', '19894G>T', '241C>T', '29679C>T', '11430A>G', '10042A>G', '3037C>T', '18167C>T', '28975G>T', '12049C>T', '14408C>T', '23403A>G', '1594C>T', '313C>T', '29353C>T', '8917C>T'}	{'21518G>T', '23587G>T', '28881_28883delinsAAC', '13366C>T', '19894G>T', '241C>T', '29679C>T', '11430A>G', '10042A>G', '3037C>T', '18167C>T', '28975G>T', '12049C>T', '14408C>T', '23403A>G', '1594C>T', '313C>T', '29353C>T', '1804A>G', '8917C>T'}	{'1804A>G'}	1	2020-12-14	2021-01-03	D614G_KR_M234I	D614G_KR_M234I
EPI_ISL_1425344	EPI_ISL_1426046	{'21518G>T', '23587G>T', '28881_28883delinsAAC', '13366C>T', '19894G>T', '241C>T', '29679C>T', '11430A>G', '10042A>G', '3037C>T', '18167C>T', '28975G>T', '12049C>T', '14408C>T', '23403A>G', '1594C>T', '313C>T', '29353C>T', '8917C>T'}	{'21518G>T', '29679C>T', '19894G>T', '3037C>T', '29353C>T', '28881_28883delinsAAC', '13366C>T', '10042A>G', '313C>T', '2255A>C', '12049C>T', '14408C>T', '23587G>T', '18167C>T', '28975G>T', '23403A>G', '1594C>T', '241C>T', '11430A>G', '26807C>T', '8917C>T'}	{'2255A>C', '26807C>T'}	2	2020-12-14	2021-01-27	D614G_KR_M234I	D614G_KR_M234I
EPI_ISL_1425344	EPI_ISL_1426288	{'21518G>T', '23587G>T', '28881_28883delinsAAC', '13366C>T', '19894G>T', '241C>T', '29679C>T', '11430A>G', '10042A>G', '3037C>T', '18167C>T', '28975G>T', '12049C>T', '14408C>T', '23403A>G', '1594C>T', '313C>T', '29353C>T', '8917C>T'}	{'21518G>T', '29679C>T', '19894G>T', '3037C>T', '29353C>T', '28881_28883delinsAAC', '13366C>T', '10042A>G', '313C>T', '2255A>C', '12049C>T', '14408C>T', '23587G>T', '18167C>T', '28975G>T', '23403A>G', '1594C>T', '241C>T', '11430A>G', '1609C>T', '8917C>T'}	{'1609C>T', '2255A>C'}	2	2020-12-14	2021-02-01	D614G_KR_M234I	D614G_KR_M234I
EPI_ISL_1428164	EPI_ISL_1428163	{'28114T>C', '3037C>T', '22112G>A', '4346T>C', '14708C>T', '10376C>T', '15720C>T', '28881_28883delinsAAC', '28357G>A', '313C>T', '6463G>T', '14408C>T', '3738C>T', '1342C>T', '22020T>C', '23403A>G', '9286C>T', '28725C>T', '241C>T', '28221G>C', '22295C>T', '29692G>T', '23593G>T'}	{'28114T>C', '3037C>T', '22112G>A', '4346T>C', '14708C>T', '10376C>T', '15720C>T', '28881_28883delinsAAC', '28357G>A', '4965C>T', '313C>T', '6463G>T', '14408C>T', '3738C>T', '1342C>T', '22020T>C', '23403A>G', '9286C>T', '28725C>T', '241C>T', '28221G>C', '22295C>T', '29692G>T', '23593G>T'}	{'4965C>T'}	1	2021-02-15	2021-02-15	D614G_KR_M153T	D614G_KR_M153T
EPI_ISL_1425348	EPI_ISL_1428164	{'3037C>T', '22112G>A', '4346T>C', '14708C>T', '10376C>T', '15720C>T', '28881_28883delinsAAC', '313C>T', '6463G>T', '14408C>T', '3738C>T', '1342C>T', '22020T>C', '23403A>G', '9286C>T', '28725C>T', '241C>T', '28221G>C', '22295C>T', '29692G>T', '23593G>T'}	{'28114T>C', '3037C>T', '22112G>A', '4346T>C', '14708C>T', '10376C>T', '15720C>T', '28881_28883delinsAAC', '28357G>A', '313C>T', '6463G>T', '14408C>T', '3738C>T', '1342C>T', '22020T>C', '23403A>G', '9286C>T', '28725C>T', '241C>T', '28221G>C', '22295C>T', '29692G>T', '23593G>T'}	{'28357G>A', '28114T>C'}	2	2021-02-04	2021-02-15	D614G_KR_M153T	D614G_KR_M153T
EPI_ISL_1428164	EPI_ISL_1428165	{'28114T>C', '3037C>T', '22112G>A', '4346T>C', '14708C>T', '10376C>T', '15720C>T', '28881_28883delinsAAC', '28357G>A', '313C>T', '6463G>T', '14408C>T', '3738C>T', '1342C>T', '22020T>C', '23403A>G', '9286C>T', '28725C>T', '241C>T', '28221G>C', '22295C>T', '29692G>T', '23593G>T'}	{'28114T>C', '3037C>T', '22112G>A', '4346T>C', '14708C>T', '10376C>T', '15720C>T', '28881_28883delinsAAC', '28357G>A', '313C>T', '6463G>T', '14408C>T', '3738C>T', '1342C>T', '22020T>C', '19964T>C', '23403A>G', '9286C>T', '28725C>T', '241C>T', '28221G>C', '22295C>T', '29692G>T', '23593G>T'}	{'19964T>C'}	1	2021-02-15	2021-02-15	D614G_KR_M153T	D614G_KR_M153T
EPI_ISL_1425351	EPI_ISL_1428115	{'21518G>T', '29679C>T', '19894G>T', '3037C>T', '23191C>T', '29353C>T', '25781G>C', '28881_28883delinsAAC', '13366C>T', '10042A>G', '313C>T', '12049C>T', '14408C>T', '23587G>T', '18167C>T', '28975G>T', '23403A>G', '501C>T', '241C>T', '11430A>G', '15960C>T', '8917C>T'}	{'21518G>T', '29679C>T', '19894G>T', '3037C>T', '23191C>T', '29353C>T', '25781G>C', '28881_28883delinsAAC', '13366C>T', '10042A>G', '313C>T', '10626C>T', '12049C>T', '14408C>T', '23587G>T', '18167C>T', '28975G>T', '23403A>G', '501C>T', '241C>T', '11430A>G', '15960C>T', '8917C>T'}	{'10626C>T'}	1	2021-02-05	2021-01-23	D614G_KR_M234I	D614G_KR_M234I
EPI_ISL_1425358	EPI_ISL_1425179	{'21518G>T', '20389C>T', '28881_28883delinsAAC', '6592A>G', '1738G>A', '241C>T', '24368G>C', '21736C>T', '3037C>T', '18167C>T', '28975G>T', '14408C>T', '23403A>G', '24926G>T', '29272C>T', '313C>T', '6636C>T', '28541G>A'}	{'21518G>T', '20389C>T', '28881_28883delinsAAC', '29422G>A', '1738G>A', '241C>T', '24368G>C', '21736C>T', '3037C>T', '6592A>G', '18167C>T', '28975G>T', '14408C>T', '23403A>G', '24926G>T', '29272C>T', '313C>T', '6636C>T', '28541G>A'}	{'29422G>A'}	1	2021-02-07	2021-01-27	D614G_KR_A90T	D614G_KR_A90T
EPI_ISL_1425371	EPI_ISL_1425368	{'14118G>T', '21518G>T', '28881_28883delinsAAC', '6592A>G', '1738G>A', '241C>T', '24368G>C', '21736C>T', '3037C>T', '18167C>T', '28975G>T', '14408C>T', '23403A>G', '29272C>T', '313C>T', '6636C>T', '28541G>A'}	{'14118G>T', '21518G>T', '28881_28883delinsAAC', '6592A>G', '1738G>A', '241C>T', '24368G>C', '21736C>T', '3037C>T', '18167C>T', '28975G>T', '14408C>T', '23403A>G', '25865T>C', '29272C>T', '313C>T', '6636C>T', '28541G>A'}	{'25865T>C'}	1	2021-02-14	2021-02-14	D614G_KR_A90T	D614G_KR_A90T
EPI_ISL_1425373	EPI_ISL_1432795	{'21518G>T', '23587G>T', '28881_28883delinsAAC', '13366C>T', '19894G>T', '241C>T', '29679C>T', '11430A>G', '10042A>G', '3037C>T', '4288G>T', '18167C>T', '28975G>T', '12049C>T', '14408C>T', '23403A>G', '313C>T', '29353C>T', '8917C>T'}	{'21518G>T', '29679C>T', '19894G>T', '3037C>T', '23191C>T', '29353C>T', '28881_28883delinsAAC', '13366C>T', '10042A>G', '313C>T', '12049C>T', '14408C>T', '27384T>C', '23587G>T', '4288G>T', '18167C>T', '28975G>T', '23403A>G', '241C>T', '11430A>G', '8917C>T'}	{'27384T>C', '23191C>T'}	2	2021-02-14	2021-02-16	D614G_KR_M234I	D614G_KR_M234I
EPI_ISL_893605	EPI_ISL_1432795	{'21518G>T', '23587G>T', '28881_28883delinsAAC', '13366C>T', '19894G>T', '241C>T', '29679C>T', '11430A>G', '10042A>G', '23191C>T', '3037C>T', '18167C>T', '28975G>T', '12049C>T', '14408C>T', '23403A>G', '313C>T', '29353C>T', '8917C>T'}	{'21518G>T', '29679C>T', '19894G>T', '3037C>T', '23191C>T', '29353C>T', '28881_28883delinsAAC', '13366C>T', '10042A>G', '313C>T', '12049C>T', '14408C>T', '27384T>C', '23587G>T', '4288G>T', '18167C>T', '28975G>T', '23403A>G', '241C>T', '11430A>G', '8917C>T'}	{'27384T>C', '4288G>T'}	2	2020-11-27	2021-02-16	D614G_KR_M234I	D614G_KR_M234I
EPI_ISL_1425379	EPI_ISL_1425261	{'23271C>A', '3037C>T', '5986C>T', '21765_21770del', '15279C>T', '6954T>C', '3267C>T', '28280_28282delinsCTA', '28881_28883delinsAAC', '25534G>T', '21991_21993del', '14408C>T', '913C>T', '23063A>T', '23604C>A', '23709C>T', '16176T>C', '28977C>T', '23403A>G', '27972C>T', '28111A>G', '28048G>T', '5388C>A', '28271del', '14676C>T', '241C>T', '24914G>C', '24506T>G', '11288_11296del'}	{'23271C>A', '3037C>T', '27564_27621del', '5986C>T', '21765_21770del', '15279C>T', '6954T>C', '3267C>T', '28280_28282delinsCTA', '28881_28883delinsAAC', '25534G>T', '21991_21993del', '14408C>T', '913C>T', '23063A>T', '23604C>A', '23709C>T', '16176T>C', '28977C>T', '23403A>G', '27972C>T', '28111A>G', '28048G>T', '5388C>A', '28271del', '14676C>T', '241C>T', '24914G>C', '24506T>G', '11288_11296del'}	{'27564_27621del'}	1	2021-02-15	2021-02-10	B117	B117
EPI_ISL_1425381	EPI_ISL_1425380	{'23271C>A', '3037C>T', '5986C>T', '21765_21770del', '15279C>T', '6954T>C', '3267C>T', '28280_28282delinsCTA', '28881_28883delinsAAC', '25534G>T', '21991_21993del', '14408C>T', '913C>T', '23063A>T', '23604C>A', '23709C>T', '16176T>C', '28977C>T', '23403A>G', '27972C>T', '28111A>G', '28048G>T', '5388C>A', '21110C>T', '28271del', '14676C>T', '241C>T', '24914G>C', '24506T>G', '11288_11296del'}	{'13858G>T', '23271C>A', '3037C>T', '5986C>T', '21765_21770del', '15279C>T', '6954T>C', '3267C>T', '28280_28282delinsCTA', '28881_28883delinsAAC', '25534G>T', '21991_21993del', '14408C>T', '913C>T', '23063A>T', '23604C>A', '23709C>T', '16176T>C', '28977C>T', '23403A>G', '27972C>T', '28111A>G', '28048G>T', '5388C>A', '21110C>T', '28271del', '14676C>T', '241C>T', '24914G>C', '24506T>G', '11288_11296del'}	{'13858G>T'}	1	2021-02-08	2021-02-08	B117	B117
EPI_ISL_1425379	EPI_ISL_1425381	{'23271C>A', '3037C>T', '5986C>T', '21765_21770del', '15279C>T', '6954T>C', '3267C>T', '28280_28282delinsCTA', '28881_28883delinsAAC', '25534G>T', '21991_21993del', '14408C>T', '913C>T', '23063A>T', '23604C>A', '23709C>T', '16176T>C', '28977C>T', '23403A>G', '27972C>T', '28111A>G', '28048G>T', '5388C>A', '28271del', '14676C>T', '241C>T', '24914G>C', '24506T>G', '11288_11296del'}	{'23271C>A', '3037C>T', '5986C>T', '21765_21770del', '15279C>T', '6954T>C', '3267C>T', '28280_28282delinsCTA', '28881_28883delinsAAC', '25534G>T', '21991_21993del', '14408C>T', '913C>T', '23063A>T', '23604C>A', '23709C>T', '16176T>C', '28977C>T', '23403A>G', '27972C>T', '28111A>G', '28048G>T', '5388C>A', '21110C>T', '28271del', '14676C>T', '241C>T', '24914G>C', '24506T>G', '11288_11296del'}	{'21110C>T'}	1	2021-02-15	2021-02-08	B117	B117
EPI_ISL_1425379	EPI_ISL_1430578	{'23271C>A', '3037C>T', '5986C>T', '21765_21770del', '15279C>T', '6954T>C', '3267C>T', '28280_28282delinsCTA', '28881_28883delinsAAC', '25534G>T', '21991_21993del', '14408C>T', '913C>T', '23063A>T', '23604C>A', '23709C>T', '16176T>C', '28977C>T', '23403A>G', '27972C>T', '28111A>G', '28048G>T', '5388C>A', '28271del', '14676C>T', '241C>T', '24914G>C', '24506T>G', '11288_11296del'}	{'23271C>A', '3037C>T', '5986C>T', '21765_21770del', '15279C>T', '6954T>C', '3267C>T', '28280_28282delinsCTA', '28881_28883delinsAAC', '25534G>T', '21991_21993del', '14408C>T', '913C>T', '23063A>T', '23604C>A', '23709C>T', '13665C>T', '16176T>C', '28977C>T', '23403A>G', '27972C>T', '28111A>G', '28048G>T', '5388C>A', '28271del', '14676C>T', '241C>T', '24914G>C', '24506T>G', '11288_11296del'}	{'13665C>T'}	1	2021-02-15	2021-02-25	B117	B117
EPI_ISL_1425451	EPI_ISL_1425452	{'25673T>C', '21518G>T', '6235T>C', '28881_28883delinsAAC', '10323A>G', '1738G>A', '241C>T', '28541G>A', '3037C>T', '6592A>G', '18167C>T', '28975G>T', '14408C>T', '23403A>G', '20517T>C', '313C>T', '910_912delinsAAA', '28084A>T', '18804C>T'}	{'25673T>C', '21518G>T', '6235T>C', '28881_28883delinsAAC', '10323A>G', '1738G>A', '241C>T', '28541G>A', '3037C>T', '6592A>G', '18167C>T', '28975G>T', '14408C>T', '23403A>G', '20517T>C', '313C>T', '8683C>T', '910_912delinsAAA', '28084A>T', '18804C>T'}	{'8683C>T'}	1	2021-02-10	2021-02-10	D614G_KR_A90T	D614G_KR_A90T
EPI_ISL_1425472	EPI_ISL_1425487	{'11173C>T', '23271C>A', '3037C>T', '5986C>T', '21765_21770del', '15279C>T', '6954T>C', '3267C>T', '28280_28282delinsCTA', '28881_28883delinsAAC', '21991_21993del', '14408C>T', '913C>T', '23063A>T', '23604C>A', '23709C>T', '16176T>C', '28977C>T', '23403A>G', '27972C>T', '28111A>G', '28048G>T', '5388C>A', '28271del', '14676C>T', '241C>T', '24914G>C', '24506T>G', '11288_11296del'}	{'11173C>T', '23271C>A', '3037C>T', '5986C>T', '21765_21770del', '15279C>T', '6954T>C', '3267C>T', '28280_28282delinsCTA', '28881_28883delinsAAC', '21991_21993del', '14408C>T', '5822C>T', '913C>T', '23063A>T', '23604C>A', '23709C>T', '16176T>C', '28977C>T', '23403A>G', '27972C>T', '28111A>G', '28048G>T', '5388C>A', '28271del', '14676C>T', '241C>T', '24914G>C', '24506T>G', '11288_11296del'}	{'5822C>T'}	1	2021-02-26	2021-03-01	B117	B117
EPI_ISL_1425472	EPI_ISL_1425488	{'11173C>T', '23271C>A', '3037C>T', '5986C>T', '21765_21770del', '15279C>T', '6954T>C', '3267C>T', '28280_28282delinsCTA', '28881_28883delinsAAC', '21991_21993del', '14408C>T', '913C>T', '23063A>T', '23604C>A', '23709C>T', '16176T>C', '28977C>T', '23403A>G', '27972C>T', '28111A>G', '28048G>T', '5388C>A', '28271del', '14676C>T', '241C>T', '24914G>C', '24506T>G', '11288_11296del'}	{'11173C>T', '23271C>A', '3037C>T', '5986C>T', '21765_21770del', '15279C>T', '6954T>C', '3267C>T', '28280_28282delinsCTA', '28881_28883delinsAAC', '21991_21993del', '14408C>T', '913C>T', '23063A>T', '23604C>A', '23709C>T', '16176T>C', '28977C>T', '23403A>G', '27972C>T', '28111A>G', '28048G>T', '5388C>A', '28271del', '14676C>T', '241C>T', '24914G>C', '24506T>G', '11288_11296del', '23439C>T'}	{'23439C>T'}	1	2021-02-26	2021-03-02	B117	B117
EPI_ISL_1425472	EPI_ISL_1425489	{'11173C>T', '23271C>A', '3037C>T', '5986C>T', '21765_21770del', '15279C>T', '6954T>C', '3267C>T', '28280_28282delinsCTA', '28881_28883delinsAAC', '21991_21993del', '14408C>T', '913C>T', '23063A>T', '23604C>A', '23709C>T', '16176T>C', '28977C>T', '23403A>G', '27972C>T', '28111A>G', '28048G>T', '5388C>A', '28271del', '14676C>T', '241C>T', '24914G>C', '24506T>G', '11288_11296del'}	{'11173C>T', '23271C>A', '3037C>T', '5986C>T', '21765_21770del', '15279C>T', '6954T>C', '3267C>T', '28280_28282delinsCTA', '28881_28883delinsAAC', '21991_21993del', '14408C>T', '913C>T', '23063A>T', '23604C>A', '23709C>T', '16176T>C', '28977C>T', '23403A>G', '27972C>T', '28111A>G', '28048G>T', '5388C>A', '28271del', '14676C>T', '241C>T', '24914G>C', '6384C>T', '24506T>G', '11288_11296del'}	{'6384C>T'}	1	2021-02-26	2021-03-02	B117	B117
EPI_ISL_1425472	EPI_ISL_1425517	{'11173C>T', '23271C>A', '3037C>T', '5986C>T', '21765_21770del', '15279C>T', '6954T>C', '3267C>T', '28280_28282delinsCTA', '28881_28883delinsAAC', '21991_21993del', '14408C>T', '913C>T', '23063A>T', '23604C>A', '23709C>T', '16176T>C', '28977C>T', '23403A>G', '27972C>T', '28111A>G', '28048G>T', '5388C>A', '28271del', '14676C>T', '241C>T', '24914G>C', '24506T>G', '11288_11296del'}	{'11173C>T', '13829C>T', '23271C>A', '3037C>T', '6230C>T', '5986C>T', '21765_21770del', '15279C>T', '6954T>C', '3267C>T', '28280_28282delinsCTA', '28881_28883delinsAAC', '21991_21993del', '14408C>T', '913C>T', '23063A>T', '23604C>A', '6026C>T', '23709C>T', '16176T>C', '28977C>T', '23403A>G', '27972C>T', '5144C>T', '28111A>G', '28048G>T', '5388C>A', '28271del', '14676C>T', '241C>T', '24914G>C', '24506T>G', '11288_11296del'}	{'13829C>T', '5144C>T', '6230C>T', '6026C>T'}	4	2021-02-26	2021-03-04	B117	B117
EPI_ISL_1425472	EPI_ISL_1425519	{'11173C>T', '23271C>A', '3037C>T', '5986C>T', '21765_21770del', '15279C>T', '6954T>C', '3267C>T', '28280_28282delinsCTA', '28881_28883delinsAAC', '21991_21993del', '14408C>T', '913C>T', '23063A>T', '23604C>A', '23709C>T', '16176T>C', '28977C>T', '23403A>G', '27972C>T', '28111A>G', '28048G>T', '5388C>A', '28271del', '14676C>T', '241C>T', '24914G>C', '24506T>G', '11288_11296del'}	{'11173C>T', '23271C>A', '3037C>T', '7960G>T', '5986C>T', '21765_21770del', '15279C>T', '6954T>C', '3267C>T', '28280_28282delinsCTA', '28881_28883delinsAAC', '21991_21993del', '14408C>T', '913C>T', '23063A>T', '23604C>A', '23709C>T', '23345G>A', '16176T>C', '28977C>T', '23403A>G', '27972C>T', '28111A>G', '28048G>T', '5388C>A', '28271del', '14676C>T', '241C>T', '24914G>C', '24506T>G', '11288_11296del'}	{'23345G>A', '7960G>T'}	2	2021-02-26	2021-03-05	B117	B117
EPI_ISL_1425472	EPI_ISL_1425525	{'11173C>T', '23271C>A', '3037C>T', '5986C>T', '21765_21770del', '15279C>T', '6954T>C', '3267C>T', '28280_28282delinsCTA', '28881_28883delinsAAC', '21991_21993del', '14408C>T', '913C>T', '23063A>T', '23604C>A', '23709C>T', '16176T>C', '28977C>T', '23403A>G', '27972C>T', '28111A>G', '28048G>T', '5388C>A', '28271del', '14676C>T', '241C>T', '24914G>C', '24506T>G', '11288_11296del'}	{'11173C>T', '23271C>A', '1953A>C', '3037C>T', '5986C>T', '21765_21770del', '15279C>T', '6954T>C', '3267C>T', '28280_28282delinsCTA', '28881_28883delinsAAC', '21991_21993del', '14408C>T', '913C>T', '23063A>T', '23604C>A', '23709C>T', '16176T>C', '28977C>T', '23403A>G', '27972C>T', '28111A>G', '28048G>T', '5388C>A', '28271del', '14676C>T', '241C>T', '24914G>C', '24506T>G', '11288_11296del'}	{'1953A>C'}	1	2021-02-26	2021-03-06	B117	B117
EPI_ISL_1425472	EPI_ISL_1425526	{'11173C>T', '23271C>A', '3037C>T', '5986C>T', '21765_21770del', '15279C>T', '6954T>C', '3267C>T', '28280_28282delinsCTA', '28881_28883delinsAAC', '21991_21993del', '14408C>T', '913C>T', '23063A>T', '23604C>A', '23709C>T', '16176T>C', '28977C>T', '23403A>G', '27972C>T', '28111A>G', '28048G>T', '5388C>A', '28271del', '14676C>T', '241C>T', '24914G>C', '24506T>G', '11288_11296del'}	{'11173C>T', '23271C>A', '3037C>T', '5986C>T', '21765_21770del', '15279C>T', '6954T>C', '3267C>T', '28280_28282delinsCTA', '28881_28883delinsAAC', '21991_21993del', '14408C>T', '913C>T', '23063A>T', '23604C>A', '23709C>T', '16176T>C', '28977C>T', '3224A>G', '23403A>G', '27972C>T', '28111A>G', '28048G>T', '5388C>A', '28271del', '14676C>T', '241C>T', '24914G>C', '24506T>G', '11288_11296del'}	{'3224A>G'}	1	2021-02-26	2021-03-06	B117	B117
EPI_ISL_1425472	EPI_ISL_1425537	{'11173C>T', '23271C>A', '3037C>T', '5986C>T', '21765_21770del', '15279C>T', '6954T>C', '3267C>T', '28280_28282delinsCTA', '28881_28883delinsAAC', '21991_21993del', '14408C>T', '913C>T', '23063A>T', '23604C>A', '23709C>T', '16176T>C', '28977C>T', '23403A>G', '27972C>T', '28111A>G', '28048G>T', '5388C>A', '28271del', '14676C>T', '241C>T', '24914G>C', '24506T>G', '11288_11296del'}	{'11173C>T', '23271C>A', '3037C>T', '5986C>T', '21765_21770del', '15279C>T', '6954T>C', '3267C>T', '28280_28282delinsCTA', '28881_28883delinsAAC', '21991_21993del', '14408C>T', '913C>T', '23063A>T', '23604C>A', '23709C>T', '16176T>C', '28977C>T', '23403A>G', '27972C>T', '25792C>T', '28111A>G', '28048G>T', '5388C>A', '28271del', '14676C>T', '241C>T', '24914G>C', '24506T>G', '11288_11296del'}	{'25792C>T'}	1	2021-02-26	2021-03-05	B117	B117
EPI_ISL_1425472	EPI_ISL_1429592	{'11173C>T', '23271C>A', '3037C>T', '5986C>T', '21765_21770del', '15279C>T', '6954T>C', '3267C>T', '28280_28282delinsCTA', '28881_28883delinsAAC', '21991_21993del', '14408C>T', '913C>T', '23063A>T', '23604C>A', '23709C>T', '16176T>C', '28977C>T', '23403A>G', '27972C>T', '28111A>G', '28048G>T', '5388C>A', '28271del', '14676C>T', '241C>T', '24914G>C', '24506T>G', '11288_11296del'}	{'11173C>T', '26558G>T', '23271C>A', '2110C>T', '3037C>T', '5986C>T', '28095A>T', '21765_21770del', '15279C>T', '6954T>C', '3267C>T', '28280_28282delinsCTA', '28881_28883delinsAAC', '21991_21993del', '7042G>T', '14408C>T', '913C>T', '23063A>T', '6421G>T', '23604C>A', '23709C>T', '14120C>T', '12114C>T', '16176T>C', '892T>C', '28977C>T', '23403A>G', '27972C>T', '28111A>G', '28048G>T', '5388C>A', '28271del', '14676C>T', '241C>T', '24914G>C', '27509C>T', '24506T>G', '11288_11296del', '5301C>T'}	{'26558G>T', '14120C>T', '12114C>T', '2110C>T', '892T>C', '7042G>T', '28095A>T', '27509C>T', '5301C>T', '6421G>T'}	10	2021-02-26	2021-02-08	B117	B117
EPI_ISL_1425472	EPI_ISL_1430652	{'11173C>T', '23271C>A', '3037C>T', '5986C>T', '21765_21770del', '15279C>T', '6954T>C', '3267C>T', '28280_28282delinsCTA', '28881_28883delinsAAC', '21991_21993del', '14408C>T', '913C>T', '23063A>T', '23604C>A', '23709C>T', '16176T>C', '28977C>T', '23403A>G', '27972C>T', '28111A>G', '28048G>T', '5388C>A', '28271del', '14676C>T', '241C>T', '24914G>C', '24506T>G', '11288_11296del'}	{'11173C>T', '23271C>A', '3037C>T', '5986C>T', '21765_21770del', '15279C>T', '6954T>C', '3267C>T', '21727C>T', '28280_28282delinsCTA', '28881_28883delinsAAC', '21991_21993del', '14408C>T', '913C>T', '23063A>T', '23604C>A', '23709C>T', '16176T>C', '28977C>T', '23403A>G', '27972C>T', '28111A>G', '28048G>T', '5388C>A', '28271del', '14676C>T', '241C>T', '24914G>C', '24506T>G', '11288_11296del'}	{'21727C>T'}	1	2021-02-26	2021-03-04	B117	B117
EPI_ISL_1425472	EPI_ISL_1430658	{'11173C>T', '23271C>A', '3037C>T', '5986C>T', '21765_21770del', '15279C>T', '6954T>C', '3267C>T', '28280_28282delinsCTA', '28881_28883delinsAAC', '21991_21993del', '14408C>T', '913C>T', '23063A>T', '23604C>A', '23709C>T', '16176T>C', '28977C>T', '23403A>G', '27972C>T', '28111A>G', '28048G>T', '5388C>A', '28271del', '14676C>T', '241C>T', '24914G>C', '24506T>G', '11288_11296del'}	{'11173C>T', '23755G>T', '23271C>A', '3037C>T', '5986C>T', '21765_21770del', '15279C>T', '6954T>C', '3267C>T', '28280_28282delinsCTA', '28881_28883delinsAAC', '21991_21993del', '14408C>T', '913C>T', '23063A>T', '23604C>A', '23709C>T', '16176T>C', '28977C>T', '23403A>G', '27972C>T', '28111A>G', '28048G>T', '5388C>A', '28271del', '14676C>T', '241C>T', '24914G>C', '24506T>G', '11288_11296del'}	{'23755G>T'}	1	2021-02-26	2021-03-04	B117	B117
EPI_ISL_1425581	EPI_ISL_1426584	{'23271C>A', '3037C>T', '5986C>T', '21765_21770del', '15279C>T', '6954T>C', '3267C>T', '28280_28282delinsCTA', '28881_28883delinsAAC', '17615A>G', '21991_21993del', '14408C>T', '5084A>G', '913C>T', '4668C>T', '23063A>T', '23604C>A', '23709C>T', '16176T>C', '7113C>T', '28977C>T', '23403A>G', '27972C>T', '28111A>G', '28048G>T', '5388C>A', '28271del', '14676C>T', '241C>T', '24914G>C', '24506T>G', '11288_11296del'}	{'23271C>A', '3037C>T', '5986C>T', '21765_21770del', '15279C>T', '6954T>C', '3267C>T', '28280_28282delinsCTA', '28881_28883delinsAAC', '17615A>G', '21991_21993del', '14408C>T', '5084A>G', '913C>T', '4668C>T', '23063A>T', '23604C>A', '23709C>T', '16176T>C', '7113C>T', '28977C>T', '23403A>G', '27972C>T', '28111A>G', '28048G>T', '5388C>A', '28271del', '14676C>T', '241C>T', '24914G>C', '24506T>G', '11288_11296del', '8473T>C'}	{'8473T>C'}	1	2021-01-26	2021-02-03	B117	B117
EPI_ISL_1425590	EPI_ISL_1427569	{'23271C>A', '3037C>T', '5986C>T', '18912C>T', '21765_21770del', '15279C>T', '6954T>C', '3267C>T', '28280_28282delinsCTA', '28881_28883delinsAAC', '17615A>G', '21991_21993del', '14408C>T', '913C>T', '23063A>T', '23604C>A', '23709C>T', '16176T>C', '7113C>T', '28977C>T', '23403A>G', '27972C>T', '28111A>G', '5554G>T', '28048G>T', '5388C>A', '21575C>T', '28271del', '14676C>T', '241C>T', '24914G>C', '24506T>G', '11288_11296del'}	{'23271C>A', '3037C>T', '5986C>T', '18912C>T', '21765_21770del', '15279C>T', '6954T>C', '3267C>T', '28280_28282delinsCTA', '28881_28883delinsAAC', '17615A>G', '21991_21993del', '7765C>T', '14408C>T', '913C>T', '23063A>T', '23604C>A', '23709C>T', '16176T>C', '7113C>T', '28977C>T', '23403A>G', '27972C>T', '28111A>G', '5554G>T', '28048G>T', '5388C>A', '21575C>T', '28271del', '14676C>T', '241C>T', '24914G>C', '24506T>G', '11288_11296del'}	{'7765C>T'}	1	2021-02-01	2021-02-17	B117	B117
EPI_ISL_1425704	EPI_ISL_1425703	{'5230G>T', '25904C>T', '194_210del', '23664C>T', '2692A>T', '28887C>T', '3037C>T', '23012G>A', '29468G>T', '15235C>T', '15915T>C', '174G>T', '22206A>G', '14408C>T', '23063A>T', '21614C>T', '9979C>T', '1059C>T', '10323A>G', '21801A>C', '26456C>T', '23403A>G', '25563G>T', '241C>T', '22281_22289del', '28253C>T', '22813G>T', '23815T>C', '11288_11296del', '11036C>T'}	{'5230G>T', '25904C>T', '194_210del', '23664C>T', '2692A>T', '28887C>T', '3037C>T', '23012G>A', '29870C>A', '29468G>T', '15235C>T', '15915T>C', '174G>T', '22206A>G', '14408C>T', '23063A>T', '21614C>T', '9979C>T', '1059C>T', '10323A>G', '21801A>C', '26456C>T', '23403A>G', '25563G>T', '241C>T', '22281_22289del', '28253C>T', '22813G>T', '23815T>C', '11288_11296del', '11036C>T'}	{'29870C>A'}	1	2021-01-29	2021-01-27	D614G_Q57H	D614G_Q57H
EPI_ISL_1425753	EPI_ISL_1257808	{'3037C>T', '22112G>A', '4346T>C', '14708C>T', '10376C>T', '15720C>T', '28881_28883delinsAAC', '313C>T', '6463G>T', '14408C>T', '3738C>T', '1342C>T', '21777G>A', '22020T>C', '23403A>G', '9286C>T', '28725C>T', '241C>T', '28221G>C', '29692G>T', '23593G>T'}	{'3037C>T', '22112G>A', '4346T>C', '14708C>T', '10376C>T', '15720C>T', '28881_28883delinsAAC', '313C>T', '6463G>T', '14408C>T', '3738C>T', '26735C>T', '1342C>T', '21777G>A', '22020T>C', '23403A>G', '9286C>T', '28725C>T', '241C>T', '28221G>C', '29692G>T', '23593G>T'}	{'26735C>T'}	1	2020-12-31	2021-01-14	D614G_KR_M153T	D614G_KR_M153T
EPI_ISL_1427489	EPI_ISL_1426329	{'3037C>T', '22112G>A', '4346T>C', '14708C>T', '10376C>T', '15720C>T', '28881_28883delinsAAC', '25028T>C', '313C>T', '14408C>T', '6463G>T', '3738C>T', '1342C>T', '21777G>A', '22020T>C', '23403A>G', '9286C>T', '28725C>T', '241C>T', '28221G>C', '29692G>T', '23593G>T'}	{'3037C>T', '22112G>A', '4346T>C', '14708C>T', '10376C>T', '15720C>T', '28881_28883delinsAAC', '25028T>C', '313C>T', '14408C>T', '6463G>T', '3738C>T', '1342C>T', '21777G>A', '22020T>C', '23403A>G', '9286C>T', '27941T>G', '28725C>T', '241C>T', '28221G>C', '29692G>T', '23593G>T'}	{'27941T>G'}	1	2020-12-27	2021-01-08	D614G_KR_M153T	D614G_KR_M153T
EPI_ISL_1425753	EPI_ISL_1426996	{'3037C>T', '22112G>A', '4346T>C', '14708C>T', '10376C>T', '15720C>T', '28881_28883delinsAAC', '313C>T', '6463G>T', '14408C>T', '3738C>T', '1342C>T', '21777G>A', '22020T>C', '23403A>G', '9286C>T', '28725C>T', '241C>T', '28221G>C', '29692G>T', '23593G>T'}	{'3037C>T', '22112G>A', '4346T>C', '14708C>T', '10376C>T', '15720C>T', '28881_28883delinsAAC', '313C>T', '6463G>T', '14408C>T', '3738C>T', '28098T>C', '1342C>T', '21777G>A', '22020T>C', '23403A>G', '9286C>T', '28725C>T', '241C>T', '28221G>C', '29692G>T', '23593G>T'}	{'28098T>C'}	1	2020-12-31	2021-01-16	D614G_KR_M153T	D614G_KR_M153T
EPI_ISL_1426329	EPI_ISL_1427033	{'3037C>T', '22112G>A', '4346T>C', '14708C>T', '10376C>T', '15720C>T', '28881_28883delinsAAC', '25028T>C', '313C>T', '14408C>T', '6463G>T', '3738C>T', '1342C>T', '21777G>A', '22020T>C', '23403A>G', '9286C>T', '27941T>G', '28725C>T', '241C>T', '28221G>C', '29692G>T', '23593G>T'}	{'3037C>T', '22112G>A', '4346T>C', '14708C>T', '10376C>T', '15720C>T', '28881_28883delinsAAC', '25028T>C', '313C>T', '14408C>T', '6463G>T', '3738C>T', '1342C>T', '21777G>A', '22020T>C', '23403A>G', '9286C>T', '29765T>C', '27941T>G', '28725C>T', '241C>T', '28221G>C', '29692G>T', '23593G>T'}	{'29765T>C'}	1	2021-01-08	2021-01-27	D614G_KR_M153T	D614G_KR_M153T
EPI_ISL_1425753	EPI_ISL_1427489	{'3037C>T', '22112G>A', '4346T>C', '14708C>T', '10376C>T', '15720C>T', '28881_28883delinsAAC', '313C>T', '6463G>T', '14408C>T', '3738C>T', '1342C>T', '21777G>A', '22020T>C', '23403A>G', '9286C>T', '28725C>T', '241C>T', '28221G>C', '29692G>T', '23593G>T'}	{'3037C>T', '22112G>A', '4346T>C', '14708C>T', '10376C>T', '15720C>T', '28881_28883delinsAAC', '25028T>C', '313C>T', '14408C>T', '6463G>T', '3738C>T', '1342C>T', '21777G>A', '22020T>C', '23403A>G', '9286C>T', '28725C>T', '241C>T', '28221G>C', '29692G>T', '23593G>T'}	{'25028T>C'}	1	2020-12-31	2020-12-27	D614G_KR_M153T	D614G_KR_M153T
EPI_ISL_1425753	EPI_ISL_1427499	{'3037C>T', '22112G>A', '4346T>C', '14708C>T', '10376C>T', '15720C>T', '28881_28883delinsAAC', '313C>T', '6463G>T', '14408C>T', '3738C>T', '1342C>T', '21777G>A', '22020T>C', '23403A>G', '9286C>T', '28725C>T', '241C>T', '28221G>C', '29692G>T', '23593G>T'}	{'3037C>T', '22112G>A', '4346T>C', '14708C>T', '10376C>T', '15720C>T', '28881_28883delinsAAC', '313C>T', '6463G>T', '14408C>T', '3738C>T', '1342C>T', '21777G>A', '22020T>C', '23403A>G', '9286C>T', '28725C>T', '241C>T', '28221G>C', '2923A>G', '29692G>T', '23593G>T'}	{'2923A>G'}	1	2020-12-31	2020-12-29	D614G_KR_M153T	D614G_KR_M153T
EPI_ISL_1425833	EPI_ISL_1425828	{'25673T>C', '21518G>T', '28545C>T', '28881_28883delinsAAC', '6235T>C', '1738G>A', '241C>T', '3037C>T', '6592A>G', '7393G>T', '18167C>T', '28975G>T', '14408C>T', '23403A>G', '313C>T', '6541C>T', '28541G>A', '4654T>C'}	{'25673T>C', '21518G>T', '28545C>T', '28877_28878delinsTC', '28881_28883delinsAAC', '1738G>A', '241C>T', '28541G>A', '3037C>T', '6235T>C', '6592A>G', '7393G>T', '18167C>T', '28975G>T', '14408C>T', '23403A>G', '313C>T', '6541C>T', '27113T>C', '4654T>C'}	{'28877_28878delinsTC', '27113T>C'}	2	2021-01-17	2021-01-15	D614G_KR_A90T	D614G_KR_A90T
EPI_ISL_1428049	EPI_ISL_1129237	{'21518G>T', '29679C>T', '3037C>T', '10156C>T', '4228A>T', '28881_28883delinsAAC', '25207C>T', '313C>T', '14408C>T', '27384T>C', '7321C>T', '6446G>T', '18167C>T', '28975G>T', '23403A>G', '26773T>C', '17267A>G', '29774C>T', '241C>T', '13721C>T', '27002C>T', '8917C>T'}	{'21518G>T', '29679C>T', '3037C>T', '10156C>T', '4228A>T', '28881_28883delinsAAC', '25207C>T', '313C>T', '14408C>T', '27384T>C', '7321C>T', '6446G>T', '18167C>T', '28975G>T', '23403A>G', '25810C>T', '26773T>C', '17267A>G', '29774C>T', '241C>T', '13721C>T', '27002C>T', '8917C>T'}	{'25810C>T'}	1	2021-01-04	2021-01	D614G_KR_M234I	D614G_KR_M234I
EPI_ISL_1425848	EPI_ISL_1427138	{'26773T>C', '17267A>G', '21518G>T', '29679C>T', '28881_28883delinsAAC', '29774C>T', '241C>T', '27002C>T', '3037C>T', '6446G>T', '10156C>T', '18167C>T', '28975G>T', '14408C>T', '23403A>G', '27384T>C', '313C>T', '4228A>T', '8917C>T', '7321C>T'}	{'21518G>T', '29679C>T', '3037C>T', '10156C>T', '4228A>T', '28881_28883delinsAAC', '313C>T', '14408C>T', '27384T>C', '7321C>T', '9600T>C', '6446G>T', '18167C>T', '28975G>T', '23403A>G', '26773T>C', '17267A>G', '29774C>T', '241C>T', '27002C>T', '8917C>T'}	{'9600T>C'}	1	2020-12-25	2020-12-30	D614G_KR_M234I	D614G_KR_M234I
EPI_ISL_1425848	EPI_ISL_1427145	{'26773T>C', '17267A>G', '21518G>T', '29679C>T', '28881_28883delinsAAC', '29774C>T', '241C>T', '27002C>T', '3037C>T', '6446G>T', '10156C>T', '18167C>T', '28975G>T', '14408C>T', '23403A>G', '27384T>C', '313C>T', '4228A>T', '8917C>T', '7321C>T'}	{'21518G>T', '29679C>T', '3037C>T', '26013C>T', '10156C>T', '4228A>T', '26533C>T', '28881_28883delinsAAC', '313C>T', '14408C>T', '27384T>C', '7321C>T', '6446G>T', '18167C>T', '28975G>T', '23403A>G', '26773T>C', '17267A>G', '29774C>T', '241C>T', '27002C>T', '8917C>T'}	{'26533C>T', '26013C>T'}	2	2020-12-25	2020-12-31	D614G_KR_M234I	D614G_KR_M234I
EPI_ISL_1432634	EPI_ISL_1428044	{'21518G>T', '29679C>T', '3037C>T', '10156C>T', '4228A>T', '28881_28883delinsAAC', '313C>T', '14408C>T', '27384T>C', '7321C>T', '6446G>T', '18167C>T', '28975G>T', '23403A>G', '26773T>C', '17267A>G', '29774C>T', '241C>T', '13721C>T', '27002C>T', '8917C>T'}	{'21518G>T', '29679C>T', '3037C>T', '10156C>T', '4228A>T', '28881_28883delinsAAC', '8764T>C', '313C>T', '14408C>T', '27384T>C', '7321C>T', '6446G>T', '18167C>T', '28975G>T', '23403A>G', '26773T>C', '17267A>G', '29774C>T', '241C>T', '13721C>T', '27002C>T', '8917C>T'}	{'8764T>C'}	1	2021-01-11	2021-01-04	D614G_KR_M234I	D614G_KR_M234I
EPI_ISL_1432634	EPI_ISL_1428049	{'21518G>T', '29679C>T', '3037C>T', '10156C>T', '4228A>T', '28881_28883delinsAAC', '313C>T', '14408C>T', '27384T>C', '7321C>T', '6446G>T', '18167C>T', '28975G>T', '23403A>G', '26773T>C', '17267A>G', '29774C>T', '241C>T', '13721C>T', '27002C>T', '8917C>T'}	{'21518G>T', '29679C>T', '3037C>T', '10156C>T', '4228A>T', '28881_28883delinsAAC', '25207C>T', '313C>T', '14408C>T', '27384T>C', '7321C>T', '6446G>T', '18167C>T', '28975G>T', '23403A>G', '26773T>C', '17267A>G', '29774C>T', '241C>T', '13721C>T', '27002C>T', '8917C>T'}	{'25207C>T'}	1	2021-01-11	2021-01-04	D614G_KR_M234I	D614G_KR_M234I
EPI_ISL_1432634	EPI_ISL_1430257	{'21518G>T', '29679C>T', '3037C>T', '10156C>T', '4228A>T', '28881_28883delinsAAC', '313C>T', '14408C>T', '27384T>C', '7321C>T', '6446G>T', '18167C>T', '28975G>T', '23403A>G', '26773T>C', '17267A>G', '29774C>T', '241C>T', '13721C>T', '27002C>T', '8917C>T'}	{'21518G>T', '29679C>T', '3037C>T', '10156C>T', '4228A>T', '28881_28883delinsAAC', '27208C>T', '313C>T', '14408C>T', '27384T>C', '7321C>T', '16293C>T', '6446G>T', '18167C>T', '28975G>T', '23403A>G', '26773T>C', '17267A>G', '29774C>T', '241C>T', '13721C>T', '27002C>T', '8917C>T'}	{'16293C>T', '27208C>T'}	2	2021-01-11	2021-01-25	D614G_KR_M234I	D614G_KR_M234I
EPI_ISL_1425848	EPI_ISL_1432634	{'26773T>C', '17267A>G', '21518G>T', '29679C>T', '28881_28883delinsAAC', '29774C>T', '241C>T', '27002C>T', '3037C>T', '6446G>T', '10156C>T', '18167C>T', '28975G>T', '14408C>T', '23403A>G', '27384T>C', '313C>T', '4228A>T', '8917C>T', '7321C>T'}	{'21518G>T', '29679C>T', '3037C>T', '10156C>T', '4228A>T', '28881_28883delinsAAC', '313C>T', '14408C>T', '27384T>C', '7321C>T', '6446G>T', '18167C>T', '28975G>T', '23403A>G', '26773T>C', '17267A>G', '29774C>T', '241C>T', '13721C>T', '27002C>T', '8917C>T'}	{'13721C>T'}	1	2020-12-25	2021-01-11	D614G_KR_M234I	D614G_KR_M234I
EPI_ISL_1425854	EPI_ISL_1128825	{'21859C>T', '21518G>T', '29679C>T', '28881_28883delinsAAC', '14508T>C', '241C>T', '3037C>T', '8016C>T', '18167C>T', '25413C>T', '12049C>T', '14408C>T', '20703C>T', '23403A>G', '20560G>T', '28975G>T', '313C>T', '5365C>T', '8917C>T'}	{'21859C>T', '21518G>T', '29679C>T', '28881_28883delinsAAC', '14508T>C', '241C>T', '3037C>T', '24197G>T', '8016C>T', '18167C>T', '25413C>T', '12049C>T', '14408C>T', '20703C>T', '23403A>G', '20560G>T', '28975G>T', '313C>T', '5365C>T', '8917C>T'}	{'24197G>T'}	1	2020-12-28	2020-12-31	D614G_KR_M234I	D614G_KR_M234I
EPI_ISL_894350	EPI_ISL_894348	{'21859C>T', '21518G>T', '29679C>T', '3037C>T', '8016C>T', '5203C>T', '5365C>T', '28881_28883delinsAAC', '14508T>C', '313C>T', '12049C>T', '14408C>T', '20560G>T', '18167C>T', '25413C>T', '28975G>T', '23403A>G', '241C>T', '20703C>T', '28453C>T', '18687C>T', '8917C>T'}	{'21859C>T', '21518G>T', '29679C>T', '3037C>T', '8016C>T', '23730C>T', '5203C>T', '5365C>T', '28881_28883delinsAAC', '14508T>C', '313C>T', '12049C>T', '14408C>T', '20560G>T', '18167C>T', '25413C>T', '28975G>T', '23403A>G', '241C>T', '20703C>T', '28453C>T', '18687C>T', '8917C>T'}	{'23730C>T'}	1	2020-12-24	2020-12-21	D614G_KR_M234I	D614G_KR_M234I
EPI_ISL_1425854	EPI_ISL_894350	{'21859C>T', '21518G>T', '29679C>T', '28881_28883delinsAAC', '14508T>C', '241C>T', '3037C>T', '8016C>T', '18167C>T', '25413C>T', '12049C>T', '14408C>T', '20703C>T', '23403A>G', '20560G>T', '28975G>T', '313C>T', '5365C>T', '8917C>T'}	{'21859C>T', '21518G>T', '29679C>T', '3037C>T', '8016C>T', '5203C>T', '5365C>T', '28881_28883delinsAAC', '14508T>C', '313C>T', '12049C>T', '14408C>T', '20560G>T', '18167C>T', '25413C>T', '28975G>T', '23403A>G', '241C>T', '20703C>T', '28453C>T', '18687C>T', '8917C>T'}	{'5203C>T', '18687C>T', '28453C>T'}	3	2020-12-28	2020-12-24	D614G_KR_M234I	D614G_KR_M234I
EPI_ISL_892645	EPI_ISL_894350	{'21859C>T', '21518G>T', '29679C>T', '28881_28883delinsAAC', '14508T>C', '241C>T', '3037C>T', '18167C>T', '25413C>T', '12049C>T', '14408C>T', '20703C>T', '23403A>G', '20560G>T', '28975G>T', '313C>T', '5203C>T', '5365C>T', '8917C>T'}	{'21859C>T', '21518G>T', '29679C>T', '3037C>T', '8016C>T', '5203C>T', '5365C>T', '28881_28883delinsAAC', '14508T>C', '313C>T', '12049C>T', '14408C>T', '20560G>T', '18167C>T', '25413C>T', '28975G>T', '23403A>G', '241C>T', '20703C>T', '28453C>T', '18687C>T', '8917C>T'}	{'8016C>T', '18687C>T', '28453C>T'}	3	2020-12-10	2020-12-24	D614G_KR_M234I	D614G_KR_M234I
EPI_ISL_1425882	EPI_ISL_1426857	{'15240C>T', '21518G>T', '18463C>T', '28881_28883delinsAAC', '8371G>T', '22329C>T', '241C>T', '3037C>T', '6433C>T', '29160C>T', '8016C>T', '18167C>T', '28975G>T', '14408C>T', '14585C>T', '18091T>C', '23403A>G', '313C>T', '28313C>T', '9207C>T'}	{'21518G>T', '22329C>T', '3037C>T', '8016C>T', '18463C>T', '28881_28883delinsAAC', '8371G>T', '16421A>G', '313C>T', '14408C>T', '18091T>C', '28313C>T', '15240C>T', '29160C>T', '18167C>T', '28975G>T', '14585C>T', '23403A>G', '6433C>T', '241C>T', '9207C>T'}	{'16421A>G'}	1	2021-01-18	2021-01-25	D614G_KR_M234I	D614G_KR_M234I
EPI_ISL_1425987	EPI_ISL_1123579	{'3037C>T', '22112G>A', '4346T>C', '14708C>T', '10376C>T', '15720C>T', '28881_28883delinsAAC', '313C>T', '6463G>T', '14408C>T', '3738C>T', '1342C>T', '26408C>T', '22020T>C', '23403A>G', '9286C>T', '28725C>T', '241C>T', '28221G>C', '29692G>T', '23593G>T'}	{'3037C>T', '22112G>A', '4346T>C', '14708C>T', '10376C>T', '15720C>T', '28881_28883delinsAAC', '313C>T', '6463G>T', '14408C>T', '3738C>T', '1342C>T', '26408C>T', '22020T>C', '20408T>G', '17733C>T', '23403A>G', '9286C>T', '28725C>T', '241C>T', '28221G>C', '9266A>G', '29692G>T', '23593G>T'}	{'20408T>G', '17733C>T', '9266A>G'}	3	2020-12-19	2020-12-30	D614G_KR_M153T	D614G_KR_M153T
EPI_ISL_1425987	EPI_ISL_1123583	{'3037C>T', '22112G>A', '4346T>C', '14708C>T', '10376C>T', '15720C>T', '28881_28883delinsAAC', '313C>T', '6463G>T', '14408C>T', '3738C>T', '1342C>T', '26408C>T', '22020T>C', '23403A>G', '9286C>T', '28725C>T', '241C>T', '28221G>C', '29692G>T', '23593G>T'}	{'3037C>T', '22112G>A', '4346T>C', '14708C>T', '10376C>T', '15720C>T', '28881_28883delinsAAC', '313C>T', '6463G>T', '14408C>T', '3738C>T', '1342C>T', '26408C>T', '22020T>C', '23403A>G', '9286C>T', '28725C>T', '241C>T', '28221G>C', '11620C>T', '29692G>T', '23593G>T'}	{'11620C>T'}	1	2020-12-19	2021-01-01	D614G_KR_M153T	D614G_KR_M153T
EPI_ISL_1425987	EPI_ISL_1123634	{'3037C>T', '22112G>A', '4346T>C', '14708C>T', '10376C>T', '15720C>T', '28881_28883delinsAAC', '313C>T', '6463G>T', '14408C>T', '3738C>T', '1342C>T', '26408C>T', '22020T>C', '23403A>G', '9286C>T', '28725C>T', '241C>T', '28221G>C', '29692G>T', '23593G>T'}	{'4423C>T', '3037C>T', '22112G>A', '4346T>C', '14708C>T', '10376C>T', '15720C>T', '28881_28883delinsAAC', '313C>T', '6463G>T', '14408C>T', '3738C>T', '1342C>T', '21904C>T', '26408C>T', '22020T>C', '23403A>G', '9286C>T', '28725C>T', '241C>T', '28221G>C', '23092A>G', '29692G>T', '23593G>T'}	{'23092A>G', '21904C>T', '4423C>T'}	3	2020-12-19	2021-01-09	D614G_KR_M153T	D614G_KR_M153T
EPI_ISL_1425987	EPI_ISL_1123664	{'3037C>T', '22112G>A', '4346T>C', '14708C>T', '10376C>T', '15720C>T', '28881_28883delinsAAC', '313C>T', '6463G>T', '14408C>T', '3738C>T', '1342C>T', '26408C>T', '22020T>C', '23403A>G', '9286C>T', '28725C>T', '241C>T', '28221G>C', '29692G>T', '23593G>T'}	{'3037C>T', '22112G>A', '4346T>C', '14708C>T', '10376C>T', '15720C>T', '28881_28883delinsAAC', '313C>T', '6463G>T', '14408C>T', '3738C>T', '1342C>T', '26408C>T', '22020T>C', '23403A>G', '9286C>T', '28725C>T', '241C>T', '4457A>G', '28221G>C', '29692G>T', '23593G>T'}	{'4457A>G'}	1	2020-12-19	2021-01-18	D614G_KR_M153T	D614G_KR_M153T
EPI_ISL_1425987	EPI_ISL_1123666	{'3037C>T', '22112G>A', '4346T>C', '14708C>T', '10376C>T', '15720C>T', '28881_28883delinsAAC', '313C>T', '6463G>T', '14408C>T', '3738C>T', '1342C>T', '26408C>T', '22020T>C', '23403A>G', '9286C>T', '28725C>T', '241C>T', '28221G>C', '29692G>T', '23593G>T'}	{'3037C>T', '22112G>A', '4346T>C', '14708C>T', '10376C>T', '21367A>G', '15720C>T', '28881_28883delinsAAC', '313C>T', '6463G>T', '14408C>T', '3738C>T', '1342C>T', '26408C>T', '22020T>C', '23403A>G', '9286C>T', '28725C>T', '241C>T', '28221G>C', '29692G>T', '23593G>T'}	{'21367A>G'}	1	2020-12-19	2021-01-18	D614G_KR_M153T	D614G_KR_M153T
EPI_ISL_1425987	EPI_ISL_1124127	{'3037C>T', '22112G>A', '4346T>C', '14708C>T', '10376C>T', '15720C>T', '28881_28883delinsAAC', '313C>T', '6463G>T', '14408C>T', '3738C>T', '1342C>T', '26408C>T', '22020T>C', '23403A>G', '9286C>T', '28725C>T', '241C>T', '28221G>C', '29692G>T', '23593G>T'}	{'3037C>T', '22112G>A', '4346T>C', '14708C>T', '1973C>T', '10376C>T', '15720C>T', '28881_28883delinsAAC', '313C>T', '6463G>T', '14408C>T', '3738C>T', '1342C>T', '26408C>T', '22020T>C', '23403A>G', '9286C>T', '28725C>T', '241C>T', '28221G>C', '29692G>T', '23593G>T'}	{'1973C>T'}	1	2020-12-19	2021-01-06	D614G_KR_M153T	D614G_KR_M153T
EPI_ISL_1425987	EPI_ISL_1124129	{'3037C>T', '22112G>A', '4346T>C', '14708C>T', '10376C>T', '15720C>T', '28881_28883delinsAAC', '313C>T', '6463G>T', '14408C>T', '3738C>T', '1342C>T', '26408C>T', '22020T>C', '23403A>G', '9286C>T', '28725C>T', '241C>T', '28221G>C', '29692G>T', '23593G>T'}	{'3037C>T', '22112G>A', '4346T>C', '14708C>T', '10376C>T', '15720C>T', '28881_28883delinsAAC', '313C>T', '6463G>T', '14408C>T', '3738C>T', '1342C>T', '26408C>T', '22020T>C', '23403A>G', '9286C>T', '24374C>T', '28725C>T', '241C>T', '28221G>C', '29692G>T', '23593G>T'}	{'24374C>T'}	1	2020-12-19	2021-01-06	D614G_KR_M153T	D614G_KR_M153T
EPI_ISL_1425987	EPI_ISL_1124151	{'3037C>T', '22112G>A', '4346T>C', '14708C>T', '10376C>T', '15720C>T', '28881_28883delinsAAC', '313C>T', '6463G>T', '14408C>T', '3738C>T', '1342C>T', '26408C>T', '22020T>C', '23403A>G', '9286C>T', '28725C>T', '241C>T', '28221G>C', '29692G>T', '23593G>T'}	{'22289G>T', '3037C>T', '22112G>A', '4346T>C', '14708C>T', '10376C>T', '15720C>T', '28881_28883delinsAAC', '313C>T', '6463G>T', '14408C>T', '3738C>T', '1342C>T', '26408C>T', '22020T>C', '23403A>G', '9286C>T', '28725C>T', '241C>T', '28221G>C', '29692G>T', '23593G>T'}	{'22289G>T'}	1	2020-12-19	2021-01-08	D614G_KR_M153T	D614G_KR_M153T
EPI_ISL_1425987	EPI_ISL_1127591	{'3037C>T', '22112G>A', '4346T>C', '14708C>T', '10376C>T', '15720C>T', '28881_28883delinsAAC', '313C>T', '6463G>T', '14408C>T', '3738C>T', '1342C>T', '26408C>T', '22020T>C', '23403A>G', '9286C>T', '28725C>T', '241C>T', '28221G>C', '29692G>T', '23593G>T'}	{'3037C>T', '22112G>A', '4346T>C', '14708C>T', '10376C>T', '15720C>T', '28881_28883delinsAAC', '313C>T', '6463G>T', '14408C>T', '3738C>T', '1342C>T', '24047G>T', '26408C>T', '22020T>C', '23403A>G', '9286C>T', '19072G>T', '28725C>T', '241C>T', '28221G>C', '29692G>T', '23593G>T'}	{'24047G>T', '19072G>T'}	2	2020-12-19	2021-01-08	D614G_KR_M153T	D614G_KR_M153T
EPI_ISL_1425987	EPI_ISL_1127746	{'3037C>T', '22112G>A', '4346T>C', '14708C>T', '10376C>T', '15720C>T', '28881_28883delinsAAC', '313C>T', '6463G>T', '14408C>T', '3738C>T', '1342C>T', '26408C>T', '22020T>C', '23403A>G', '9286C>T', '28725C>T', '241C>T', '28221G>C', '29692G>T', '23593G>T'}	{'3037C>T', '22112G>A', '4346T>C', '14708C>T', '10376C>T', '15720C>T', '28881_28883delinsAAC', '313C>T', '6463G>T', '14408C>T', '3738C>T', '1342C>T', '26408C>T', '22020T>C', '23403A>G', '27523T>C', '9286C>T', '28725C>T', '241C>T', '28221G>C', '29692G>T', '23593G>T'}	{'27523T>C'}	1	2020-12-19	2020-12-28	D614G_KR_M153T	D614G_KR_M153T
EPI_ISL_1428220	EPI_ISL_1128028	{'3037C>T', '22112G>A', '4346T>C', '14708C>T', '10376C>T', '15720C>T', '28881_28883delinsAAC', '313C>T', '6463G>T', '14408C>T', '3738C>T', '1342C>T', '26408C>T', '22020T>C', '23403A>G', '9286C>T', '11572C>T', '28725C>T', '241C>T', '28221G>C', '17220T>C', '29692G>T', '23593G>T'}	{'5717C>T', '3037C>T', '22112G>A', '4346T>C', '14708C>T', '10376C>T', '24642C>T', '15720C>T', '28881_28883delinsAAC', '313C>T', '6463G>T', '14408C>T', '3738C>T', '1342C>T', '20088T>C', '26408C>T', '22020T>C', '23403A>G', '9286C>T', '11572C>T', '28725C>T', '241C>T', '28221G>C', '17220T>C', '29692G>T', '23593G>T'}	{'20088T>C', '24642C>T', '5717C>T'}	3	2021-01-09	2021-01-06	D614G_KR_M153T	D614G_KR_M153T
EPI_ISL_1425987	EPI_ISL_1128059	{'3037C>T', '22112G>A', '4346T>C', '14708C>T', '10376C>T', '15720C>T', '28881_28883delinsAAC', '313C>T', '6463G>T', '14408C>T', '3738C>T', '1342C>T', '26408C>T', '22020T>C', '23403A>G', '9286C>T', '28725C>T', '241C>T', '28221G>C', '29692G>T', '23593G>T'}	{'3037C>T', '22112G>A', '4346T>C', '14708C>T', '10376C>T', '15720C>T', '28881_28883delinsAAC', '313C>T', '6463G>T', '14408C>T', '3738C>T', '1342C>T', '26408C>T', '22020T>C', '25874A>G', '23403A>G', '9286C>T', '28725C>T', '241C>T', '28221G>C', '29692G>T', '23593G>T'}	{'25874A>G'}	1	2020-12-19	2020-12-29	D614G_KR_M153T	D614G_KR_M153T
EPI_ISL_1425987	EPI_ISL_1257810	{'3037C>T', '22112G>A', '4346T>C', '14708C>T', '10376C>T', '15720C>T', '28881_28883delinsAAC', '313C>T', '6463G>T', '14408C>T', '3738C>T', '1342C>T', '26408C>T', '22020T>C', '23403A>G', '9286C>T', '28725C>T', '241C>T', '28221G>C', '29692G>T', '23593G>T'}	{'3037C>T', '22112G>A', '4346T>C', '14708C>T', '10376C>T', '15720C>T', '28881_28883delinsAAC', '313C>T', '6463G>T', '14408C>T', '28077G>T', '3738C>T', '1342C>T', '26408C>T', '22020T>C', '23403A>G', '9286C>T', '28725C>T', '241C>T', '28221G>C', '29692G>T', '23593G>T'}	{'28077G>T'}	1	2020-12-19	2021-01-15	D614G_KR_M153T	D614G_KR_M153T
EPI_ISL_1425987	EPI_ISL_1426005	{'3037C>T', '22112G>A', '4346T>C', '14708C>T', '10376C>T', '15720C>T', '28881_28883delinsAAC', '313C>T', '6463G>T', '14408C>T', '3738C>T', '1342C>T', '26408C>T', '22020T>C', '23403A>G', '9286C>T', '28725C>T', '241C>T', '28221G>C', '29692G>T', '23593G>T'}	{'13138C>T', '3037C>T', '22112G>A', '4346T>C', '14708C>T', '10376C>T', '15720C>T', '6411A>C', '28881_28883delinsAAC', '313C>T', '6463G>T', '14408C>T', '3738C>T', '1342C>T', '26408C>T', '22020T>C', '23403A>G', '9286C>T', '28725C>T', '241C>T', '28221G>C', '29692G>T', '23593G>T', '988C>T'}	{'13138C>T', '6411A>C', '988C>T'}	3	2020-12-19	2020-12-23	D614G_KR_M153T	D614G_KR_M153T
EPI_ISL_1425987	EPI_ISL_1426044	{'3037C>T', '22112G>A', '4346T>C', '14708C>T', '10376C>T', '15720C>T', '28881_28883delinsAAC', '313C>T', '6463G>T', '14408C>T', '3738C>T', '1342C>T', '26408C>T', '22020T>C', '23403A>G', '9286C>T', '28725C>T', '241C>T', '28221G>C', '29692G>T', '23593G>T'}	{'3037C>T', '22112G>A', '4346T>C', '14708C>T', '10376C>T', '15720C>T', '28881_28883delinsAAC', '313C>T', '6463G>T', '14408C>T', '3738C>T', '1342C>T', '29734G>C', '26408C>T', '22020T>C', '23403A>G', '9286C>T', '28725C>T', '241C>T', '28221G>C', '29692G>T', '23593G>T'}	{'29734G>C'}	1	2020-12-19	2020-12-30	D614G_KR_M153T	D614G_KR_M153T
EPI_ISL_1425987	EPI_ISL_1426045	{'3037C>T', '22112G>A', '4346T>C', '14708C>T', '10376C>T', '15720C>T', '28881_28883delinsAAC', '313C>T', '6463G>T', '14408C>T', '3738C>T', '1342C>T', '26408C>T', '22020T>C', '23403A>G', '9286C>T', '28725C>T', '241C>T', '28221G>C', '29692G>T', '23593G>T'}	{'3037C>T', '22112G>A', '4346T>C', '14708C>T', '10376C>T', '15720C>T', '28881_28883delinsAAC', '313C>T', '6463G>T', '14408C>T', '3738C>T', '1342C>T', '26408C>T', '22020T>C', '23403A>G', '27546T>C', '17351T>C', '9286C>T', '28725C>T', '241C>T', '28221G>C', '29692G>T', '23593G>T'}	{'27546T>C', '17351T>C'}	2	2020-12-19	2020-12-30	D614G_KR_M153T	D614G_KR_M153T
EPI_ISL_1426045	EPI_ISL_1426145	{'3037C>T', '22112G>A', '4346T>C', '14708C>T', '10376C>T', '15720C>T', '28881_28883delinsAAC', '313C>T', '6463G>T', '14408C>T', '3738C>T', '1342C>T', '26408C>T', '22020T>C', '23403A>G', '27546T>C', '17351T>C', '9286C>T', '28725C>T', '241C>T', '28221G>C', '29692G>T', '23593G>T'}	{'3037C>T', '22112G>A', '4346T>C', '14708C>T', '10376C>T', '4898C>T', '15720C>T', '28881_28883delinsAAC', '313C>T', '6463G>T', '14408C>T', '3738C>T', '1342C>T', '26408C>T', '22020T>C', '23403A>G', '27546T>C', '17351T>C', '9286C>T', '28725C>T', '241C>T', '28221G>C', '29692G>T', '16563T>C', '23593G>T'}	{'4898C>T', '16563T>C'}	2	2020-12-30	2021-01-25	D614G_KR_M153T	D614G_KR_M153T
EPI_ISL_1425987	EPI_ISL_1426148	{'3037C>T', '22112G>A', '4346T>C', '14708C>T', '10376C>T', '15720C>T', '28881_28883delinsAAC', '313C>T', '6463G>T', '14408C>T', '3738C>T', '1342C>T', '26408C>T', '22020T>C', '23403A>G', '9286C>T', '28725C>T', '241C>T', '28221G>C', '29692G>T', '23593G>T'}	{'3037C>T', '22112G>A', '4346T>C', '14708C>T', '10376C>T', '15720C>T', '28881_28883delinsAAC', '313C>T', '6463G>T', '14408C>T', '3738C>T', '1342C>T', '19887A>T', '26408C>T', '22020T>C', '23403A>G', '9286C>T', '28725C>T', '241C>T', '28221G>C', '29692G>T', '23593G>T'}	{'19887A>T'}	1	2020-12-19	2021-01-21	D614G_KR_M153T	D614G_KR_M153T
EPI_ISL_1425987	EPI_ISL_1427144	{'3037C>T', '22112G>A', '4346T>C', '14708C>T', '10376C>T', '15720C>T', '28881_28883delinsAAC', '313C>T', '6463G>T', '14408C>T', '3738C>T', '1342C>T', '26408C>T', '22020T>C', '23403A>G', '9286C>T', '28725C>T', '241C>T', '28221G>C', '29692G>T', '23593G>T'}	{'3037C>T', '22112G>A', '4346T>C', '14708C>T', '10376C>T', '15720C>T', '28881_28883delinsAAC', '313C>T', '6463G>T', '14408C>T', '3738C>T', '13766A>G', '1342C>T', '26408C>T', '22020T>C', '23403A>G', '9286C>T', '28725C>T', '241C>T', '28221G>C', '29692G>T', '23593G>T'}	{'13766A>G'}	1	2020-12-19	2020-12-31	D614G_KR_M153T	D614G_KR_M153T
EPI_ISL_1428220	EPI_ISL_1427490	{'3037C>T', '22112G>A', '4346T>C', '14708C>T', '10376C>T', '15720C>T', '28881_28883delinsAAC', '313C>T', '6463G>T', '14408C>T', '3738C>T', '1342C>T', '26408C>T', '22020T>C', '23403A>G', '9286C>T', '11572C>T', '28725C>T', '241C>T', '28221G>C', '17220T>C', '29692G>T', '23593G>T'}	{'3037C>T', '22112G>A', '4346T>C', '14708C>T', '10376C>T', '15720C>T', '28881_28883delinsAAC', '22257G>T', '313C>T', '6463G>T', '14408C>T', '13812G>T', '17278G>T', '3738C>T', '1342C>T', '26408C>T', '22020T>C', '23403A>G', '11109C>T', '9286C>T', '11572C>T', '28725C>T', '241C>T', '28221G>C', '17220T>C', '29692G>T', '23593G>T'}	{'13812G>T', '22257G>T', '11109C>T', '17278G>T'}	4	2021-01-09	2020-12-27	D614G_KR_M153T	D614G_KR_M153T
EPI_ISL_1425987	EPI_ISL_1428208	{'3037C>T', '22112G>A', '4346T>C', '14708C>T', '10376C>T', '15720C>T', '28881_28883delinsAAC', '313C>T', '6463G>T', '14408C>T', '3738C>T', '1342C>T', '26408C>T', '22020T>C', '23403A>G', '9286C>T', '28725C>T', '241C>T', '28221G>C', '29692G>T', '23593G>T'}	{'3037C>T', '22112G>A', '4346T>C', '14708C>T', '10376C>T', '15720C>T', '28881_28883delinsAAC', '313C>T', '6463G>T', '14408C>T', '593C>T', '3738C>T', '1342C>T', '26408C>T', '22020T>C', '23403A>G', '9286C>T', '28725C>T', '241C>T', '28221G>C', '29692G>T', '23593G>T'}	{'593C>T'}	1	2020-12-19	2021-01-07	D614G_KR_M153T	D614G_KR_M153T
EPI_ISL_1425987	EPI_ISL_1428220	{'3037C>T', '22112G>A', '4346T>C', '14708C>T', '10376C>T', '15720C>T', '28881_28883delinsAAC', '313C>T', '6463G>T', '14408C>T', '3738C>T', '1342C>T', '26408C>T', '22020T>C', '23403A>G', '9286C>T', '28725C>T', '241C>T', '28221G>C', '29692G>T', '23593G>T'}	{'3037C>T', '22112G>A', '4346T>C', '14708C>T', '10376C>T', '15720C>T', '28881_28883delinsAAC', '313C>T', '6463G>T', '14408C>T', '3738C>T', '1342C>T', '26408C>T', '22020T>C', '23403A>G', '9286C>T', '11572C>T', '28725C>T', '241C>T', '28221G>C', '17220T>C', '29692G>T', '23593G>T'}	{'17220T>C', '11572C>T'}	2	2020-12-19	2021-01-09	D614G_KR_M153T	D614G_KR_M153T
EPI_ISL_1425987	EPI_ISL_1429757	{'3037C>T', '22112G>A', '4346T>C', '14708C>T', '10376C>T', '15720C>T', '28881_28883delinsAAC', '313C>T', '6463G>T', '14408C>T', '3738C>T', '1342C>T', '26408C>T', '22020T>C', '23403A>G', '9286C>T', '28725C>T', '241C>T', '28221G>C', '29692G>T', '23593G>T'}	{'3037C>T', '11939G>T', '22112G>A', '4346T>C', '14708C>T', '10376C>T', '11895A>G', '15720C>T', '5175C>T', '27739C>T', '28881_28883delinsAAC', '313C>T', '6463G>T', '14408C>T', '3738C>T', '1342C>T', '26408C>T', '22020T>C', '23403A>G', '9286C>T', '28725C>T', '241C>T', '28221G>C', '29692G>T', '23593G>T'}	{'11895A>G', '5175C>T', '11939G>T', '27739C>T'}	4	2020-12-19	2021-01-29	D614G_KR_M153T	D614G_KR_M153T
EPI_ISL_1428220	EPI_ISL_1430574	{'3037C>T', '22112G>A', '4346T>C', '14708C>T', '10376C>T', '15720C>T', '28881_28883delinsAAC', '313C>T', '6463G>T', '14408C>T', '3738C>T', '1342C>T', '26408C>T', '22020T>C', '23403A>G', '9286C>T', '11572C>T', '28725C>T', '241C>T', '28221G>C', '17220T>C', '29692G>T', '23593G>T'}	{'3037C>T', '22112G>A', '4346T>C', '14708C>T', '10376C>T', '15720C>T', '28881_28883delinsAAC', '313C>T', '6463G>T', '14408C>T', '6681C>T', '3738C>T', '1342C>T', '26408C>T', '22020T>C', '23403A>G', '9286C>T', '11572C>T', '28725C>T', '241C>T', '28221G>C', '17220T>C', '29692G>T', '23593G>T'}	{'6681C>T'}	1	2021-01-09	2021-02-06	D614G_KR_M153T	D614G_KR_M153T
EPI_ISL_1425988	EPI_ISL_1123976	{'21859C>T', '1589G>A', '21518G>T', '28881_28883delinsAAC', '29679C>T', '14508T>C', '241C>T', '3037C>T', '18167C>T', '25413C>T', '12049C>T', '14408C>T', '20703C>T', '23403A>G', '20560G>T', '22111G>T', '28975G>T', '313C>T', '5365C>T', '8917C>T'}	{'21859C>T', '21518G>T', '29679C>T', '3037C>T', '5857G>A', '22111G>T', '5365C>T', '28881_28883delinsAAC', '14508T>C', '313C>T', '12049C>T', '14408C>T', '20560G>T', '18167C>T', '25413C>T', '28975G>T', '23403A>G', '1589G>A', '241C>T', '20703C>T', '8917C>T'}	{'5857G>A'}	1	2020-12-19	2021-01-12	D614G_KR_M234I	D614G_KR_M234I
EPI_ISL_1425988	EPI_ISL_1127913	{'21859C>T', '1589G>A', '21518G>T', '28881_28883delinsAAC', '29679C>T', '14508T>C', '241C>T', '3037C>T', '18167C>T', '25413C>T', '12049C>T', '14408C>T', '20703C>T', '23403A>G', '20560G>T', '22111G>T', '28975G>T', '313C>T', '5365C>T', '8917C>T'}	{'21859C>T', '21518G>T', '29679C>T', '3037C>T', '22111G>T', '5365C>T', '28881_28883delinsAAC', '14508T>C', '313C>T', '12049C>T', '14408C>T', '20560G>T', '18167C>T', '25413C>T', '28975G>T', '23403A>G', '1589G>A', '29200C>T', '241C>T', '20703C>T', '8917C>T'}	{'29200C>T'}	1	2020-12-19	2021-01-06	D614G_KR_M234I	D614G_KR_M234I
EPI_ISL_1425989	EPI_ISL_1123525	{'3037C>T', '22112G>A', '4346T>C', '14708C>T', '10376C>T', '10794T>C', '2698T>C', '15720C>T', '28881_28883delinsAAC', '313C>T', '6463G>T', '14408C>T', '3738C>T', '1342C>T', '22020T>C', '23403A>G', '9286C>T', '28725C>T', '241C>T', '28221G>C', '29692G>T', '23593G>T'}	{'3037C>T', '22112G>A', '4346T>C', '14708C>T', '10376C>T', '10794T>C', '2698T>C', '15720C>T', '28881_28883delinsAAC', '313C>T', '6463G>T', '14408C>T', '3738C>T', '6273A>G', '1342C>T', '22020T>C', '23403A>G', '9286C>T', '28725C>T', '241C>T', '28221G>C', '29692G>T', '23593G>T'}	{'6273A>G'}	1	2020-12-19	2020-12-16	D614G_KR_M153T	D614G_KR_M153T
EPI_ISL_1425989	EPI_ISL_1425998	{'3037C>T', '22112G>A', '4346T>C', '14708C>T', '10376C>T', '10794T>C', '2698T>C', '15720C>T', '28881_28883delinsAAC', '313C>T', '6463G>T', '14408C>T', '3738C>T', '1342C>T', '22020T>C', '23403A>G', '9286C>T', '28725C>T', '241C>T', '28221G>C', '29692G>T', '23593G>T'}	{'3037C>T', '22112G>A', '4346T>C', '14708C>T', '10376C>T', '10794T>C', '2698T>C', '15720C>T', '28881_28883delinsAAC', '313C>T', '6463G>T', '14408C>T', '3738C>T', '6762C>T', '1342C>T', '22020T>C', '23403A>G', '9286C>T', '28725C>T', '241C>T', '28221G>C', '29692G>T', '23593G>T'}	{'6762C>T'}	1	2020-12-19	2020-12-21	D614G_KR_M153T	D614G_KR_M153T
EPI_ISL_1425989	EPI_ISL_1426037	{'3037C>T', '22112G>A', '4346T>C', '14708C>T', '10376C>T', '10794T>C', '2698T>C', '15720C>T', '28881_28883delinsAAC', '313C>T', '6463G>T', '14408C>T', '3738C>T', '1342C>T', '22020T>C', '23403A>G', '9286C>T', '28725C>T', '241C>T', '28221G>C', '29692G>T', '23593G>T'}	{'3037C>T', '22112G>A', '4346T>C', '14708C>T', '10376C>T', '10794T>C', '2698T>C', '15720C>T', '28881_28883delinsAAC', '313C>T', '6463G>T', '14408C>T', '3738C>T', '1342C>T', '22020T>C', '23403A>G', '9286C>T', '28725C>T', '241C>T', '28221G>C', '20703C>T', '29692G>T', '23593G>T'}	{'20703C>T'}	1	2020-12-19	2020-12-29	D614G_KR_M153T	D614G_KR_M153T
EPI_ISL_1425989	EPI_ISL_1426275	{'3037C>T', '22112G>A', '4346T>C', '14708C>T', '10376C>T', '10794T>C', '2698T>C', '15720C>T', '28881_28883delinsAAC', '313C>T', '6463G>T', '14408C>T', '3738C>T', '1342C>T', '22020T>C', '23403A>G', '9286C>T', '28725C>T', '241C>T', '28221G>C', '29692G>T', '23593G>T'}	{'3037C>T', '22112G>A', '4346T>C', '14708C>T', '10376C>T', '10794T>C', '2698T>C', '15720C>T', '28881_28883delinsAAC', '313C>T', '6463G>T', '14408C>T', '3738C>T', '25511C>T', '1342C>T', '22020T>C', '23403A>G', '9286C>T', '28725C>T', '241C>T', '28221G>C', '1684C>A', '29692G>T', '23593G>T'}	{'1684C>A', '25511C>T'}	2	2020-12-19	2021-01-24	D614G_KR_M153T	D614G_KR_M153T
EPI_ISL_1425989	EPI_ISL_1426303	{'3037C>T', '22112G>A', '4346T>C', '14708C>T', '10376C>T', '10794T>C', '2698T>C', '15720C>T', '28881_28883delinsAAC', '313C>T', '6463G>T', '14408C>T', '3738C>T', '1342C>T', '22020T>C', '23403A>G', '9286C>T', '28725C>T', '241C>T', '28221G>C', '29692G>T', '23593G>T'}	{'3037C>T', '22112G>A', '4346T>C', '14708C>T', '10376C>T', '10794T>C', '2698T>C', '15720C>T', '28881_28883delinsAAC', '313C>T', '6463G>T', '14408C>T', '3738C>T', '1342C>T', '22020T>C', '23403A>G', '9286C>T', '28725C>T', '241C>T', '28221G>C', '8532C>T', '29692G>T', '23593G>T'}	{'8532C>T'}	1	2020-12-19	2021-01-05	D614G_KR_M153T	D614G_KR_M153T
EPI_ISL_1425989	EPI_ISL_1426836	{'3037C>T', '22112G>A', '4346T>C', '14708C>T', '10376C>T', '10794T>C', '2698T>C', '15720C>T', '28881_28883delinsAAC', '313C>T', '6463G>T', '14408C>T', '3738C>T', '1342C>T', '22020T>C', '23403A>G', '9286C>T', '28725C>T', '241C>T', '28221G>C', '29692G>T', '23593G>T'}	{'3117C>T', '3037C>T', '22112G>A', '4346T>C', '14708C>T', '10376C>T', '10794T>C', '2698T>C', '15720C>T', '28881_28883delinsAAC', '313C>T', '6463G>T', '14408C>T', '3738C>T', '1342C>T', '22020T>C', '23403A>G', '9286C>T', '28725C>T', '241C>T', '28221G>C', '29692G>T', '23593G>T'}	{'3117C>T'}	1	2020-12-19	2021-01-13	D614G_KR_M153T	D614G_KR_M153T
EPI_ISL_1425989	EPI_ISL_1428821	{'3037C>T', '22112G>A', '4346T>C', '14708C>T', '10376C>T', '10794T>C', '2698T>C', '15720C>T', '28881_28883delinsAAC', '313C>T', '6463G>T', '14408C>T', '3738C>T', '1342C>T', '22020T>C', '23403A>G', '9286C>T', '28725C>T', '241C>T', '28221G>C', '29692G>T', '23593G>T'}	{'3037C>T', '22112G>A', '2527G>T', '4346T>C', '14708C>T', '10376C>T', '10794T>C', '2698T>C', '15720C>T', '28881_28883delinsAAC', '313C>T', '6463G>T', '14408C>T', '3738C>T', '1342C>T', '22020T>C', '23403A>G', '9286C>T', '28725C>T', '241C>T', '28221G>C', '29692G>T', '23593G>T'}	{'2527G>T'}	1	2020-12-19	2021-01-27	D614G_KR_M153T	D614G_KR_M153T
EPI_ISL_1425989	EPI_ISL_1431143	{'3037C>T', '22112G>A', '4346T>C', '14708C>T', '10376C>T', '10794T>C', '2698T>C', '15720C>T', '28881_28883delinsAAC', '313C>T', '6463G>T', '14408C>T', '3738C>T', '1342C>T', '22020T>C', '23403A>G', '9286C>T', '28725C>T', '241C>T', '28221G>C', '29692G>T', '23593G>T'}	{'3037C>T', '22112G>A', '4346T>C', '14708C>T', '10376C>T', '10794T>C', '2698T>C', '15720C>T', '28881_28883delinsAAC', '25207C>T', '313C>T', '6463G>T', '14408C>T', '3738C>T', '1342C>T', '22020T>C', '23403A>G', '9286C>T', '28725C>T', '241C>T', '28221G>C', '29692G>T', '23593G>T'}	{'25207C>T'}	1	2020-12-19	2021-02-03	D614G_KR_M153T	D614G_KR_M153T
EPI_ISL_1425989	EPI_ISL_1431144	{'3037C>T', '22112G>A', '4346T>C', '14708C>T', '10376C>T', '10794T>C', '2698T>C', '15720C>T', '28881_28883delinsAAC', '313C>T', '6463G>T', '14408C>T', '3738C>T', '1342C>T', '22020T>C', '23403A>G', '9286C>T', '28725C>T', '241C>T', '28221G>C', '29692G>T', '23593G>T'}	{'3037C>T', '22112G>A', '4346T>C', '14708C>T', '10376C>T', '10794T>C', '2698T>C', '15720C>T', '28881_28883delinsAAC', '313C>T', '6463G>T', '14408C>T', '3738C>T', '1342C>T', '12120C>T', '22020T>C', '23403A>G', '23185C>T', '9286C>T', '28725C>T', '241C>T', '28221G>C', '29692G>T', '23593G>T'}	{'12120C>T', '23185C>T'}	2	2020-12-19	2021-02-03	D614G_KR_M153T	D614G_KR_M153T
EPI_ISL_1425989	EPI_ISL_1431158	{'3037C>T', '22112G>A', '4346T>C', '14708C>T', '10376C>T', '10794T>C', '2698T>C', '15720C>T', '28881_28883delinsAAC', '313C>T', '6463G>T', '14408C>T', '3738C>T', '1342C>T', '22020T>C', '23403A>G', '9286C>T', '28725C>T', '241C>T', '28221G>C', '29692G>T', '23593G>T'}	{'1230A>G', '3037C>T', '22112G>A', '4346T>C', '14708C>T', '10376C>T', '10794T>C', '2698T>C', '15720C>T', '28881_28883delinsAAC', '313C>T', '6463G>T', '14408C>T', '28500C>T', '3738C>T', '1342C>T', '337C>T', '22020T>C', '23403A>G', '9286C>T', '28725C>T', '241C>T', '28221G>C', '29692G>T', '23593G>T'}	{'337C>T', '1230A>G', '28500C>T'}	3	2020-12-19	2021-02-12	D614G_KR_M153T	D614G_KR_M153T
EPI_ISL_1431143	EPI_ISL_1431160	{'3037C>T', '22112G>A', '4346T>C', '14708C>T', '10376C>T', '10794T>C', '2698T>C', '15720C>T', '28881_28883delinsAAC', '25207C>T', '313C>T', '6463G>T', '14408C>T', '3738C>T', '1342C>T', '22020T>C', '23403A>G', '9286C>T', '28725C>T', '241C>T', '28221G>C', '29692G>T', '23593G>T'}	{'3037C>T', '22112G>A', '4346T>C', '14708C>T', '10376C>T', '10794T>C', '2698T>C', '15720C>T', '28881_28883delinsAAC', '25207C>T', '313C>T', '6463G>T', '14408C>T', '3738C>T', '1342C>T', '24491T>C', '22020T>C', '23403A>G', '9286C>T', '28725C>T', '241C>T', '28221G>C', '29692G>T', '23593G>T'}	{'24491T>C'}	1	2021-02-03	2021-02-15	D614G_KR_M153T	D614G_KR_M153T
EPI_ISL_1431143	EPI_ISL_1432925	{'3037C>T', '22112G>A', '4346T>C', '14708C>T', '10376C>T', '10794T>C', '2698T>C', '15720C>T', '28881_28883delinsAAC', '25207C>T', '313C>T', '6463G>T', '14408C>T', '3738C>T', '1342C>T', '22020T>C', '23403A>G', '9286C>T', '28725C>T', '241C>T', '28221G>C', '29692G>T', '23593G>T'}	{'3037C>T', '22112G>A', '4346T>C', '14708C>T', '10376C>T', '10794T>C', '2698T>C', '15720C>T', '5866C>T', '28881_28883delinsAAC', '25207C>T', '313C>T', '6463G>T', '14408C>T', '3738C>T', '1342C>T', '22020T>C', '23403A>G', '9286C>T', '28725C>T', '241C>T', '28221G>C', '29692G>T', '23593G>T'}	{'5866C>T'}	1	2021-02-03	2021-02-22	D614G_KR_M153T	D614G_KR_M153T
EPI_ISL_1434808	EPI_ISL_1434806	{'3037C>T', '13512A>C', '22112G>A', '4346T>C', '14708C>T', '10376C>T', '10794T>C', '2698T>C', '15720C>T', '28881_28883delinsAAC', '10078C>T', '313C>T', '6463G>T', '14408C>T', '3738C>T', '1342C>T', '22020T>C', '23403A>G', '9286C>T', '28725C>T', '241C>T', '28221G>C', '29692G>T', '23593G>T'}	{'3037C>T', '13512A>C', '22112G>A', '4346T>C', '14708C>T', '10376C>T', '10794T>C', '2698T>C', '15720C>T', '28881_28883delinsAAC', '10078C>T', '313C>T', '6463G>T', '14408C>T', '3738C>T', '1342C>T', '22020T>C', '23403A>G', '15538G>A', '9286C>T', '28725C>T', '241C>T', '28221G>C', '29692G>T', '23593G>T'}	{'15538G>A'}	1	2020-12-26	2020-12-26	D614G_KR_M153T	D614G_KR_M153T
EPI_ISL_1425989	EPI_ISL_1434808	{'3037C>T', '22112G>A', '4346T>C', '14708C>T', '10376C>T', '10794T>C', '2698T>C', '15720C>T', '28881_28883delinsAAC', '313C>T', '6463G>T', '14408C>T', '3738C>T', '1342C>T', '22020T>C', '23403A>G', '9286C>T', '28725C>T', '241C>T', '28221G>C', '29692G>T', '23593G>T'}	{'3037C>T', '13512A>C', '22112G>A', '4346T>C', '14708C>T', '10376C>T', '10794T>C', '2698T>C', '15720C>T', '28881_28883delinsAAC', '10078C>T', '313C>T', '6463G>T', '14408C>T', '3738C>T', '1342C>T', '22020T>C', '23403A>G', '9286C>T', '28725C>T', '241C>T', '28221G>C', '29692G>T', '23593G>T'}	{'10078C>T', '13512A>C'}	2	2020-12-19	2020-12-26	D614G_KR_M153T	D614G_KR_M153T
EPI_ISL_1425990	EPI_ISL_1426039	{'21518G>T', '23587G>T', '28881_28883delinsAAC', '29679C>T', '241C>T', '3037C>T', '18167C>T', '28975G>T', '15906G>C', '12049C>T', '14408C>T', '23403A>G', '313C>T', '6380C>T', '29353C>T', '17502C>T', '8917C>T'}	{'16391C>T', '21518G>T', '23587G>T', '28881_28883delinsAAC', '29679C>T', '241C>T', '3037C>T', '18167C>T', '28975G>T', '15906G>C', '12049C>T', '14408C>T', '23403A>G', '313C>T', '6380C>T', '29353C>T', '17502C>T', '8917C>T'}	{'16391C>T'}	1	2020-12-21	2020-12-30	D614G_KR_M234I	D614G_KR_M234I
EPI_ISL_896783	EPI_ISL_1123527	{'9286C>T', '28881_28883delinsAAC', '1342C>T', '28725C>T', '241C>T', '22112G>A', '28221G>C', '3037C>T', '4346T>C', '22020T>C', '14708C>T', '313C>T', '14408C>T', '10376C>T', '23403A>G', '6463G>T', '3738C>T', '29692G>T', '23593G>T', '15720C>T'}	{'3037C>T', '22112G>A', '4346T>C', '14708C>T', '10376C>T', '15720C>T', '28881_28883delinsAAC', '313C>T', '6463G>T', '14408C>T', '3738C>T', '1342C>T', '3736C>T', '22020T>C', '23403A>G', '9286C>T', '28725C>T', '241C>T', '28221G>C', '29692G>T', '23593G>T'}	{'3736C>T'}	1	2020-11-20	2020-12-16	D614G_KR_M153T	D614G_KR_M153T
EPI_ISL_896783	EPI_ISL_1123538	{'9286C>T', '28881_28883delinsAAC', '1342C>T', '28725C>T', '241C>T', '22112G>A', '28221G>C', '3037C>T', '4346T>C', '22020T>C', '14708C>T', '313C>T', '14408C>T', '10376C>T', '23403A>G', '6463G>T', '3738C>T', '29692G>T', '23593G>T', '15720C>T'}	{'3037C>T', '22112G>A', '4346T>C', '14708C>T', '10376C>T', '15720C>T', '28881_28883delinsAAC', '313C>T', '6463G>T', '14408C>T', '3738C>T', '1342C>T', '22020T>C', '23403A>G', '9286C>T', '10582C>T', '28725C>T', '241C>T', '28221G>C', '29692G>T', '23593G>T'}	{'10582C>T'}	1	2020-11-20	2020-12-18	D614G_KR_M153T	D614G_KR_M153T
EPI_ISL_896783	EPI_ISL_1123540	{'9286C>T', '28881_28883delinsAAC', '1342C>T', '28725C>T', '241C>T', '22112G>A', '28221G>C', '3037C>T', '4346T>C', '22020T>C', '14708C>T', '313C>T', '14408C>T', '10376C>T', '23403A>G', '6463G>T', '3738C>T', '29692G>T', '23593G>T', '15720C>T'}	{'3037C>T', '22112G>A', '4346T>C', '14708C>T', '10376C>T', '15720C>T', '28881_28883delinsAAC', '313C>T', '6463G>T', '14408C>T', '3738C>T', '1342C>T', '22347C>T', '22020T>C', '23403A>G', '9286C>T', '28725C>T', '241C>T', '28221G>C', '29692G>T', '23593G>T'}	{'22347C>T'}	1	2020-11-20	2020-12-18	D614G_KR_M153T	D614G_KR_M153T
EPI_ISL_896783	EPI_ISL_1123541	{'9286C>T', '28881_28883delinsAAC', '1342C>T', '28725C>T', '241C>T', '22112G>A', '28221G>C', '3037C>T', '4346T>C', '22020T>C', '14708C>T', '313C>T', '14408C>T', '10376C>T', '23403A>G', '6463G>T', '3738C>T', '29692G>T', '23593G>T', '15720C>T'}	{'3037C>T', '22112G>A', '4346T>C', '14708C>T', '10376C>T', '15720C>T', '28881_28883delinsAAC', '313C>T', '6463G>T', '14408C>T', '3738C>T', '1342C>T', '22020T>C', '23403A>G', '1884C>T', '9286C>T', '28725C>T', '241C>T', '28221G>C', '29692G>T', '23593G>T'}	{'1884C>T'}	1	2020-11-20	2020-12-19	D614G_KR_M153T	D614G_KR_M153T
EPI_ISL_1435150	EPI_ISL_1123547	{'3037C>T', '22112G>A', '4346T>C', '14708C>T', '10376C>T', '10794T>C', '15720C>T', '28881_28883delinsAAC', '313C>T', '6463G>T', '14408C>T', '3738C>T', '1342C>T', '22020T>C', '23403A>G', '9286C>T', '28725C>T', '241C>T', '28221G>C', '29692G>T', '23593G>T'}	{'17641G>A', '3037C>T', '22112G>A', '4346T>C', '14708C>T', '10376C>T', '10794T>C', '15720C>T', '28881_28883delinsAAC', '19961C>T', '313C>T', '6463G>T', '14408C>T', '3738C>T', '1342C>T', '22020T>C', '23403A>G', '9286C>T', '28725C>T', '241C>T', '28221G>C', '29692G>T', '23593G>T'}	{'19961C>T', '17641G>A'}	2	2020-12-01	2020-12-20	D614G_KR_M153T	D614G_KR_M153T
EPI_ISL_896783	EPI_ISL_1123559	{'9286C>T', '28881_28883delinsAAC', '1342C>T', '28725C>T', '241C>T', '22112G>A', '28221G>C', '3037C>T', '4346T>C', '22020T>C', '14708C>T', '313C>T', '14408C>T', '10376C>T', '23403A>G', '6463G>T', '3738C>T', '29692G>T', '23593G>T', '15720C>T'}	{'3037C>T', '22112G>A', '4346T>C', '14708C>T', '10376C>T', '15720C>T', '28881_28883delinsAAC', '2264T>C', '313C>T', '6463G>T', '11747C>T', '14408C>T', '3738C>T', '26776C>T', '1342C>T', '22020T>C', '23403A>G', '9286C>T', '28725C>T', '241C>T', '28221G>C', '29692G>T', '23593G>T'}	{'26776C>T', '11747C>T', '2264T>C'}	3	2020-11-20	2020-12-24	D614G_KR_M153T	D614G_KR_M153T
EPI_ISL_896783	EPI_ISL_1123572	{'9286C>T', '28881_28883delinsAAC', '1342C>T', '28725C>T', '241C>T', '22112G>A', '28221G>C', '3037C>T', '4346T>C', '22020T>C', '14708C>T', '313C>T', '14408C>T', '10376C>T', '23403A>G', '6463G>T', '3738C>T', '29692G>T', '23593G>T', '15720C>T'}	{'3037C>T', '22112G>A', '4346T>C', '14708C>T', '6640T>G', '10376C>T', '15720C>T', '28881_28883delinsAAC', '313C>T', '6463G>T', '14408C>T', '3738C>T', '1342C>T', '22020T>C', '23403A>G', '9286C>T', '28725C>T', '241C>T', '28221G>C', '29692G>T', '23593G>T'}	{'6640T>G'}	1	2020-11-20	2020-12-28	D614G_KR_M153T	D614G_KR_M153T
EPI_ISL_896783	EPI_ISL_1127156	{'9286C>T', '28881_28883delinsAAC', '1342C>T', '28725C>T', '241C>T', '22112G>A', '28221G>C', '3037C>T', '4346T>C', '22020T>C', '14708C>T', '313C>T', '14408C>T', '10376C>T', '23403A>G', '6463G>T', '3738C>T', '29692G>T', '23593G>T', '15720C>T'}	{'3037C>T', '22112G>A', '4346T>C', '14708C>T', '10376C>T', '15720C>T', '28881_28883delinsAAC', '313C>T', '6463G>T', '14408C>T', '3738C>T', '1342C>T', '22020T>C', '23403A>G', '27576_27721del', '9286C>T', '28725C>T', '241C>T', '28221G>C', '29692G>T', '23593G>T'}	{'27576_27721del'}	1	2020-11-20	2021-01-05	D614G_KR_M153T	D614G_KR_M153T
EPI_ISL_1435150	EPI_ISL_1127199	{'3037C>T', '22112G>A', '4346T>C', '14708C>T', '10376C>T', '10794T>C', '15720C>T', '28881_28883delinsAAC', '313C>T', '6463G>T', '14408C>T', '3738C>T', '1342C>T', '22020T>C', '23403A>G', '9286C>T', '28725C>T', '241C>T', '28221G>C', '29692G>T', '23593G>T'}	{'3037C>T', '22112G>A', '4346T>C', '14708C>T', '10376C>T', '10794T>C', '15720C>T', '28881_28883delinsAAC', '313C>T', '6463G>T', '14408C>T', '3738C>T', '1342C>T', '22020T>C', '23403A>G', '8123C>T', '9286C>T', '28725C>T', '241C>T', '28221G>C', '29692G>T', '23593G>T'}	{'8123C>T'}	1	2020-12-01	2020-12-10	D614G_KR_M153T	D614G_KR_M153T
EPI_ISL_896783	EPI_ISL_1127629	{'9286C>T', '28881_28883delinsAAC', '1342C>T', '28725C>T', '241C>T', '22112G>A', '28221G>C', '3037C>T', '4346T>C', '22020T>C', '14708C>T', '313C>T', '14408C>T', '10376C>T', '23403A>G', '6463G>T', '3738C>T', '29692G>T', '23593G>T', '15720C>T'}	{'3037C>T', '22112G>A', '4346T>C', '14708C>T', '10376C>T', '15720C>T', '28881_28883delinsAAC', '1929C>T', '313C>T', '6463G>T', '14408C>T', '3738C>T', '1342C>T', '22020T>C', '23403A>G', '9286C>T', '28725C>T', '241C>T', '28221G>C', '29692G>T', '23593G>T'}	{'1929C>T'}	1	2020-11-20	2021-01-15	D614G_KR_M153T	D614G_KR_M153T
EPI_ISL_896783	EPI_ISL_1127751	{'9286C>T', '28881_28883delinsAAC', '1342C>T', '28725C>T', '241C>T', '22112G>A', '28221G>C', '3037C>T', '4346T>C', '22020T>C', '14708C>T', '313C>T', '14408C>T', '10376C>T', '23403A>G', '6463G>T', '3738C>T', '29692G>T', '23593G>T', '15720C>T'}	{'3037C>T', '22112G>A', '4346T>C', '14708C>T', '10376C>T', '15720C>T', '28881_28883delinsAAC', '313C>T', '6463G>T', '14408C>T', '3738C>T', '1342C>T', '22020T>C', '23403A>G', '22264C>T', '9286C>T', '28725C>T', '241C>T', '28221G>C', '29692G>T', '23593G>T'}	{'22264C>T'}	1	2020-11-20	2020-12-31	D614G_KR_M153T	D614G_KR_M153T
EPI_ISL_896783	EPI_ISL_1128064	{'9286C>T', '28881_28883delinsAAC', '1342C>T', '28725C>T', '241C>T', '22112G>A', '28221G>C', '3037C>T', '4346T>C', '22020T>C', '14708C>T', '313C>T', '14408C>T', '10376C>T', '23403A>G', '6463G>T', '3738C>T', '29692G>T', '23593G>T', '15720C>T'}	{'3037C>T', '22112G>A', '4346T>C', '14708C>T', '10376C>T', '15720C>T', '28881_28883delinsAAC', '313C>T', '6463G>T', '14408C>T', '3738C>T', '1342C>T', '22020T>C', '23403A>G', '3431G>A', '9286C>T', '28725C>T', '241C>T', '28221G>C', '29692G>T', '23593G>T'}	{'3431G>A'}	1	2020-11-20	2021-01-04	D614G_KR_M153T	D614G_KR_M153T
EPI_ISL_896783	EPI_ISL_1128066	{'9286C>T', '28881_28883delinsAAC', '1342C>T', '28725C>T', '241C>T', '22112G>A', '28221G>C', '3037C>T', '4346T>C', '22020T>C', '14708C>T', '313C>T', '14408C>T', '10376C>T', '23403A>G', '6463G>T', '3738C>T', '29692G>T', '23593G>T', '15720C>T'}	{'3037C>T', '22112G>A', '4346T>C', '14708C>T', '10376C>T', '15720C>T', '28881_28883delinsAAC', '313C>T', '6463G>T', '14408C>T', '3738C>T', '1342C>T', '23086C>T', '22020T>C', '23403A>G', '9286C>T', '28725C>T', '241C>T', '28221G>C', '29692G>T', '23593G>T'}	{'23086C>T'}	1	2020-11-20	2021-01-05	D614G_KR_M153T	D614G_KR_M153T
EPI_ISL_896783	EPI_ISL_1128068	{'9286C>T', '28881_28883delinsAAC', '1342C>T', '28725C>T', '241C>T', '22112G>A', '28221G>C', '3037C>T', '4346T>C', '22020T>C', '14708C>T', '313C>T', '14408C>T', '10376C>T', '23403A>G', '6463G>T', '3738C>T', '29692G>T', '23593G>T', '15720C>T'}	{'3037C>T', '22112G>A', '4346T>C', '14708C>T', '10376C>T', '15720C>T', '20946C>T', '28881_28883delinsAAC', '313C>T', '6463G>T', '14408C>T', '3738C>T', '1342C>T', '8842A>G', '22020T>C', '23403A>G', '26819T>A', '9286C>T', '28725C>T', '241C>T', '28221G>C', '29692G>T', '23593G>T'}	{'20946C>T', '8842A>G', '26819T>A'}	3	2020-11-20	2021-01-05	D614G_KR_M153T	D614G_KR_M153T
EPI_ISL_1434819	EPI_ISL_1128085	{'3037C>T', '22112G>A', '4346T>C', '14708C>T', '10376C>T', '15720C>T', '28881_28883delinsAAC', '25555G>T', '313C>T', '6463G>T', '14408C>T', '3738C>T', '1342C>T', '22020T>C', '23403A>G', '9286C>T', '28725C>T', '241C>T', '28221G>C', '29692G>T', '23593G>T'}	{'3037C>T', '22112G>A', '4346T>C', '14708C>T', '10376C>T', '15720C>T', '28881_28883delinsAAC', '25555G>T', '313C>T', '6463G>T', '14408C>T', '3738C>T', '1342C>T', '22020T>C', '23403A>G', '10332C>T', '9286C>T', '28725C>T', '241C>T', '28221G>C', '29692G>T', '23593G>T'}	{'10332C>T'}	1	2021-01-05	2021-01-09	D614G_KR_M153T	D614G_KR_M153T
EPI_ISL_896783	EPI_ISL_1128092	{'9286C>T', '28881_28883delinsAAC', '1342C>T', '28725C>T', '241C>T', '22112G>A', '28221G>C', '3037C>T', '4346T>C', '22020T>C', '14708C>T', '313C>T', '14408C>T', '10376C>T', '23403A>G', '6463G>T', '3738C>T', '29692G>T', '23593G>T', '15720C>T'}	{'3037C>T', '22112G>A', '4346T>C', '14708C>T', '10376C>T', '15720C>T', '28881_28883delinsAAC', '313C>T', '6463G>T', '14408C>T', '3738C>T', '1342C>T', '22388C>T', '22020T>C', '23403A>G', '9286C>T', '28725C>T', '241C>T', '28221G>C', '29692G>T', '23593G>T'}	{'22388C>T'}	1	2020-11-20	2021-01-10	D614G_KR_M153T	D614G_KR_M153T
EPI_ISL_896783	EPI_ISL_1128093	{'9286C>T', '28881_28883delinsAAC', '1342C>T', '28725C>T', '241C>T', '22112G>A', '28221G>C', '3037C>T', '4346T>C', '22020T>C', '14708C>T', '313C>T', '14408C>T', '10376C>T', '23403A>G', '6463G>T', '3738C>T', '29692G>T', '23593G>T', '15720C>T'}	{'3037C>T', '22112G>A', '4346T>C', '14708C>T', '10376C>T', '15720C>T', '28881_28883delinsAAC', '313C>T', '6463G>T', '14408C>T', '3738C>T', '1342C>T', '22020T>C', '23403A>G', '3069A>G', '1008G>A', '9286C>T', '28725C>T', '241C>T', '28221G>C', '29692G>T', '23593G>T'}	{'1008G>A', '3069A>G'}	2	2020-11-20	2021-01-10	D614G_KR_M153T	D614G_KR_M153T
EPI_ISL_896783	EPI_ISL_1128098	{'9286C>T', '28881_28883delinsAAC', '1342C>T', '28725C>T', '241C>T', '22112G>A', '28221G>C', '3037C>T', '4346T>C', '22020T>C', '14708C>T', '313C>T', '14408C>T', '10376C>T', '23403A>G', '6463G>T', '3738C>T', '29692G>T', '23593G>T', '15720C>T'}	{'3037C>T', '22112G>A', '4346T>C', '14708C>T', '10376C>T', '15720C>T', '28881_28883delinsAAC', '313C>T', '6463G>T', '14408C>T', '3738C>T', '1342C>T', '22020T>C', '23403A>G', '7267C>T', '9286C>T', '28725C>T', '241C>T', '28221G>C', '29692G>T', '23593G>T'}	{'7267C>T'}	1	2020-11-20	2021-01-13	D614G_KR_M153T	D614G_KR_M153T
EPI_ISL_896783	EPI_ISL_1128106	{'9286C>T', '28881_28883delinsAAC', '1342C>T', '28725C>T', '241C>T', '22112G>A', '28221G>C', '3037C>T', '4346T>C', '22020T>C', '14708C>T', '313C>T', '14408C>T', '10376C>T', '23403A>G', '6463G>T', '3738C>T', '29692G>T', '23593G>T', '15720C>T'}	{'3037C>T', '22112G>A', '4346T>C', '14708C>T', '10376C>T', '15720C>T', '28881_28883delinsAAC', '313C>T', '6463G>T', '14408C>T', '3738C>T', '25290G>T', '1342C>T', '22020T>C', '23403A>G', '9286C>T', '28725C>T', '241C>T', '28221G>C', '29692G>T', '23593G>T'}	{'25290G>T'}	1	2020-11-20	2021-01-15	D614G_KR_M153T	D614G_KR_M153T
EPI_ISL_896783	EPI_ISL_1128107	{'9286C>T', '28881_28883delinsAAC', '1342C>T', '28725C>T', '241C>T', '22112G>A', '28221G>C', '3037C>T', '4346T>C', '22020T>C', '14708C>T', '313C>T', '14408C>T', '10376C>T', '23403A>G', '6463G>T', '3738C>T', '29692G>T', '23593G>T', '15720C>T'}	{'3037C>T', '22112G>A', '4346T>C', '14708C>T', '10376C>T', '15720C>T', '28881_28883delinsAAC', '313C>T', '6463G>T', '14408C>T', '3738C>T', '11083G>T', '1342C>T', '22020T>C', '23403A>G', '9286C>T', '28725C>T', '241C>T', '28221G>C', '29692G>T', '23593G>T'}	{'11083G>T'}	1	2020-11-20	2021-01-15	D614G_KR_M153T	D614G_KR_M153T
EPI_ISL_896783	EPI_ISL_1128113	{'9286C>T', '28881_28883delinsAAC', '1342C>T', '28725C>T', '241C>T', '22112G>A', '28221G>C', '3037C>T', '4346T>C', '22020T>C', '14708C>T', '313C>T', '14408C>T', '10376C>T', '23403A>G', '6463G>T', '3738C>T', '29692G>T', '23593G>T', '15720C>T'}	{'3037C>T', '22112G>A', '4346T>C', '14708C>T', '10376C>T', '15720C>T', '28881_28883delinsAAC', '313C>T', '6463G>T', '11868C>T', '14408C>T', '3738C>T', '1342C>T', '22020T>C', '23403A>G', '9286C>T', '28725C>T', '241C>T', '28221G>C', '29692G>T', '23593G>T'}	{'11868C>T'}	1	2020-11-20	2021-01-15	D614G_KR_M153T	D614G_KR_M153T
EPI_ISL_1427721	EPI_ISL_1128117	{'3037C>T', '22112G>A', '4346T>C', '14708C>T', '10376C>T', '15720C>T', '16744G>A', '28881_28883delinsAAC', '313C>T', '6463G>T', '14408C>T', '3738C>T', '1342C>T', '6040C>T', '22020T>C', '23403A>G', '9286C>T', '28725C>T', '241C>T', '28221G>C', '29692G>T', '23593G>T'}	{'3037C>T', '22112G>A', '4346T>C', '14708C>T', '10376C>T', '15720C>T', '16744G>A', '28881_28883delinsAAC', '313C>T', '6463G>T', '14408C>T', '3738C>T', '1342C>T', '20838T>C', '6040C>T', '22020T>C', '23403A>G', '9286C>T', '28725C>T', '241C>T', '28221G>C', '29692G>T', '23593G>T'}	{'20838T>C'}	1	2021-02-08	2021-01-17	D614G_KR_M153T	D614G_KR_M153T
EPI_ISL_896783	EPI_ISL_1131147	{'9286C>T', '28881_28883delinsAAC', '1342C>T', '28725C>T', '241C>T', '22112G>A', '28221G>C', '3037C>T', '4346T>C', '22020T>C', '14708C>T', '313C>T', '14408C>T', '10376C>T', '23403A>G', '6463G>T', '3738C>T', '29692G>T', '23593G>T', '15720C>T'}	{'3037C>T', '22112G>A', '510_518del', '4346T>C', '14708C>T', '10376C>T', '15720C>T', '28881_28883delinsAAC', '313C>T', '6463G>T', '14408C>T', '3738C>T', '1342C>T', '22020T>C', '23403A>G', '9286C>T', '28725C>T', '241C>T', '28221G>C', '29692G>T', '23593G>T'}	{'510_518del'}	1	2020-11-20	2021-01-07	D614G_KR_M153T	D614G_KR_M153T
EPI_ISL_896783	EPI_ISL_1131461	{'9286C>T', '28881_28883delinsAAC', '1342C>T', '28725C>T', '241C>T', '22112G>A', '28221G>C', '3037C>T', '4346T>C', '22020T>C', '14708C>T', '313C>T', '14408C>T', '10376C>T', '23403A>G', '6463G>T', '3738C>T', '29692G>T', '23593G>T', '15720C>T'}	{'3037C>T', '22112G>A', '4346T>C', '14708C>T', '10376C>T', '15720C>T', '28881_28883delinsAAC', '313C>T', '6463G>T', '14408C>T', '3738C>T', '1342C>T', '27925C>T', '22020T>C', '23403A>G', '9286C>T', '28725C>T', '241C>T', '28221G>C', '29692G>T', '23593G>T'}	{'27925C>T'}	1	2020-11-20	2020-12-13	D614G_KR_M153T	D614G_KR_M153T
EPI_ISL_896783	EPI_ISL_1131478	{'9286C>T', '28881_28883delinsAAC', '1342C>T', '28725C>T', '241C>T', '22112G>A', '28221G>C', '3037C>T', '4346T>C', '22020T>C', '14708C>T', '313C>T', '14408C>T', '10376C>T', '23403A>G', '6463G>T', '3738C>T', '29692G>T', '23593G>T', '15720C>T'}	{'3037C>T', '22112G>A', '4346T>C', '14708C>T', '10376C>T', '6101G>A', '15720C>T', '28881_28883delinsAAC', '313C>T', '6463G>T', '14408C>T', '3738C>T', '1342C>T', '22020T>C', '23403A>G', '9286C>T', '28725C>T', '241C>T', '28221G>C', '29692G>T', '23593G>T'}	{'6101G>A'}	1	2020-11-20	2020-12-21	D614G_KR_M153T	D614G_KR_M153T
EPI_ISL_896783	EPI_ISL_1131490	{'9286C>T', '28881_28883delinsAAC', '1342C>T', '28725C>T', '241C>T', '22112G>A', '28221G>C', '3037C>T', '4346T>C', '22020T>C', '14708C>T', '313C>T', '14408C>T', '10376C>T', '23403A>G', '6463G>T', '3738C>T', '29692G>T', '23593G>T', '15720C>T'}	{'3037C>T', '22112G>A', '4346T>C', '14708C>T', '10376C>T', '15720C>T', '28881_28883delinsAAC', '313C>T', '6463G>T', '14408C>T', '3738C>T', '1342C>T', '22020T>C', '23403A>G', '2121C>A', '9286C>T', '28725C>T', '241C>T', '28221G>C', '29692G>T', '23593G>T'}	{'2121C>A'}	1	2020-11-20	2020-12-27	D614G_KR_M153T	D614G_KR_M153T
EPI_ISL_896783	EPI_ISL_1131491	{'9286C>T', '28881_28883delinsAAC', '1342C>T', '28725C>T', '241C>T', '22112G>A', '28221G>C', '3037C>T', '4346T>C', '22020T>C', '14708C>T', '313C>T', '14408C>T', '10376C>T', '23403A>G', '6463G>T', '3738C>T', '29692G>T', '23593G>T', '15720C>T'}	{'3037C>T', '22112G>A', '4346T>C', '14708C>T', '10376C>T', '15720C>T', '28881_28883delinsAAC', '313C>T', '6463G>T', '14408C>T', '3738C>T', '10138C>T', '1342C>T', '22020T>C', '23403A>G', '9286C>T', '28725C>T', '241C>T', '28221G>C', '29692G>T', '23593G>T'}	{'10138C>T'}	1	2020-11-20	2020-12-27	D614G_KR_M153T	D614G_KR_M153T
EPI_ISL_1426010	EPI_ISL_1131493	{'3037C>T', '22112G>A', '4346T>C', '14708C>T', '10376C>T', '15720C>T', '28881_28883delinsAAC', '313C>T', '6463G>T', '14408C>T', '3738C>T', '1342C>T', '14268G>A', '22020T>C', '23403A>G', '9286C>T', '28725C>T', '241C>T', '28221G>C', '29692G>T', '23593G>T'}	{'28887C>T', '3037C>T', '22112G>A', '4346T>C', '14708C>T', '10376C>T', '29224G>A', '15720C>T', '28881_28883delinsAAC', '313C>T', '6463G>T', '14408C>T', '3738C>T', '1342C>T', '14268G>A', '22020T>C', '23403A>G', '9286C>T', '28725C>T', '241C>T', '28221G>C', '29692G>T', '23593G>T'}	{'28887C>T', '29224G>A'}	2	2020-12-24	2020-12-27	D614G_KR_M153T	D614G_KR_M153T
EPI_ISL_1428189	EPI_ISL_1131493	{'28887C>T', '3037C>T', '22112G>A', '4346T>C', '14708C>T', '10376C>T', '15720C>T', '28881_28883delinsAAC', '313C>T', '6463G>T', '14408C>T', '3738C>T', '1342C>T', '22020T>C', '23403A>G', '9286C>T', '28725C>T', '241C>T', '28221G>C', '29692G>T', '23593G>T'}	{'28887C>T', '3037C>T', '22112G>A', '4346T>C', '14708C>T', '10376C>T', '29224G>A', '15720C>T', '28881_28883delinsAAC', '313C>T', '6463G>T', '14408C>T', '3738C>T', '1342C>T', '14268G>A', '22020T>C', '23403A>G', '9286C>T', '28725C>T', '241C>T', '28221G>C', '29692G>T', '23593G>T'}	{'29224G>A', '14268G>A'}	2	2021-01-05	2020-12-27	D614G_KR_M153T	D614G_KR_M153T
EPI_ISL_896783	EPI_ISL_1131508	{'9286C>T', '28881_28883delinsAAC', '1342C>T', '28725C>T', '241C>T', '22112G>A', '28221G>C', '3037C>T', '4346T>C', '22020T>C', '14708C>T', '313C>T', '14408C>T', '10376C>T', '23403A>G', '6463G>T', '3738C>T', '29692G>T', '23593G>T', '15720C>T'}	{'3037C>T', '22112G>A', '4346T>C', '14708C>T', '10376C>T', '15720C>T', '28881_28883delinsAAC', '313C>T', '6463G>T', '14408C>T', '3738C>T', '1342C>T', '22020T>C', '23403A>G', '5730C>T', '9286C>T', '28725C>T', '241C>T', '28221G>C', '29692G>T', '23593G>T'}	{'5730C>T'}	1	2020-11-20	2020-12-31	D614G_KR_M153T	D614G_KR_M153T
EPI_ISL_896783	EPI_ISL_1131511	{'9286C>T', '28881_28883delinsAAC', '1342C>T', '28725C>T', '241C>T', '22112G>A', '28221G>C', '3037C>T', '4346T>C', '22020T>C', '14708C>T', '313C>T', '14408C>T', '10376C>T', '23403A>G', '6463G>T', '3738C>T', '29692G>T', '23593G>T', '15720C>T'}	{'3037C>T', '22112G>A', '4346T>C', '14708C>T', '10376C>T', '15720C>T', '28881_28883delinsAAC', '313C>T', '6463G>T', '14408C>T', '3738C>T', '1342C>T', '22020T>C', '23403A>G', '9286C>T', '7860C>T', '28725C>T', '241C>T', '28221G>C', '29692G>T', '23593G>T'}	{'7860C>T'}	1	2020-11-20	2020-12-31	D614G_KR_M153T	D614G_KR_M153T
EPI_ISL_896783	EPI_ISL_1131513	{'9286C>T', '28881_28883delinsAAC', '1342C>T', '28725C>T', '241C>T', '22112G>A', '28221G>C', '3037C>T', '4346T>C', '22020T>C', '14708C>T', '313C>T', '14408C>T', '10376C>T', '23403A>G', '6463G>T', '3738C>T', '29692G>T', '23593G>T', '15720C>T'}	{'3037C>T', '22112G>A', '4346T>C', '14708C>T', '10376C>T', '15720C>T', '28881_28883delinsAAC', '313C>T', '6463G>T', '14408C>T', '3738C>T', '1342C>T', '22020T>C', '23403A>G', '9286C>T', '28725C>T', '241C>T', '635C>T', '28221G>C', '29692G>T', '23593G>T'}	{'635C>T'}	1	2020-11-20	2021-01-01	D614G_KR_M153T	D614G_KR_M153T
EPI_ISL_896783	EPI_ISL_1131516	{'9286C>T', '28881_28883delinsAAC', '1342C>T', '28725C>T', '241C>T', '22112G>A', '28221G>C', '3037C>T', '4346T>C', '22020T>C', '14708C>T', '313C>T', '14408C>T', '10376C>T', '23403A>G', '6463G>T', '3738C>T', '29692G>T', '23593G>T', '15720C>T'}	{'21145C>T', '3037C>T', '22112G>A', '4346T>C', '14708C>T', '10376C>T', '15720C>T', '28881_28883delinsAAC', '313C>T', '6463G>T', '14408C>T', '3738C>T', '1342C>T', '22020T>C', '23403A>G', '9286C>T', '28725C>T', '241C>T', '28221G>C', '29692G>T', '23593G>T'}	{'21145C>T'}	1	2020-11-20	2021-01-02	D614G_KR_M153T	D614G_KR_M153T
EPI_ISL_896783	EPI_ISL_1131521	{'9286C>T', '28881_28883delinsAAC', '1342C>T', '28725C>T', '241C>T', '22112G>A', '28221G>C', '3037C>T', '4346T>C', '22020T>C', '14708C>T', '313C>T', '14408C>T', '10376C>T', '23403A>G', '6463G>T', '3738C>T', '29692G>T', '23593G>T', '15720C>T'}	{'14235C>T', '3037C>T', '22112G>A', '4346T>C', '14708C>T', '10376C>T', '15720C>T', '28881_28883delinsAAC', '313C>T', '6463G>T', '14408C>T', '3738C>T', '1342C>T', '22020T>C', '23403A>G', '9286C>T', '28725C>T', '241C>T', '28221G>C', '29692G>T', '23593G>T'}	{'14235C>T'}	1	2020-11-20	2021-01-03	D614G_KR_M153T	D614G_KR_M153T
EPI_ISL_896783	EPI_ISL_1131525	{'9286C>T', '28881_28883delinsAAC', '1342C>T', '28725C>T', '241C>T', '22112G>A', '28221G>C', '3037C>T', '4346T>C', '22020T>C', '14708C>T', '313C>T', '14408C>T', '10376C>T', '23403A>G', '6463G>T', '3738C>T', '29692G>T', '23593G>T', '15720C>T'}	{'14013A>C', '3037C>T', '22112G>A', '4346T>C', '14708C>T', '10376C>T', '15720C>T', '28881_28883delinsAAC', '313C>T', '6463G>T', '14408C>T', '3738C>T', '1342C>T', '22020T>C', '23403A>G', '9286C>T', '28725C>T', '241C>T', '28221G>C', '29692G>T', '23593G>T'}	{'14013A>C'}	1	2020-11-20	2021-01-07	D614G_KR_M153T	D614G_KR_M153T
EPI_ISL_896783	EPI_ISL_1131529	{'9286C>T', '28881_28883delinsAAC', '1342C>T', '28725C>T', '241C>T', '22112G>A', '28221G>C', '3037C>T', '4346T>C', '22020T>C', '14708C>T', '313C>T', '14408C>T', '10376C>T', '23403A>G', '6463G>T', '3738C>T', '29692G>T', '23593G>T', '15720C>T'}	{'22858C>T', '22112G>A', '3037C>T', '4346T>C', '14708C>T', '10376C>T', '15720C>T', '28881_28883delinsAAC', '313C>T', '6463G>T', '14408C>T', '3738C>T', '1342C>T', '22020T>C', '23403A>G', '1008G>A', '9286C>T', '28725C>T', '241C>T', '28221G>C', '29692G>T', '23593G>T'}	{'1008G>A', '22858C>T'}	2	2020-11-20	2021-01-07	D614G_KR_M153T	D614G_KR_M153T
EPI_ISL_896783	EPI_ISL_1131531	{'9286C>T', '28881_28883delinsAAC', '1342C>T', '28725C>T', '241C>T', '22112G>A', '28221G>C', '3037C>T', '4346T>C', '22020T>C', '14708C>T', '313C>T', '14408C>T', '10376C>T', '23403A>G', '6463G>T', '3738C>T', '29692G>T', '23593G>T', '15720C>T'}	{'3037C>T', '22112G>A', '4346T>C', '14708C>T', '10376C>T', '15720C>T', '28881_28883delinsAAC', '29776A>T', '313C>T', '6463G>T', '14408C>T', '3738C>T', '1342C>T', '22020T>C', '23403A>G', '9286C>T', '28725C>T', '241C>T', '28221G>C', '29692G>T', '23593G>T'}	{'29776A>T'}	1	2020-11-20	2021-01-08	D614G_KR_M153T	D614G_KR_M153T
EPI_ISL_896783	EPI_ISL_1257803	{'9286C>T', '28881_28883delinsAAC', '1342C>T', '28725C>T', '241C>T', '22112G>A', '28221G>C', '3037C>T', '4346T>C', '22020T>C', '14708C>T', '313C>T', '14408C>T', '10376C>T', '23403A>G', '6463G>T', '3738C>T', '29692G>T', '23593G>T', '15720C>T'}	{'3037C>T', '22112G>A', '4346T>C', '14708C>T', '28708C>T', '10376C>T', '15720C>T', '28881_28883delinsAAC', '24197G>T', '313C>T', '6463G>T', '14408C>T', '3738C>T', '1342C>T', '22020T>C', '23403A>G', '9286C>T', '28725C>T', '241C>T', '28221G>C', '29692G>T', '23593G>T'}	{'28708C>T', '24197G>T'}	2	2020-11-20	2020-12-28	D614G_KR_M153T	D614G_KR_M153T
EPI_ISL_896783	EPI_ISL_1425348	{'9286C>T', '28881_28883delinsAAC', '1342C>T', '28725C>T', '241C>T', '22112G>A', '28221G>C', '3037C>T', '4346T>C', '22020T>C', '14708C>T', '313C>T', '14408C>T', '10376C>T', '23403A>G', '6463G>T', '3738C>T', '29692G>T', '23593G>T', '15720C>T'}	{'3037C>T', '22112G>A', '4346T>C', '14708C>T', '10376C>T', '15720C>T', '28881_28883delinsAAC', '313C>T', '6463G>T', '14408C>T', '3738C>T', '1342C>T', '22020T>C', '23403A>G', '9286C>T', '28725C>T', '241C>T', '28221G>C', '22295C>T', '29692G>T', '23593G>T'}	{'22295C>T'}	1	2020-11-20	2021-02-04	D614G_KR_M153T	D614G_KR_M153T
EPI_ISL_896783	EPI_ISL_1425753	{'9286C>T', '28881_28883delinsAAC', '1342C>T', '28725C>T', '241C>T', '22112G>A', '28221G>C', '3037C>T', '4346T>C', '22020T>C', '14708C>T', '313C>T', '14408C>T', '10376C>T', '23403A>G', '6463G>T', '3738C>T', '29692G>T', '23593G>T', '15720C>T'}	{'3037C>T', '22112G>A', '4346T>C', '14708C>T', '10376C>T', '15720C>T', '28881_28883delinsAAC', '313C>T', '6463G>T', '14408C>T', '3738C>T', '1342C>T', '21777G>A', '22020T>C', '23403A>G', '9286C>T', '28725C>T', '241C>T', '28221G>C', '29692G>T', '23593G>T'}	{'21777G>A'}	1	2020-11-20	2020-12-31	D614G_KR_M153T	D614G_KR_M153T
EPI_ISL_896783	EPI_ISL_1425955	{'9286C>T', '28881_28883delinsAAC', '1342C>T', '28725C>T', '241C>T', '22112G>A', '28221G>C', '3037C>T', '4346T>C', '22020T>C', '14708C>T', '313C>T', '14408C>T', '10376C>T', '23403A>G', '6463G>T', '3738C>T', '29692G>T', '23593G>T', '15720C>T'}	{'3037C>T', '22112G>A', '4346T>C', '14708C>T', '10376C>T', '15720C>T', '28881_28883delinsAAC', '313C>T', '6463G>T', '14408C>T', '3738C>T', '1342C>T', '24579C>T', '22020T>C', '23403A>G', '9286C>T', '6730C>T', '28725C>T', '241C>T', '28221G>C', '29692G>T', '23593G>T'}	{'24579C>T', '6730C>T'}	2	2020-11-20	2020-12-13	D614G_KR_M153T	D614G_KR_M153T
EPI_ISL_896783	EPI_ISL_1425965	{'9286C>T', '28881_28883delinsAAC', '1342C>T', '28725C>T', '241C>T', '22112G>A', '28221G>C', '3037C>T', '4346T>C', '22020T>C', '14708C>T', '313C>T', '14408C>T', '10376C>T', '23403A>G', '6463G>T', '3738C>T', '29692G>T', '23593G>T', '15720C>T'}	{'3037C>T', '22112G>A', '4346T>C', '14708C>T', '10376C>T', '15720C>T', '28881_28883delinsAAC', '313C>T', '6463G>T', '14408C>T', '3738C>T', '1342C>T', '22020T>C', '23403A>G', '9286C>T', '8908T>G', '28725C>T', '241C>T', '28221G>C', '29692G>T', '23593G>T'}	{'8908T>G'}	1	2020-11-20	2020-12-16	D614G_KR_M153T	D614G_KR_M153T
EPI_ISL_896783	EPI_ISL_1425979	{'9286C>T', '28881_28883delinsAAC', '1342C>T', '28725C>T', '241C>T', '22112G>A', '28221G>C', '3037C>T', '4346T>C', '22020T>C', '14708C>T', '313C>T', '14408C>T', '10376C>T', '23403A>G', '6463G>T', '3738C>T', '29692G>T', '23593G>T', '15720C>T'}	{'3037C>T', '22112G>A', '4346T>C', '14708C>T', '10376C>T', '8860C>T', '15720C>T', '28881_28883delinsAAC', '313C>T', '6463G>T', '14408C>T', '3738C>T', '1342C>T', '22020T>C', '23403A>G', '9286C>T', '28725C>T', '241C>T', '28221G>C', '29692G>T', '23593G>T'}	{'8860C>T'}	1	2020-11-20	2020-12-17	D614G_KR_M153T	D614G_KR_M153T
EPI_ISL_896783	EPI_ISL_1425987	{'9286C>T', '28881_28883delinsAAC', '1342C>T', '28725C>T', '241C>T', '22112G>A', '28221G>C', '3037C>T', '4346T>C', '22020T>C', '14708C>T', '313C>T', '14408C>T', '10376C>T', '23403A>G', '6463G>T', '3738C>T', '29692G>T', '23593G>T', '15720C>T'}	{'3037C>T', '22112G>A', '4346T>C', '14708C>T', '10376C>T', '15720C>T', '28881_28883delinsAAC', '313C>T', '6463G>T', '14408C>T', '3738C>T', '1342C>T', '26408C>T', '22020T>C', '23403A>G', '9286C>T', '28725C>T', '241C>T', '28221G>C', '29692G>T', '23593G>T'}	{'26408C>T'}	1	2020-11-20	2020-12-19	D614G_KR_M153T	D614G_KR_M153T
EPI_ISL_1435150	EPI_ISL_1425989	{'3037C>T', '22112G>A', '4346T>C', '14708C>T', '10376C>T', '10794T>C', '15720C>T', '28881_28883delinsAAC', '313C>T', '6463G>T', '14408C>T', '3738C>T', '1342C>T', '22020T>C', '23403A>G', '9286C>T', '28725C>T', '241C>T', '28221G>C', '29692G>T', '23593G>T'}	{'3037C>T', '22112G>A', '4346T>C', '14708C>T', '10376C>T', '10794T>C', '2698T>C', '15720C>T', '28881_28883delinsAAC', '313C>T', '6463G>T', '14408C>T', '3738C>T', '1342C>T', '22020T>C', '23403A>G', '9286C>T', '28725C>T', '241C>T', '28221G>C', '29692G>T', '23593G>T'}	{'2698T>C'}	1	2020-12-01	2020-12-19	D614G_KR_M153T	D614G_KR_M153T
EPI_ISL_896783	EPI_ISL_1425994	{'9286C>T', '28881_28883delinsAAC', '1342C>T', '28725C>T', '241C>T', '22112G>A', '28221G>C', '3037C>T', '4346T>C', '22020T>C', '14708C>T', '313C>T', '14408C>T', '10376C>T', '23403A>G', '6463G>T', '3738C>T', '29692G>T', '23593G>T', '15720C>T'}	{'3037C>T', '22112G>A', '4346T>C', '14708C>T', '10376C>T', '15720C>T', '28881_28883delinsAAC', '313C>T', '6463G>T', '14408C>T', '3738C>T', '1342C>T', '22020T>C', '23403A>G', '9286C>T', '28725C>T', '241C>T', '28221G>C', '1820G>A', '29692G>T', '23593G>T'}	{'1820G>A'}	1	2020-11-20	2020-12-21	D614G_KR_M153T	D614G_KR_M153T
EPI_ISL_896783	EPI_ISL_1425997	{'9286C>T', '28881_28883delinsAAC', '1342C>T', '28725C>T', '241C>T', '22112G>A', '28221G>C', '3037C>T', '4346T>C', '22020T>C', '14708C>T', '313C>T', '14408C>T', '10376C>T', '23403A>G', '6463G>T', '3738C>T', '29692G>T', '23593G>T', '15720C>T'}	{'3037C>T', '22112G>A', '4346T>C', '14708C>T', '10376C>T', '5884C>T', '15720C>T', '28881_28883delinsAAC', '313C>T', '6463G>T', '14408C>T', '3738C>T', '1342C>T', '22020T>C', '23403A>G', '9286C>T', '8131G>T', '28725C>T', '241C>T', '28221G>C', '29692G>T', '23593G>T'}	{'8131G>T', '5884C>T'}	2	2020-11-20	2020-12-21	D614G_KR_M153T	D614G_KR_M153T
EPI_ISL_896783	EPI_ISL_1426001	{'9286C>T', '28881_28883delinsAAC', '1342C>T', '28725C>T', '241C>T', '22112G>A', '28221G>C', '3037C>T', '4346T>C', '22020T>C', '14708C>T', '313C>T', '14408C>T', '10376C>T', '23403A>G', '6463G>T', '3738C>T', '29692G>T', '23593G>T', '15720C>T'}	{'3037C>T', '22112G>A', '4346T>C', '14708C>T', '10376C>T', '15720C>T', '28881_28883delinsAAC', '23042T>C', '313C>T', '6463G>T', '14408C>T', '3738C>T', '1342C>T', '22020T>C', '23403A>G', '9286C>T', '28725C>T', '241C>T', '28221G>C', '29692G>T', '23593G>T'}	{'23042T>C'}	1	2020-11-20	2020-12-22	D614G_KR_M153T	D614G_KR_M153T
EPI_ISL_1425996	EPI_ISL_1426003	{'28881_28883delinsAAC', '1342C>T', '28725C>T', '241C>T', '22112G>A', '28221G>C', '3037C>T', '4346T>C', '22020T>C', '14708C>T', '313C>T', '14408C>T', '10376C>T', '23403A>G', '6463G>T', '3738C>T', '29692G>T', '23593G>T', '15720C>T'}	{'3140C>T', '28881_28883delinsAAC', '1342C>T', '28725C>T', '241C>T', '22112G>A', '28221G>C', '3037C>T', '4346T>C', '22020T>C', '14708C>T', '313C>T', '14408C>T', '10376C>T', '23403A>G', '6463G>T', '3738C>T', '29692G>T', '23593G>T', '15720C>T'}	{'3140C>T'}	1	2020-12-21	2020-12-22	D614G_KR_M153T	D614G_KR_M153T
EPI_ISL_896783	EPI_ISL_1426010	{'9286C>T', '28881_28883delinsAAC', '1342C>T', '28725C>T', '241C>T', '22112G>A', '28221G>C', '3037C>T', '4346T>C', '22020T>C', '14708C>T', '313C>T', '14408C>T', '10376C>T', '23403A>G', '6463G>T', '3738C>T', '29692G>T', '23593G>T', '15720C>T'}	{'3037C>T', '22112G>A', '4346T>C', '14708C>T', '10376C>T', '15720C>T', '28881_28883delinsAAC', '313C>T', '6463G>T', '14408C>T', '3738C>T', '1342C>T', '14268G>A', '22020T>C', '23403A>G', '9286C>T', '28725C>T', '241C>T', '28221G>C', '29692G>T', '23593G>T'}	{'14268G>A'}	1	2020-11-20	2020-12-24	D614G_KR_M153T	D614G_KR_M153T
EPI_ISL_1425996	EPI_ISL_1426021	{'28881_28883delinsAAC', '1342C>T', '28725C>T', '241C>T', '22112G>A', '28221G>C', '3037C>T', '4346T>C', '22020T>C', '14708C>T', '313C>T', '14408C>T', '10376C>T', '23403A>G', '6463G>T', '3738C>T', '29692G>T', '23593G>T', '15720C>T'}	{'28881_28883delinsAAC', '1342C>T', '28725C>T', '241C>T', '22112G>A', '28221G>C', '3037C>T', '4346T>C', '22020T>C', '14708C>T', '313C>T', '14408C>T', '10376C>T', '23403A>G', '25687G>T', '3738C>T', '6463G>T', '29692G>T', '23593G>T', '15720C>T'}	{'25687G>T'}	1	2020-12-21	2020-12-28	D614G_KR_M153T	D614G_KR_M153T
EPI_ISL_896783	EPI_ISL_1426036	{'9286C>T', '28881_28883delinsAAC', '1342C>T', '28725C>T', '241C>T', '22112G>A', '28221G>C', '3037C>T', '4346T>C', '22020T>C', '14708C>T', '313C>T', '14408C>T', '10376C>T', '23403A>G', '6463G>T', '3738C>T', '29692G>T', '23593G>T', '15720C>T'}	{'3037C>T', '22112G>A', '4346T>C', '14708C>T', '10376C>T', '6312C>T', '15720C>T', '28881_28883delinsAAC', '313C>T', '6463G>T', '14408C>T', '3738C>T', '1342C>T', '22020T>C', '23403A>G', '9286C>T', '28725C>T', '241C>T', '28221G>C', '29692G>T', '23593G>T'}	{'6312C>T'}	1	2020-11-20	2020-12-29	D614G_KR_M153T	D614G_KR_M153T
EPI_ISL_1426326	EPI_ISL_1426325	{'3037C>T', '22112G>A', '4346T>C', '14708C>T', '10376C>T', '15720C>T', '28881_28883delinsAAC', '313C>T', '6463G>T', '14408C>T', '17278G>T', '3738C>T', '1342C>T', '22020T>C', '3905T>C', '23403A>G', '9286C>T', '28725C>T', '241C>T', '28221G>C', '29692G>T', '23593G>T'}	{'3037C>T', '22112G>A', '4346T>C', '14708C>T', '10376C>T', '14184C>T', '15720C>T', '28881_28883delinsAAC', '313C>T', '6463G>T', '14408C>T', '17278G>T', '3738C>T', '1342C>T', '22020T>C', '3905T>C', '23403A>G', '9286C>T', '28725C>T', '241C>T', '28221G>C', '29692G>T', '23593G>T'}	{'14184C>T'}	1	2021-01-08	2021-01-08	D614G_KR_M153T	D614G_KR_M153T
EPI_ISL_896783	EPI_ISL_1426326	{'9286C>T', '28881_28883delinsAAC', '1342C>T', '28725C>T', '241C>T', '22112G>A', '28221G>C', '3037C>T', '4346T>C', '22020T>C', '14708C>T', '313C>T', '14408C>T', '10376C>T', '23403A>G', '6463G>T', '3738C>T', '29692G>T', '23593G>T', '15720C>T'}	{'3037C>T', '22112G>A', '4346T>C', '14708C>T', '10376C>T', '15720C>T', '28881_28883delinsAAC', '313C>T', '6463G>T', '14408C>T', '17278G>T', '3738C>T', '1342C>T', '22020T>C', '3905T>C', '23403A>G', '9286C>T', '28725C>T', '241C>T', '28221G>C', '29692G>T', '23593G>T'}	{'3905T>C', '17278G>T'}	2	2020-11-20	2021-01-08	D614G_KR_M153T	D614G_KR_M153T
EPI_ISL_896783	EPI_ISL_1426327	{'9286C>T', '28881_28883delinsAAC', '1342C>T', '28725C>T', '241C>T', '22112G>A', '28221G>C', '3037C>T', '4346T>C', '22020T>C', '14708C>T', '313C>T', '14408C>T', '10376C>T', '23403A>G', '6463G>T', '3738C>T', '29692G>T', '23593G>T', '15720C>T'}	{'3037C>T', '22112G>A', '4346T>C', '14708C>T', '10376C>T', '15720C>T', '28881_28883delinsAAC', '313C>T', '6463G>T', '14408C>T', '3738C>T', '1342C>T', '22020T>C', '23403A>G', '9286C>T', '28725C>T', '241C>T', '28221G>C', '28973A>T', '29692G>T', '23593G>T'}	{'28973A>T'}	1	2020-11-20	2021-01-08	D614G_KR_M153T	D614G_KR_M153T
EPI_ISL_896783	EPI_ISL_1426333	{'9286C>T', '28881_28883delinsAAC', '1342C>T', '28725C>T', '241C>T', '22112G>A', '28221G>C', '3037C>T', '4346T>C', '22020T>C', '14708C>T', '313C>T', '14408C>T', '10376C>T', '23403A>G', '6463G>T', '3738C>T', '29692G>T', '23593G>T', '15720C>T'}	{'3037C>T', '22112G>A', '4346T>C', '14708C>T', '10376C>T', '15720C>T', '14712G>T', '28881_28883delinsAAC', '313C>T', '6463G>T', '14408C>T', '3738C>T', '1342C>T', '22020T>C', '23403A>G', '9286C>T', '28725C>T', '241C>T', '28221G>C', '4832C>T', '21137A>G', '29692G>T', '23593G>T'}	{'21137A>G', '14712G>T', '4832C>T'}	3	2020-11-20	2021-01-12	D614G_KR_M153T	D614G_KR_M153T
EPI_ISL_1426333	EPI_ISL_1426341	{'3037C>T', '22112G>A', '4346T>C', '14708C>T', '10376C>T', '15720C>T', '14712G>T', '28881_28883delinsAAC', '313C>T', '6463G>T', '14408C>T', '3738C>T', '1342C>T', '22020T>C', '23403A>G', '9286C>T', '28725C>T', '241C>T', '28221G>C', '4832C>T', '21137A>G', '29692G>T', '23593G>T'}	{'3037C>T', '22112G>A', '4346T>C', '5389T>C', '14708C>T', '10376C>T', '15720C>T', '14712G>T', '28881_28883delinsAAC', '313C>T', '6463G>T', '14408C>T', '3738C>T', '1342C>T', '22020T>C', '23403A>G', '9286C>T', '28725C>T', '241C>T', '28221G>C', '4832C>T', '21137A>G', '29692G>T', '23593G>T'}	{'5389T>C'}	1	2021-01-12	2021-01-13	D614G_KR_M153T	D614G_KR_M153T
EPI_ISL_1426341	EPI_ISL_1426366	{'3037C>T', '22112G>A', '4346T>C', '5389T>C', '14708C>T', '10376C>T', '15720C>T', '14712G>T', '28881_28883delinsAAC', '313C>T', '6463G>T', '14408C>T', '3738C>T', '1342C>T', '22020T>C', '23403A>G', '9286C>T', '28725C>T', '241C>T', '28221G>C', '4832C>T', '21137A>G', '29692G>T', '23593G>T'}	{'3037C>T', '22112G>A', '4346T>C', '5389T>C', '14708C>T', '10376C>T', '29692G>T', '15720C>T', '14712G>T', '28881_28883delinsAAC', '313C>T', '6463G>T', '14408C>T', '3738C>T', '1342C>T', '22020T>C', '23403A>G', '9286C>T', '28725C>T', '241C>T', '28221G>C', '4832C>T', '21137A>G', '16887C>T', '23593G>T'}	{'16887C>T'}	1	2021-01-13	2021-01-14	D614G_KR_M153T	D614G_KR_M153T
EPI_ISL_896783	EPI_ISL_1427429	{'9286C>T', '28881_28883delinsAAC', '1342C>T', '28725C>T', '241C>T', '22112G>A', '28221G>C', '3037C>T', '4346T>C', '22020T>C', '14708C>T', '313C>T', '14408C>T', '10376C>T', '23403A>G', '6463G>T', '3738C>T', '29692G>T', '23593G>T', '15720C>T'}	{'3037C>T', '22112G>A', '4346T>C', '14708C>T', '10376C>T', '15720C>T', '28881_28883delinsAAC', '313C>T', '6463G>T', '14408C>T', '3738C>T', '1342C>T', '22020T>C', '23403A>G', '12153C>T', '9286C>T', '28725C>T', '241C>T', '28221G>C', '29692G>T', '23593G>T'}	{'12153C>T'}	1	2020-11-20	2020-12-03	D614G_KR_M153T	D614G_KR_M153T
EPI_ISL_896783	EPI_ISL_1427443	{'9286C>T', '28881_28883delinsAAC', '1342C>T', '28725C>T', '241C>T', '22112G>A', '28221G>C', '3037C>T', '4346T>C', '22020T>C', '14708C>T', '313C>T', '14408C>T', '10376C>T', '23403A>G', '6463G>T', '3738C>T', '29692G>T', '23593G>T', '15720C>T'}	{'3037C>T', '22112G>A', '4346T>C', '14708C>T', '10376C>T', '15720C>T', '28881_28883delinsAAC', '17182G>A', '26895C>T', '313C>T', '6463G>T', '14408C>T', '3738C>T', '17441C>T', '1342C>T', '22020T>C', '23403A>G', '9286C>T', '28725C>T', '241C>T', '28221G>C', '29692G>T', '23593G>T'}	{'17441C>T', '17182G>A', '26895C>T'}	3	2020-11-20	2020-12-10	D614G_KR_M153T	D614G_KR_M153T
EPI_ISL_896783	EPI_ISL_1427449	{'9286C>T', '28881_28883delinsAAC', '1342C>T', '28725C>T', '241C>T', '22112G>A', '28221G>C', '3037C>T', '4346T>C', '22020T>C', '14708C>T', '313C>T', '14408C>T', '10376C>T', '23403A>G', '6463G>T', '3738C>T', '29692G>T', '23593G>T', '15720C>T'}	{'3037C>T', '22112G>A', '4346T>C', '14708C>T', '1770T>A', '10376C>T', '15720C>T', '28881_28883delinsAAC', '313C>T', '6463G>T', '14408C>T', '3738C>T', '1342C>T', '22020T>C', '23403A>G', '9286C>T', '28725C>T', '241C>T', '28221G>C', '29692G>T', '23593G>T'}	{'1770T>A'}	1	2020-11-20	2020-12-14	D614G_KR_M153T	D614G_KR_M153T
EPI_ISL_896783	EPI_ISL_1427491	{'9286C>T', '28881_28883delinsAAC', '1342C>T', '28725C>T', '241C>T', '22112G>A', '28221G>C', '3037C>T', '4346T>C', '22020T>C', '14708C>T', '313C>T', '14408C>T', '10376C>T', '23403A>G', '6463G>T', '3738C>T', '29692G>T', '23593G>T', '15720C>T'}	{'11267G>A', '3037C>T', '22112G>A', '4346T>C', '14708C>T', '10376C>T', '15720C>T', '28881_28883delinsAAC', '313C>T', '6463G>T', '14408C>T', '3738C>T', '1342C>T', '22020T>C', '23403A>G', '9286C>T', '28725C>T', '241C>T', '28221G>C', '29692G>T', '23593G>T'}	{'11267G>A'}	1	2020-11-20	2020-12-28	D614G_KR_M153T	D614G_KR_M153T
EPI_ISL_896783	EPI_ISL_1427721	{'9286C>T', '28881_28883delinsAAC', '1342C>T', '28725C>T', '241C>T', '22112G>A', '28221G>C', '3037C>T', '4346T>C', '22020T>C', '14708C>T', '313C>T', '14408C>T', '10376C>T', '23403A>G', '6463G>T', '3738C>T', '29692G>T', '23593G>T', '15720C>T'}	{'3037C>T', '22112G>A', '4346T>C', '14708C>T', '10376C>T', '15720C>T', '16744G>A', '28881_28883delinsAAC', '313C>T', '6463G>T', '14408C>T', '3738C>T', '1342C>T', '6040C>T', '22020T>C', '23403A>G', '9286C>T', '28725C>T', '241C>T', '28221G>C', '29692G>T', '23593G>T'}	{'6040C>T', '16744G>A'}	2	2020-11-20	2021-02-08	D614G_KR_M153T	D614G_KR_M153T
EPI_ISL_896783	EPI_ISL_1428134	{'9286C>T', '28881_28883delinsAAC', '1342C>T', '28725C>T', '241C>T', '22112G>A', '28221G>C', '3037C>T', '4346T>C', '22020T>C', '14708C>T', '313C>T', '14408C>T', '10376C>T', '23403A>G', '6463G>T', '3738C>T', '29692G>T', '23593G>T', '15720C>T'}	{'3037C>T', '22112G>A', '4346T>C', '14708C>T', '10376C>T', '15720C>T', '12917G>A', '28881_28883delinsAAC', '313C>T', '6463G>T', '14408C>T', '3738C>T', '1342C>T', '22020T>C', '23403A>G', '9286C>T', '28725C>T', '241C>T', '28221G>C', '29692G>T', '23593G>T'}	{'12917G>A'}	1	2020-11-20	2021-01-28	D614G_KR_M153T	D614G_KR_M153T
EPI_ISL_1425996	EPI_ISL_1428177	{'28881_28883delinsAAC', '1342C>T', '28725C>T', '241C>T', '22112G>A', '28221G>C', '3037C>T', '4346T>C', '22020T>C', '14708C>T', '313C>T', '14408C>T', '10376C>T', '23403A>G', '6463G>T', '3738C>T', '29692G>T', '23593G>T', '15720C>T'}	{'3037C>T', '22112G>A', '4346T>C', '14708C>T', '10376C>T', '15720C>T', '28881_28883delinsAAC', '313C>T', '6463G>T', '14408C>T', '3738C>T', '13205G>T', '1342C>T', '22020T>C', '23403A>G', '10852T>C', '28725C>T', '241C>T', '28221G>C', '29692G>T', '23593G>T'}	{'13205G>T', '10852T>C'}	2	2020-12-21	2021-01-01	D614G_KR_M153T	D614G_KR_M153T
EPI_ISL_896783	EPI_ISL_1428178	{'9286C>T', '28881_28883delinsAAC', '1342C>T', '28725C>T', '241C>T', '22112G>A', '28221G>C', '3037C>T', '4346T>C', '22020T>C', '14708C>T', '313C>T', '14408C>T', '10376C>T', '23403A>G', '6463G>T', '3738C>T', '29692G>T', '23593G>T', '15720C>T'}	{'3037C>T', '22112G>A', '4346T>C', '14708C>T', '10376C>T', '15720C>T', '28881_28883delinsAAC', '313C>T', '6463G>T', '14408C>T', '3738C>T', '1342C>T', '22020T>C', '13724C>T', '23403A>G', '9286C>T', '28725C>T', '241C>T', '28221G>C', '29692G>T', '23593G>T'}	{'13724C>T'}	1	2020-11-20	2021-01-02	D614G_KR_M153T	D614G_KR_M153T
EPI_ISL_896783	EPI_ISL_1428179	{'9286C>T', '28881_28883delinsAAC', '1342C>T', '28725C>T', '241C>T', '22112G>A', '28221G>C', '3037C>T', '4346T>C', '22020T>C', '14708C>T', '313C>T', '14408C>T', '10376C>T', '23403A>G', '6463G>T', '3738C>T', '29692G>T', '23593G>T', '15720C>T'}	{'3037C>T', '22112G>A', '4346T>C', '14708C>T', '10376C>T', '15720C>T', '28881_28883delinsAAC', '313C>T', '6463G>T', '14408C>T', '3738C>T', '1342C>T', '6966T>C', '22020T>C', '23403A>G', '9286C>T', '28725C>T', '241C>T', '28221G>C', '29692G>T', '23593G>T'}	{'6966T>C'}	1	2020-11-20	2021-01-02	D614G_KR_M153T	D614G_KR_M153T
EPI_ISL_896783	EPI_ISL_1428189	{'9286C>T', '28881_28883delinsAAC', '1342C>T', '28725C>T', '241C>T', '22112G>A', '28221G>C', '3037C>T', '4346T>C', '22020T>C', '14708C>T', '313C>T', '14408C>T', '10376C>T', '23403A>G', '6463G>T', '3738C>T', '29692G>T', '23593G>T', '15720C>T'}	{'28887C>T', '3037C>T', '22112G>A', '4346T>C', '14708C>T', '10376C>T', '15720C>T', '28881_28883delinsAAC', '313C>T', '6463G>T', '14408C>T', '3738C>T', '1342C>T', '22020T>C', '23403A>G', '9286C>T', '28725C>T', '241C>T', '28221G>C', '29692G>T', '23593G>T'}	{'28887C>T'}	1	2020-11-20	2021-01-05	D614G_KR_M153T	D614G_KR_M153T
EPI_ISL_896783	EPI_ISL_1428210	{'9286C>T', '28881_28883delinsAAC', '1342C>T', '28725C>T', '241C>T', '22112G>A', '28221G>C', '3037C>T', '4346T>C', '22020T>C', '14708C>T', '313C>T', '14408C>T', '10376C>T', '23403A>G', '6463G>T', '3738C>T', '29692G>T', '23593G>T', '15720C>T'}	{'3037C>T', '22112G>A', '4346T>C', '14708C>T', '10376C>T', '15720C>T', '28881_28883delinsAAC', '313C>T', '6463G>T', '14408C>T', '3738C>T', '1342C>T', '22020T>C', '23403A>G', '9286C>T', '28725C>T', '241C>T', '28221G>C', '28005C>T', '29692G>T', '23593G>T'}	{'28005C>T'}	1	2020-11-20	2021-01-08	D614G_KR_M153T	D614G_KR_M153T
EPI_ISL_896783	EPI_ISL_1428216	{'9286C>T', '28881_28883delinsAAC', '1342C>T', '28725C>T', '241C>T', '22112G>A', '28221G>C', '3037C>T', '4346T>C', '22020T>C', '14708C>T', '313C>T', '14408C>T', '10376C>T', '23403A>G', '6463G>T', '3738C>T', '29692G>T', '23593G>T', '15720C>T'}	{'3037C>T', '22112G>A', '4346T>C', '14708C>T', '13006T>C', '10376C>T', '15720C>T', '28881_28883delinsAAC', '313C>T', '6463G>T', '14408C>T', '3738C>T', '1342C>T', '22020T>C', '23403A>G', '9286C>T', '28725C>T', '241C>T', '26985C>T', '28221G>C', '29692G>T', '23593G>T'}	{'13006T>C', '26985C>T'}	2	2020-11-20	2021-01-08	D614G_KR_M153T	D614G_KR_M153T
EPI_ISL_896783	EPI_ISL_1428226	{'9286C>T', '28881_28883delinsAAC', '1342C>T', '28725C>T', '241C>T', '22112G>A', '28221G>C', '3037C>T', '4346T>C', '22020T>C', '14708C>T', '313C>T', '14408C>T', '10376C>T', '23403A>G', '6463G>T', '3738C>T', '29692G>T', '23593G>T', '15720C>T'}	{'3037C>T', '22112G>A', '4346T>C', '14708C>T', '10376C>T', '15720C>T', '28881_28883delinsAAC', '313C>T', '6463G>T', '14408C>T', '3738C>T', '1342C>T', '22020T>C', '23403A>G', '9286C>T', '28725C>T', '241C>T', '25614C>T', '28221G>C', '29692G>T', '23593G>T'}	{'25614C>T'}	1	2020-11-20	2021-01-11	D614G_KR_M153T	D614G_KR_M153T
EPI_ISL_896783	EPI_ISL_1428230	{'9286C>T', '28881_28883delinsAAC', '1342C>T', '28725C>T', '241C>T', '22112G>A', '28221G>C', '3037C>T', '4346T>C', '22020T>C', '14708C>T', '313C>T', '14408C>T', '10376C>T', '23403A>G', '6463G>T', '3738C>T', '29692G>T', '23593G>T', '15720C>T'}	{'3037C>T', '22112G>A', '4346T>C', '14708C>T', '10376C>T', '15720C>T', '28881_28883delinsAAC', '313C>T', '6463G>T', '14408C>T', '3738C>T', '1342C>T', '22020T>C', '23403A>G', '9286C>T', '28725C>T', '241C>T', '28221G>C', '29692G>T', '23593G>T', '4551C>T'}	{'4551C>T'}	1	2020-11-20	2021-01-12	D614G_KR_M153T	D614G_KR_M153T
EPI_ISL_896783	EPI_ISL_1428231	{'9286C>T', '28881_28883delinsAAC', '1342C>T', '28725C>T', '241C>T', '22112G>A', '28221G>C', '3037C>T', '4346T>C', '22020T>C', '14708C>T', '313C>T', '14408C>T', '10376C>T', '23403A>G', '6463G>T', '3738C>T', '29692G>T', '23593G>T', '15720C>T'}	{'3037C>T', '22112G>A', '4346T>C', '14708C>T', '10376C>T', '15720C>T', '28881_28883delinsAAC', '313C>T', '6463G>T', '14408C>T', '3738C>T', '1342C>T', '22020T>C', '23403A>G', '9286C>T', '28725C>T', '241C>T', '28221G>C', '23898A>T', '24781G>T', '29692G>T', '23593G>T'}	{'23898A>T', '24781G>T'}	2	2020-11-20	2021-01-12	D614G_KR_M153T	D614G_KR_M153T
EPI_ISL_896783	EPI_ISL_1428232	{'9286C>T', '28881_28883delinsAAC', '1342C>T', '28725C>T', '241C>T', '22112G>A', '28221G>C', '3037C>T', '4346T>C', '22020T>C', '14708C>T', '313C>T', '14408C>T', '10376C>T', '23403A>G', '6463G>T', '3738C>T', '29692G>T', '23593G>T', '15720C>T'}	{'3037C>T', '22112G>A', '4346T>C', '14708C>T', '10376C>T', '15720C>T', '28881_28883delinsAAC', '313C>T', '6463G>T', '14408C>T', '3738C>T', '1342C>T', '22020T>C', '23403A>G', '8628A>G', '9286C>T', '28725C>T', '241C>T', '28221G>C', '29372G>C', '29692G>T', '23593G>T'}	{'29372G>C', '8628A>G'}	2	2020-11-20	2021-01-13	D614G_KR_M153T	D614G_KR_M153T
EPI_ISL_896783	EPI_ISL_1428237	{'9286C>T', '28881_28883delinsAAC', '1342C>T', '28725C>T', '241C>T', '22112G>A', '28221G>C', '3037C>T', '4346T>C', '22020T>C', '14708C>T', '313C>T', '14408C>T', '10376C>T', '23403A>G', '6463G>T', '3738C>T', '29692G>T', '23593G>T', '15720C>T'}	{'3037C>T', '22112G>A', '4346T>C', '14708C>T', '10376C>T', '15720C>T', '28881_28883delinsAAC', '313C>T', '6463G>T', '14408C>T', '9655T>C', '3738C>T', '1342C>T', '22020T>C', '23403A>G', '9286C>T', '28725C>T', '241C>T', '28221G>C', '29692G>T', '23593G>T'}	{'9655T>C'}	1	2020-11-20	2021-01-14	D614G_KR_M153T	D614G_KR_M153T
EPI_ISL_896783	EPI_ISL_1428804	{'9286C>T', '28881_28883delinsAAC', '1342C>T', '28725C>T', '241C>T', '22112G>A', '28221G>C', '3037C>T', '4346T>C', '22020T>C', '14708C>T', '313C>T', '14408C>T', '10376C>T', '23403A>G', '6463G>T', '3738C>T', '29692G>T', '23593G>T', '15720C>T'}	{'3037C>T', '22112G>A', '4346T>C', '14708C>T', '10376C>T', '15720C>T', '28881_28883delinsAAC', '313C>T', '6463G>T', '14408C>T', '3738C>T', '21614C>T', '1342C>T', '22020T>C', '23403A>G', '9286C>T', '28725C>T', '241C>T', '28221G>C', '29692G>T', '23593G>T'}	{'21614C>T'}	1	2020-11-20	2021-01-25	D614G_KR_M153T	D614G_KR_M153T
EPI_ISL_896783	EPI_ISL_1429613	{'9286C>T', '28881_28883delinsAAC', '1342C>T', '28725C>T', '241C>T', '22112G>A', '28221G>C', '3037C>T', '4346T>C', '22020T>C', '14708C>T', '313C>T', '14408C>T', '10376C>T', '23403A>G', '6463G>T', '3738C>T', '29692G>T', '23593G>T', '15720C>T'}	{'3037C>T', '22112G>A', '4346T>C', '14708C>T', '10376C>T', '15720C>T', '28881_28883delinsAAC', '313C>T', '6463G>T', '14408C>T', '3738C>T', '1342C>T', '22020T>C', '23403A>G', '9286C>T', '29756_29762del', '28725C>T', '241C>T', '28221G>C', '29692G>T', '23593G>T'}	{'29756_29762del'}	1	2020-11-20	2021-01-22	D614G_KR_M153T	D614G_KR_M153T
EPI_ISL_896783	EPI_ISL_1429648	{'9286C>T', '28881_28883delinsAAC', '1342C>T', '28725C>T', '241C>T', '22112G>A', '28221G>C', '3037C>T', '4346T>C', '22020T>C', '14708C>T', '313C>T', '14408C>T', '10376C>T', '23403A>G', '6463G>T', '3738C>T', '29692G>T', '23593G>T', '15720C>T'}	{'3037C>T', '22112G>A', '4346T>C', '14708C>T', '10376C>T', '15720C>T', '28881_28883delinsAAC', '313C>T', '6463G>T', '14408C>T', '913C>T', '3738C>T', '1342C>T', '22020T>C', '23403A>G', '9286C>T', '28725C>T', '241C>T', '28221G>C', '29692G>T', '23593G>T'}	{'913C>T'}	1	2020-11-20	2021-01-09	D614G_KR_M153T	D614G_KR_M153T
EPI_ISL_896783	EPI_ISL_1430029	{'9286C>T', '28881_28883delinsAAC', '1342C>T', '28725C>T', '241C>T', '22112G>A', '28221G>C', '3037C>T', '4346T>C', '22020T>C', '14708C>T', '313C>T', '14408C>T', '10376C>T', '23403A>G', '6463G>T', '3738C>T', '29692G>T', '23593G>T', '15720C>T'}	{'3037C>T', '22112G>A', '4346T>C', '14708C>T', '10376C>T', '15720C>T', '28881_28883delinsAAC', '313C>T', '6463G>T', '14408C>T', '3738C>T', '1342C>T', '8802C>T', '22020T>C', '23403A>G', '6884G>T', '9286C>T', '28725C>T', '241C>T', '17747C>T', '28221G>C', '29692G>T', '23593G>T'}	{'8802C>T', '17747C>T', '6884G>T'}	3	2020-11-20	2021-01-19	D614G_KR_M153T	D614G_KR_M153T
EPI_ISL_896783	EPI_ISL_1430047	{'9286C>T', '28881_28883delinsAAC', '1342C>T', '28725C>T', '241C>T', '22112G>A', '28221G>C', '3037C>T', '4346T>C', '22020T>C', '14708C>T', '313C>T', '14408C>T', '10376C>T', '23403A>G', '6463G>T', '3738C>T', '29692G>T', '23593G>T', '15720C>T'}	{'3037C>T', '22112G>A', '4346T>C', '14708C>T', '10376C>T', '15720C>T', '28881_28883delinsAAC', '313C>T', '6463G>T', '14408C>T', '3738C>T', '1342C>T', '22020T>C', '23403A>G', '9286C>T', '3813A>G', '28725C>T', '241C>T', '28221G>C', '29692G>T', '23593G>T'}	{'3813A>G'}	1	2020-11-20	2021-02-04	D614G_KR_M153T	D614G_KR_M153T
EPI_ISL_1426333	EPI_ISL_1431145	{'3037C>T', '22112G>A', '4346T>C', '14708C>T', '10376C>T', '15720C>T', '14712G>T', '28881_28883delinsAAC', '313C>T', '6463G>T', '14408C>T', '3738C>T', '1342C>T', '22020T>C', '23403A>G', '9286C>T', '28725C>T', '241C>T', '28221G>C', '4832C>T', '21137A>G', '29692G>T', '23593G>T'}	{'3037C>T', '22112G>A', '4346T>C', '14708C>T', '10376C>T', '15720C>T', '14712G>T', '28881_28883delinsAAC', '12513C>T', '313C>T', '6463G>T', '14408C>T', '3738C>T', '1342C>T', '22020T>C', '23403A>G', '9286C>T', '28725C>T', '241C>T', '28221G>C', '4832C>T', '21137A>G', '29692G>T', '23593G>T'}	{'12513C>T'}	1	2021-01-12	2021-02-04	D614G_KR_M153T	D614G_KR_M153T
EPI_ISL_1431145	EPI_ISL_1431146	{'3037C>T', '22112G>A', '4346T>C', '14708C>T', '10376C>T', '15720C>T', '14712G>T', '28881_28883delinsAAC', '12513C>T', '313C>T', '6463G>T', '14408C>T', '3738C>T', '1342C>T', '22020T>C', '23403A>G', '9286C>T', '28725C>T', '241C>T', '28221G>C', '4832C>T', '21137A>G', '29692G>T', '23593G>T'}	{'3037C>T', '22112G>A', '4346T>C', '14708C>T', '10376C>T', '15720C>T', '14712G>T', '28881_28883delinsAAC', '12513C>T', '313C>T', '6463G>T', '14408C>T', '3738C>T', '186C>T', '1342C>T', '22020T>C', '23403A>G', '9286C>T', '28725C>T', '241C>T', '28221G>C', '4832C>T', '29347C>T', '21137A>G', '29692G>T', '23593G>T'}	{'29347C>T', '186C>T'}	2	2021-02-04	2021-02-04	D614G_KR_M153T	D614G_KR_M153T
EPI_ISL_896783	EPI_ISL_1431202	{'9286C>T', '28881_28883delinsAAC', '1342C>T', '28725C>T', '241C>T', '22112G>A', '28221G>C', '3037C>T', '4346T>C', '22020T>C', '14708C>T', '313C>T', '14408C>T', '10376C>T', '23403A>G', '6463G>T', '3738C>T', '29692G>T', '23593G>T', '15720C>T'}	{'3037C>T', '22112G>A', '4346T>C', '14708C>T', '10376C>T', '15720C>T', '28881_28883delinsAAC', '313C>T', '6463G>T', '14408C>T', '3738C>T', '3885C>T', '1342C>T', '22020T>C', '23403A>G', '9286C>T', '28725C>T', '241C>T', '28221G>C', '29692G>T', '23593G>T'}	{'3885C>T'}	1	2020-11-20	2021-02-02	D614G_KR_M153T	D614G_KR_M153T
EPI_ISL_896783	EPI_ISL_1431305	{'9286C>T', '28881_28883delinsAAC', '1342C>T', '28725C>T', '241C>T', '22112G>A', '28221G>C', '3037C>T', '4346T>C', '22020T>C', '14708C>T', '313C>T', '14408C>T', '10376C>T', '23403A>G', '6463G>T', '3738C>T', '29692G>T', '23593G>T', '15720C>T'}	{'3037C>T', '22112G>A', '8499C>T', '11750C>T', '4346T>C', '14708C>T', '10376C>T', '18654C>T', '15720C>T', '28881_28883delinsAAC', '313C>T', '6463G>T', '14408C>T', '3738C>T', '1342C>T', '22020T>C', '23403A>G', '6646A>G', '1008G>A', '9286C>T', '28725C>T', '241C>T', '28221G>C', '29692G>T', '23593G>T'}	{'6646A>G', '1008G>A', '8499C>T', '11750C>T', '18654C>T'}	5	2020-11-20	2021-01-25	D614G_KR_M153T	D614G_KR_M153T
EPI_ISL_896783	EPI_ISL_1431372	{'9286C>T', '28881_28883delinsAAC', '1342C>T', '28725C>T', '241C>T', '22112G>A', '28221G>C', '3037C>T', '4346T>C', '22020T>C', '14708C>T', '313C>T', '14408C>T', '10376C>T', '23403A>G', '6463G>T', '3738C>T', '29692G>T', '23593G>T', '15720C>T'}	{'3037C>T', '22112G>A', '4346T>C', '14708C>T', '10376C>T', '15720C>T', '28881_28883delinsAAC', '313C>T', '6463G>T', '14408C>T', '3738C>T', '1342C>T', '22020T>C', '27493C>T', '23403A>G', '9286C>T', '28725C>T', '241C>T', '28221G>C', '29692G>T', '23593G>T'}	{'27493C>T'}	1	2020-11-20	2021-02-01	D614G_KR_M153T	D614G_KR_M153T
EPI_ISL_1428210	EPI_ISL_1431538	{'3037C>T', '22112G>A', '4346T>C', '14708C>T', '10376C>T', '15720C>T', '28881_28883delinsAAC', '313C>T', '6463G>T', '14408C>T', '3738C>T', '1342C>T', '22020T>C', '23403A>G', '9286C>T', '28725C>T', '241C>T', '28221G>C', '28005C>T', '29692G>T', '23593G>T'}	{'3037C>T', '22112G>A', '4346T>C', '14708C>T', '10376C>T', '18032C>T', '15720C>T', '28881_28883delinsAAC', '313C>T', '6463G>T', '14408C>T', '3738C>T', '1342C>T', '22020T>C', '23403A>G', '9286C>T', '28725C>T', '241C>T', '28221G>C', '28005C>T', '29692G>T', '23593G>T'}	{'18032C>T'}	1	2021-01-08	2021-01-21	D614G_KR_M153T	D614G_KR_M153T
EPI_ISL_896783	EPI_ISL_1431551	{'9286C>T', '28881_28883delinsAAC', '1342C>T', '28725C>T', '241C>T', '22112G>A', '28221G>C', '3037C>T', '4346T>C', '22020T>C', '14708C>T', '313C>T', '14408C>T', '10376C>T', '23403A>G', '6463G>T', '3738C>T', '29692G>T', '23593G>T', '15720C>T'}	{'3037C>T', '22112G>A', '4346T>C', '14708C>T', '10376C>T', '15720C>T', '28881_28883delinsAAC', '313C>T', '6463G>T', '14408C>T', '27384T>C', '3738C>T', '1342C>T', '22020T>C', '23403A>G', '9286C>T', '28725C>T', '241C>T', '26801C>T', '28221G>C', '29692G>T', '23593G>T'}	{'26801C>T', '27384T>C'}	2	2020-11-20	2021-01-26	D614G_KR_M153T	D614G_KR_M153T
EPI_ISL_896783	EPI_ISL_1434531	{'9286C>T', '28881_28883delinsAAC', '1342C>T', '28725C>T', '241C>T', '22112G>A', '28221G>C', '3037C>T', '4346T>C', '22020T>C', '14708C>T', '313C>T', '14408C>T', '10376C>T', '23403A>G', '6463G>T', '3738C>T', '29692G>T', '23593G>T', '15720C>T'}	{'3037C>T', '22112G>A', '4346T>C', '14708C>T', '10376C>T', '15720C>T', '28881_28883delinsAAC', '313C>T', '6463G>T', '14408C>T', '8214A>G', '3738C>T', '1342C>T', '22020T>C', '23403A>G', '9286C>T', '28725C>T', '241C>T', '28221G>C', '29692G>T', '23593G>T'}	{'8214A>G'}	1	2020-11-20	2021-01-14	D614G_KR_M153T	D614G_KR_M153T
EPI_ISL_1434949	EPI_ISL_1434557	{'3037C>T', '22112G>A', '4346T>C', '14708C>T', '10376C>T', '14184C>T', '15720C>T', '28881_28883delinsAAC', '313C>T', '6463G>T', '14408C>T', '3738C>T', '1342C>T', '22020T>C', '23403A>G', '1008G>A', '9286C>T', '28725C>T', '241C>T', '28221G>C', '29692G>T', '23593G>T'}	{'3037C>T', '22112G>A', '4346T>C', '14708C>T', '10376C>T', '14184C>T', '15720C>T', '28881_28883delinsAAC', '313C>T', '6463G>T', '14408C>T', '3738C>T', '1342C>T', '22020T>C', '23403A>G', '1594C>T', '1008G>A', '9286C>T', '28725C>T', '241C>T', '28221G>C', '29692G>T', '23593G>T'}	{'1594C>T'}	1	2021-01-05	2021-01-07	D614G_KR_M153T	D614G_KR_M153T
EPI_ISL_896783	EPI_ISL_1434593	{'9286C>T', '28881_28883delinsAAC', '1342C>T', '28725C>T', '241C>T', '22112G>A', '28221G>C', '3037C>T', '4346T>C', '22020T>C', '14708C>T', '313C>T', '14408C>T', '10376C>T', '23403A>G', '6463G>T', '3738C>T', '29692G>T', '23593G>T', '15720C>T'}	{'3037C>T', '22112G>A', '4346T>C', '14708C>T', '10376C>T', '15720C>T', '27741C>T', '28881_28883delinsAAC', '313C>T', '6463G>T', '14408C>T', '3738C>T', '1342C>T', '22020T>C', '24813A>G', '23403A>G', '9286C>T', '28725C>T', '241C>T', '28221G>C', '29692G>T', '23593G>T'}	{'24813A>G', '27741C>T'}	2	2020-11-20	2021-01-16	D614G_KR_M153T	D614G_KR_M153T
EPI_ISL_896783	EPI_ISL_1434621	{'9286C>T', '28881_28883delinsAAC', '1342C>T', '28725C>T', '241C>T', '22112G>A', '28221G>C', '3037C>T', '4346T>C', '22020T>C', '14708C>T', '313C>T', '14408C>T', '10376C>T', '23403A>G', '6463G>T', '3738C>T', '29692G>T', '23593G>T', '15720C>T'}	{'3037C>T', '22112G>A', '4346T>C', '14708C>T', '9025A>T', '10376C>T', '15720C>T', '28881_28883delinsAAC', '313C>T', '6463G>T', '14408C>T', '3738C>T', '1342C>T', '22020T>C', '23403A>G', '9286C>T', '28725C>T', '241C>T', '28221G>C', '29692G>T', '23593G>T'}	{'9025A>T'}	1	2020-11-20	2021-01-21	D614G_KR_M153T	D614G_KR_M153T
EPI_ISL_896783	EPI_ISL_1434819	{'9286C>T', '28881_28883delinsAAC', '1342C>T', '28725C>T', '241C>T', '22112G>A', '28221G>C', '3037C>T', '4346T>C', '22020T>C', '14708C>T', '313C>T', '14408C>T', '10376C>T', '23403A>G', '6463G>T', '3738C>T', '29692G>T', '23593G>T', '15720C>T'}	{'3037C>T', '22112G>A', '4346T>C', '14708C>T', '10376C>T', '15720C>T', '28881_28883delinsAAC', '25555G>T', '313C>T', '6463G>T', '14408C>T', '3738C>T', '1342C>T', '22020T>C', '23403A>G', '9286C>T', '28725C>T', '241C>T', '28221G>C', '29692G>T', '23593G>T'}	{'25555G>T'}	1	2020-11-20	2021-01-05	D614G_KR_M153T	D614G_KR_M153T
EPI_ISL_896783	EPI_ISL_1434912	{'9286C>T', '28881_28883delinsAAC', '1342C>T', '28725C>T', '241C>T', '22112G>A', '28221G>C', '3037C>T', '4346T>C', '22020T>C', '14708C>T', '313C>T', '14408C>T', '10376C>T', '23403A>G', '6463G>T', '3738C>T', '29692G>T', '23593G>T', '15720C>T'}	{'3037C>T', '22112G>A', '4346T>C', '14708C>T', '10376C>T', '15720C>T', '28881_28883delinsAAC', '313C>T', '6463G>T', '14408C>T', '3738C>T', '1342C>T', '11722G>A', '22020T>C', '23403A>G', '1008G>A', '9286C>T', '28725C>T', '241C>T', '28221G>C', '29692G>T', '23593G>T'}	{'1008G>A', '11722G>A'}	2	2020-11-20	2021-01-02	D614G_KR_M153T	D614G_KR_M153T
EPI_ISL_896783	EPI_ISL_1434949	{'9286C>T', '28881_28883delinsAAC', '1342C>T', '28725C>T', '241C>T', '22112G>A', '28221G>C', '3037C>T', '4346T>C', '22020T>C', '14708C>T', '313C>T', '14408C>T', '10376C>T', '23403A>G', '6463G>T', '3738C>T', '29692G>T', '23593G>T', '15720C>T'}	{'3037C>T', '22112G>A', '4346T>C', '14708C>T', '10376C>T', '14184C>T', '15720C>T', '28881_28883delinsAAC', '313C>T', '6463G>T', '14408C>T', '3738C>T', '1342C>T', '22020T>C', '23403A>G', '1008G>A', '9286C>T', '28725C>T', '241C>T', '28221G>C', '29692G>T', '23593G>T'}	{'14184C>T', '1008G>A'}	2	2020-11-20	2021-01-05	D614G_KR_M153T	D614G_KR_M153T
EPI_ISL_896783	EPI_ISL_1434965	{'9286C>T', '28881_28883delinsAAC', '1342C>T', '28725C>T', '241C>T', '22112G>A', '28221G>C', '3037C>T', '4346T>C', '22020T>C', '14708C>T', '313C>T', '14408C>T', '10376C>T', '23403A>G', '6463G>T', '3738C>T', '29692G>T', '23593G>T', '15720C>T'}	{'3037C>T', '22112G>A', '4346T>C', '14708C>T', '10376C>T', '21043A>G', '15720C>T', '28881_28883delinsAAC', '313C>T', '6463G>T', '14408C>T', '3738C>T', '1342C>T', '22020T>C', '23403A>G', '9286C>T', '28725C>T', '241C>T', '28221G>C', '29692G>T', '23593G>T'}	{'21043A>G'}	1	2020-11-20	2021-01-02	D614G_KR_M153T	D614G_KR_M153T
EPI_ISL_896783	EPI_ISL_1435150	{'9286C>T', '28881_28883delinsAAC', '1342C>T', '28725C>T', '241C>T', '22112G>A', '28221G>C', '3037C>T', '4346T>C', '22020T>C', '14708C>T', '313C>T', '14408C>T', '10376C>T', '23403A>G', '6463G>T', '3738C>T', '29692G>T', '23593G>T', '15720C>T'}	{'3037C>T', '22112G>A', '4346T>C', '14708C>T', '10376C>T', '10794T>C', '15720C>T', '28881_28883delinsAAC', '313C>T', '6463G>T', '14408C>T', '3738C>T', '1342C>T', '22020T>C', '23403A>G', '9286C>T', '28725C>T', '241C>T', '28221G>C', '29692G>T', '23593G>T'}	{'10794T>C'}	1	2020-11-20	2020-12-01	D614G_KR_M153T	D614G_KR_M153T
EPI_ISL_896783	EPI_ISL_892434	{'9286C>T', '28881_28883delinsAAC', '1342C>T', '28725C>T', '241C>T', '22112G>A', '28221G>C', '3037C>T', '4346T>C', '22020T>C', '14708C>T', '313C>T', '14408C>T', '10376C>T', '23403A>G', '6463G>T', '3738C>T', '29692G>T', '23593G>T', '15720C>T'}	{'3037C>T', '22112G>A', '4346T>C', '14708C>T', '10376C>T', '15720C>T', '28881_28883delinsAAC', '313C>T', '6463G>T', '14408C>T', '9107T>C', '3738C>T', '1342C>T', '22020T>C', '23403A>G', '9286C>T', '28725C>T', '241C>T', '28221G>C', '29692G>T', '23593G>T'}	{'9107T>C'}	1	2020-11-20	2020-12-05	D614G_KR_M153T	D614G_KR_M153T
EPI_ISL_896783	EPI_ISL_892443	{'9286C>T', '28881_28883delinsAAC', '1342C>T', '28725C>T', '241C>T', '22112G>A', '28221G>C', '3037C>T', '4346T>C', '22020T>C', '14708C>T', '313C>T', '14408C>T', '10376C>T', '23403A>G', '6463G>T', '3738C>T', '29692G>T', '23593G>T', '15720C>T'}	{'3037C>T', '22112G>A', '4346T>C', '14708C>T', '10376C>T', '15720C>T', '28881_28883delinsAAC', '313C>T', '6463G>T', '14408C>T', '3738C>T', '19884C>T', '1342C>T', '22020T>C', '23403A>G', '9286C>T', '28725C>T', '241C>T', '28221G>C', '29692G>T', '23593G>T'}	{'19884C>T'}	1	2020-11-20	2020-12-07	D614G_KR_M153T	D614G_KR_M153T
EPI_ISL_896783	EPI_ISL_892453	{'9286C>T', '28881_28883delinsAAC', '1342C>T', '28725C>T', '241C>T', '22112G>A', '28221G>C', '3037C>T', '4346T>C', '22020T>C', '14708C>T', '313C>T', '14408C>T', '10376C>T', '23403A>G', '6463G>T', '3738C>T', '29692G>T', '23593G>T', '15720C>T'}	{'3037C>T', '22112G>A', '4346T>C', '14708C>T', '10376C>T', '15720C>T', '28881_28883delinsAAC', '313C>T', '6463G>T', '14408C>T', '3738C>T', '28376G>A', '1342C>T', '22020T>C', '23403A>G', '9286C>T', '28725C>T', '241C>T', '28221G>C', '29692G>T', '23593G>T'}	{'28376G>A'}	1	2020-11-20	2020-12-08	D614G_KR_M153T	D614G_KR_M153T
EPI_ISL_896783	EPI_ISL_892459	{'9286C>T', '28881_28883delinsAAC', '1342C>T', '28725C>T', '241C>T', '22112G>A', '28221G>C', '3037C>T', '4346T>C', '22020T>C', '14708C>T', '313C>T', '14408C>T', '10376C>T', '23403A>G', '6463G>T', '3738C>T', '29692G>T', '23593G>T', '15720C>T'}	{'3037C>T', '22112G>A', '4346T>C', '14708C>T', '10376C>T', '15720C>T', '28881_28883delinsAAC', '313C>T', '6463G>T', '14408C>T', '3738C>T', '1342C>T', '22020T>C', '23403A>G', '9286C>T', '912C>A', '28725C>T', '241C>T', '28221G>C', '29692G>T', '23593G>T'}	{'912C>A'}	1	2020-11-20	2020-12-08	D614G_KR_M153T	D614G_KR_M153T
EPI_ISL_896783	EPI_ISL_894704	{'9286C>T', '28881_28883delinsAAC', '1342C>T', '28725C>T', '241C>T', '22112G>A', '28221G>C', '3037C>T', '4346T>C', '22020T>C', '14708C>T', '313C>T', '14408C>T', '10376C>T', '23403A>G', '6463G>T', '3738C>T', '29692G>T', '23593G>T', '15720C>T'}	{'3037C>T', '22112G>A', '4346T>C', '14708C>T', '10376C>T', '15720C>T', '28881_28883delinsAAC', '313C>T', '6463G>T', '14408C>T', '8092C>T', '3738C>T', '1342C>T', '22020T>C', '23403A>G', '9286C>T', '28725C>T', '241C>T', '28221G>C', '29692G>T', '23593G>T'}	{'8092C>T'}	1	2020-11-20	2020-12-11	D614G_KR_M153T	D614G_KR_M153T
EPI_ISL_896783	EPI_ISL_894953	{'9286C>T', '28881_28883delinsAAC', '1342C>T', '28725C>T', '241C>T', '22112G>A', '28221G>C', '3037C>T', '4346T>C', '22020T>C', '14708C>T', '313C>T', '14408C>T', '10376C>T', '23403A>G', '6463G>T', '3738C>T', '29692G>T', '23593G>T', '15720C>T'}	{'3037C>T', '22112G>A', '4346T>C', '14708C>T', '10376C>T', '15720C>T', '28881_28883delinsAAC', '313C>T', '6463G>T', '14408C>T', '3738C>T', '1342C>T', '22020T>C', '23403A>G', '1599G>T', '9286C>T', '28725C>T', '241C>T', '28221G>C', '29692G>T', '23593G>T'}	{'1599G>T'}	1	2020-11-20	2020-11-24	D614G_KR_M153T	D614G_KR_M153T
EPI_ISL_896778	EPI_ISL_894983	{'3037C>T', '22112G>A', '4346T>C', '14708C>T', '10376C>T', '15720C>T', '28881_28883delinsAAC', '313C>T', '6463G>T', '14408C>T', '3738C>T', '1342C>T', '16348T>C', '22020T>C', '17319T>C', '23403A>G', '9286C>T', '28725C>T', '241C>T', '28221G>C', '29692G>T', '23593G>T'}	{'3037C>T', '22112G>A', '4346T>C', '14708C>T', '10376C>T', '15720C>T', '28881_28883delinsAAC', '313C>T', '6463G>T', '14408C>T', '3738C>T', '1342C>T', '16348T>C', '22020T>C', '17319T>C', '23403A>G', '9286C>T', '28725C>T', '241C>T', '28221G>C', '1645C>T', '29692G>T', '23593G>T'}	{'1645C>T'}	1	2020-11-18	2020-11-22	D614G_KR_M153T	D614G_KR_M153T
EPI_ISL_896778	EPI_ISL_894991	{'3037C>T', '22112G>A', '4346T>C', '14708C>T', '10376C>T', '15720C>T', '28881_28883delinsAAC', '313C>T', '6463G>T', '14408C>T', '3738C>T', '1342C>T', '16348T>C', '22020T>C', '17319T>C', '23403A>G', '9286C>T', '28725C>T', '241C>T', '28221G>C', '29692G>T', '23593G>T'}	{'3037C>T', '22112G>A', '4346T>C', '14708C>T', '10376C>T', '15720C>T', '28881_28883delinsAAC', '313C>T', '6463G>T', '14408C>T', '3738C>T', '1342C>T', '16348T>C', '26894C>T', '22020T>C', '17319T>C', '23403A>G', '9286C>T', '28725C>T', '241C>T', '28221G>C', '29692G>T', '23593G>T'}	{'26894C>T'}	1	2020-11-18	2020-11-28	D614G_KR_M153T	D614G_KR_M153T
EPI_ISL_896783	EPI_ISL_896778	{'9286C>T', '28881_28883delinsAAC', '1342C>T', '28725C>T', '241C>T', '22112G>A', '28221G>C', '3037C>T', '4346T>C', '22020T>C', '14708C>T', '313C>T', '14408C>T', '10376C>T', '23403A>G', '6463G>T', '3738C>T', '29692G>T', '23593G>T', '15720C>T'}	{'3037C>T', '22112G>A', '4346T>C', '14708C>T', '10376C>T', '15720C>T', '28881_28883delinsAAC', '313C>T', '6463G>T', '14408C>T', '3738C>T', '1342C>T', '16348T>C', '22020T>C', '17319T>C', '23403A>G', '9286C>T', '28725C>T', '241C>T', '28221G>C', '29692G>T', '23593G>T'}	{'17319T>C', '16348T>C'}	2	2020-11-20	2020-11-18	D614G_KR_M153T	D614G_KR_M153T
EPI_ISL_1425996	EPI_ISL_896783	{'28881_28883delinsAAC', '1342C>T', '28725C>T', '241C>T', '22112G>A', '28221G>C', '3037C>T', '4346T>C', '22020T>C', '14708C>T', '313C>T', '14408C>T', '10376C>T', '23403A>G', '6463G>T', '3738C>T', '29692G>T', '23593G>T', '15720C>T'}	{'9286C>T', '28881_28883delinsAAC', '1342C>T', '28725C>T', '241C>T', '22112G>A', '28221G>C', '3037C>T', '4346T>C', '22020T>C', '14708C>T', '313C>T', '14408C>T', '10376C>T', '23403A>G', '6463G>T', '3738C>T', '29692G>T', '23593G>T', '15720C>T'}	{'9286C>T'}	1	2020-12-21	2020-11-20	D614G_KR_M153T	D614G_KR_M153T
EPI_ISL_901484	EPI_ISL_896783	{'9286C>T', '28881_28883delinsAAC', '1342C>T', '28725C>T', '241C>T', '22112G>A', '28221G>C', '3037C>T', '4346T>C', '22020T>C', '14708C>T', '313C>T', '14408C>T', '10376C>T', '23403A>G', '6463G>T', '3738C>T', '29692G>T', '15720C>T'}	{'9286C>T', '28881_28883delinsAAC', '1342C>T', '28725C>T', '241C>T', '22112G>A', '28221G>C', '3037C>T', '4346T>C', '22020T>C', '14708C>T', '313C>T', '14408C>T', '10376C>T', '23403A>G', '6463G>T', '3738C>T', '29692G>T', '23593G>T', '15720C>T'}	{'23593G>T'}	1	2020-10-23	2020-11-20	D614G_KR_M153T	D614G_KR_M153T
EPI_ISL_1426014	EPI_ISL_1127759	{'21518G>T', '29679C>T', '28881_28883delinsAAC', '241C>T', '3037C>T', '16468C>T', '18167C>T', '28975G>T', '12049C>T', '19752A>G', '14408C>T', '20703C>T', '20560G>T', '23403A>G', '29784C>T', '313C>T', '5365C>T', '26735C>T', '8917C>T'}	{'21518G>T', '29679C>T', '3037C>T', '29784C>T', '5365C>T', '28881_28883delinsAAC', '13949A>G', '313C>T', '12049C>T', '14408C>T', '20560G>T', '26735C>T', '16468C>T', '18167C>T', '28975G>T', '21316G>A', '23403A>G', '241C>T', '19752A>G', '20703C>T', '8917C>T'}	{'21316G>A', '13949A>G'}	2	2020-12-25	2021-01-02	D614G_KR_M234I	D614G_KR_M234I
EPI_ISL_1426014	EPI_ISL_1131494	{'21518G>T', '29679C>T', '28881_28883delinsAAC', '241C>T', '3037C>T', '16468C>T', '18167C>T', '28975G>T', '12049C>T', '19752A>G', '14408C>T', '20703C>T', '20560G>T', '23403A>G', '29784C>T', '313C>T', '5365C>T', '26735C>T', '8917C>T'}	{'21518G>T', '29679C>T', '28881_28883delinsAAC', '241C>T', '3037C>T', '16468C>T', '18167C>T', '28975G>T', '12049C>T', '14408C>T', '19752A>G', '20703C>T', '20560G>T', '23403A>G', '29784C>T', '313C>T', '5365C>T', '26735C>T', '1387C>T', '8917C>T'}	{'1387C>T'}	1	2020-12-25	2020-12-27	D614G_KR_M234I	D614G_KR_M234I
EPI_ISL_1426014	EPI_ISL_1131510	{'21518G>T', '29679C>T', '28881_28883delinsAAC', '241C>T', '3037C>T', '16468C>T', '18167C>T', '28975G>T', '12049C>T', '19752A>G', '14408C>T', '20703C>T', '20560G>T', '23403A>G', '29784C>T', '313C>T', '5365C>T', '26735C>T', '8917C>T'}	{'21518G>T', '29679C>T', '28881_28883delinsAAC', '9226C>T', '241C>T', '3037C>T', '16468C>T', '18167C>T', '28975G>T', '12049C>T', '19752A>G', '14408C>T', '20703C>T', '20560G>T', '23403A>G', '29784C>T', '313C>T', '5365C>T', '26735C>T', '8917C>T'}	{'9226C>T'}	1	2020-12-25	2020-12-31	D614G_KR_M234I	D614G_KR_M234I
EPI_ISL_1426048	EPI_ISL_1428063	{'26773T>C', '17267A>G', '21518G>T', '29679C>T', '28881_28883delinsAAC', '6511T>C', '241C>T', '27002C>T', '3037C>T', '6446G>T', '10156C>T', '18167C>T', '28975G>T', '14408C>T', '23403A>G', '27384T>C', '313C>T', '4228A>T', '8917C>T', '7321C>T'}	{'21518G>T', '29679C>T', '3037C>T', '10156C>T', '4228A>T', '28881_28883delinsAAC', '313C>T', '14408C>T', '27384T>C', '7321C>T', '6511T>C', '6446G>T', '18167C>T', '28975G>T', '23403A>G', '26773T>C', '17267A>G', '241C>T', '27002C>T', '3112T>C', '8917C>T'}	{'3112T>C'}	1	2021-01-27	2021-01-07	D614G_KR_M234I	D614G_KR_M234I
EPI_ISL_1426051	EPI_ISL_1426053	{'21518G>T', '23587G>T', '28881_28883delinsAAC', '29679C>T', '241C>T', '3037C>T', '18167C>T', '28975G>T', '12049C>T', '14408C>T', '23403A>G', '22231A>G', '313C>T', '5755T>C', '29353C>T', '6380C>T', '11884C>T', '17502C>T', '8917C>T'}	{'21518G>T', '23587G>T', '28881_28883delinsAAC', '29679C>T', '241C>T', '3037C>T', '11511C>T', '18167C>T', '28975G>T', '12049C>T', '14408C>T', '23403A>G', '22231A>G', '313C>T', '5755T>C', '29353C>T', '6380C>T', '11884C>T', '17502C>T', '8917C>T'}	{'11511C>T'}	1	2021-01-24	2021-01-24	D614G_KR_M234I	D614G_KR_M234I
EPI_ISL_1426054	EPI_ISL_1431324	{'23593G>C', '21518G>T', '28881_28883delinsAAC', '6592A>G', '1738G>A', '241C>T', '27514G>C', '3037C>T', '6529A>C', '18167C>T', '28975G>T', '14408C>T', '23403A>G', '313C>T', '21691C>T', '28541G>A'}	{'23593G>C', '21518G>T', '28881_28883delinsAAC', '6592A>G', '1738G>A', '19903C>T', '241C>T', '27514G>C', '3037C>T', '6529A>C', '18167C>T', '28975G>T', '14408C>T', '23403A>G', '313C>T', '21691C>T', '28541G>A'}	{'19903C>T'}	1	2021-01-24	2021-01-25	D614G_KR_A90T	D614G_KR_A90T
EPI_ISL_1426474	EPI_ISL_1425113	{'25673T>C', '21518G>T', '6235T>C', '28881_28883delinsAAC', '10323A>G', '1738G>A', '241C>T', '28541G>A', '3037C>T', '6592A>G', '18167C>T', '28975G>T', '14408C>T', '23403A>G', '313C>T', '910_912delinsAAA', '28084A>T', '18804C>T'}	{'25673T>C', '21518G>T', '6235T>C', '28881_28883delinsAAC', '10323A>G', '1738G>A', '241C>T', '28541G>A', '3037C>T', '6592A>G', '18167C>T', '28975G>T', '14408C>T', '23403A>G', '29247C>T', '313C>T', '910_912delinsAAA', '28084A>T', '18804C>T'}	{'29247C>T'}	1	2021-01-08	2021-01-26	D614G_KR_A90T	D614G_KR_A90T
EPI_ISL_1426474	EPI_ISL_1425208	{'25673T>C', '21518G>T', '6235T>C', '28881_28883delinsAAC', '10323A>G', '1738G>A', '241C>T', '28541G>A', '3037C>T', '6592A>G', '18167C>T', '28975G>T', '14408C>T', '23403A>G', '313C>T', '910_912delinsAAA', '28084A>T', '18804C>T'}	{'25673T>C', '24821G>T', '21518G>T', '27059C>T', '6235T>C', '1738G>A', '3037C>T', '28084A>T', '18804C>T', '28881_28883delinsAAC', '313C>T', '14408C>T', '910_912delinsAAA', '22094G>T', '28541G>A', '10323A>G', '6592A>G', '18167C>T', '28975G>T', '23403A>G', '241C>T'}	{'22094G>T', '24821G>T', '27059C>T'}	3	2021-01-08	2021-01-31	D614G_KR_A90T	D614G_KR_A90T
EPI_ISL_1426474	EPI_ISL_1425451	{'25673T>C', '21518G>T', '6235T>C', '28881_28883delinsAAC', '10323A>G', '1738G>A', '241C>T', '28541G>A', '3037C>T', '6592A>G', '18167C>T', '28975G>T', '14408C>T', '23403A>G', '313C>T', '910_912delinsAAA', '28084A>T', '18804C>T'}	{'25673T>C', '21518G>T', '6235T>C', '28881_28883delinsAAC', '10323A>G', '1738G>A', '241C>T', '28541G>A', '3037C>T', '6592A>G', '18167C>T', '28975G>T', '14408C>T', '23403A>G', '20517T>C', '313C>T', '910_912delinsAAA', '28084A>T', '18804C>T'}	{'20517T>C'}	1	2021-01-08	2021-02-10	D614G_KR_A90T	D614G_KR_A90T
EPI_ISL_1426069	EPI_ISL_1426474	{'25673T>C', '21518G>T', '6235T>C', '28881_28883delinsAAC', '10323A>G', '1738G>A', '241C>T', '28541G>A', '3037C>T', '6592A>G', '18167C>T', '28975G>T', '14408C>T', '23403A>G', '313C>T', '28084A>T', '18804C>T'}	{'25673T>C', '21518G>T', '6235T>C', '28881_28883delinsAAC', '10323A>G', '1738G>A', '241C>T', '28541G>A', '3037C>T', '6592A>G', '18167C>T', '28975G>T', '14408C>T', '23403A>G', '313C>T', '910_912delinsAAA', '28084A>T', '18804C>T'}	{'910_912delinsAAA'}	1	2021-01-26	2021-01-08	D614G_KR_A90T	D614G_KR_A90T
EPI_ISL_1429491	EPI_ISL_1127877	{'15240C>T', '15588C>T', '21518G>T', '28881_28883delinsAAC', '8371G>T', '241C>T', '3037C>T', '4655C>T', '18167C>T', '28975G>T', '14408C>T', '23403A>G', '23720A>G', '313C>T', '6433C>T', '9207C>T'}	{'15240C>T', '15588C>T', '21518G>T', '28881_28883delinsAAC', '8371G>T', '241C>T', '3037C>T', '4655C>T', '18167C>T', '28975G>T', '14408C>T', '23403A>G', '23720A>G', '313C>T', '6433C>T', '26153G>T', '9207C>T'}	{'26153G>T'}	1	2020-12-14	2021-01	D614G_KR_M234I	D614G_KR_M234I
EPI_ISL_1429491	EPI_ISL_1128843	{'15240C>T', '15588C>T', '21518G>T', '28881_28883delinsAAC', '8371G>T', '241C>T', '3037C>T', '4655C>T', '18167C>T', '28975G>T', '14408C>T', '23403A>G', '23720A>G', '313C>T', '6433C>T', '9207C>T'}	{'15240C>T', '15588C>T', '21518G>T', '28881_28883delinsAAC', '13994C>T', '8371G>T', '241C>T', '3037C>T', '4655C>T', '18167C>T', '28975G>T', '14408C>T', '23403A>G', '23720A>G', '313C>T', '6433C>T', '9207C>T'}	{'13994C>T'}	1	2020-12-14	2021-01-05	D614G_KR_M234I	D614G_KR_M234I
EPI_ISL_1429491	EPI_ISL_1131453	{'15240C>T', '15588C>T', '21518G>T', '28881_28883delinsAAC', '8371G>T', '241C>T', '3037C>T', '4655C>T', '18167C>T', '28975G>T', '14408C>T', '23403A>G', '23720A>G', '313C>T', '6433C>T', '9207C>T'}	{'15240C>T', '15588C>T', '21518G>T', '28881_28883delinsAAC', '8371G>T', '241C>T', '3037C>T', '4655C>T', '7765C>T', '10335C>T', '18167C>T', '28975G>T', '14408C>T', '23403A>G', '23720A>G', '313C>T', '6433C>T', '9207C>T'}	{'7765C>T', '10335C>T'}	2	2020-12-14	2021-01-03	D614G_KR_M234I	D614G_KR_M234I
EPI_ISL_1429491	EPI_ISL_1426348	{'15240C>T', '15588C>T', '21518G>T', '28881_28883delinsAAC', '8371G>T', '241C>T', '3037C>T', '4655C>T', '18167C>T', '28975G>T', '14408C>T', '23403A>G', '23720A>G', '313C>T', '6433C>T', '9207C>T'}	{'15240C>T', '15588C>T', '17835T>A', '21518G>T', '28881_28883delinsAAC', '8371G>T', '241C>T', '3037C>T', '4655C>T', '18167C>T', '28975G>T', '14408C>T', '23403A>G', '23720A>G', '313C>T', '6433C>T', '9207C>T'}	{'17835T>A'}	1	2020-12-14	2021-01-13	D614G_KR_M234I	D614G_KR_M234I
EPI_ISL_1429491	EPI_ISL_1427005	{'15240C>T', '15588C>T', '21518G>T', '28881_28883delinsAAC', '8371G>T', '241C>T', '3037C>T', '4655C>T', '18167C>T', '28975G>T', '14408C>T', '23403A>G', '23720A>G', '313C>T', '6433C>T', '9207C>T'}	{'15240C>T', '15588C>T', '4100T>C', '21518G>T', '28881_28883delinsAAC', '8371G>T', '241C>T', '3037C>T', '4655C>T', '18167C>T', '28975G>T', '14408C>T', '23403A>G', '23720A>G', '313C>T', '6433C>T', '9207C>T', '15684T>C', '990C>T'}	{'15684T>C', '4100T>C', '990C>T'}	3	2020-12-14	2021-01-18	D614G_KR_M234I	D614G_KR_M234I
EPI_ISL_1429491	EPI_ISL_1428050	{'15240C>T', '15588C>T', '21518G>T', '28881_28883delinsAAC', '8371G>T', '241C>T', '3037C>T', '4655C>T', '18167C>T', '28975G>T', '14408C>T', '23403A>G', '23720A>G', '313C>T', '6433C>T', '9207C>T'}	{'15240C>T', '15588C>T', '4236A>C', '21518G>T', '28881_28883delinsAAC', '8371G>T', '241C>T', '3037C>T', '4655C>T', '18167C>T', '28975G>T', '14408C>T', '23403A>G', '23720A>G', '313C>T', '6433C>T', '9207C>T'}	{'4236A>C'}	1	2020-12-14	2021-01-04	D614G_KR_M234I	D614G_KR_M234I
EPI_ISL_1426083	EPI_ISL_1429491	{'15240C>T', '21518G>T', '28881_28883delinsAAC', '8371G>T', '241C>T', '3037C>T', '4655C>T', '18167C>T', '28975G>T', '14408C>T', '23403A>G', '313C>T', '6433C>T', '9207C>T'}	{'15240C>T', '15588C>T', '21518G>T', '28881_28883delinsAAC', '8371G>T', '241C>T', '3037C>T', '4655C>T', '18167C>T', '28975G>T', '14408C>T', '23403A>G', '23720A>G', '313C>T', '6433C>T', '9207C>T'}	{'15588C>T', '23720A>G'}	2	2021-01-19	2020-12-14	D614G_KR_M234I	D614G_KR_M234I
EPI_ISL_915411	EPI_ISL_1429491	{'15240C>T', '21518G>T', '28881_28883delinsAAC', '8371G>T', '241C>T', '3037C>T', '18167C>T', '28975G>T', '14408C>T', '23403A>G', '23720A>G', '313C>T', '6433C>T', '9207C>T'}	{'15240C>T', '15588C>T', '21518G>T', '28881_28883delinsAAC', '8371G>T', '241C>T', '3037C>T', '4655C>T', '18167C>T', '28975G>T', '14408C>T', '23403A>G', '23720A>G', '313C>T', '6433C>T', '9207C>T'}	{'4655C>T', '15588C>T'}	2	2020-11-15	2020-12-14	D614G_KR_M234I	D614G_KR_M234I
EPI_ISL_1429491	EPI_ISL_1431320	{'15240C>T', '15588C>T', '21518G>T', '28881_28883delinsAAC', '8371G>T', '241C>T', '3037C>T', '4655C>T', '18167C>T', '28975G>T', '14408C>T', '23403A>G', '23720A>G', '313C>T', '6433C>T', '9207C>T'}	{'15240C>T', '15588C>T', '1062T>G', '21518G>T', '28881_28883delinsAAC', '8371G>T', '241C>T', '3037C>T', '4655C>T', '18167C>T', '28975G>T', '14408C>T', '23403A>G', '23720A>G', '313C>T', '6433C>T', '9207C>T'}	{'1062T>G'}	1	2020-12-14	2021-01-25	D614G_KR_M234I	D614G_KR_M234I
EPI_ISL_1429491	EPI_ISL_1433575	{'15240C>T', '15588C>T', '21518G>T', '28881_28883delinsAAC', '8371G>T', '241C>T', '3037C>T', '4655C>T', '18167C>T', '28975G>T', '14408C>T', '23403A>G', '23720A>G', '313C>T', '6433C>T', '9207C>T'}	{'15240C>T', '15588C>T', '21518G>T', '28881_28883delinsAAC', '26822C>T', '8371G>T', '241C>T', '3037C>T', '4655C>T', '18167C>T', '28975G>T', '14408C>T', '23403A>G', '23720A>G', '313C>T', '6433C>T', '7756G>T', '9207C>T'}	{'7756G>T', '26822C>T'}	2	2020-12-14	2021-01-17	D614G_KR_M234I	D614G_KR_M234I
EPI_ISL_1426117	EPI_ISL_1428898	{'7011C>T', '21518G>T', '29679C>T', '28881_28883delinsAAC', '241C>T', '3037C>T', '3365C>T', '18167C>T', '28975G>T', '12049C>T', '20703C>T', '14408C>T', '23403A>G', '20560G>T', '313C>T', '21614C>T', '5365C>T', '8917C>T'}	{'7011C>T', '21518G>T', '29679C>T', '28881_28883delinsAAC', '241C>T', '3037C>T', '3365C>T', '18167C>T', '28975G>T', '12049C>T', '20703C>T', '14408C>T', '21800G>T', '20560G>T', '23403A>G', '313C>T', '21614C>T', '5365C>T', '8917C>T'}	{'21800G>T'}	1	2021-01-21	2021-01-25	D614G_KR_M234I	D614G_KR_M234I
EPI_ISL_1426157	EPI_ISL_1425568	{'28087C>T', '21518G>T', '29679C>T', '28881_28883delinsAAC', '241C>T', '3037C>T', '27630C>T', '594A>G', '10156C>T', '18167C>T', '28975G>T', '14408C>T', '23403A>G', '313C>T', '8917C>T', '220A>G', '15957G>T', '28817G>T', '7321C>T'}	{'28087C>T', '21518G>T', '25378C>A', '28881_28883delinsAAC', '29679C>T', '241C>T', '3037C>T', '27630C>T', '594A>G', '10156C>T', '18167C>T', '28975G>T', '14408C>T', '23403A>G', '313C>T', '8917C>T', '220A>G', '15957G>T', '28817G>T', '7321C>T'}	{'25378C>A'}	1	2021-01-19	2021-01-19	D614G_KR_M234I	D614G_KR_M234I
EPI_ISL_1426171	EPI_ISL_1426162	{'25673T>C', '21518G>T', '6235T>C', '28881_28883delinsAAC', '6592A>G', '1738G>A', '241C>T', '3037C>T', '18167C>T', '28975G>T', '14408C>T', '23403A>G', '313C>T', '28541G>A', '15579C>T'}	{'25673T>C', '21518G>T', '6235T>C', '28881_28883delinsAAC', '6592A>G', '1738G>A', '241C>T', '3037C>T', '18167C>T', '28975G>T', '14408C>T', '23403A>G', '313C>T', '28541G>A', '28653A>G', '15579C>T'}	{'28653A>G'}	1	2021-01-10	2021-01-14	D614G_KR_A90T	D614G_KR_A90T
EPI_ISL_1426171	EPI_ISL_1426168	{'25673T>C', '21518G>T', '6235T>C', '28881_28883delinsAAC', '6592A>G', '1738G>A', '241C>T', '3037C>T', '18167C>T', '28975G>T', '14408C>T', '23403A>G', '313C>T', '28541G>A', '15579C>T'}	{'25673T>C', '5604A>G', '21518G>T', '6235T>C', '28881_28883delinsAAC', '6592A>G', '1738G>A', '241C>T', '3037C>T', '18167C>T', '28975G>T', '14408C>T', '23403A>G', '313C>T', '28541G>A', '15579C>T'}	{'5604A>G'}	1	2021-01-10	2021-01-12	D614G_KR_A90T	D614G_KR_A90T
EPI_ISL_1426171	EPI_ISL_1429322	{'25673T>C', '21518G>T', '6235T>C', '28881_28883delinsAAC', '6592A>G', '1738G>A', '241C>T', '3037C>T', '18167C>T', '28975G>T', '14408C>T', '23403A>G', '313C>T', '28541G>A', '15579C>T'}	{'25673T>C', '7592G>T', '21518G>T', '6235T>C', '28881_28883delinsAAC', '6592A>G', '1738G>A', '18804C>T', '241C>T', '3037C>T', '18167C>T', '28975G>T', '14408C>T', '23403A>G', '29744G>T', '313C>T', '28541G>A', '15579C>T'}	{'7592G>T', '29744G>T', '18804C>T'}	3	2021-01-10	2021-01-21	D614G_KR_A90T	D614G_KR_A90T
EPI_ISL_1426177	EPI_ISL_1431042	{'25673T>C', '21518G>T', '6235T>C', '28881_28883delinsAAC', '6592A>G', '1738G>A', '241C>T', '3037C>T', '18167C>T', '28975G>T', '14408C>T', '23403A>G', '313C>T', '16993T>C', '28541G>A'}	{'25673T>C', '21518G>T', '6235T>C', '28881_28883delinsAAC', '6592A>G', '1738G>A', '241C>T', '3037C>T', '18167C>T', '28975G>T', '14408C>T', '210G>T', '23403A>G', '313C>T', '16993T>C', '28541G>A'}	{'210G>T'}	1	2021-01-08	2021-01-07	D614G_KR_A90T	D614G_KR_A90T
EPI_ISL_1426200	EPI_ISL_1429836	{'25673T>C', '21518G>T', '6235T>C', '28881_28883delinsAAC', '6592A>G', '1738G>A', '241C>T', '28541G>A', '3037C>T', '18167C>T', '28975G>T', '14408C>T', '23403A>G', '313C>T', '15546C>T', '25973A>T', '28337G>T'}	{'25673T>C', '21518G>T', '6235T>C', '28881_28883delinsAAC', '6592A>G', '1738G>A', '241C>T', '28541G>A', '3037C>T', '4754C>T', '18167C>T', '28975G>T', '14408C>T', '23403A>G', '313C>T', '15546C>T', '25973A>T', '28337G>T'}	{'4754C>T'}	1	2021-01-27	2021-02-06	D614G_KR_A90T	D614G_KR_A90T
EPI_ISL_1426200	EPI_ISL_1429838	{'25673T>C', '21518G>T', '6235T>C', '28881_28883delinsAAC', '6592A>G', '1738G>A', '241C>T', '28541G>A', '3037C>T', '18167C>T', '28975G>T', '14408C>T', '23403A>G', '313C>T', '15546C>T', '25973A>T', '28337G>T'}	{'25673T>C', '21518G>T', '6235T>C', '28881_28883delinsAAC', '6592A>G', '1738G>A', '241C>T', '28541G>A', '3037C>T', '90G>T', '18167C>T', '28975G>T', '14408C>T', '23403A>G', '313C>T', '15546C>T', '25973A>T', '28337G>T'}	{'90G>T'}	1	2021-01-27	2021-02-06	D614G_KR_A90T	D614G_KR_A90T
EPI_ISL_1426226	EPI_ISL_1426208	{'3037C>T', '4346T>C', '14708C>T', '10376C>T', '2445C>T', '5554G>A', '28881_28883delinsAAC', '313C>T', '14408C>T', '18657C>T', '18859G>T', '22020T>C', '23403A>G', '1323G>T', '761A>G', '19185C>T', '14743G>A', '9286C>T', '28725C>T', '241C>T', '5796C>A', '29635C>T', '29692G>T'}	{'10795T>A', '3037C>T', '4346T>C', '14708C>T', '10376C>T', '2445C>T', '5554G>A', '28881_28883delinsAAC', '313C>T', '14408C>T', '18657C>T', '18859G>T', '22020T>C', '23403A>G', '1323G>T', '761A>G', '19185C>T', '14743G>A', '9286C>T', '28725C>T', '241C>T', '5796C>A', '29635C>T', '29692G>T'}	{'10795T>A'}	1	2021-01-24	2021-01-27	D614G_KR_M153T	D614G_KR_M153T
EPI_ISL_1426226	EPI_ISL_1426216	{'3037C>T', '4346T>C', '14708C>T', '10376C>T', '2445C>T', '5554G>A', '28881_28883delinsAAC', '313C>T', '14408C>T', '18657C>T', '18859G>T', '22020T>C', '23403A>G', '1323G>T', '761A>G', '19185C>T', '14743G>A', '9286C>T', '28725C>T', '241C>T', '5796C>A', '29635C>T', '29692G>T'}	{'3037C>T', '4346T>C', '14708C>T', '10376C>T', '2445C>T', '5554G>A', '18028G>T', '28881_28883delinsAAC', '313C>T', '14408C>T', '9962C>T', '18657C>T', '18859G>T', '22020T>C', '23403A>G', '1323G>T', '761A>G', '19185C>T', '14743G>A', '9286C>T', '28725C>T', '241C>T', '5796C>A', '29635C>T', '29692G>T'}	{'18028G>T', '9962C>T'}	2	2021-01-24	2021-01-26	D614G_KR_M153T	D614G_KR_M153T
EPI_ISL_1426243	EPI_ISL_1426227	{'3037C>T', '4346T>C', '14708C>T', '10376C>T', '2445C>T', '5554G>A', '28881_28883delinsAAC', '313C>T', '14408C>T', '18657C>T', '18859G>T', '22020T>C', '23403A>G', '1323G>T', '761A>G', '19185C>T', '14743G>A', '9286C>T', '25584C>T', '28725C>T', '241C>T', '5796C>A', '29635C>T', '29692G>T'}	{'3037C>T', '4346T>C', '14708C>T', '10376C>T', '2445C>T', '5554G>A', '23525C>T', '28881_28883delinsAAC', '313C>T', '14408C>T', '18657C>T', '18859G>T', '22020T>C', '23403A>G', '1323G>T', '761A>G', '19185C>T', '14743G>A', '9286C>T', '25584C>T', '28725C>T', '241C>T', '5796C>A', '29635C>T', '29692G>T'}	{'23525C>T'}	1	2021-01-23	2021-01-24	D614G_KR_M153T	D614G_KR_M153T
EPI_ISL_1426226	EPI_ISL_1426228	{'3037C>T', '4346T>C', '14708C>T', '10376C>T', '2445C>T', '5554G>A', '28881_28883delinsAAC', '313C>T', '14408C>T', '18657C>T', '18859G>T', '22020T>C', '23403A>G', '1323G>T', '761A>G', '19185C>T', '14743G>A', '9286C>T', '28725C>T', '241C>T', '5796C>A', '29635C>T', '29692G>T'}	{'3037C>T', '4346T>C', '14708C>T', '10376C>T', '2445C>T', '5554G>A', '28881_28883delinsAAC', '313C>T', '14408C>T', '18657C>T', '18859G>T', '22020T>C', '23403A>G', '1323G>T', '761A>G', '19185C>T', '14743G>A', '23695T>A', '9286C>T', '28725C>T', '241C>T', '5796C>A', '29635C>T', '29692G>T'}	{'23695T>A'}	1	2021-01-24	2021-01-24	D614G_KR_M153T	D614G_KR_M153T
EPI_ISL_1426226	EPI_ISL_1426229	{'3037C>T', '4346T>C', '14708C>T', '10376C>T', '2445C>T', '5554G>A', '28881_28883delinsAAC', '313C>T', '14408C>T', '18657C>T', '18859G>T', '22020T>C', '23403A>G', '1323G>T', '761A>G', '19185C>T', '14743G>A', '9286C>T', '28725C>T', '241C>T', '5796C>A', '29635C>T', '29692G>T'}	{'26995G>A', '3037C>T', '4346T>C', '14708C>T', '10376C>T', '2445C>T', '5554G>A', '28881_28883delinsAAC', '313C>T', '14408C>T', '18657C>T', '18859G>T', '22020T>C', '23403A>G', '1323G>T', '761A>G', '19185C>T', '14743G>A', '9286C>T', '28725C>T', '241C>T', '5796C>A', '29635C>T', '29692G>T'}	{'26995G>A'}	1	2021-01-24	2021-01-24	D614G_KR_M153T	D614G_KR_M153T
EPI_ISL_1426226	EPI_ISL_1426243	{'3037C>T', '4346T>C', '14708C>T', '10376C>T', '2445C>T', '5554G>A', '28881_28883delinsAAC', '313C>T', '14408C>T', '18657C>T', '18859G>T', '22020T>C', '23403A>G', '1323G>T', '761A>G', '19185C>T', '14743G>A', '9286C>T', '28725C>T', '241C>T', '5796C>A', '29635C>T', '29692G>T'}	{'3037C>T', '4346T>C', '14708C>T', '10376C>T', '2445C>T', '5554G>A', '28881_28883delinsAAC', '313C>T', '14408C>T', '18657C>T', '18859G>T', '22020T>C', '23403A>G', '1323G>T', '761A>G', '19185C>T', '14743G>A', '9286C>T', '25584C>T', '28725C>T', '241C>T', '5796C>A', '29635C>T', '29692G>T'}	{'25584C>T'}	1	2021-01-24	2021-01-23	D614G_KR_M153T	D614G_KR_M153T
EPI_ISL_1426226	EPI_ISL_1427203	{'3037C>T', '4346T>C', '14708C>T', '10376C>T', '2445C>T', '5554G>A', '28881_28883delinsAAC', '313C>T', '14408C>T', '18657C>T', '18859G>T', '22020T>C', '23403A>G', '1323G>T', '761A>G', '19185C>T', '14743G>A', '9286C>T', '28725C>T', '241C>T', '5796C>A', '29635C>T', '29692G>T'}	{'3037C>T', '4346T>C', '14708C>T', '10376C>T', '2445C>T', '5554G>A', '28881_28883delinsAAC', '313C>T', '14408C>T', '18657C>T', '18859G>T', '22020T>C', '13968C>T', '23403A>G', '1323G>T', '761A>G', '19185C>T', '14743G>A', '9286C>T', '28725C>T', '241C>T', '5796C>A', '29635C>T', '29692G>T'}	{'13968C>T'}	1	2021-01-24	2021-02-01	D614G_KR_M153T	D614G_KR_M153T
EPI_ISL_1426245	EPI_ISL_1426221	{'15240C>T', '21518G>T', '28881_28883delinsAAC', '8371G>T', '241C>T', '3037C>T', '18167C>T', '28975G>T', '14408C>T', '23403A>G', '313C>T', '6433C>T', '9207C>T', '4009C>T', '7044C>T'}	{'15240C>T', '21518G>T', '25606G>T', '28881_28883delinsAAC', '8371G>T', '241C>T', '3037C>T', '18167C>T', '28975G>T', '14408C>T', '23403A>G', '313C>T', '6433C>T', '9207C>T', '4009C>T', '7044C>T'}	{'25606G>T'}	1	2021-01-22	2021-01-25	D614G_KR_M234I	D614G_KR_M234I
EPI_ISL_1426305	EPI_ISL_1132046	{'15240C>T', '28389A>T', '13059C>T', '21518G>T', '28881_28883delinsAAC', '8371G>T', '241C>T', '3037C>T', '18167C>T', '28975G>T', '14408C>T', '23403A>G', '313C>T', '6433C>T', '9207C>T', '19015T>A'}	{'15240C>T', '28389A>T', '13059C>T', '21518G>T', '28881_28883delinsAAC', '8371G>T', '241C>T', '3037C>T', '25531A>G', '18167C>T', '28975G>T', '14408C>T', '23403A>G', '313C>T', '6433C>T', '9207C>T', '19015T>A'}	{'25531A>G'}	1	2021-01-05	2021-01-07	D614G_KR_M234I	D614G_KR_M234I
EPI_ISL_1426305	EPI_ISL_1426353	{'15240C>T', '28389A>T', '13059C>T', '21518G>T', '28881_28883delinsAAC', '8371G>T', '241C>T', '3037C>T', '18167C>T', '28975G>T', '14408C>T', '23403A>G', '313C>T', '6433C>T', '9207C>T', '19015T>A'}	{'10295T>G', '15240C>T', '28389A>T', '13059C>T', '21518G>T', '28881_28883delinsAAC', '8371G>T', '241C>T', '3037C>T', '18167C>T', '28975G>T', '14408C>T', '23403A>G', '313C>T', '6433C>T', '9207C>T', '19015T>A'}	{'10295T>G'}	1	2021-01-05	2021-01-13	D614G_KR_M234I	D614G_KR_M234I
EPI_ISL_1426309	EPI_ISL_1429535	{'18897T>C', '21518G>T', '28881_28883delinsAAC', '2368A>G', '241C>T', '3037C>T', '6433C>T', '29021T>A', '18167C>T', '21724G>T', '14408C>T', '23403A>G', '28975G>T', '2217T>A', '313C>T', '5826C>T', '15597T>C', '22199G>T'}	{'18897T>C', '21518G>T', '28877_28878delinsTC', '28881_28883delinsAAC', '2368A>G', '241C>T', '3037C>T', '6433C>T', '29021T>A', '18167C>T', '21724G>T', '14408C>T', '23403A>G', '28975G>T', '2217T>A', '313C>T', '5826C>T', '15597T>C', '22199G>T'}	{'28877_28878delinsTC'}	1	2021-01-05	2021-01-08	D614G_KR_M234I	D614G_KR_M234I
EPI_ISL_1426309	EPI_ISL_1429547	{'18897T>C', '21518G>T', '28881_28883delinsAAC', '2368A>G', '241C>T', '3037C>T', '6433C>T', '29021T>A', '18167C>T', '21724G>T', '14408C>T', '23403A>G', '28975G>T', '2217T>A', '313C>T', '5826C>T', '15597T>C', '22199G>T'}	{'18897T>C', '21518G>T', '28881_28883delinsAAC', '2368A>G', '241C>T', '3037C>T', '6433C>T', '29021T>A', '18167C>T', '21724G>T', '14408C>T', '23403A>G', '28975G>T', '2217T>A', '313C>T', '5826C>T', '15597T>C', '5365C>T', '22199G>T'}	{'5365C>T'}	1	2021-01-05	2021-01-18	D614G_KR_M234I	D614G_KR_M234I
EPI_ISL_1429547	EPI_ISL_1431171	{'18897T>C', '21518G>T', '28881_28883delinsAAC', '2368A>G', '241C>T', '3037C>T', '6433C>T', '29021T>A', '18167C>T', '21724G>T', '14408C>T', '23403A>G', '28975G>T', '2217T>A', '313C>T', '5826C>T', '15597T>C', '5365C>T', '22199G>T'}	{'18897T>C', '21518G>T', '28881_28883delinsAAC', '2368A>G', '241C>T', '3037C>T', '6433C>T', '29021T>A', '18167C>T', '21724G>T', '12049C>T', '14408C>T', '23403A>G', '2217T>A', '28975G>T', '313C>T', '5826C>T', '15597T>C', '5365C>T', '22199G>T'}	{'12049C>T'}	1	2021-01-18	2021-02-25	D614G_KR_M234I	D614G_KR_M234I
EPI_ISL_1429547	EPI_ISL_1432912	{'18897T>C', '21518G>T', '28881_28883delinsAAC', '2368A>G', '241C>T', '3037C>T', '6433C>T', '29021T>A', '18167C>T', '21724G>T', '14408C>T', '23403A>G', '28975G>T', '2217T>A', '313C>T', '5826C>T', '15597T>C', '5365C>T', '22199G>T'}	{'18897T>C', '21518G>T', '2110C>T', '2368A>G', '3037C>T', '4898C>T', '5365C>T', '28881_28883delinsAAC', '21724G>T', '313C>T', '14408C>T', '5826C>T', '2217T>A', '29021T>A', '18167C>T', '28975G>T', '23403A>G', '6433C>T', '25062G>T', '241C>T', '15597T>C', '22199G>T'}	{'2110C>T', '4898C>T', '25062G>T'}	3	2021-01-18	2021-02-08	D614G_KR_M234I	D614G_KR_M234I
EPI_ISL_1426314	EPI_ISL_1123522	{'20946C>T', '21518G>T', '29679C>T', '26907C>T', '28881_28883delinsAAC', '241C>T', '3037C>T', '10156C>T', '18167C>T', '28975G>T', '14408C>T', '23403A>G', '313C>T', '5036G>A', '8917C>T', '16288G>T', '11379C>T', '7321C>T'}	{'20946C>T', '21518G>T', '23438G>T', '26907C>T', '28881_28883delinsAAC', '29679C>T', '241C>T', '3037C>T', '10156C>T', '18167C>T', '28975G>T', '14408C>T', '23403A>G', '313C>T', '11379C>T', '5036G>A', '16288G>T', '8917C>T', '16128A>G', '7321C>T'}	{'16128A>G', '23438G>T'}	2	2021-01-06	2021-01-07	D614G_KR_M234I	D614G_KR_M234I
EPI_ISL_1426314	EPI_ISL_1431357	{'20946C>T', '21518G>T', '29679C>T', '26907C>T', '28881_28883delinsAAC', '241C>T', '3037C>T', '10156C>T', '18167C>T', '28975G>T', '14408C>T', '23403A>G', '313C>T', '5036G>A', '8917C>T', '16288G>T', '11379C>T', '7321C>T'}	{'20946C>T', '21518G>T', '29679C>T', '26907C>T', '28881_28883delinsAAC', '241C>T', '3037C>T', '10156C>T', '18167C>T', '28975G>T', '14408C>T', '22238T>G', '23403A>G', '313C>T', '5036G>A', '16288G>T', '5218T>C', '8917C>T', '11379C>T', '7321C>T'}	{'5218T>C', '22238T>G'}	2	2021-01-06	2021-02-01	D614G_KR_M234I	D614G_KR_M234I
EPI_ISL_1426322	EPI_ISL_1124287	{'22450C>T', '21518G>T', '28881_28883delinsAAC', '6592A>G', '1738G>A', '241C>T', '27402T>C', '3037C>T', '4897C>T', '18167C>T', '28975G>T', '14408C>T', '23403A>G', '29272C>T', '313C>T', '6636C>T', '28541G>A'}	{'22450C>T', '21518G>T', '28881_28883delinsAAC', '6592A>G', '1738G>A', '241C>T', '27402T>C', '3037C>T', '4897C>T', '18167C>T', '28975G>T', '14408C>T', '23403A>G', '29272C>T', '313C>T', '6627C>T', '6636C>T', '28541G>A'}	{'6627C>T'}	1	2021-01-07	2021-01-11	D614G_KR_A90T	D614G_KR_A90T
EPI_ISL_1426322	EPI_ISL_1127371	{'22450C>T', '21518G>T', '28881_28883delinsAAC', '6592A>G', '1738G>A', '241C>T', '27402T>C', '3037C>T', '4897C>T', '18167C>T', '28975G>T', '14408C>T', '23403A>G', '29272C>T', '313C>T', '6636C>T', '28541G>A'}	{'18340G>A', '21518G>T', '22450C>T', '28881_28883delinsAAC', '6592A>G', '1738G>A', '241C>T', '27402T>C', '3037C>T', '4897C>T', '18167C>T', '28975G>T', '14408C>T', '23403A>G', '29272C>T', '313C>T', '6636C>T', '28541G>A'}	{'18340G>A'}	1	2021-01-07	2021-01-10	D614G_KR_A90T	D614G_KR_A90T
EPI_ISL_1426322	EPI_ISL_1128233	{'22450C>T', '21518G>T', '28881_28883delinsAAC', '6592A>G', '1738G>A', '241C>T', '27402T>C', '3037C>T', '4897C>T', '18167C>T', '28975G>T', '14408C>T', '23403A>G', '29272C>T', '313C>T', '6636C>T', '28541G>A'}	{'22450C>T', '21518G>T', '28881_28883delinsAAC', '6592A>G', '1738G>A', '241C>T', '27402T>C', '3037C>T', '4897C>T', '18167C>T', '26260T>G', '14408C>T', '23403A>G', '28975G>T', '29272C>T', '313C>T', '6636C>T', '28541G>A'}	{'26260T>G'}	1	2021-01-07	2021-01-03	D614G_KR_A90T	D614G_KR_A90T
EPI_ISL_1426322	EPI_ISL_1168877	{'22450C>T', '21518G>T', '28881_28883delinsAAC', '6592A>G', '1738G>A', '241C>T', '27402T>C', '3037C>T', '4897C>T', '18167C>T', '28975G>T', '14408C>T', '23403A>G', '29272C>T', '313C>T', '6636C>T', '28541G>A'}	{'21518G>T', '22450C>T', '28881_28883delinsAAC', '6592A>G', '1738G>A', '14028G>T', '241C>T', '27402T>C', '3037C>T', '4897C>T', '18167C>T', '28975G>T', '14408C>T', '23403A>G', '29272C>T', '313C>T', '6636C>T', '28541G>A'}	{'14028G>T'}	1	2021-01-07	2021-01-02	D614G_KR_A90T	D614G_KR_A90T
EPI_ISL_1426322	EPI_ISL_1425200	{'22450C>T', '21518G>T', '28881_28883delinsAAC', '6592A>G', '1738G>A', '241C>T', '27402T>C', '3037C>T', '4897C>T', '18167C>T', '28975G>T', '14408C>T', '23403A>G', '29272C>T', '313C>T', '6636C>T', '28541G>A'}	{'22450C>T', '21518G>T', '28881_28883delinsAAC', '6592A>G', '1738G>A', '241C>T', '27402T>C', '3037C>T', '4897C>T', '7360G>T', '18167C>T', '28975G>T', '14408C>T', '23403A>G', '29272C>T', '313C>T', '6636C>T', '28541G>A'}	{'7360G>T'}	1	2021-01-07	2021-01-30	D614G_KR_A90T	D614G_KR_A90T
EPI_ISL_1426322	EPI_ISL_1425469	{'22450C>T', '21518G>T', '28881_28883delinsAAC', '6592A>G', '1738G>A', '241C>T', '27402T>C', '3037C>T', '4897C>T', '18167C>T', '28975G>T', '14408C>T', '23403A>G', '29272C>T', '313C>T', '6636C>T', '28541G>A'}	{'22450C>T', '21518G>T', '28881_28883delinsAAC', '6592A>G', '1738G>A', '241C>T', '27402T>C', '3037C>T', '4897C>T', '6636C>T', '18167C>T', '28975G>T', '14408C>T', '23403A>G', '29272C>T', '313C>T', '26015C>T', '28541G>A'}	{'26015C>T'}	1	2021-01-07	2021-02-22	D614G_KR_A90T	D614G_KR_A90T
EPI_ISL_1426322	EPI_ISL_1428512	{'22450C>T', '21518G>T', '28881_28883delinsAAC', '6592A>G', '1738G>A', '241C>T', '27402T>C', '3037C>T', '4897C>T', '18167C>T', '28975G>T', '14408C>T', '23403A>G', '29272C>T', '313C>T', '6636C>T', '28541G>A'}	{'21518G>T', '22450C>T', '27059C>T', '28881_28883delinsAAC', '1738G>A', '241C>T', '27402T>C', '3037C>T', '4897C>T', '6592A>G', '18167C>T', '28975G>T', '14408C>T', '23403A>G', '29272C>T', '313C>T', '6636C>T', '28541G>A', '19185C>T'}	{'19185C>T', '27059C>T'}	2	2021-01-07	2021-01-23	D614G_KR_A90T	D614G_KR_A90T
EPI_ISL_1426322	EPI_ISL_1428855	{'22450C>T', '21518G>T', '28881_28883delinsAAC', '6592A>G', '1738G>A', '241C>T', '27402T>C', '3037C>T', '4897C>T', '18167C>T', '28975G>T', '14408C>T', '23403A>G', '29272C>T', '313C>T', '6636C>T', '28541G>A'}	{'21518G>T', '22450C>T', '28881_28883delinsAAC', '6592A>G', '1738G>A', '241C>T', '27402T>C', '3037C>T', '4897C>T', '18167C>T', '173C>T', '14408C>T', '23403A>G', '28975G>T', '29272C>T', '313C>T', '6636C>T', '28541G>A'}	{'173C>T'}	1	2021-01-07	2021-01-12	D614G_KR_A90T	D614G_KR_A90T
EPI_ISL_1426322	EPI_ISL_1431004	{'22450C>T', '21518G>T', '28881_28883delinsAAC', '6592A>G', '1738G>A', '241C>T', '27402T>C', '3037C>T', '4897C>T', '18167C>T', '28975G>T', '14408C>T', '23403A>G', '29272C>T', '313C>T', '6636C>T', '28541G>A'}	{'12655T>G', '25521C>T', '21518G>T', '22450C>T', '28881_28883delinsAAC', '6592A>G', '1738G>A', '241C>T', '27402T>C', '3037C>T', '4897C>T', '18167C>T', '28975G>T', '14408C>T', '23403A>G', '28253C>T', '29272C>T', '313C>T', '6636C>T', '28541G>A'}	{'12655T>G', '28253C>T', '25521C>T'}	3	2021-01-07	2021-02-19	D614G_KR_A90T	D614G_KR_A90T
EPI_ISL_1426322	EPI_ISL_1431062	{'22450C>T', '21518G>T', '28881_28883delinsAAC', '6592A>G', '1738G>A', '241C>T', '27402T>C', '3037C>T', '4897C>T', '18167C>T', '28975G>T', '14408C>T', '23403A>G', '29272C>T', '313C>T', '6636C>T', '28541G>A'}	{'22450C>T', '21518G>T', '28881_28883delinsAAC', '6592A>G', '1738G>A', '241C>T', '27402T>C', '3037C>T', '4897C>T', '18167C>T', '28975G>T', '14408C>T', '23403A>G', '29272C>T', '313C>T', '3182G>A', '6636C>T', '28541G>A'}	{'3182G>A'}	1	2021-01-07	2021-02-17	D614G_KR_A90T	D614G_KR_A90T
EPI_ISL_1426372	EPI_ISL_1123873	{'21518G>T', '23587G>T', '28881_28883delinsAAC', '29679C>T', '10341C>T', '241C>T', '3037C>T', '4832C>T', '18167C>T', '28975G>T', '12049C>T', '14408C>T', '23403A>G', '2455C>T', '313C>T', '6380C>T', '29353C>T', '17502C>T', '8917C>T'}	{'21518G>T', '23587G>T', '28881_28883delinsAAC', '29679C>T', '10341C>T', '241C>T', '3037C>T', '3955G>T', '4832C>T', '18167C>T', '28975G>T', '12049C>T', '14408C>T', '23403A>G', '2455C>T', '313C>T', '6380C>T', '29353C>T', '17502C>T', '8917C>T'}	{'3955G>T'}	1	2020-12-19	2021-01-17	D614G_KR_M234I	D614G_KR_M234I
EPI_ISL_1426372	EPI_ISL_1124235	{'21518G>T', '23587G>T', '28881_28883delinsAAC', '29679C>T', '10341C>T', '241C>T', '3037C>T', '4832C>T', '18167C>T', '28975G>T', '12049C>T', '14408C>T', '23403A>G', '2455C>T', '313C>T', '6380C>T', '29353C>T', '17502C>T', '8917C>T'}	{'21518G>T', '26775G>T', '29679C>T', '3037C>T', '2455C>T', '29353C>T', '28881_28883delinsAAC', '10341C>T', '313C>T', '12049C>T', '14408C>T', '23587G>T', '18167C>T', '28975G>T', '23403A>G', '6380C>T', '17502C>T', '1111G>T', '241C>T', '4832C>T', '26447C>T', '8917C>T'}	{'1111G>T', '26447C>T', '26775G>T'}	3	2020-12-19	2021-01-03	D614G_KR_M234I	D614G_KR_M234I
EPI_ISL_1426372	EPI_ISL_1125038	{'21518G>T', '23587G>T', '28881_28883delinsAAC', '29679C>T', '10341C>T', '241C>T', '3037C>T', '4832C>T', '18167C>T', '28975G>T', '12049C>T', '14408C>T', '23403A>G', '2455C>T', '313C>T', '6380C>T', '29353C>T', '17502C>T', '8917C>T'}	{'23419A>C', '21518G>T', '23587G>T', '28881_28883delinsAAC', '29679C>T', '10341C>T', '241C>T', '3037C>T', '4832C>T', '18167C>T', '28975G>T', '12049C>T', '14408C>T', '23403A>G', '2455C>T', '313C>T', '6380C>T', '29353C>T', '17502C>T', '8917C>T'}	{'23419A>C'}	1	2020-12-19	2021-01-06	D614G_KR_M234I	D614G_KR_M234I
EPI_ISL_1426372	EPI_ISL_1131797	{'21518G>T', '23587G>T', '28881_28883delinsAAC', '29679C>T', '10341C>T', '241C>T', '3037C>T', '4832C>T', '18167C>T', '28975G>T', '12049C>T', '14408C>T', '23403A>G', '2455C>T', '313C>T', '6380C>T', '29353C>T', '17502C>T', '8917C>T'}	{'21518G>T', '23587G>T', '28881_28883delinsAAC', '29679C>T', '10341C>T', '241C>T', '3037C>T', '4832C>T', '18167C>T', '28975G>T', '12049C>T', '14408C>T', '23403A>G', '2455C>T', '313C>T', '6380C>T', '29353C>T', '8917C>T', '17502C>T', '28003G>T'}	{'28003G>T'}	1	2020-12-19	2021-01-04	D614G_KR_M234I	D614G_KR_M234I
EPI_ISL_1426372	EPI_ISL_1131814	{'21518G>T', '23587G>T', '28881_28883delinsAAC', '29679C>T', '10341C>T', '241C>T', '3037C>T', '4832C>T', '18167C>T', '28975G>T', '12049C>T', '14408C>T', '23403A>G', '2455C>T', '313C>T', '6380C>T', '29353C>T', '17502C>T', '8917C>T'}	{'1457C>T', '21518G>T', '23587G>T', '28881_28883delinsAAC', '10341C>T', '241C>T', '29679C>T', '3037C>T', '4832C>T', '18167C>T', '28975G>T', '12049C>T', '14408C>T', '23403A>G', '2455C>T', '313C>T', '6380C>T', '29353C>T', '17502C>T', '8917C>T'}	{'1457C>T'}	1	2020-12-19	2021-01-08	D614G_KR_M234I	D614G_KR_M234I
EPI_ISL_1426372	EPI_ISL_1426752	{'21518G>T', '23587G>T', '28881_28883delinsAAC', '29679C>T', '10341C>T', '241C>T', '3037C>T', '4832C>T', '18167C>T', '28975G>T', '12049C>T', '14408C>T', '23403A>G', '2455C>T', '313C>T', '6380C>T', '29353C>T', '17502C>T', '8917C>T'}	{'21518G>T', '23587G>T', '28881_28883delinsAAC', '29679C>T', '10341C>T', '241C>T', '3037C>T', '4832C>T', '18167C>T', '1603T>A', '12049C>T', '14408C>T', '23403A>G', '2455C>T', '28975G>T', '313C>T', '29353C>T', '6380C>T', '17502C>T', '8917C>T'}	{'1603T>A'}	1	2020-12-19	2021-01-07	D614G_KR_M234I	D614G_KR_M234I
EPI_ISL_1426372	EPI_ISL_1426780	{'21518G>T', '23587G>T', '28881_28883delinsAAC', '29679C>T', '10341C>T', '241C>T', '3037C>T', '4832C>T', '18167C>T', '28975G>T', '12049C>T', '14408C>T', '23403A>G', '2455C>T', '313C>T', '6380C>T', '29353C>T', '17502C>T', '8917C>T'}	{'21518G>T', '23587G>T', '28881_28883delinsAAC', '29679C>T', '10341C>T', '241C>T', '3037C>T', '4832C>T', '18167C>T', '28975G>T', '12049C>T', '14408C>T', '23403A>G', '2455C>T', '313C>T', '6380C>T', '29353C>T', '19254G>T', '17502C>T', '8917C>T'}	{'19254G>T'}	1	2020-12-19	2021-01-10	D614G_KR_M234I	D614G_KR_M234I
EPI_ISL_1426372	EPI_ISL_1428446	{'21518G>T', '23587G>T', '28881_28883delinsAAC', '29679C>T', '10341C>T', '241C>T', '3037C>T', '4832C>T', '18167C>T', '28975G>T', '12049C>T', '14408C>T', '23403A>G', '2455C>T', '313C>T', '6380C>T', '29353C>T', '17502C>T', '8917C>T'}	{'9430C>T', '21518G>T', '23587G>T', '28881_28883delinsAAC', '29679C>T', '10341C>T', '241C>T', '3037C>T', '4832C>T', '18167C>T', '28975G>T', '12049C>T', '14408C>T', '23403A>G', '2455C>T', '313C>T', '6380C>T', '29353C>T', '17502C>T', '8917C>T'}	{'9430C>T'}	1	2020-12-19	2021-01-10	D614G_KR_M234I	D614G_KR_M234I
EPI_ISL_1426372	EPI_ISL_1428455	{'21518G>T', '23587G>T', '28881_28883delinsAAC', '29679C>T', '10341C>T', '241C>T', '3037C>T', '4832C>T', '18167C>T', '28975G>T', '12049C>T', '14408C>T', '23403A>G', '2455C>T', '313C>T', '6380C>T', '29353C>T', '17502C>T', '8917C>T'}	{'21518G>T', '23587G>T', '28881_28883delinsAAC', '29679C>T', '10341C>T', '241C>T', '3037C>T', '4832C>T', '18167C>T', '28975G>T', '12049C>T', '14408C>T', '23403A>G', '2455C>T', '313C>T', '6380C>T', '29353C>T', '8917C>T', '17502C>T', '2388C>T'}	{'2388C>T'}	1	2020-12-19	2021-01-13	D614G_KR_M234I	D614G_KR_M234I
EPI_ISL_1426372	EPI_ISL_1428474	{'21518G>T', '23587G>T', '28881_28883delinsAAC', '29679C>T', '10341C>T', '241C>T', '3037C>T', '4832C>T', '18167C>T', '28975G>T', '12049C>T', '14408C>T', '23403A>G', '2455C>T', '313C>T', '6380C>T', '29353C>T', '17502C>T', '8917C>T'}	{'12076C>T', '21518G>T', '23587G>T', '28881_28883delinsAAC', '29679C>T', '10341C>T', '241C>T', '3037C>T', '4832C>T', '18167C>T', '28975G>T', '12049C>T', '14408C>T', '23403A>G', '2455C>T', '313C>T', '6380C>T', '29353C>T', '17502C>T', '8917C>T'}	{'12076C>T'}	1	2020-12-19	2021-01-19	D614G_KR_M234I	D614G_KR_M234I
EPI_ISL_1426372	EPI_ISL_1429114	{'21518G>T', '23587G>T', '28881_28883delinsAAC', '29679C>T', '10341C>T', '241C>T', '3037C>T', '4832C>T', '18167C>T', '28975G>T', '12049C>T', '14408C>T', '23403A>G', '2455C>T', '313C>T', '6380C>T', '29353C>T', '17502C>T', '8917C>T'}	{'21518G>T', '23587G>T', '28881_28883delinsAAC', '29679C>T', '10341C>T', '241C>T', '3037C>T', '4832C>T', '18167C>T', '24880A>G', '12049C>T', '14408C>T', '23403A>G', '2455C>T', '28975G>T', '313C>T', '29353C>T', '6380C>T', '17502C>T', '8917C>T'}	{'24880A>G'}	1	2020-12-19	2021-01-27	D614G_KR_M234I	D614G_KR_M234I
EPI_ISL_1426378	EPI_ISL_1124032	{'15240C>T', '21518G>T', '28881_28883delinsAAC', '8371G>T', '241C>T', '3037C>T', '18167C>T', '28975G>T', '14408C>T', '23403A>G', '313C>T', '6433C>T', '9207C>T', '4009C>T'}	{'15240C>T', '28528C>T', '21518G>T', '28881_28883delinsAAC', '8371G>T', '241C>T', '3037C>T', '18167C>T', '28975G>T', '14408C>T', '23403A>G', '313C>T', '6433C>T', '9207C>T', '4009C>T'}	{'28528C>T'}	1	2020-12-21	2021-01-15	D614G_KR_M234I	D614G_KR_M234I
EPI_ISL_1426378	EPI_ISL_1319761	{'15240C>T', '21518G>T', '28881_28883delinsAAC', '8371G>T', '241C>T', '3037C>T', '18167C>T', '28975G>T', '14408C>T', '23403A>G', '313C>T', '6433C>T', '9207C>T', '4009C>T'}	{'15240C>T', '29084A>G', '21518G>T', '28881_28883delinsAAC', '8371G>T', '241C>T', '3037C>T', '18167C>T', '28975G>T', '14408C>T', '23403A>G', '313C>T', '6433C>T', '9207C>T', '4009C>T'}	{'29084A>G'}	1	2020-12-21	2021-01-07	D614G_KR_M234I	D614G_KR_M234I
EPI_ISL_1426378	EPI_ISL_1426245	{'15240C>T', '21518G>T', '28881_28883delinsAAC', '8371G>T', '241C>T', '3037C>T', '18167C>T', '28975G>T', '14408C>T', '23403A>G', '313C>T', '6433C>T', '9207C>T', '4009C>T'}	{'15240C>T', '21518G>T', '28881_28883delinsAAC', '8371G>T', '241C>T', '3037C>T', '18167C>T', '28975G>T', '14408C>T', '23403A>G', '313C>T', '6433C>T', '9207C>T', '4009C>T', '7044C>T'}	{'7044C>T'}	1	2020-12-21	2021-01-22	D614G_KR_M234I	D614G_KR_M234I
EPI_ISL_1426378	EPI_ISL_1426786	{'15240C>T', '21518G>T', '28881_28883delinsAAC', '8371G>T', '241C>T', '3037C>T', '18167C>T', '28975G>T', '14408C>T', '23403A>G', '313C>T', '6433C>T', '9207C>T', '4009C>T'}	{'15240C>T', '10808C>T', '21518G>T', '28881_28883delinsAAC', '8371G>T', '241C>T', '3037C>T', '18167C>T', '28975G>T', '14408C>T', '23403A>G', '313C>T', '6433C>T', '9207C>T', '4009C>T'}	{'10808C>T'}	1	2020-12-21	2021-01-11	D614G_KR_M234I	D614G_KR_M234I
EPI_ISL_1426378	EPI_ISL_1426814	{'15240C>T', '21518G>T', '28881_28883delinsAAC', '8371G>T', '241C>T', '3037C>T', '18167C>T', '28975G>T', '14408C>T', '23403A>G', '313C>T', '6433C>T', '9207C>T', '4009C>T'}	{'15240C>T', '21518G>T', '29416C>T', '28881_28883delinsAAC', '8371G>T', '241C>T', '3037C>T', '4009C>T', '18167C>T', '28975G>T', '14408C>T', '23403A>G', '313C>T', '6433C>T', '9207C>T', '23230C>A'}	{'23230C>A', '29416C>T'}	2	2020-12-21	2021-01-16	D614G_KR_M234I	D614G_KR_M234I
EPI_ISL_1426378	EPI_ISL_1427190	{'15240C>T', '21518G>T', '28881_28883delinsAAC', '8371G>T', '241C>T', '3037C>T', '18167C>T', '28975G>T', '14408C>T', '23403A>G', '313C>T', '6433C>T', '9207C>T', '4009C>T'}	{'15240C>T', '21518G>T', '28881_28883delinsAAC', '8371G>T', '241C>T', '3037C>T', '5298C>T', '18167C>T', '26954C>T', '14408C>T', '23403A>G', '28975G>T', '313C>T', '6433C>T', '9207C>T', '4009C>T'}	{'26954C>T', '5298C>T'}	2	2020-12-21	2021-01-28	D614G_KR_M234I	D614G_KR_M234I
EPI_ISL_1426378	EPI_ISL_1429089	{'15240C>T', '21518G>T', '28881_28883delinsAAC', '8371G>T', '241C>T', '3037C>T', '18167C>T', '28975G>T', '14408C>T', '23403A>G', '313C>T', '6433C>T', '9207C>T', '4009C>T'}	{'15240C>T', '21518G>T', '28881_28883delinsAAC', '8371G>T', '241C>T', '3037C>T', '18167C>T', '28975G>T', '14408C>T', '23403A>G', '313C>T', '8179G>T', '6433C>T', '9207C>T', '4009C>T'}	{'8179G>T'}	1	2020-12-21	2021-01-22	D614G_KR_M234I	D614G_KR_M234I
EPI_ISL_1429089	EPI_ISL_1429105	{'15240C>T', '21518G>T', '28881_28883delinsAAC', '8371G>T', '241C>T', '3037C>T', '18167C>T', '28975G>T', '14408C>T', '23403A>G', '313C>T', '8179G>T', '6433C>T', '9207C>T', '4009C>T'}	{'15240C>T', '21518G>T', '28881_28883delinsAAC', '8371G>T', '241C>T', '3037C>T', '26184T>C', '18167C>T', '28975G>T', '14408C>T', '23403A>G', '313C>T', '8179G>T', '6433C>T', '9207C>T', '4009C>T'}	{'26184T>C'}	1	2021-01-22	2021-01-24	D614G_KR_M234I	D614G_KR_M234I
EPI_ISL_1426378	EPI_ISL_1429106	{'15240C>T', '21518G>T', '28881_28883delinsAAC', '8371G>T', '241C>T', '3037C>T', '18167C>T', '28975G>T', '14408C>T', '23403A>G', '313C>T', '6433C>T', '9207C>T', '4009C>T'}	{'15240C>T', '21518G>T', '2477G>A', '28881_28883delinsAAC', '8371G>T', '241C>T', '3037C>T', '14220C>T', '18167C>T', '14408C>T', '23403A>G', '28975G>T', '313C>T', '6433C>T', '9207C>T', '4009C>T'}	{'14220C>T', '2477G>A'}	2	2020-12-21	2021-01-24	D614G_KR_M234I	D614G_KR_M234I
EPI_ISL_1429089	EPI_ISL_1430674	{'15240C>T', '21518G>T', '28881_28883delinsAAC', '8371G>T', '241C>T', '3037C>T', '18167C>T', '28975G>T', '14408C>T', '23403A>G', '313C>T', '8179G>T', '6433C>T', '9207C>T', '4009C>T'}	{'15240C>T', '21518G>T', '29773G>T', '28881_28883delinsAAC', '8371G>T', '241C>T', '3037C>T', '6433C>T', '18167C>T', '28975G>T', '14408C>T', '23403A>G', '313C>T', '8179G>T', '27972C>T', '9207C>T', '4009C>T'}	{'27972C>T', '29773G>T'}	2	2021-01-22	2021-02-02	D614G_KR_M234I	D614G_KR_M234I
EPI_ISL_1426378	EPI_ISL_1430940	{'15240C>T', '21518G>T', '28881_28883delinsAAC', '8371G>T', '241C>T', '3037C>T', '18167C>T', '28975G>T', '14408C>T', '23403A>G', '313C>T', '6433C>T', '9207C>T', '4009C>T'}	{'15240C>T', '21518G>T', '28881_28883delinsAAC', '8371G>T', '241C>T', '3037C>T', '4206C>T', '18167C>T', '28975G>T', '14408C>T', '23403A>G', '18877C>T', '313C>T', '6433C>T', '9207C>T', '4009C>T'}	{'18877C>T', '4206C>T'}	2	2020-12-21	2021-01-25	D614G_KR_M234I	D614G_KR_M234I
EPI_ISL_1426378	EPI_ISL_1431090	{'15240C>T', '21518G>T', '28881_28883delinsAAC', '8371G>T', '241C>T', '3037C>T', '18167C>T', '28975G>T', '14408C>T', '23403A>G', '313C>T', '6433C>T', '9207C>T', '4009C>T'}	{'15240C>T', '21518G>T', '28881_28883delinsAAC', '8371G>T', '241C>T', '3037C>T', '4206C>T', '18167C>T', '28975G>T', '11747C>T', '14408C>T', '23403A>G', '313C>T', '6433C>T', '9207C>T', '4009C>T'}	{'11747C>T', '4206C>T'}	2	2020-12-21	2021-02-09	D614G_KR_M234I	D614G_KR_M234I
EPI_ISL_1426378	EPI_ISL_1431093	{'15240C>T', '21518G>T', '28881_28883delinsAAC', '8371G>T', '241C>T', '3037C>T', '18167C>T', '28975G>T', '14408C>T', '23403A>G', '313C>T', '6433C>T', '9207C>T', '4009C>T'}	{'15240C>T', '23580G>T', '21518G>T', '28881_28883delinsAAC', '8371G>T', '241C>T', '3037C>T', '18167C>T', '28975G>T', '14408C>T', '23403A>G', '313C>T', '6433C>T', '9207C>T', '4009C>T'}	{'23580G>T'}	1	2020-12-21	2021-02-09	D614G_KR_M234I	D614G_KR_M234I
EPI_ISL_1426378	EPI_ISL_1431095	{'15240C>T', '21518G>T', '28881_28883delinsAAC', '8371G>T', '241C>T', '3037C>T', '18167C>T', '28975G>T', '14408C>T', '23403A>G', '313C>T', '6433C>T', '9207C>T', '4009C>T'}	{'15240C>T', '21518G>T', '26907C>T', '28881_28883delinsAAC', '8371G>T', '241C>T', '3037C>T', '18167C>T', '28975G>T', '14408C>T', '23403A>G', '313C>T', '6433C>T', '9207C>T', '4009C>T'}	{'26907C>T'}	1	2020-12-21	2021-02-10	D614G_KR_M234I	D614G_KR_M234I
EPI_ISL_1426381	EPI_ISL_1426382	{'21518G>T', '5229A>G', '28881_28883delinsAAC', '5791A>C', '241C>T', '3037C>T', '2710C>T', '27933G>T', '6433C>T', '18167C>T', '28975G>T', '14408C>T', '23403A>G', '313C>T', '29614C>T', '18657C>T'}	{'21518G>T', '5229A>G', '26278T>C', '28881_28883delinsAAC', '5791A>C', '241C>T', '3037C>T', '2710C>T', '27933G>T', '6433C>T', '18167C>T', '28975G>T', '14408C>T', '23403A>G', '313C>T', '29614C>T', '18657C>T'}	{'26278T>C'}	1	2020-12-22	2020-12-22	D614G_KR_M234I	D614G_KR_M234I
EPI_ISL_1426415	EPI_ISL_1125019	{'15240C>T', '21518G>T', '28881_28883delinsAAC', '8371G>T', '241C>T', '3037C>T', '18167C>T', '28975G>T', '14408C>T', '23403A>G', '28253C>T', '313C>T', '6433C>T', '9207C>T'}	{'15240C>T', '21518G>T', '28881_28883delinsAAC', '8371G>T', '241C>T', '3037C>T', '18167C>T', '28975G>T', '14408C>T', '23403A>G', '28253C>T', '313C>T', '6433C>T', '9207C>T', '6387G>T'}	{'6387G>T'}	1	2020-12-27	2021-01-05	D614G_KR_M234I	D614G_KR_M234I
EPI_ISL_1426415	EPI_ISL_1429750	{'15240C>T', '21518G>T', '28881_28883delinsAAC', '8371G>T', '241C>T', '3037C>T', '18167C>T', '28975G>T', '14408C>T', '23403A>G', '28253C>T', '313C>T', '6433C>T', '9207C>T'}	{'15240C>T', '21518G>T', '26748A>G', '28881_28883delinsAAC', '8371G>T', '241C>T', '3037C>T', '18167C>T', '28975G>T', '14408C>T', '23403A>G', '28253C>T', '313C>T', '6433C>T', '9207C>T'}	{'26748A>G'}	1	2020-12-27	2021-01-29	D614G_KR_M234I	D614G_KR_M234I
EPI_ISL_893249	EPI_ISL_1429750	{'15240C>T', '21518G>T', '26748A>G', '28881_28883delinsAAC', '8371G>T', '241C>T', '3037C>T', '18167C>T', '28975G>T', '14408C>T', '23403A>G', '313C>T', '6433C>T', '9207C>T'}	{'15240C>T', '21518G>T', '26748A>G', '28881_28883delinsAAC', '8371G>T', '241C>T', '3037C>T', '18167C>T', '28975G>T', '14408C>T', '23403A>G', '28253C>T', '313C>T', '6433C>T', '9207C>T'}	{'28253C>T'}	1	2020-12-23	2021-01-29	D614G_KR_M234I	D614G_KR_M234I
EPI_ISL_893029	EPI_ISL_893048	{'15240C>T', '28411C>T', '21518G>T', '28881_28883delinsAAC', '8371G>T', '241C>T', '3037C>T', '7819C>A', '18167C>T', '28975G>T', '14408C>T', '23403A>G', '313C>T', '6433C>T', '9207C>T'}	{'15240C>T', '28411C>T', '20005G>A', '21518G>T', '28881_28883delinsAAC', '8371G>T', '241C>T', '3037C>T', '7819C>A', '13949A>G', '18167C>T', '28975G>T', '14408C>T', '23403A>G', '28253C>T', '313C>T', '6433C>T', '9207C>T', '25654G>T'}	{'28253C>T', '25654G>T', '20005G>A', '13949A>G'}	4	2020-12-08	2020-12-19	D614G_KR_M234I	D614G_KR_M234I
EPI_ISL_1426486	EPI_ISL_1426490	{'15240C>T', '21518G>T', '26748A>G', '28881_28883delinsAAC', '8371G>T', '241C>T', '3037C>T', '18167C>T', '28975G>T', '14408C>T', '23403A>G', '313C>T', '6433C>T', '9207C>T', '3507A>G'}	{'15240C>T', '21518G>T', '26748A>G', '28881_28883delinsAAC', '8371G>T', '241C>T', '3037C>T', '28948C>T', '18167C>T', '28975G>T', '14408C>T', '23403A>G', '313C>T', '6433C>T', '9207C>T', '3507A>G'}	{'28948C>T'}	1	2021-01-18	2021-01-19	D614G_KR_M234I	D614G_KR_M234I
EPI_ISL_1426486	EPI_ISL_1426494	{'15240C>T', '21518G>T', '26748A>G', '28881_28883delinsAAC', '8371G>T', '241C>T', '3037C>T', '18167C>T', '28975G>T', '14408C>T', '23403A>G', '313C>T', '6433C>T', '9207C>T', '3507A>G'}	{'15240C>T', '21518G>T', '26748A>G', '28881_28883delinsAAC', '10323A>G', '8371G>T', '241C>T', '3037C>T', '18167C>T', '28975G>T', '14408C>T', '23403A>G', '313C>T', '6433C>T', '9207C>T', '3507A>G'}	{'10323A>G'}	1	2021-01-18	2021-01-19	D614G_KR_M234I	D614G_KR_M234I
EPI_ISL_1431499	EPI_ISL_1431511	{'11020C>T', '21518G>T', '29679C>T', '19894G>T', '3037C>T', '23191C>T', '29353C>T', '28881_28883delinsAAC', '13366C>T', '10042A>G', '313C>T', '12049C>T', '14408C>T', '23589C>T', '23587G>T', '18167C>T', '28975G>T', '23403A>G', '241C>T', '11430A>G', '8917C>T'}	{'11020C>T', '21518G>T', '29679C>T', '19894G>T', '3037C>T', '23191C>T', '29353C>T', '4960G>T', '28881_28883delinsAAC', '13366C>T', '10042A>G', '313C>T', '12049C>T', '14408C>T', '23589C>T', '23587G>T', '18167C>T', '28975G>T', '23403A>G', '241C>T', '11430A>G', '29614C>T', '8917C>T'}	{'4960G>T', '29614C>T'}	2	2021-02-22	2021-02-27	D614G_KR_M234I	D614G_KR_M234I
EPI_ISL_1426515	EPI_ISL_1426528	{'21518G>T', '28512C>T', '28881_28883delinsAAC', '6592A>G', '1738G>A', '241C>T', '3037C>T', '11463T>C', '18167C>T', '28975G>T', '14408C>T', '23403A>G', '313C>T', '28541G>A', '25718A>G'}	{'21518G>T', '28512C>T', '28881_28883delinsAAC', '6592A>G', '1738G>A', '241C>T', '3037C>T', '106C>T', '11463T>C', '18167C>T', '28975G>T', '14408C>T', '23403A>G', '313C>T', '28541G>A', '25718A>G'}	{'106C>T'}	1	2020-12-18	2020-12-26	D614G_KR_A90T	D614G_KR_A90T
EPI_ISL_1426516	EPI_ISL_1426515	{'21518G>T', '28512C>T', '28881_28883delinsAAC', '6592A>G', '1738G>A', '241C>T', '3037C>T', '11463T>C', '18167C>T', '28975G>T', '14408C>T', '23403A>G', '313C>T', '28541G>A'}	{'21518G>T', '28512C>T', '28881_28883delinsAAC', '6592A>G', '1738G>A', '241C>T', '3037C>T', '11463T>C', '18167C>T', '28975G>T', '14408C>T', '23403A>G', '313C>T', '28541G>A', '25718A>G'}	{'25718A>G'}	1	2020-12-18	2020-12-18	D614G_KR_A90T	D614G_KR_A90T
EPI_ISL_1426516	EPI_ISL_892789	{'21518G>T', '28512C>T', '28881_28883delinsAAC', '6592A>G', '1738G>A', '241C>T', '3037C>T', '11463T>C', '18167C>T', '28975G>T', '14408C>T', '23403A>G', '313C>T', '28541G>A'}	{'21518G>T', '28512C>T', '28881_28883delinsAAC', '6592A>G', '1738G>A', '241C>T', '3037C>T', '11463T>C', '18167C>T', '28975G>T', '14408C>T', '23403A>G', '313C>T', '27556G>T', '28541G>A'}	{'27556G>T'}	1	2020-12-18	2020-12-04	D614G_KR_A90T	D614G_KR_A90T
EPI_ISL_1426522	EPI_ISL_1128756	{'21518G>T', '22450C>T', '28881_28883delinsAAC', '6592A>G', '1738G>A', '241C>T', '28541G>A', '3037C>T', '18167C>T', '28975G>T', '14408C>T', '23403A>G', '29272C>T', '313C>T', '6636C>T', '21614C>T'}	{'21518G>T', '22450C>T', '28881_28883delinsAAC', '6592A>G', '1738G>A', '241C>T', '28541G>A', '3037C>T', '26606C>T', '18167C>T', '28975G>T', '14408C>T', '23403A>G', '29272C>T', '313C>T', '6636C>T', '21614C>T'}	{'26606C>T'}	1	2020-12-21	2021-01-06	D614G_KR_A90T	D614G_KR_A90T
EPI_ISL_1426522	EPI_ISL_1168898	{'21518G>T', '22450C>T', '28881_28883delinsAAC', '6592A>G', '1738G>A', '241C>T', '28541G>A', '3037C>T', '18167C>T', '28975G>T', '14408C>T', '23403A>G', '29272C>T', '313C>T', '6636C>T', '21614C>T'}	{'21518G>T', '22450C>T', '28881_28883delinsAAC', '6592A>G', '1738G>A', '241C>T', '28541G>A', '3037C>T', '18167C>T', '28975G>T', '14408C>T', '23403A>G', '29272C>T', '313C>T', '6636C>T', '21614C>T', '29521A>C'}	{'29521A>C'}	1	2020-12-21	2020-12-29	D614G_KR_A90T	D614G_KR_A90T
EPI_ISL_1426522	EPI_ISL_1430979	{'21518G>T', '22450C>T', '28881_28883delinsAAC', '6592A>G', '1738G>A', '241C>T', '28541G>A', '3037C>T', '18167C>T', '28975G>T', '14408C>T', '23403A>G', '29272C>T', '313C>T', '6636C>T', '21614C>T'}	{'21518G>T', '22450C>T', '28881_28883delinsAAC', '6592A>G', '1738G>A', '241C>T', '28541G>A', '3037C>T', '18167C>T', '28975G>T', '14408C>T', '23403A>G', '29272C>T', '313C>T', '6636C>T', '21614C>T', '28960G>T'}	{'28960G>T'}	1	2020-12-21	2021-01-15	D614G_KR_A90T	D614G_KR_A90T
EPI_ISL_1426523	EPI_ISL_1127277	{'21518G>T', '29679C>T', '19894G>T', '3037C>T', '23191C>T', '29353C>T', '20130A>C', '28881_28883delinsAAC', '13366C>T', '10042A>G', '313C>T', '12049C>T', '14408C>T', '23587G>T', '18167C>T', '28975G>T', '23403A>G', '241C>T', '11430A>G', '16394C>T', '8917C>T'}	{'21518G>T', '29679C>T', '19894G>T', '3037C>T', '23191C>T', '29353C>T', '20130A>C', '28881_28883delinsAAC', '13366C>T', '10042A>G', '313C>T', '17304C>T', '12049C>T', '14408C>T', '23587G>T', '18167C>T', '28975G>T', '23403A>G', '241C>T', '11430A>G', '16394C>T', '28877_28878delinsTC', '8917C>T'}	{'17304C>T', '28877_28878delinsTC'}	2	2020-12-21	2021-01-02	D614G_KR_M234I	D614G_KR_M234I
EPI_ISL_1430000	EPI_ISL_1127337	{'23895C>T', '15240C>T', '21518G>T', '12067G>T', '28881_28883delinsAAC', '8371G>T', '241C>T', '3037C>T', '22627G>A', '3468G>A', '18167C>T', '28975G>T', '14408C>T', '23403A>G', '313C>T', '6433C>T', '9207C>T'}	{'23895C>T', '15240C>T', '21518G>T', '12067G>T', '28881_28883delinsAAC', '8371G>T', '241C>T', '3037C>T', '22627G>A', '3468G>A', '18167C>T', '28975G>T', '14408C>T', '23403A>G', '313C>T', '6433C>T', '1609C>T', '9207C>T'}	{'1609C>T'}	1	2020-12-28	2021-01-09	D614G_KR_M234I	D614G_KR_M234I
EPI_ISL_1430000	EPI_ISL_1168918	{'23895C>T', '15240C>T', '21518G>T', '12067G>T', '28881_28883delinsAAC', '8371G>T', '241C>T', '3037C>T', '22627G>A', '3468G>A', '18167C>T', '28975G>T', '14408C>T', '23403A>G', '313C>T', '6433C>T', '9207C>T'}	{'23895C>T', '15240C>T', '17999C>T', '21518G>T', '12067G>T', '28881_28883delinsAAC', '8371G>T', '241C>T', '3037C>T', '22627G>A', '3468G>A', '18167C>T', '28975G>T', '14408C>T', '23403A>G', '313C>T', '6433C>T', '9207C>T'}	{'17999C>T'}	1	2020-12-28	2021-01-08	D614G_KR_M234I	D614G_KR_M234I
EPI_ISL_1430000	EPI_ISL_1425135	{'23895C>T', '15240C>T', '21518G>T', '12067G>T', '28881_28883delinsAAC', '8371G>T', '241C>T', '3037C>T', '22627G>A', '3468G>A', '18167C>T', '28975G>T', '14408C>T', '23403A>G', '313C>T', '6433C>T', '9207C>T'}	{'23895C>T', '15240C>T', '21518G>T', '12067G>T', '28881_28883delinsAAC', '8371G>T', '241C>T', '3037C>T', '22627G>A', '3468G>A', '18167C>T', '28975G>T', '14408C>T', '23403A>G', '313C>T', '9207C>T', '6433C>T', '8072A>G', '1514C>T'}	{'8072A>G', '1514C>T'}	2	2020-12-28	2021-01-27	D614G_KR_M234I	D614G_KR_M234I
EPI_ISL_1426532	EPI_ISL_1430000	{'23895C>T', '15240C>T', '21518G>T', '12067G>T', '28881_28883delinsAAC', '8371G>T', '241C>T', '3037C>T', '3468G>A', '18167C>T', '28975G>T', '14408C>T', '23403A>G', '313C>T', '6433C>T', '9207C>T'}	{'23895C>T', '15240C>T', '21518G>T', '12067G>T', '28881_28883delinsAAC', '8371G>T', '241C>T', '3037C>T', '22627G>A', '3468G>A', '18167C>T', '28975G>T', '14408C>T', '23403A>G', '313C>T', '6433C>T', '9207C>T'}	{'22627G>A'}	1	2020-12-29	2020-12-28	D614G_KR_M234I	D614G_KR_M234I
EPI_ISL_1430000	EPI_ISL_1430292	{'23895C>T', '15240C>T', '21518G>T', '12067G>T', '28881_28883delinsAAC', '8371G>T', '241C>T', '3037C>T', '22627G>A', '3468G>A', '18167C>T', '28975G>T', '14408C>T', '23403A>G', '313C>T', '6433C>T', '9207C>T'}	{'23895C>T', '15240C>T', '24864A>G', '21518G>T', '12067G>T', '28881_28883delinsAAC', '8371G>T', '241C>T', '3037C>T', '22627G>A', '3468G>A', '18167C>T', '28975G>T', '14408C>T', '23403A>G', '313C>T', '6433C>T', '9207C>T'}	{'24864A>G'}	1	2020-12-28	2021-01-23	D614G_KR_M234I	D614G_KR_M234I
EPI_ISL_1426532	EPI_ISL_1430904	{'23895C>T', '15240C>T', '21518G>T', '12067G>T', '28881_28883delinsAAC', '8371G>T', '241C>T', '3037C>T', '3468G>A', '18167C>T', '28975G>T', '14408C>T', '23403A>G', '313C>T', '6433C>T', '9207C>T'}	{'21604G>T', '23895C>T', '15240C>T', '21518G>T', '12067G>T', '28881_28883delinsAAC', '8371G>T', '241C>T', '3037C>T', '3468G>A', '18167C>T', '28975G>T', '14408C>T', '23403A>G', '313C>T', '6433C>T', '9207C>T'}	{'21604G>T'}	1	2020-12-29	2021-01-10	D614G_KR_M234I	D614G_KR_M234I
EPI_ISL_1426537	EPI_ISL_1426526	{'21518G>T', '22450C>T', '28881_28883delinsAAC', '6592A>G', '1738G>A', '241C>T', '14599C>T', '3037C>T', '18167C>T', '28975G>T', '14408C>T', '23403A>G', '29272C>T', '313C>T', '6636C>T', '28541G>A', '18459A>G'}	{'21518G>T', '22450C>T', '28881_28883delinsAAC', '6592A>G', '1738G>A', '241C>T', '14599C>T', '3037C>T', '18167C>T', '20436C>T', '14408C>T', '23403A>G', '28975G>T', '29272C>T', '313C>T', '6636C>T', '28541G>A', '18459A>G'}	{'20436C>T'}	1	2020-12-30	2020-12-23	D614G_KR_A90T	D614G_KR_A90T
EPI_ISL_1426537	EPI_ISL_1426538	{'21518G>T', '22450C>T', '28881_28883delinsAAC', '6592A>G', '1738G>A', '241C>T', '14599C>T', '3037C>T', '18167C>T', '28975G>T', '14408C>T', '23403A>G', '29272C>T', '313C>T', '6636C>T', '28541G>A', '18459A>G'}	{'3522A>G', '21518G>T', '22450C>T', '28881_28883delinsAAC', '6592A>G', '1738G>A', '241C>T', '14599C>T', '3037C>T', '18167C>T', '28975G>T', '14408C>T', '23403A>G', '29272C>T', '313C>T', '6636C>T', '28541G>A', '18459A>G'}	{'3522A>G'}	1	2020-12-30	2020-12-30	D614G_KR_A90T	D614G_KR_A90T
EPI_ISL_1426561	EPI_ISL_1426678	{'21859C>T', '21518G>T', '29679C>T', '3037C>T', '5365C>T', '28881_28883delinsAAC', '14508T>C', '313C>T', '12049C>T', '14408C>T', '5312C>A', '20560G>T', '7393G>T', '18167C>T', '25413C>T', '28975G>T', '23403A>G', '23311G>A', '241C>T', '20703C>T', '8917C>T'}	{'21859C>T', '21518G>T', '29679C>T', '3037C>T', '5365C>T', '28881_28883delinsAAC', '14508T>C', '313C>T', '11653C>T', '12049C>T', '14408C>T', '5312C>A', '20560G>T', '29293T>C', '7393G>T', '18167C>T', '25413C>T', '28975G>T', '23403A>G', '23311G>A', '241C>T', '20703C>T', '8917C>T'}	{'11653C>T', '29293T>C'}	2	2021-01-16	2021-01-26	D614G_KR_M234I	D614G_KR_M234I
EPI_ISL_1426678	EPI_ISL_1426684	{'21859C>T', '21518G>T', '29679C>T', '3037C>T', '5365C>T', '28881_28883delinsAAC', '14508T>C', '313C>T', '11653C>T', '12049C>T', '14408C>T', '5312C>A', '20560G>T', '29293T>C', '7393G>T', '18167C>T', '25413C>T', '28975G>T', '23403A>G', '23311G>A', '241C>T', '20703C>T', '8917C>T'}	{'21859C>T', '21518G>T', '29679C>T', '3037C>T', '5365C>T', '28881_28883delinsAAC', '14508T>C', '313C>T', '11653C>T', '12049C>T', '14408C>T', '5312C>A', '20560G>T', '29293T>C', '7393G>T', '29281C>T', '18167C>T', '25413C>T', '28975G>T', '23403A>G', '23311G>A', '241C>T', '20703C>T', '8917C>T'}	{'29281C>T'}	1	2021-01-26	2021-01-28	D614G_KR_M234I	D614G_KR_M234I
EPI_ISL_1426678	EPI_ISL_1426685	{'21859C>T', '21518G>T', '29679C>T', '3037C>T', '5365C>T', '28881_28883delinsAAC', '14508T>C', '313C>T', '11653C>T', '12049C>T', '14408C>T', '5312C>A', '20560G>T', '29293T>C', '7393G>T', '18167C>T', '25413C>T', '28975G>T', '23403A>G', '23311G>A', '241C>T', '20703C>T', '8917C>T'}	{'21859C>T', '21518G>T', '29679C>T', '3037C>T', '5365C>T', '28881_28883delinsAAC', '14508T>C', '313C>T', '11653C>T', '12049C>T', '14408C>T', '5312C>A', '20560G>T', '29293T>C', '7393G>T', '9714C>T', '18167C>T', '25413C>T', '28975G>T', '23403A>G', '23311G>A', '241C>T', '20703C>T', '17320G>T', '8917C>T'}	{'17320G>T', '9714C>T'}	2	2021-01-26	2021-01-28	D614G_KR_M234I	D614G_KR_M234I
EPI_ISL_1426573	EPI_ISL_1425590	{'23271C>A', '3037C>T', '5986C>T', '18912C>T', '21765_21770del', '15279C>T', '6954T>C', '3267C>T', '28280_28282delinsCTA', '28881_28883delinsAAC', '17615A>G', '21991_21993del', '14408C>T', '913C>T', '23063A>T', '23604C>A', '23709C>T', '16176T>C', '7113C>T', '28977C>T', '23403A>G', '27972C>T', '28111A>G', '5554G>T', '28048G>T', '5388C>A', '28271del', '14676C>T', '241C>T', '24914G>C', '24506T>G', '11288_11296del'}	{'23271C>A', '3037C>T', '5986C>T', '18912C>T', '21765_21770del', '15279C>T', '6954T>C', '3267C>T', '28280_28282delinsCTA', '28881_28883delinsAAC', '17615A>G', '21991_21993del', '14408C>T', '913C>T', '23063A>T', '23604C>A', '23709C>T', '16176T>C', '7113C>T', '28977C>T', '23403A>G', '27972C>T', '28111A>G', '5554G>T', '28048G>T', '5388C>A', '21575C>T', '28271del', '14676C>T', '241C>T', '24914G>C', '24506T>G', '11288_11296del'}	{'21575C>T'}	1	2021-01-25	2021-02-01	B117	B117
EPI_ISL_1426573	EPI_ISL_1425594	{'23271C>A', '3037C>T', '5986C>T', '18912C>T', '21765_21770del', '15279C>T', '6954T>C', '3267C>T', '28280_28282delinsCTA', '28881_28883delinsAAC', '17615A>G', '21991_21993del', '14408C>T', '913C>T', '23063A>T', '23604C>A', '23709C>T', '16176T>C', '7113C>T', '28977C>T', '23403A>G', '27972C>T', '28111A>G', '5554G>T', '28048G>T', '5388C>A', '28271del', '14676C>T', '241C>T', '24914G>C', '24506T>G', '11288_11296del'}	{'23664C>T', '23271C>A', '3037C>T', '5986C>T', '18912C>T', '21765_21770del', '15279C>T', '6954T>C', '3267C>T', '28280_28282delinsCTA', '28881_28883delinsAAC', '17615A>G', '21991_21993del', '14408C>T', '913C>T', '23063A>T', '23604C>A', '23709C>T', '16176T>C', '7113C>T', '28977C>T', '23403A>G', '27972C>T', '28111A>G', '5554G>T', '28048G>T', '5388C>A', '28271del', '14676C>T', '241C>T', '24914G>C', '24506T>G', '11288_11296del'}	{'23664C>T'}	1	2021-01-25	2021-01-31	B117	B117
EPI_ISL_1426573	EPI_ISL_1425600	{'23271C>A', '3037C>T', '5986C>T', '18912C>T', '21765_21770del', '15279C>T', '6954T>C', '3267C>T', '28280_28282delinsCTA', '28881_28883delinsAAC', '17615A>G', '21991_21993del', '14408C>T', '913C>T', '23063A>T', '23604C>A', '23709C>T', '16176T>C', '7113C>T', '28977C>T', '23403A>G', '27972C>T', '28111A>G', '5554G>T', '28048G>T', '5388C>A', '28271del', '14676C>T', '241C>T', '24914G>C', '24506T>G', '11288_11296del'}	{'20754T>C', '23271C>A', '3037C>T', '5986C>T', '18912C>T', '21765_21770del', '15279C>T', '6954T>C', '3267C>T', '28280_28282delinsCTA', '28881_28883delinsAAC', '17615A>G', '21991_21993del', '14408C>T', '913C>T', '23063A>T', '23604C>A', '23709C>T', '16176T>C', '7113C>T', '28977C>T', '23403A>G', '27972C>T', '28111A>G', '5554G>T', '28048G>T', '5388C>A', '28271del', '14676C>T', '241C>T', '24914G>C', '24506T>G', '11288_11296del'}	{'20754T>C'}	1	2021-01-25	2021-02-01	B117	B117
EPI_ISL_1426573	EPI_ISL_1426574	{'23271C>A', '3037C>T', '5986C>T', '18912C>T', '21765_21770del', '15279C>T', '6954T>C', '3267C>T', '28280_28282delinsCTA', '28881_28883delinsAAC', '17615A>G', '21991_21993del', '14408C>T', '913C>T', '23063A>T', '23604C>A', '23709C>T', '16176T>C', '7113C>T', '28977C>T', '23403A>G', '27972C>T', '28111A>G', '5554G>T', '28048G>T', '5388C>A', '28271del', '14676C>T', '241C>T', '24914G>C', '24506T>G', '11288_11296del'}	{'23271C>A', '3037C>T', '5986C>T', '18912C>T', '21765_21770del', '15279C>T', '6954T>C', '3267C>T', '28280_28282delinsCTA', '28881_28883delinsAAC', '17615A>G', '21991_21993del', '14408C>T', '913C>T', '23063A>T', '23604C>A', '23709C>T', '16176T>C', '7113C>T', '28977C>T', '23403A>G', '27972C>T', '28111A>G', '5554G>T', '28048G>T', '5388C>A', '28271del', '14676C>T', '241C>T', '27358G>T', '24914G>C', '24506T>G', '11288_11296del'}	{'27358G>T'}	1	2021-01-25	2021-01-26	B117	B117
EPI_ISL_1426573	EPI_ISL_1427585	{'23271C>A', '3037C>T', '5986C>T', '18912C>T', '21765_21770del', '15279C>T', '6954T>C', '3267C>T', '28280_28282delinsCTA', '28881_28883delinsAAC', '17615A>G', '21991_21993del', '14408C>T', '913C>T', '23063A>T', '23604C>A', '23709C>T', '16176T>C', '7113C>T', '28977C>T', '23403A>G', '27972C>T', '28111A>G', '5554G>T', '28048G>T', '5388C>A', '28271del', '14676C>T', '241C>T', '24914G>C', '24506T>G', '11288_11296del'}	{'23271C>A', '3037C>T', '5986C>T', '18912C>T', '21765_21770del', '15279C>T', '14571C>T', '6954T>C', '3267C>T', '28280_28282delinsCTA', '28881_28883delinsAAC', '17615A>G', '21991_21993del', '14408C>T', '913C>T', '8787G>A', '23063A>T', '23604C>A', '23709C>T', '16176T>C', '7113C>T', '28977C>T', '23403A>G', '27972C>T', '28111A>G', '5554G>T', '28048G>T', '5388C>A', '28271del', '14676C>T', '241C>T', '24914G>C', '24506T>G', '11288_11296del'}	{'14571C>T', '8787G>A'}	2	2021-01-25	2021-02-19	B117	B117
EPI_ISL_1426573	EPI_ISL_1428575	{'23271C>A', '3037C>T', '5986C>T', '18912C>T', '21765_21770del', '15279C>T', '6954T>C', '3267C>T', '28280_28282delinsCTA', '28881_28883delinsAAC', '17615A>G', '21991_21993del', '14408C>T', '913C>T', '23063A>T', '23604C>A', '23709C>T', '16176T>C', '7113C>T', '28977C>T', '23403A>G', '27972C>T', '28111A>G', '5554G>T', '28048G>T', '5388C>A', '28271del', '14676C>T', '241C>T', '24914G>C', '24506T>G', '11288_11296del'}	{'23271C>A', '3037C>T', '11750C>T', '5986C>T', '18912C>T', '21765_21770del', '15279C>T', '6954T>C', '3267C>T', '28280_28282delinsCTA', '28881_28883delinsAAC', '17615A>G', '21991_21993del', '14408C>T', '913C>T', '23063A>T', '23604C>A', '23709C>T', '16176T>C', '7113C>T', '28977C>T', '23403A>G', '27972C>T', '28111A>G', '5554G>T', '28048G>T', '5388C>A', '28271del', '14676C>T', '241C>T', '24914G>C', '24506T>G', '11288_11296del'}	{'11750C>T'}	1	2021-01-25	2021-01-28	B117	B117
EPI_ISL_1426573	EPI_ISL_1428576	{'23271C>A', '3037C>T', '5986C>T', '18912C>T', '21765_21770del', '15279C>T', '6954T>C', '3267C>T', '28280_28282delinsCTA', '28881_28883delinsAAC', '17615A>G', '21991_21993del', '14408C>T', '913C>T', '23063A>T', '23604C>A', '23709C>T', '16176T>C', '7113C>T', '28977C>T', '23403A>G', '27972C>T', '28111A>G', '5554G>T', '28048G>T', '5388C>A', '28271del', '14676C>T', '241C>T', '24914G>C', '24506T>G', '11288_11296del'}	{'23271C>A', '3037C>T', '23191C>T', '5986C>T', '18912C>T', '21765_21770del', '15279C>T', '6954T>C', '3267C>T', '28280_28282delinsCTA', '28881_28883delinsAAC', '17615A>G', '21991_21993del', '14408C>T', '913C>T', '23063A>T', '23604C>A', '23709C>T', '16176T>C', '7113C>T', '28977C>T', '23403A>G', '27972C>T', '28111A>G', '5554G>T', '28048G>T', '5388C>A', '28271del', '14676C>T', '241C>T', '24914G>C', '24506T>G', '11288_11296del'}	{'23191C>T'}	1	2021-01-25	2021-01-28	B117	B117
EPI_ISL_1426573	EPI_ISL_1428582	{'23271C>A', '3037C>T', '5986C>T', '18912C>T', '21765_21770del', '15279C>T', '6954T>C', '3267C>T', '28280_28282delinsCTA', '28881_28883delinsAAC', '17615A>G', '21991_21993del', '14408C>T', '913C>T', '23063A>T', '23604C>A', '23709C>T', '16176T>C', '7113C>T', '28977C>T', '23403A>G', '27972C>T', '28111A>G', '5554G>T', '28048G>T', '5388C>A', '28271del', '14676C>T', '241C>T', '24914G>C', '24506T>G', '11288_11296del'}	{'23271C>A', '3037C>T', '5986C>T', '18912C>T', '21765_21770del', '15279C>T', '6954T>C', '3267C>T', '28280_28282delinsCTA', '28881_28883delinsAAC', '17615A>G', '21991_21993del', '14408C>T', '21255G>C', '913C>T', '23063A>T', '23604C>A', '23709C>T', '16176T>C', '7113C>T', '28977C>T', '23403A>G', '27972C>T', '28111A>G', '5554G>T', '28048G>T', '5388C>A', '28271del', '14676C>T', '241C>T', '24914G>C', '24506T>G', '11288_11296del'}	{'21255G>C'}	1	2021-01-25	2021-01-29	B117	B117
EPI_ISL_1426573	EPI_ISL_1428585	{'23271C>A', '3037C>T', '5986C>T', '18912C>T', '21765_21770del', '15279C>T', '6954T>C', '3267C>T', '28280_28282delinsCTA', '28881_28883delinsAAC', '17615A>G', '21991_21993del', '14408C>T', '913C>T', '23063A>T', '23604C>A', '23709C>T', '16176T>C', '7113C>T', '28977C>T', '23403A>G', '27972C>T', '28111A>G', '5554G>T', '28048G>T', '5388C>A', '28271del', '14676C>T', '241C>T', '24914G>C', '24506T>G', '11288_11296del'}	{'23271C>A', '3037C>T', '5986C>T', '18912C>T', '21765_21770del', '15279C>T', '6954T>C', '3267C>T', '28280_28282delinsCTA', '28881_28883delinsAAC', '17615A>G', '21991_21993del', '14408C>T', '913C>T', '23063A>T', '23604C>A', '23709C>T', '11557G>T', '16176T>C', '7113C>T', '28977C>T', '23403A>G', '27972C>T', '28111A>G', '5554G>T', '28048G>T', '5388C>A', '28271del', '14676C>T', '241C>T', '24914G>C', '24506T>G', '11288_11296del'}	{'11557G>T'}	1	2021-01-25	2021-01-29	B117	B117
EPI_ISL_1426573	EPI_ISL_1428599	{'23271C>A', '3037C>T', '5986C>T', '18912C>T', '21765_21770del', '15279C>T', '6954T>C', '3267C>T', '28280_28282delinsCTA', '28881_28883delinsAAC', '17615A>G', '21991_21993del', '14408C>T', '913C>T', '23063A>T', '23604C>A', '23709C>T', '16176T>C', '7113C>T', '28977C>T', '23403A>G', '27972C>T', '28111A>G', '5554G>T', '28048G>T', '5388C>A', '28271del', '14676C>T', '241C>T', '24914G>C', '24506T>G', '11288_11296del'}	{'12651C>T', '23271C>A', '3037C>T', '5986C>T', '18912C>T', '21765_21770del', '15279C>T', '6954T>C', '3267C>T', '28280_28282delinsCTA', '28881_28883delinsAAC', '17615A>G', '21991_21993del', '14408C>T', '913C>T', '23063A>T', '23604C>A', '23709C>T', '16176T>C', '7113C>T', '28977C>T', '23403A>G', '27972C>T', '28111A>G', '5554G>T', '28048G>T', '5388C>A', '28271del', '14676C>T', '241C>T', '6813C>T', '24914G>C', '24506T>G', '11288_11296del'}	{'6813C>T', '12651C>T'}	2	2021-01-25	2021-02-11	B117	B117
EPI_ISL_1426573	EPI_ISL_1428606	{'23271C>A', '3037C>T', '5986C>T', '18912C>T', '21765_21770del', '15279C>T', '6954T>C', '3267C>T', '28280_28282delinsCTA', '28881_28883delinsAAC', '17615A>G', '21991_21993del', '14408C>T', '913C>T', '23063A>T', '23604C>A', '23709C>T', '16176T>C', '7113C>T', '28977C>T', '23403A>G', '27972C>T', '28111A>G', '5554G>T', '28048G>T', '5388C>A', '28271del', '14676C>T', '241C>T', '24914G>C', '24506T>G', '11288_11296del'}	{'23271C>A', '3037C>T', '5986C>T', '18912C>T', '21765_21770del', '15279C>T', '25598G>T', '6954T>C', '3267C>T', '28280_28282delinsCTA', '28881_28883delinsAAC', '17615A>G', '21991_21993del', '14408C>T', '913C>T', '23063A>T', '23604C>A', '23709C>T', '16176T>C', '7113C>T', '28977C>T', '23403A>G', '27972C>T', '28111A>G', '5554G>T', '28048G>T', '5388C>A', '28271del', '14676C>T', '241C>T', '24914G>C', '24506T>G', '11288_11296del'}	{'25598G>T'}	1	2021-01-25	2021-02-13	B117	B117
EPI_ISL_1426590	EPI_ISL_1425615	{'15240C>T', '21518G>T', '28703G>T', '28881_28883delinsAAC', '8371G>T', '241C>T', '3037C>T', '4233A>G', '6433C>T', '18167C>T', '28975G>T', '14408C>T', '23403A>G', '23720A>G', '29033G>A', '313C>T', '9207C>T'}	{'15240C>T', '14318C>T', '21518G>T', '28703G>T', '28881_28883delinsAAC', '8371G>T', '241C>T', '3037C>T', '4233A>G', '6433C>T', '18167C>T', '28975G>T', '14408C>T', '23403A>G', '23720A>G', '29033G>A', '313C>T', '9207C>T'}	{'14318C>T'}	1	2021-02-03	2021-01-27	D614G_KR_M234I	D614G_KR_M234I
EPI_ISL_1426594	EPI_ISL_1426598	{'21518G>T', '29679C>T', '3037C>T', '10156C>T', '14571C>T', '28251T>G', '23398T>C', '28253_28254delinsTC', '28881_28883delinsAAC', '9803C>T', '313C>T', '14408C>T', '17397C>T', '7321C>T', '28249_28250insTC', '18167C>T', '28975G>T', '23403A>G', '25000C>T', '241C>T', '18790G>A', '23935A>T', '8917C>T'}	{'21518G>T', '29679C>T', '3037C>T', '10156C>T', '14571C>T', '28251T>G', '23398T>C', '28253_28254delinsTC', '28881_28883delinsAAC', '9803C>T', '313C>T', '14408C>T', '17397C>T', '7321C>T', '28249_28250insTC', '18167C>T', '28975G>T', '23403A>G', '28245T>G', '25000C>T', '241C>T', '18790G>A', '23935A>T', '8917C>T'}	{'28245T>G'}	1	2021-01-30	2021-02-01	D614G_KR_M234I	D614G_KR_M234I
EPI_ISL_1426594	EPI_ISL_1426602	{'21518G>T', '29679C>T', '3037C>T', '10156C>T', '14571C>T', '28251T>G', '23398T>C', '28253_28254delinsTC', '28881_28883delinsAAC', '9803C>T', '313C>T', '14408C>T', '17397C>T', '7321C>T', '28249_28250insTC', '18167C>T', '28975G>T', '23403A>G', '25000C>T', '241C>T', '18790G>A', '23935A>T', '8917C>T'}	{'21518G>T', '29679C>T', '3037C>T', '10156C>T', '14571C>T', '28251T>G', '23398T>C', '28253_28254delinsTC', '28881_28883delinsAAC', '9803C>T', '313C>T', '14408C>T', '23929C>T', '17397C>T', '7321C>T', '28249_28250insTC', '18167C>T', '28975G>T', '23403A>G', '25000C>T', '241C>T', '18790G>A', '23935A>T', '8917C>T'}	{'23929C>T'}	1	2021-01-30	2021-02-02	D614G_KR_M234I	D614G_KR_M234I
EPI_ISL_1426594	EPI_ISL_1426605	{'21518G>T', '29679C>T', '3037C>T', '10156C>T', '14571C>T', '28251T>G', '23398T>C', '28253_28254delinsTC', '28881_28883delinsAAC', '9803C>T', '313C>T', '14408C>T', '17397C>T', '7321C>T', '28249_28250insTC', '18167C>T', '28975G>T', '23403A>G', '25000C>T', '241C>T', '18790G>A', '23935A>T', '8917C>T'}	{'21518G>T', '29679C>T', '3037C>T', '10156C>T', '14571C>T', '22113G>A', '28251T>G', '23398T>C', '28253_28254delinsTC', '28881_28883delinsAAC', '9803C>T', '313C>T', '14408C>T', '17397C>T', '7321C>T', '28249_28250insTC', '18167C>T', '28975G>T', '23403A>G', '25000C>T', '241C>T', '18790G>A', '23935A>T', '8917C>T'}	{'22113G>A'}	1	2021-01-30	2021-02-03	D614G_KR_M234I	D614G_KR_M234I
EPI_ISL_1426594	EPI_ISL_1426607	{'21518G>T', '29679C>T', '3037C>T', '10156C>T', '14571C>T', '28251T>G', '23398T>C', '28253_28254delinsTC', '28881_28883delinsAAC', '9803C>T', '313C>T', '14408C>T', '17397C>T', '7321C>T', '28249_28250insTC', '18167C>T', '28975G>T', '23403A>G', '25000C>T', '241C>T', '18790G>A', '23935A>T', '8917C>T'}	{'21518G>T', '29679C>T', '3037C>T', '10156C>T', '14571C>T', '29769C>T', '28251T>G', '23398T>C', '28253_28254delinsTC', '28881_28883delinsAAC', '9803C>T', '313C>T', '14408C>T', '17397C>T', '7321C>T', '28249_28250insTC', '18167C>T', '28975G>T', '23403A>G', '25000C>T', '241C>T', '18790G>A', '23935A>T', '8917C>T'}	{'29769C>T'}	1	2021-01-30	2021-02-03	D614G_KR_M234I	D614G_KR_M234I
EPI_ISL_1426605	EPI_ISL_1426612	{'21518G>T', '29679C>T', '3037C>T', '10156C>T', '14571C>T', '22113G>A', '28251T>G', '23398T>C', '28253_28254delinsTC', '28881_28883delinsAAC', '9803C>T', '313C>T', '14408C>T', '17397C>T', '7321C>T', '28249_28250insTC', '18167C>T', '28975G>T', '23403A>G', '25000C>T', '241C>T', '18790G>A', '23935A>T', '8917C>T'}	{'21518G>T', '29679C>T', '3037C>T', '10156C>T', '14571C>T', '22113G>A', '28251T>G', '23398T>C', '28253_28254delinsTC', '28881_28883delinsAAC', '9803C>T', '313C>T', '14408C>T', '17397C>T', '7321C>T', '28249_28250insTC', '18167C>T', '28975G>T', '23403A>G', '1542G>T', '25000C>T', '241C>T', '18790G>A', '23935A>T', '8917C>T'}	{'1542G>T'}	1	2021-02-03	2021-02-04	D614G_KR_M234I	D614G_KR_M234I
EPI_ISL_1426595	EPI_ISL_1426594	{'21518G>T', '29679C>T', '3037C>T', '10156C>T', '28251T>G', '23398T>C', '28253_28254delinsTC', '28881_28883delinsAAC', '9803C>T', '313C>T', '14408C>T', '17397C>T', '7321C>T', '28249_28250insTC', '18167C>T', '28975G>T', '23403A>G', '25000C>T', '241C>T', '18790G>A', '23935A>T', '8917C>T'}	{'21518G>T', '29679C>T', '3037C>T', '10156C>T', '14571C>T', '28251T>G', '23398T>C', '28253_28254delinsTC', '28881_28883delinsAAC', '9803C>T', '313C>T', '14408C>T', '17397C>T', '7321C>T', '28249_28250insTC', '18167C>T', '28975G>T', '23403A>G', '25000C>T', '241C>T', '18790G>A', '23935A>T', '8917C>T'}	{'14571C>T'}	1	2021-01-30	2021-01-30	D614G_KR_M234I	D614G_KR_M234I
EPI_ISL_1426595	EPI_ISL_1429603	{'21518G>T', '29679C>T', '3037C>T', '10156C>T', '28251T>G', '23398T>C', '28253_28254delinsTC', '28881_28883delinsAAC', '9803C>T', '313C>T', '14408C>T', '17397C>T', '7321C>T', '28249_28250insTC', '18167C>T', '28975G>T', '23403A>G', '25000C>T', '241C>T', '18790G>A', '23935A>T', '8917C>T'}	{'21518G>T', '29679C>T', '3037C>T', '10156C>T', '28251T>G', '23398T>C', '28253_28254delinsTC', '28881_28883delinsAAC', '9803C>T', '313C>T', '14408C>T', '17397C>T', '7321C>T', '28249_28250insTC', '13686T>C', '18167C>T', '28975G>T', '23403A>G', '25000C>T', '241C>T', '18790G>A', '23935A>T', '8917C>T'}	{'13686T>C'}	1	2021-01-30	2021-02-08	D614G_KR_M234I	D614G_KR_M234I
EPI_ISL_1426626	EPI_ISL_1426627	{'26773T>C', '21518G>T', '29679C>T', '28881_28883delinsAAC', '241C>T', '3037C>T', '10156C>T', '18167C>T', '25453_25530del', '14408C>T', '23403A>G', '28975G>T', '313C>T', '4228A>T', '8917C>T', '6518_6523del', '7321C>T'}	{'26773T>C', '21518G>T', '29679C>T', '28881_28883delinsAAC', '25855G>C', '241C>T', '3037C>T', '10156C>T', '18167C>T', '25453_25530del', '14408C>T', '23403A>G', '28975G>T', '313C>T', '4228A>T', '8917C>T', '6518_6523del', '7321C>T'}	{'25855G>C'}	1	2021-01-19	2021-01-19	D614G_KR_M234I	D614G_KR_M234I
EPI_ISL_1426627	EPI_ISL_1426628	{'26773T>C', '21518G>T', '29679C>T', '28881_28883delinsAAC', '25855G>C', '241C>T', '3037C>T', '10156C>T', '18167C>T', '25453_25530del', '14408C>T', '23403A>G', '28975G>T', '313C>T', '4228A>T', '8917C>T', '6518_6523del', '7321C>T'}	{'26773T>C', '21518G>T', '29679C>T', '28881_28883delinsAAC', '25855G>C', '241C>T', '3037C>T', '10156C>T', '18167C>T', '25453_25530del', '14408C>T', '23403A>G', '28975G>T', '313C>T', '4228A>T', '7321C>T', '6518_6523del', '8917C>T', '29870C>A'}	{'29870C>A'}	1	2021-01-19	2021-01-19	D614G_KR_M234I	D614G_KR_M234I
EPI_ISL_1426629	EPI_ISL_1123438	{'26773T>C', '21518G>T', '29679C>T', '28881_28883delinsAAC', '241C>T', '3037C>T', '10156C>T', '18167C>T', '25453_25530del', '14408C>T', '23403A>G', '28975G>T', '313C>T', '4228A>T', '7321C>T', '8917C>T', '29870C>A'}	{'26773T>C', '1509G>A', '21518G>T', '29679C>T', '28881_28883delinsAAC', '241C>T', '3037C>T', '10156C>T', '18167C>T', '25453_25530del', '14408C>T', '23403A>G', '28975G>T', '313C>T', '4228A>T', '7321C>T', '8917C>T', '29870C>A'}	{'1509G>A'}	1	2020-12-12	2020-12-27	D614G_KR_M234I	D614G_KR_M234I
EPI_ISL_894284	EPI_ISL_1123438	{'26773T>C', '1509G>A', '21518G>T', '29679C>T', '28881_28883delinsAAC', '241C>T', '3037C>T', '10156C>T', '18167C>T', '25453_25530del', '14408C>T', '23403A>G', '28975G>T', '313C>T', '4228A>T', '8917C>T', '7321C>T'}	{'26773T>C', '1509G>A', '21518G>T', '29679C>T', '28881_28883delinsAAC', '241C>T', '3037C>T', '10156C>T', '18167C>T', '25453_25530del', '14408C>T', '23403A>G', '28975G>T', '313C>T', '4228A>T', '7321C>T', '8917C>T', '29870C>A'}	{'29870C>A'}	1	2020-12-24	2020-12-27	D614G_KR_M234I	D614G_KR_M234I
EPI_ISL_1426637	EPI_ISL_1447364	{'25083C>T', '7900T>C', '8076T>C', '9286C>T', '28881_28883delinsAAC', '28725C>T', '241C>T', '15768G>A', '3037C>T', '4346T>C', '14708C>T', '313C>T', '14408C>T', '10376C>T', '23403A>G', '27759_27761del', '29692G>T', '2388C>T'}	{'25083C>T', '7900T>C', '8076T>C', '9286C>T', '28881_28883delinsAAC', '28725C>T', '241C>T', '15768G>A', '3037C>T', '4346T>C', '14708C>T', '313C>T', '14408C>T', '22477C>T', '10376C>T', '23403A>G', '27759_27761del', '29692G>T', '2388C>T'}	{'22477C>T'}	1	2020-10-23	2020-11-16	D614G_KR_P3371S	D614G_KR_P3371S
EPI_ISL_1426637	EPI_ISL_860122	{'25083C>T', '7900T>C', '8076T>C', '9286C>T', '28881_28883delinsAAC', '28725C>T', '241C>T', '15768G>A', '3037C>T', '4346T>C', '14708C>T', '313C>T', '14408C>T', '10376C>T', '23403A>G', '27759_27761del', '29692G>T', '2388C>T'}	{'25083C>T', '7900T>C', '8076T>C', '9286C>T', '28881_28883delinsAAC', '28725C>T', '241C>T', '15768G>A', '3037C>T', '4346T>C', '14708C>T', '313C>T', '14408C>T', '10376C>T', '23403A>G', '7267C>Y', '27759_27761del', '29692G>T', '2388C>T'}	{'7267C>Y'}	1	2020-10-23	2020-10-15	D614G_KR_P3371S	D614G_KR_P3371S
EPI_ISL_1426672	EPI_ISL_1426673	{'5446T>C', '21518G>T', '29679C>T', '19894G>T', '3037C>T', '29353C>T', '28881_28883delinsAAC', '13366C>T', '313C>T', '12049C>T', '14408C>T', '11083G>T', '23587G>T', '26894C>T', '18167C>T', '28975G>T', '23403A>G', '8964C>T', '241C>T', '27951T>C', '8917C>T'}	{'5446T>C', '21518G>T', '29679C>T', '19894G>T', '3037C>T', '29353C>T', '28881_28883delinsAAC', '13366C>T', '313C>T', '12049C>T', '14408C>T', '11083G>T', '23587G>T', '26894C>T', '18167C>T', '28975G>T', '23403A>G', '8964C>T', '241C>T', '19542G>T', '27951T>C', '8917C>T'}	{'19542G>T'}	1	2021-01-25	2021-01-25	D614G_KR_M234I	D614G_KR_M234I
EPI_ISL_1426672	EPI_ISL_1426687	{'5446T>C', '21518G>T', '29679C>T', '19894G>T', '3037C>T', '29353C>T', '28881_28883delinsAAC', '13366C>T', '313C>T', '12049C>T', '14408C>T', '11083G>T', '23587G>T', '26894C>T', '18167C>T', '28975G>T', '23403A>G', '8964C>T', '241C>T', '27951T>C', '8917C>T'}	{'5446T>C', '21518G>T', '29679C>T', '19894G>T', '3037C>T', '29353C>T', '25784G>T', '28881_28883delinsAAC', '13366C>T', '313C>T', '12049C>T', '14408C>T', '11083G>T', '23587G>T', '26894C>T', '18167C>T', '28975G>T', '23403A>G', '8964C>T', '241C>T', '27951T>C', '8917C>T'}	{'25784G>T'}	1	2021-01-25	2021-01-29	D614G_KR_M234I	D614G_KR_M234I
EPI_ISL_1426672	EPI_ISL_1428906	{'5446T>C', '21518G>T', '29679C>T', '19894G>T', '3037C>T', '29353C>T', '28881_28883delinsAAC', '13366C>T', '313C>T', '12049C>T', '14408C>T', '11083G>T', '23587G>T', '26894C>T', '18167C>T', '28975G>T', '23403A>G', '8964C>T', '241C>T', '27951T>C', '8917C>T'}	{'5446T>C', '23755G>T', '21518G>T', '29679C>T', '19894G>T', '3037C>T', '29353C>T', '28881_28883delinsAAC', '13366C>T', '313C>T', '12049C>T', '14408C>T', '11083G>T', '23587G>T', '26894C>T', '18167C>T', '28975G>T', '23403A>G', '8964C>T', '241C>T', '27951T>C', '8917C>T'}	{'23755G>T'}	1	2021-01-25	2021-01-27	D614G_KR_M234I	D614G_KR_M234I
EPI_ISL_1426690	EPI_ISL_1128329	{'15240C>T', '21518G>T', '28881_28883delinsAAC', '8371G>T', '241C>T', '3037C>T', '23191C>T', '18167C>T', '28975G>T', '14408C>T', '23403A>G', '313C>T', '6433C>T', '9207C>T'}	{'22224C>T', '15240C>T', '21518G>T', '28881_28883delinsAAC', '8371G>T', '241C>T', '3037C>T', '23191C>T', '18167C>T', '28975G>T', '14408C>T', '23403A>G', '313C>T', '6433C>T', '9207C>T'}	{'22224C>T'}	1	2020-12-31	2020-12-07	D614G_KR_M234I	D614G_KR_M234I
EPI_ISL_1429450	EPI_ISL_1128329	{'22224C>T', '15240C>T', '21518G>T', '28881_28883delinsAAC', '8371G>T', '241C>T', '3037C>T', '18167C>T', '28975G>T', '14408C>T', '23403A>G', '313C>T', '6433C>T', '9207C>T'}	{'22224C>T', '15240C>T', '21518G>T', '28881_28883delinsAAC', '8371G>T', '241C>T', '3037C>T', '23191C>T', '18167C>T', '28975G>T', '14408C>T', '23403A>G', '313C>T', '6433C>T', '9207C>T'}	{'23191C>T'}	1	2020-11-11	2020-12-07	D614G_KR_M234I	D614G_KR_M234I
EPI_ISL_1426690	EPI_ISL_1426714	{'15240C>T', '21518G>T', '28881_28883delinsAAC', '8371G>T', '241C>T', '3037C>T', '23191C>T', '18167C>T', '28975G>T', '14408C>T', '23403A>G', '313C>T', '6433C>T', '9207C>T'}	{'15240C>T', '21518G>T', '28881_28883delinsAAC', '8371G>T', '241C>T', '3037C>T', '23191C>T', '18167C>T', '28975G>T', '14408C>T', '23403A>G', '313C>T', '25996G>T', '6433C>T', '9207C>T'}	{'25996G>T'}	1	2020-12-31	2021-01-04	D614G_KR_M234I	D614G_KR_M234I
EPI_ISL_1426717	EPI_ISL_1426647	{'15240C>T', '21518G>T', '28881_28883delinsAAC', '8371G>T', '241C>T', '3037C>T', '18167C>T', '28975G>T', '14408C>T', '23403A>G', '313C>T', '4300G>T', '6433C>T', '9207C>T'}	{'15240C>T', '21518G>T', '28881_28883delinsAAC', '8371G>T', '241C>T', '3037C>T', '90del', '18167C>T', '28975G>T', '14408C>T', '23403A>G', '313C>T', '4300G>T', '6433C>T', '9207C>T'}	{'90del'}	1	2021-01-04	2021-01-08	D614G_KR_M234I	D614G_KR_M234I
EPI_ISL_1426717	EPI_ISL_1426736	{'15240C>T', '21518G>T', '28881_28883delinsAAC', '8371G>T', '241C>T', '3037C>T', '18167C>T', '28975G>T', '14408C>T', '23403A>G', '313C>T', '4300G>T', '6433C>T', '9207C>T'}	{'15240C>T', '21518G>T', '28881_28883delinsAAC', '8371G>T', '10618G>A', '241C>T', '3037C>T', '18167C>T', '28975G>T', '14408C>T', '23403A>G', '313C>T', '4300G>T', '6433C>T', '9207C>T'}	{'10618G>A'}	1	2021-01-04	2021-01-06	D614G_KR_M234I	D614G_KR_M234I
EPI_ISL_1426717	EPI_ISL_1426740	{'15240C>T', '21518G>T', '28881_28883delinsAAC', '8371G>T', '241C>T', '3037C>T', '18167C>T', '28975G>T', '14408C>T', '23403A>G', '313C>T', '4300G>T', '6433C>T', '9207C>T'}	{'15240C>T', '21518G>T', '28881_28883delinsAAC', '8371G>T', '241C>T', '3037C>T', '6433C>T', '12025C>T', '18167C>T', '14408C>T', '23403A>G', '28975G>T', '313C>T', '4300G>T', '9207C>T'}	{'12025C>T'}	1	2021-01-04	2021-01-06	D614G_KR_M234I	D614G_KR_M234I
EPI_ISL_1426717	EPI_ISL_1426806	{'15240C>T', '21518G>T', '28881_28883delinsAAC', '8371G>T', '241C>T', '3037C>T', '18167C>T', '28975G>T', '14408C>T', '23403A>G', '313C>T', '4300G>T', '6433C>T', '9207C>T'}	{'15240C>T', '21518G>T', '28881_28883delinsAAC', '8371G>T', '241C>T', '3037C>T', '29149C>T', '18167C>T', '28975G>T', '14408C>T', '23403A>G', '313C>T', '4300G>T', '6433C>T', '9207C>T'}	{'29149C>T'}	1	2021-01-04	2021-01-15	D614G_KR_M234I	D614G_KR_M234I
EPI_ISL_1426717	EPI_ISL_1431109	{'15240C>T', '21518G>T', '28881_28883delinsAAC', '8371G>T', '241C>T', '3037C>T', '18167C>T', '28975G>T', '14408C>T', '23403A>G', '313C>T', '4300G>T', '6433C>T', '9207C>T'}	{'15240C>T', '21518G>T', '28881_28883delinsAAC', '8371G>T', '5542G>A', '241C>T', '3037C>T', '18167C>T', '28975G>T', '14408C>T', '23403A>G', '313C>T', '4300G>T', '6433C>T', '9207C>T', '29640C>T'}	{'5542G>A', '29640C>T'}	2	2021-01-04	2021-02-13	D614G_KR_M234I	D614G_KR_M234I
EPI_ISL_1426734	EPI_ISL_1427227	{'3037C>T', '4346T>C', '14708C>T', '10376C>T', '9652G>T', '28881_28883delinsAAC', '704G>T', '174G>T', '313C>T', '5826C>T', '14408C>T', '10636T>A', '12307A>G', '22020T>C', '7358A>G', '23403A>G', '9286C>T', '10018A>G', '28725C>T', '241C>T', '2590A>G', '26195C>T', '29692G>T'}	{'3037C>T', '4346T>C', '14708C>T', '10376C>T', '9652G>T', '28703G>T', '28881_28883delinsAAC', '704G>T', '174G>T', '313C>T', '5826C>T', '14408C>T', '10636T>A', '12307A>G', '22020T>C', '7358A>G', '23403A>G', '9286C>T', '10018A>G', '28725C>T', '241C>T', '2590A>G', '26195C>T', '29692G>T'}	{'28703G>T'}	1	2021-01-06	2020-12-24	D614G_KR_M153T	D614G_KR_M153T
EPI_ISL_1426734	EPI_ISL_1427248	{'3037C>T', '4346T>C', '14708C>T', '10376C>T', '9652G>T', '28881_28883delinsAAC', '704G>T', '174G>T', '313C>T', '5826C>T', '14408C>T', '10636T>A', '12307A>G', '22020T>C', '7358A>G', '23403A>G', '9286C>T', '10018A>G', '28725C>T', '241C>T', '2590A>G', '26195C>T', '29692G>T'}	{'3037C>T', '1188C>T', '4346T>C', '14708C>T', '10376C>T', '9652G>T', '28881_28883delinsAAC', '704G>T', '174G>T', '313C>T', '5826C>T', '14408C>T', '10636T>A', '12307A>G', '22020T>C', '7358A>G', '23403A>G', '9286C>T', '10018A>G', '28725C>T', '241C>T', '2590A>G', '26195C>T', '29692G>T'}	{'1188C>T'}	1	2021-01-06	2021-01-08	D614G_KR_M153T	D614G_KR_M153T
EPI_ISL_1426734	EPI_ISL_1427249	{'3037C>T', '4346T>C', '14708C>T', '10376C>T', '9652G>T', '28881_28883delinsAAC', '704G>T', '174G>T', '313C>T', '5826C>T', '14408C>T', '10636T>A', '12307A>G', '22020T>C', '7358A>G', '23403A>G', '9286C>T', '10018A>G', '28725C>T', '241C>T', '2590A>G', '26195C>T', '29692G>T'}	{'3037C>T', '4346T>C', '14708C>T', '10376C>T', '9652G>T', '4720G>T', '28881_28883delinsAAC', '704G>T', '174G>T', '313C>T', '11653C>T', '14408C>T', '5826C>T', '10636T>A', '12307A>G', '22020T>C', '7358A>G', '23403A>G', '9286C>T', '10018A>G', '28725C>T', '241C>T', '2590A>G', '26195C>T', '29692G>T'}	{'11653C>T', '4720G>T'}	2	2021-01-06	2021-01-08	D614G_KR_M153T	D614G_KR_M153T
EPI_ISL_1427286	EPI_ISL_1427258	{'3037C>T', '4346T>C', '14708C>T', '10376C>T', '9652G>T', '28881_28883delinsAAC', '704G>T', '174G>T', '313C>T', '5826C>T', '14408C>T', '10636T>A', '12307A>G', '22020T>C', '7358A>G', '23403A>G', '9286C>T', '10018A>G', '28725C>T', '241C>T', '2590A>G', '27919T>C', '26195C>T', '29692G>T'}	{'13517C>T', '3037C>T', '4346T>C', '14708C>T', '10376C>T', '9652G>T', '28881_28883delinsAAC', '704G>T', '174G>T', '313C>T', '5826C>T', '14408C>T', '10636T>A', '12307A>G', '22020T>C', '7358A>G', '23403A>G', '9286C>T', '10018A>G', '28725C>T', '241C>T', '2590A>G', '27919T>C', '26195C>T', '29692G>T'}	{'13517C>T'}	1	2021-01-15	2021-01-12	D614G_KR_M153T	D614G_KR_M153T
EPI_ISL_1427526	EPI_ISL_1427268	{'13517C>T', '3037C>T', '4346T>C', '14708C>T', '10376C>T', '9652G>T', '28881_28883delinsAAC', '704G>T', '174G>T', '313C>T', '5826C>T', '14408C>T', '10636T>A', '12307A>G', '22020T>C', '7358A>G', '23403A>G', '23997C>T', '9286C>T', '10018A>G', '28725C>T', '241C>T', '2590A>G', '27919T>C', '26195C>T', '29692G>T'}	{'13517C>T', '3037C>T', '4346T>C', '14708C>T', '10376C>T', '9652G>T', '29468G>T', '28881_28883delinsAAC', '704G>T', '174G>T', '313C>T', '5826C>T', '14408C>T', '10636T>A', '12307A>G', '22020T>C', '7358A>G', '23403A>G', '23997C>T', '9286C>T', '10018A>G', '28725C>T', '241C>T', '2590A>G', '27919T>C', '26195C>T', '29692G>T'}	{'29468G>T'}	1	2021-01-10	2021-01-13	D614G_KR_M153T	D614G_KR_M153T
EPI_ISL_1426734	EPI_ISL_1427275	{'3037C>T', '4346T>C', '14708C>T', '10376C>T', '9652G>T', '28881_28883delinsAAC', '704G>T', '174G>T', '313C>T', '5826C>T', '14408C>T', '10636T>A', '12307A>G', '22020T>C', '7358A>G', '23403A>G', '9286C>T', '10018A>G', '28725C>T', '241C>T', '2590A>G', '26195C>T', '29692G>T'}	{'3037C>T', '4346T>C', '14708C>T', '10376C>T', '9652G>T', '28881_28883delinsAAC', '704G>T', '174G>T', '313C>T', '5826C>T', '14408C>T', '10636T>A', '12307A>G', '22020T>C', '7358A>G', '23403A>G', '11092T>C', '9286C>T', '27922T>C', '10018A>G', '28725C>T', '241C>T', '2590A>G', '26195C>T', '29692G>T'}	{'27922T>C', '11092T>C'}	2	2021-01-06	2021-01-13	D614G_KR_M153T	D614G_KR_M153T
EPI_ISL_1426734	EPI_ISL_1427286	{'3037C>T', '4346T>C', '14708C>T', '10376C>T', '9652G>T', '28881_28883delinsAAC', '704G>T', '174G>T', '313C>T', '5826C>T', '14408C>T', '10636T>A', '12307A>G', '22020T>C', '7358A>G', '23403A>G', '9286C>T', '10018A>G', '28725C>T', '241C>T', '2590A>G', '26195C>T', '29692G>T'}	{'3037C>T', '4346T>C', '14708C>T', '10376C>T', '9652G>T', '28881_28883delinsAAC', '704G>T', '174G>T', '313C>T', '5826C>T', '14408C>T', '10636T>A', '12307A>G', '22020T>C', '7358A>G', '23403A>G', '9286C>T', '10018A>G', '28725C>T', '241C>T', '2590A>G', '27919T>C', '26195C>T', '29692G>T'}	{'27919T>C'}	1	2021-01-06	2021-01-15	D614G_KR_M153T	D614G_KR_M153T
EPI_ISL_1426734	EPI_ISL_1427289	{'3037C>T', '4346T>C', '14708C>T', '10376C>T', '9652G>T', '28881_28883delinsAAC', '704G>T', '174G>T', '313C>T', '5826C>T', '14408C>T', '10636T>A', '12307A>G', '22020T>C', '7358A>G', '23403A>G', '9286C>T', '10018A>G', '28725C>T', '241C>T', '2590A>G', '26195C>T', '29692G>T'}	{'3037C>T', '4346T>C', '14708C>T', '10376C>T', '9652G>T', '28881_28883delinsAAC', '704G>T', '174G>T', '313C>T', '5826C>T', '14408C>T', '10636T>A', '12307A>G', '12120C>T', '22020T>C', '7358A>G', '23403A>G', '9286C>T', '10018A>G', '28725C>T', '241C>T', '2590A>G', '2219A>G', '26195C>T', '29692G>T'}	{'2219A>G', '12120C>T'}	2	2021-01-06	2021-01-15	D614G_KR_M153T	D614G_KR_M153T
EPI_ISL_1426734	EPI_ISL_1427295	{'3037C>T', '4346T>C', '14708C>T', '10376C>T', '9652G>T', '28881_28883delinsAAC', '704G>T', '174G>T', '313C>T', '5826C>T', '14408C>T', '10636T>A', '12307A>G', '22020T>C', '7358A>G', '23403A>G', '9286C>T', '10018A>G', '28725C>T', '241C>T', '2590A>G', '26195C>T', '29692G>T'}	{'3037C>T', '4346T>C', '14708C>T', '10376C>T', '9652G>T', '28881_28883delinsAAC', '3781T>C', '704G>T', '174G>T', '313C>T', '5826C>T', '14408C>T', '10636T>A', '12307A>G', '22020T>C', '7358A>G', '23403A>G', '12514G>T', '9286C>T', '10018A>G', '28725C>T', '241C>T', '2590A>G', '26195C>T', '29692G>T'}	{'3781T>C', '12514G>T'}	2	2021-01-06	2021-01-17	D614G_KR_M153T	D614G_KR_M153T
EPI_ISL_1426734	EPI_ISL_1427306	{'3037C>T', '4346T>C', '14708C>T', '10376C>T', '9652G>T', '28881_28883delinsAAC', '704G>T', '174G>T', '313C>T', '5826C>T', '14408C>T', '10636T>A', '12307A>G', '22020T>C', '7358A>G', '23403A>G', '9286C>T', '10018A>G', '28725C>T', '241C>T', '2590A>G', '26195C>T', '29692G>T'}	{'3037C>T', '4346T>C', '14708C>T', '10376C>T', '9652G>T', '28881_28883delinsAAC', '704G>T', '174G>T', '313C>T', '5826C>T', '14408C>T', '10636T>A', '760T>C', '12307A>G', '22020T>C', '7358A>G', '23403A>G', '9286C>T', '4174T>A', '10018A>G', '28725C>T', '241C>T', '2590A>G', '26195C>T', '29692G>T'}	{'760T>C', '4174T>A'}	2	2021-01-06	2021-01-19	D614G_KR_M153T	D614G_KR_M153T
EPI_ISL_1427286	EPI_ISL_1427318	{'3037C>T', '4346T>C', '14708C>T', '10376C>T', '9652G>T', '28881_28883delinsAAC', '704G>T', '174G>T', '313C>T', '5826C>T', '14408C>T', '10636T>A', '12307A>G', '22020T>C', '7358A>G', '23403A>G', '9286C>T', '10018A>G', '28725C>T', '241C>T', '2590A>G', '27919T>C', '26195C>T', '29692G>T'}	{'3037C>T', '4346T>C', '14708C>T', '10376C>T', '9652G>T', '28881_28883delinsAAC', '704G>T', '174G>T', '313C>T', '5826C>T', '14408C>T', '10636T>A', '12307A>G', '6336C>T', '22020T>C', '7358A>G', '23403A>G', '9286C>T', '10018A>G', '28725C>T', '241C>T', '2590A>G', '27919T>C', '8140C>T', '26195C>T', '29692G>T'}	{'8140C>T', '6336C>T'}	2	2021-01-15	2021-01-22	D614G_KR_M153T	D614G_KR_M153T
EPI_ISL_1426734	EPI_ISL_1427322	{'3037C>T', '4346T>C', '14708C>T', '10376C>T', '9652G>T', '28881_28883delinsAAC', '704G>T', '174G>T', '313C>T', '5826C>T', '14408C>T', '10636T>A', '12307A>G', '22020T>C', '7358A>G', '23403A>G', '9286C>T', '10018A>G', '28725C>T', '241C>T', '2590A>G', '26195C>T', '29692G>T'}	{'3037C>T', '4346T>C', '14708C>T', '10376C>T', '9652G>T', '28881_28883delinsAAC', '704G>T', '15763C>T', '174G>T', '313C>T', '5826C>T', '14408C>T', '10636T>A', '12307A>G', '22020T>C', '7358A>G', '23403A>G', '9286C>T', '10018A>G', '28725C>T', '241C>T', '2590A>G', '26195C>T', '29692G>T'}	{'15763C>T'}	1	2021-01-06	2021-01-24	D614G_KR_M153T	D614G_KR_M153T
EPI_ISL_1426734	EPI_ISL_1427324	{'3037C>T', '4346T>C', '14708C>T', '10376C>T', '9652G>T', '28881_28883delinsAAC', '704G>T', '174G>T', '313C>T', '5826C>T', '14408C>T', '10636T>A', '12307A>G', '22020T>C', '7358A>G', '23403A>G', '9286C>T', '10018A>G', '28725C>T', '241C>T', '2590A>G', '26195C>T', '29692G>T'}	{'3037C>T', '4346T>C', '14708C>T', '10376C>T', '9652G>T', '28881_28883delinsAAC', '704G>T', '174G>T', '3177C>T', '313C>T', '5826C>T', '14408C>T', '10636T>A', '12307A>G', '22020T>C', '7358A>G', '23403A>G', '9286C>T', '10018A>G', '28725C>T', '241C>T', '2590A>G', '26195C>T', '29692G>T'}	{'3177C>T'}	1	2021-01-06	2021-01-24	D614G_KR_M153T	D614G_KR_M153T
EPI_ISL_1426734	EPI_ISL_1427331	{'3037C>T', '4346T>C', '14708C>T', '10376C>T', '9652G>T', '28881_28883delinsAAC', '704G>T', '174G>T', '313C>T', '5826C>T', '14408C>T', '10636T>A', '12307A>G', '22020T>C', '7358A>G', '23403A>G', '9286C>T', '10018A>G', '28725C>T', '241C>T', '2590A>G', '26195C>T', '29692G>T'}	{'3037C>T', '4346T>C', '14708C>T', '10376C>T', '9652G>T', '28881_28883delinsAAC', '704G>T', '174G>T', '313C>T', '5826C>T', '14408C>T', '10636T>A', '11083G>T', '12307A>G', '22020T>C', '7358A>G', '23403A>G', '9286C>T', '10018A>G', '28725C>T', '241C>T', '2590A>G', '26195C>T', '14123G>A', '29692G>T'}	{'14123G>A', '11083G>T'}	2	2021-01-06	2021-01-27	D614G_KR_M153T	D614G_KR_M153T
EPI_ISL_1426734	EPI_ISL_1427332	{'3037C>T', '4346T>C', '14708C>T', '10376C>T', '9652G>T', '28881_28883delinsAAC', '704G>T', '174G>T', '313C>T', '5826C>T', '14408C>T', '10636T>A', '12307A>G', '22020T>C', '7358A>G', '23403A>G', '9286C>T', '10018A>G', '28725C>T', '241C>T', '2590A>G', '26195C>T', '29692G>T'}	{'3037C>T', '4346T>C', '14708C>T', '10376C>T', '9652G>T', '28881_28883delinsAAC', '704G>T', '174G>T', '313C>T', '5826C>T', '14408C>T', '10636T>A', '12307A>G', '22020T>C', '29582T>C', '7358A>G', '23403A>G', '9286C>T', '10018A>G', '28725C>T', '241C>T', '2590A>G', '26195C>T', '29692G>T'}	{'29582T>C'}	1	2021-01-06	2021-01-27	D614G_KR_M153T	D614G_KR_M153T
EPI_ISL_1426734	EPI_ISL_1427513	{'3037C>T', '4346T>C', '14708C>T', '10376C>T', '9652G>T', '28881_28883delinsAAC', '704G>T', '174G>T', '313C>T', '5826C>T', '14408C>T', '10636T>A', '12307A>G', '22020T>C', '7358A>G', '23403A>G', '9286C>T', '10018A>G', '28725C>T', '241C>T', '2590A>G', '26195C>T', '29692G>T'}	{'19572C>T', '3037C>T', '4346T>C', '14708C>T', '10376C>T', '9652G>T', '28881_28883delinsAAC', '704G>T', '174G>T', '313C>T', '5826C>T', '14408C>T', '10636T>A', '12307A>G', '22020T>C', '7358A>G', '23403A>G', '9286C>T', '10018A>G', '28725C>T', '241C>T', '2590A>G', '26195C>T', '29692G>T'}	{'19572C>T'}	1	2021-01-06	2021-01-09	D614G_KR_M153T	D614G_KR_M153T
EPI_ISL_1426734	EPI_ISL_1427520	{'3037C>T', '4346T>C', '14708C>T', '10376C>T', '9652G>T', '28881_28883delinsAAC', '704G>T', '174G>T', '313C>T', '5826C>T', '14408C>T', '10636T>A', '12307A>G', '22020T>C', '7358A>G', '23403A>G', '9286C>T', '10018A>G', '28725C>T', '241C>T', '2590A>G', '26195C>T', '29692G>T'}	{'3037C>T', '4346T>C', '14708C>T', '10376C>T', '9652G>T', '28881_28883delinsAAC', '704G>T', '174G>T', '313C>T', '5826C>T', '14408C>T', '10636T>A', '12307A>G', '22020T>C', '7358A>G', '23403A>G', '9286C>T', '10018A>G', '28725C>T', '241C>T', '2590A>G', '26195C>T', '6309G>T', '29692G>T'}	{'6309G>T'}	1	2021-01-06	2021-01-10	D614G_KR_M153T	D614G_KR_M153T
EPI_ISL_1426734	EPI_ISL_1427525	{'3037C>T', '4346T>C', '14708C>T', '10376C>T', '9652G>T', '28881_28883delinsAAC', '704G>T', '174G>T', '313C>T', '5826C>T', '14408C>T', '10636T>A', '12307A>G', '22020T>C', '7358A>G', '23403A>G', '9286C>T', '10018A>G', '28725C>T', '241C>T', '2590A>G', '26195C>T', '29692G>T'}	{'3037C>T', '4346T>C', '14708C>T', '10376C>T', '9652G>T', '28881_28883delinsAAC', '704G>T', '174G>T', '313C>T', '5826C>T', '14408C>T', '10636T>A', '12307A>G', '22020T>C', '7358A>G', '23403A>G', '9286C>T', '10018A>G', '2062C>T', '28725C>T', '241C>T', '2590A>G', '26195C>T', '29692G>T'}	{'2062C>T'}	1	2021-01-06	2021-01-10	D614G_KR_M153T	D614G_KR_M153T
EPI_ISL_1427258	EPI_ISL_1427526	{'13517C>T', '3037C>T', '4346T>C', '14708C>T', '10376C>T', '9652G>T', '28881_28883delinsAAC', '704G>T', '174G>T', '313C>T', '5826C>T', '14408C>T', '10636T>A', '12307A>G', '22020T>C', '7358A>G', '23403A>G', '9286C>T', '10018A>G', '28725C>T', '241C>T', '2590A>G', '27919T>C', '26195C>T', '29692G>T'}	{'13517C>T', '3037C>T', '4346T>C', '14708C>T', '10376C>T', '9652G>T', '28881_28883delinsAAC', '704G>T', '174G>T', '313C>T', '5826C>T', '14408C>T', '10636T>A', '12307A>G', '22020T>C', '7358A>G', '23403A>G', '23997C>T', '9286C>T', '10018A>G', '28725C>T', '241C>T', '2590A>G', '27919T>C', '26195C>T', '29692G>T'}	{'23997C>T'}	1	2021-01-12	2021-01-10	D614G_KR_M153T	D614G_KR_M153T
EPI_ISL_1426734	EPI_ISL_1427527	{'3037C>T', '4346T>C', '14708C>T', '10376C>T', '9652G>T', '28881_28883delinsAAC', '704G>T', '174G>T', '313C>T', '5826C>T', '14408C>T', '10636T>A', '12307A>G', '22020T>C', '7358A>G', '23403A>G', '9286C>T', '10018A>G', '28725C>T', '241C>T', '2590A>G', '26195C>T', '29692G>T'}	{'3037C>T', '29203C>T', '4346T>C', '14708C>T', '10376C>T', '9652G>T', '28881_28883delinsAAC', '704G>T', '174G>T', '313C>T', '5826C>T', '14408C>T', '10636T>A', '12307A>G', '22020T>C', '7358A>G', '23403A>G', '9286C>T', '10018A>G', '28725C>T', '241C>T', '2590A>G', '26195C>T', '29692G>T'}	{'29203C>T'}	1	2021-01-06	2021-01-11	D614G_KR_M153T	D614G_KR_M153T
EPI_ISL_1426734	EPI_ISL_1428006	{'3037C>T', '4346T>C', '14708C>T', '10376C>T', '9652G>T', '28881_28883delinsAAC', '704G>T', '174G>T', '313C>T', '5826C>T', '14408C>T', '10636T>A', '12307A>G', '22020T>C', '7358A>G', '23403A>G', '9286C>T', '10018A>G', '28725C>T', '241C>T', '2590A>G', '26195C>T', '29692G>T'}	{'3037C>T', '4346T>C', '14708C>T', '10376C>T', '9652G>T', '28881_28883delinsAAC', '704G>T', '174G>T', '313C>T', '5826C>T', '14408C>T', '10636T>A', '12307A>G', '22020T>C', '7358A>G', '23403A>G', '9286C>T', '10018A>G', '28725C>T', '241C>T', '2590A>G', '26195C>T', '6539C>T', '29692G>T'}	{'6539C>T'}	1	2021-01-06	2021-02-02	D614G_KR_M153T	D614G_KR_M153T
EPI_ISL_1426734	EPI_ISL_1429113	{'3037C>T', '4346T>C', '14708C>T', '10376C>T', '9652G>T', '28881_28883delinsAAC', '704G>T', '174G>T', '313C>T', '5826C>T', '14408C>T', '10636T>A', '12307A>G', '22020T>C', '7358A>G', '23403A>G', '9286C>T', '10018A>G', '28725C>T', '241C>T', '2590A>G', '26195C>T', '29692G>T'}	{'3037C>T', '4346T>C', '14708C>T', '10376C>T', '9652G>T', '28881_28883delinsAAC', '704G>T', '174G>T', '313C>T', '5826C>T', '14408C>T', '10636T>A', '12307A>G', '466C>T', '22020T>C', '7358A>G', '23403A>G', '683C>T', '9286C>T', '21575C>T', '10018A>G', '28725C>T', '241C>T', '2590A>G', '28253C>T', '26195C>T', '29692G>T'}	{'28253C>T', '21575C>T', '466C>T', '683C>T'}	4	2021-01-06	2021-01-27	D614G_KR_M153T	D614G_KR_M153T
EPI_ISL_1426734	EPI_ISL_1432776	{'3037C>T', '4346T>C', '14708C>T', '10376C>T', '9652G>T', '28881_28883delinsAAC', '704G>T', '174G>T', '313C>T', '5826C>T', '14408C>T', '10636T>A', '12307A>G', '22020T>C', '7358A>G', '23403A>G', '9286C>T', '10018A>G', '28725C>T', '241C>T', '2590A>G', '26195C>T', '29692G>T'}	{'3037C>T', '4346T>C', '14708C>T', '10376C>T', '9652G>T', '28881_28883delinsAAC', '704G>T', '174G>T', '313C>T', '5826C>T', '14408C>T', '10636T>A', '12307A>G', '22020T>C', '7358A>G', '12885C>T', '23403A>G', '29274C>T', '9286C>T', '10018A>G', '28725C>T', '241C>T', '2590A>G', '26195C>T', '29692G>T'}	{'12885C>T', '29274C>T'}	2	2021-01-06	2021-02-02	D614G_KR_M153T	D614G_KR_M153T
EPI_ISL_1432776	EPI_ISL_1432780	{'3037C>T', '4346T>C', '14708C>T', '10376C>T', '9652G>T', '28881_28883delinsAAC', '704G>T', '174G>T', '313C>T', '5826C>T', '14408C>T', '10636T>A', '12307A>G', '22020T>C', '7358A>G', '12885C>T', '23403A>G', '29274C>T', '9286C>T', '10018A>G', '28725C>T', '241C>T', '2590A>G', '26195C>T', '29692G>T'}	{'3037C>T', '4346T>C', '14708C>T', '10376C>T', '9652G>T', '28881_28883delinsAAC', '704G>T', '174G>T', '313C>T', '5826C>T', '14408C>T', '10636T>A', '12307A>G', '22020T>C', '7358A>G', '12885C>T', '23403A>G', '29274C>T', '9286C>T', '11572C>T', '10018A>G', '28725C>T', '241C>T', '2590A>G', '26195C>T', '29692G>T'}	{'11572C>T'}	1	2021-02-02	2021-02-15	D614G_KR_M153T	D614G_KR_M153T
EPI_ISL_1432385	EPI_ISL_1426645	{'17436C>T', '21518G>T', '22450C>T', '28881_28883delinsAAC', '6592A>G', '1738G>A', '241C>T', '3037C>T', '19961C>T', '18167C>T', '28975G>T', '14408C>T', '23403A>G', '29272C>T', '313C>T', '6636C>T', '22016T>C', '28541G>A', '10802C>T'}	{'17436C>T', '21518G>T', '28006_28015del', '1738G>A', '3037C>T', '28881_28883delinsAAC', '19961C>T', '29272C>T', '313C>T', '14408C>T', '28541G>A', '22450C>T', '4651T>A', '6592A>G', '18167C>T', '28975G>T', '23403A>G', '6636C>T', '22016T>C', '10802C>T', '241C>T'}	{'4651T>A', '28006_28015del'}	2	2021-01-13	2021-01-14	D614G_KR_A90T	D614G_KR_A90T
EPI_ISL_1432385	EPI_ISL_1426912	{'17436C>T', '21518G>T', '22450C>T', '28881_28883delinsAAC', '6592A>G', '1738G>A', '241C>T', '3037C>T', '19961C>T', '18167C>T', '28975G>T', '14408C>T', '23403A>G', '29272C>T', '313C>T', '6636C>T', '22016T>C', '28541G>A', '10802C>T'}	{'17436C>T', '21518G>T', '22450C>T', '28881_28883delinsAAC', '6592A>G', '1738G>A', '241C>T', '3037C>T', '19961C>T', '18167C>T', '28975G>T', '14408C>T', '23403A>G', '29272C>T', '313C>T', '6636C>T', '22016T>C', '28541G>A', '3516A>G', '10802C>T'}	{'3516A>G'}	1	2021-01-13	2021-01-14	D614G_KR_A90T	D614G_KR_A90T
EPI_ISL_1432385	EPI_ISL_1426914	{'17436C>T', '21518G>T', '22450C>T', '28881_28883delinsAAC', '6592A>G', '1738G>A', '241C>T', '3037C>T', '19961C>T', '18167C>T', '28975G>T', '14408C>T', '23403A>G', '29272C>T', '313C>T', '6636C>T', '22016T>C', '28541G>A', '10802C>T'}	{'17436C>T', '21518G>T', '19282G>T', '22450C>T', '28881_28883delinsAAC', '1738G>A', '241C>T', '3037C>T', '6592A>G', '19961C>T', '18167C>T', '28975G>T', '14408C>T', '23403A>G', '29272C>T', '313C>T', '6636C>T', '22016T>C', '28541G>A', '10802C>T'}	{'19282G>T'}	1	2021-01-13	2021-01-14	D614G_KR_A90T	D614G_KR_A90T
EPI_ISL_1432385	EPI_ISL_1426915	{'17436C>T', '21518G>T', '22450C>T', '28881_28883delinsAAC', '6592A>G', '1738G>A', '241C>T', '3037C>T', '19961C>T', '18167C>T', '28975G>T', '14408C>T', '23403A>G', '29272C>T', '313C>T', '6636C>T', '22016T>C', '28541G>A', '10802C>T'}	{'17436C>T', '21518G>T', '22450C>T', '28881_28883delinsAAC', '6592A>G', '1738G>A', '241C>T', '3037C>T', '19961C>T', '18167C>T', '28975G>T', '14408C>T', '23403A>G', '29272C>T', '313C>T', '6636C>T', '22016T>C', '28541G>A', '10802C>T', '3644G>T'}	{'3644G>T'}	1	2021-01-13	2021-01-14	D614G_KR_A90T	D614G_KR_A90T
EPI_ISL_1432385	EPI_ISL_1426920	{'17436C>T', '21518G>T', '22450C>T', '28881_28883delinsAAC', '6592A>G', '1738G>A', '241C>T', '3037C>T', '19961C>T', '18167C>T', '28975G>T', '14408C>T', '23403A>G', '29272C>T', '313C>T', '6636C>T', '22016T>C', '28541G>A', '10802C>T'}	{'17436C>T', '21518G>T', '22450C>T', '28881_28883delinsAAC', '6592A>G', '1738G>A', '241C>T', '3037C>T', '19961C>T', '18167C>T', '28975G>T', '14408C>T', '23403A>G', '29272C>T', '313C>T', '6636C>T', '22016T>C', '28541G>A', '11704C>T', '10802C>T'}	{'11704C>T'}	1	2021-01-13	2021-01-14	D614G_KR_A90T	D614G_KR_A90T
EPI_ISL_1432385	EPI_ISL_1431588	{'17436C>T', '21518G>T', '22450C>T', '28881_28883delinsAAC', '6592A>G', '1738G>A', '241C>T', '3037C>T', '19961C>T', '18167C>T', '28975G>T', '14408C>T', '23403A>G', '29272C>T', '313C>T', '6636C>T', '22016T>C', '28541G>A', '10802C>T'}	{'27261G>T', '17436C>T', '21518G>T', '1738G>A', '3037C>T', '28881_28883delinsAAC', '19961C>T', '29272C>T', '313C>T', '14408C>T', '28541G>A', '22450C>T', '6592A>G', '18167C>T', '28975G>T', '23403A>G', '6636C>T', '22016T>C', '10802C>T', '9206T>G', '241C>T', '27577C>T'}	{'27261G>T', '27577C>T', '9206T>G'}	3	2021-01-13	2021-01-21	D614G_KR_A90T	D614G_KR_A90T
EPI_ISL_1432385	EPI_ISL_1432346	{'17436C>T', '21518G>T', '22450C>T', '28881_28883delinsAAC', '6592A>G', '1738G>A', '241C>T', '3037C>T', '19961C>T', '18167C>T', '28975G>T', '14408C>T', '23403A>G', '29272C>T', '313C>T', '6636C>T', '22016T>C', '28541G>A', '10802C>T'}	{'17436C>T', '21518G>T', '1738G>A', '3037C>T', '4330T>G', '28881_28883delinsAAC', '19961C>T', '29272C>T', '313C>T', '14408C>T', '28541G>A', '22450C>T', '6592A>G', '18167C>T', '28975G>T', '23403A>G', '6636C>T', '22016T>C', '10802C>T', '9206T>G', '241C>T'}	{'4330T>G', '9206T>G'}	2	2021-01-13	2021-01-22	D614G_KR_A90T	D614G_KR_A90T
EPI_ISL_1426739	EPI_ISL_1432385	{'21518G>T', '22450C>T', '28881_28883delinsAAC', '6592A>G', '1738G>A', '241C>T', '3037C>T', '18167C>T', '28975G>T', '14408C>T', '23403A>G', '29272C>T', '313C>T', '6636C>T', '22016T>C', '28541G>A'}	{'17436C>T', '21518G>T', '22450C>T', '28881_28883delinsAAC', '6592A>G', '1738G>A', '241C>T', '3037C>T', '19961C>T', '18167C>T', '28975G>T', '14408C>T', '23403A>G', '29272C>T', '313C>T', '6636C>T', '22016T>C', '28541G>A', '10802C>T'}	{'19961C>T', '17436C>T', '10802C>T'}	3	2021-01-06	2021-01-13	D614G_KR_A90T	D614G_KR_A90T
EPI_ISL_1432385	EPI_ISL_1432394	{'17436C>T', '21518G>T', '22450C>T', '28881_28883delinsAAC', '6592A>G', '1738G>A', '241C>T', '3037C>T', '19961C>T', '18167C>T', '28975G>T', '14408C>T', '23403A>G', '29272C>T', '313C>T', '6636C>T', '22016T>C', '28541G>A', '10802C>T'}	{'17436C>T', '21518G>T', '22450C>T', '28881_28883delinsAAC', '6592A>G', '1738G>A', '241C>T', '3037C>T', '19961C>T', '18167C>T', '28975G>T', '14408C>T', '23403A>G', '29272C>T', '313C>T', '3653C>T', '6636C>T', '22016T>C', '28541G>A', '10802C>T'}	{'3653C>T'}	1	2021-01-13	2021-01-14	D614G_KR_A90T	D614G_KR_A90T
EPI_ISL_1426744	EPI_ISL_1427245	{'15240C>T', '21518G>T', '28881_28883delinsAAC', '8371G>T', '241C>T', '3037C>T', '18167C>T', '28975G>T', '14408C>T', '23403A>G', '313C>T', '6433C>T', '9207C>T', '12115C>T'}	{'15240C>T', '21518G>T', '28881_28883delinsAAC', '8371G>T', '241C>T', '3037C>T', '18167C>T', '28975G>T', '14408C>T', '23403A>G', '313C>T', '6433C>T', '9207C>T', '2801G>T', '12115C>T'}	{'2801G>T'}	1	2021-01-06	2021-01-06	D614G_KR_M234I	D614G_KR_M234I
EPI_ISL_1426800	EPI_ISL_1426787	{'15240C>T', '22522C>T', '21518G>T', '29645G>T', '28881_28883delinsAAC', '8371G>T', '241C>T', '3037C>T', '6433C>T', '18167C>T', '28975G>T', '14408C>T', '23403A>G', '25785G>T', '27944C>T', '313C>T', '9207C>T'}	{'15240C>T', '26209G>A', '22522C>T', '21518G>T', '29645G>T', '28881_28883delinsAAC', '8371G>T', '241C>T', '3037C>T', '6433C>T', '18167C>T', '28975G>T', '14408C>T', '23403A>G', '25785G>T', '27944C>T', '313C>T', '9207C>T'}	{'26209G>A'}	1	2021-01-14	2021-01-11	D614G_KR_M234I	D614G_KR_M234I
EPI_ISL_1426811	EPI_ISL_1426784	{'15240C>T', '21518G>T', '28881_28883delinsAAC', '8371G>T', '241C>T', '3037C>T', '9481T>C', '18167C>T', '28975G>T', '14408C>T', '23403A>G', '313C>T', '6433C>T', '9207C>T', '5365C>T'}	{'15240C>T', '21518G>T', '28881_28883delinsAAC', '8371G>T', '17671G>A', '241C>T', '3037C>T', '9481T>C', '18167C>T', '28975G>T', '14408C>T', '23403A>G', '313C>T', '6433C>T', '9207C>T', '11083G>T', '5365C>T'}	{'17671G>A', '11083G>T'}	2	2021-01-15	2021-01-10	D614G_KR_M234I	D614G_KR_M234I
EPI_ISL_1426811	EPI_ISL_1426792	{'15240C>T', '21518G>T', '28881_28883delinsAAC', '8371G>T', '241C>T', '3037C>T', '9481T>C', '18167C>T', '28975G>T', '14408C>T', '23403A>G', '313C>T', '6433C>T', '9207C>T', '5365C>T'}	{'15240C>T', '21518G>T', '28881_28883delinsAAC', '8371G>T', '241C>T', '3037C>T', '9481T>C', '18167C>T', '28975G>T', '14408C>T', '23403A>G', '313C>T', '6433C>T', '9207C>T', '5365C>T', '1314C>T'}	{'1314C>T'}	1	2021-01-15	2021-01-12	D614G_KR_M234I	D614G_KR_M234I
EPI_ISL_1426819	EPI_ISL_1426820	{'15573T>C', '9286C>T', '28881_28883delinsAAC', '28725C>T', '241C>T', '3037C>T', '4346T>C', '22020T>C', '14708C>T', '313C>T', '14408C>T', '10376C>T', '23403A>G', '27633A>G', '4084C>T', '22326C>A', '29692G>T'}	{'15573T>C', '9286C>T', '28881_28883delinsAAC', '28725C>T', '241C>T', '3037C>T', '4346T>C', '22020T>C', '14708C>T', '313C>T', '14408C>T', '10376C>T', '18647C>T', '23403A>G', '27633A>G', '22326C>A', '29692G>T', '4084C>T'}	{'18647C>T'}	1	2021-01-17	2021-01-17	D614G_KR_M153T	D614G_KR_M153T
EPI_ISL_1426819	EPI_ISL_1428500	{'15573T>C', '9286C>T', '28881_28883delinsAAC', '28725C>T', '241C>T', '3037C>T', '4346T>C', '22020T>C', '14708C>T', '313C>T', '14408C>T', '10376C>T', '23403A>G', '27633A>G', '4084C>T', '22326C>A', '29692G>T'}	{'6292T>C', '15573T>C', '9286C>T', '28881_28883delinsAAC', '28725C>T', '241C>T', '3037C>T', '4346T>C', '22020T>C', '14708C>T', '313C>T', '14408C>T', '10376C>T', '23403A>G', '27633A>G', '4084C>T', '22326C>A', '29692G>T', '23312A>G'}	{'6292T>C', '23312A>G'}	2	2021-01-17	2021-01-05	D614G_KR_M153T	D614G_KR_M153T
EPI_ISL_1426819	EPI_ISL_1428642	{'15573T>C', '9286C>T', '28881_28883delinsAAC', '28725C>T', '241C>T', '3037C>T', '4346T>C', '22020T>C', '14708C>T', '313C>T', '14408C>T', '10376C>T', '23403A>G', '27633A>G', '4084C>T', '22326C>A', '29692G>T'}	{'15573T>C', '27911C>T', '9286C>T', '27906_27907insT', '28881_28883delinsAAC', '28725C>T', '241C>T', '3037C>T', '4346T>C', '22020T>C', '14708C>T', '2937C>T', '14408C>T', '10376C>T', '23403A>G', '27633A>G', '313C>T', '22326C>A', '29692G>T', '4084C>T'}	{'2937C>T', '27911C>T', '27906_27907insT'}	3	2021-01-17	2021-01-21	D614G_KR_M153T	D614G_KR_M153T
EPI_ISL_1426819	EPI_ISL_1429112	{'15573T>C', '9286C>T', '28881_28883delinsAAC', '28725C>T', '241C>T', '3037C>T', '4346T>C', '22020T>C', '14708C>T', '313C>T', '14408C>T', '10376C>T', '23403A>G', '27633A>G', '4084C>T', '22326C>A', '29692G>T'}	{'15573T>C', '9286C>T', '28881_28883delinsAAC', '28725C>T', '241C>T', '3037C>T', '4346T>C', '22020T>C', '14708C>T', '313C>T', '14408C>T', '10376C>T', '23403A>G', '27633A>G', '4084C>T', '22326C>A', '6283T>C', '29692G>T'}	{'6283T>C'}	1	2021-01-17	2021-01-25	D614G_KR_M153T	D614G_KR_M153T
EPI_ISL_1426819	EPI_ISL_1430930	{'15573T>C', '9286C>T', '28881_28883delinsAAC', '28725C>T', '241C>T', '3037C>T', '4346T>C', '22020T>C', '14708C>T', '313C>T', '14408C>T', '10376C>T', '23403A>G', '27633A>G', '4084C>T', '22326C>A', '29692G>T'}	{'15573T>C', '9286C>T', '6617G>T', '28881_28883delinsAAC', '1519C>T', '28725C>T', '241C>T', '3037C>T', '4346T>C', '22020T>C', '14708C>T', '313C>T', '14408C>T', '10376C>T', '23403A>G', '27633A>G', '4084C>T', '22326C>A', '29692G>T'}	{'1519C>T', '6617G>T'}	2	2021-01-17	2021-02-04	D614G_KR_M153T	D614G_KR_M153T
EPI_ISL_1426819	EPI_ISL_1430955	{'15573T>C', '9286C>T', '28881_28883delinsAAC', '28725C>T', '241C>T', '3037C>T', '4346T>C', '22020T>C', '14708C>T', '313C>T', '14408C>T', '10376C>T', '23403A>G', '27633A>G', '4084C>T', '22326C>A', '29692G>T'}	{'15573T>C', '9286C>T', '29518C>T', '28881_28883delinsAAC', '28725C>T', '241C>T', '3037C>T', '4346T>C', '22020T>C', '14708C>T', '313C>T', '14408C>T', '10376C>T', '23403A>G', '27633A>G', '373G>A', '22326C>A', '29692G>T', '4084C>T'}	{'373G>A', '29518C>T'}	2	2021-01-17	2021-02-13	D614G_KR_M153T	D614G_KR_M153T
EPI_ISL_1426819	EPI_ISL_1431103	{'15573T>C', '9286C>T', '28881_28883delinsAAC', '28725C>T', '241C>T', '3037C>T', '4346T>C', '22020T>C', '14708C>T', '313C>T', '14408C>T', '10376C>T', '23403A>G', '27633A>G', '4084C>T', '22326C>A', '29692G>T'}	{'15573T>C', '9286C>T', '376G>T', '28881_28883delinsAAC', '28725C>T', '241C>T', '3037C>T', '4346T>C', '22020T>C', '14708C>T', '313C>T', '14408C>T', '10376C>T', '23403A>G', '27633A>G', '4084C>T', '22326C>A', '29692G>T'}	{'376G>T'}	1	2021-01-17	2021-02-12	D614G_KR_M153T	D614G_KR_M153T
EPI_ISL_1426819	EPI_ISL_1431104	{'15573T>C', '9286C>T', '28881_28883delinsAAC', '28725C>T', '241C>T', '3037C>T', '4346T>C', '22020T>C', '14708C>T', '313C>T', '14408C>T', '10376C>T', '23403A>G', '27633A>G', '4084C>T', '22326C>A', '29692G>T'}	{'15573T>C', '9286C>T', '7560G>A', '28881_28883delinsAAC', '28725C>T', '241C>T', '3037C>T', '4346T>C', '22020T>C', '14708C>T', '313C>T', '14408C>T', '10376C>T', '23403A>G', '27633A>G', '4084C>T', '22326C>A', '29692G>T'}	{'7560G>A'}	1	2021-01-17	2021-02-12	D614G_KR_M153T	D614G_KR_M153T
EPI_ISL_1426819	EPI_ISL_1431117	{'15573T>C', '9286C>T', '28881_28883delinsAAC', '28725C>T', '241C>T', '3037C>T', '4346T>C', '22020T>C', '14708C>T', '313C>T', '14408C>T', '10376C>T', '23403A>G', '27633A>G', '4084C>T', '22326C>A', '29692G>T'}	{'15573T>C', '871A>G', '9286C>T', '28881_28883delinsAAC', '28725C>T', '241C>T', '3037C>T', '4346T>C', '22020T>C', '14708C>T', '313C>T', '14408C>T', '10376C>T', '23403A>G', '27633A>G', '4084C>T', '22326C>A', '29692G>T'}	{'871A>G'}	1	2021-01-17	2021-02-20	D614G_KR_M153T	D614G_KR_M153T
EPI_ISL_1426819	EPI_ISL_1431526	{'15573T>C', '9286C>T', '28881_28883delinsAAC', '28725C>T', '241C>T', '3037C>T', '4346T>C', '22020T>C', '14708C>T', '313C>T', '14408C>T', '10376C>T', '23403A>G', '27633A>G', '4084C>T', '22326C>A', '29692G>T'}	{'15573T>C', '9286C>T', '28881_28883delinsAAC', '28725C>T', '241C>T', '3037C>T', '4346T>C', '22020T>C', '14708C>T', '313C>T', '14408C>T', '10376C>T', '23403A>G', '26951G>T', '27633A>G', '22326C>A', '29692G>T', '4084C>T'}	{'26951G>T'}	1	2021-01-17	2021-02-12	D614G_KR_M153T	D614G_KR_M153T
EPI_ISL_1426878	EPI_ISL_1426877	{'15240C>T', '21518G>T', '21789C>T', '28881_28883delinsAAC', '8371G>T', '22329C>T', '241C>T', '3037C>T', '18167C>T', '28975G>T', '14408C>T', '18091T>C', '23403A>G', '313C>T', '6433C>T', '15352C>T', '9207C>T'}	{'15240C>T', '21518G>T', '21789C>T', '28881_28883delinsAAC', '7573C>T', '8371G>T', '22329C>T', '241C>T', '3037C>T', '18167C>T', '28975G>T', '14408C>T', '18091T>C', '23403A>G', '313C>T', '6433C>T', '15352C>T', '9207C>T'}	{'7573C>T'}	1	2020-12-15	2020-12-15	D614G_KR_M234I	D614G_KR_M234I
EPI_ISL_1426930	EPI_ISL_1432270	{'701G>T', '18851G>A', '25947G>T', '28632G>T', '21518G>T', '29679C>T', '28881_28883delinsAAC', '241C>T', '3037C>T', '9803C>T', '10156C>T', '18167C>T', '28975G>T', '14408C>T', '23403A>G', '313C>T', '8917C>T', '16887C>T', '7321C>T'}	{'701G>T', '18851G>A', '25947G>T', '28541G>T', '28632G>T', '21518G>T', '29679C>T', '28881_28883delinsAAC', '241C>T', '3037C>T', '9803C>T', '10156C>T', '18167C>T', '28975G>T', '14408C>T', '23403A>G', '313C>T', '8917C>T', '16887C>T', '7321C>T'}	{'28541G>T'}	1	2021-01-17	2021-01-19	D614G_KR_M234I	D614G_KR_M234I
EPI_ISL_1426938	EPI_ISL_1129016	{'25453A>G', '21518G>T', '28881_28883delinsAAC', '6592A>G', '1738G>A', '241C>T', '3037C>T', '18167C>T', '28975G>T', '14408C>T', '23403A>G', '313C>T', '1191C>T', '28541G>A', '29770A>G'}	{'25453A>G', '21518G>T', '28881_28883delinsAAC', '6592A>G', '1738G>A', '241C>T', '18687C>T', '3037C>T', '18167C>T', '26918G>T', '14408C>T', '23403A>G', '28975G>T', '313C>T', '1191C>T', '28541G>A', '29770A>G'}	{'18687C>T', '26918G>T'}	2	2020-12-22	2020-12-26	D614G_KR_A90T	D614G_KR_A90T
EPI_ISL_1427031	EPI_ISL_1127849	{'15240C>T', '20037T>C', '21518G>T', '28881_28883delinsAAC', '8371G>T', '241C>T', '3037C>T', '18167C>T', '28975G>T', '14408C>T', '23403A>G', '23720A>G', '313C>T', '6433C>T', '9207C>T'}	{'15240C>T', '20037T>C', '21518G>T', '28881_28883delinsAAC', '8371G>T', '241C>T', '3037C>T', '28297T>C', '18167C>T', '28975G>T', '14408C>T', '23403A>G', '23720A>G', '313C>T', '6433C>T', '9207C>T'}	{'28297T>C'}	1	2021-01-26	2020-12-25	D614G_KR_M234I	D614G_KR_M234I
EPI_ISL_1427031	EPI_ISL_1428990	{'15240C>T', '20037T>C', '21518G>T', '28881_28883delinsAAC', '8371G>T', '241C>T', '3037C>T', '18167C>T', '28975G>T', '14408C>T', '23403A>G', '23720A>G', '313C>T', '6433C>T', '9207C>T'}	{'15240C>T', '20037T>C', '21518G>T', '28881_28883delinsAAC', '29167C>T', '8371G>T', '241C>T', '3037C>T', '18167C>T', '28975G>T', '14408C>T', '23403A>G', '23720A>G', '313C>T', '6433C>T', '9207C>T'}	{'29167C>T'}	1	2021-01-26	2021-01-02	D614G_KR_M234I	D614G_KR_M234I
EPI_ISL_1427031	EPI_ISL_1432879	{'15240C>T', '20037T>C', '21518G>T', '28881_28883delinsAAC', '8371G>T', '241C>T', '3037C>T', '18167C>T', '28975G>T', '14408C>T', '23403A>G', '23720A>G', '313C>T', '6433C>T', '9207C>T'}	{'15240C>T', '20037T>C', '21518G>T', '28881_28883delinsAAC', '8371G>T', '241C>T', '3037C>T', '6433C>T', '18167C>T', '28975G>T', '14119C>T', '14408C>T', '23403A>G', '23720A>G', '313C>T', '9207C>T', '25186G>T'}	{'14119C>T', '25186G>T'}	2	2021-01-26	2021-01-18	D614G_KR_M234I	D614G_KR_M234I
EPI_ISL_1427031	EPI_ISL_1433529	{'15240C>T', '20037T>C', '21518G>T', '28881_28883delinsAAC', '8371G>T', '241C>T', '3037C>T', '18167C>T', '28975G>T', '14408C>T', '23403A>G', '23720A>G', '313C>T', '6433C>T', '9207C>T'}	{'15240C>T', '20037T>C', '21518G>T', '28881_28883delinsAAC', '8371G>T', '241C>T', '3037C>T', '6433C>T', '18167C>T', '28975G>T', '14408C>T', '23403A>G', '23720A>G', '313C>T', '583C>T', '9207C>T', '14724C>T'}	{'14724C>T', '583C>T'}	2	2021-01-26	2021-02-15	D614G_KR_M234I	D614G_KR_M234I
EPI_ISL_1427096	EPI_ISL_1427086	{'15240C>T', '29706G>T', '21518G>T', '28881_28883delinsAAC', '8371G>T', '241C>T', '3037C>T', '4233A>G', '6433C>T', '18167C>T', '28975G>T', '14408C>T', '23403A>G', '23720A>G', '29737G>C', '313C>T', '3653C>T', '9207C>T'}	{'15240C>T', '29706G>T', '21518G>T', '28881_28883delinsAAC', '8371G>T', '241C>T', '3037C>T', '4233A>G', '6433C>T', '13991A>T', '18167C>T', '28975G>T', '14408C>T', '23403A>G', '23720A>G', '29737G>C', '313C>T', '3653C>T', '9207C>T'}	{'13991A>T'}	1	2021-01-24	2021-01-16	D614G_KR_M234I	D614G_KR_M234I
EPI_ISL_1427103	EPI_ISL_1427102	{'15240C>T', '21518G>T', '28881_28883delinsAAC', '8371G>T', '862G>T', '241C>T', '3037C>T', '6433C>T', '18167C>T', '28975G>T', '14408C>T', '23403A>G', '313C>T', '28531C>T', '9207C>T', '186C>T'}	{'15240C>T', '21518G>T', '28881_28883delinsAAC', '8371G>T', '862G>T', '241C>T', '17339C>T', '3037C>T', '6433C>T', '18167C>T', '28975G>T', '14408C>T', '23403A>G', '313C>T', '28531C>T', '9207C>T', '186C>T'}	{'17339C>T'}	1	2021-01-27	2021-01-27	D614G_KR_M234I	D614G_KR_M234I
EPI_ISL_1427105	EPI_ISL_1427107	{'25096C>T', '21518G>T', '23587G>T', '28881_28883delinsAAC', '29679C>T', '241C>T', '3037C>T', '13862C>T', '18167C>T', '28975G>T', '12049C>T', '14857G>C', '14408C>T', '23403A>G', '313C>T', '6380C>T', '29353C>T', '17502C>T', '8917C>T'}	{'25096C>T', '21518G>T', '23587G>T', '28881_28883delinsAAC', '29679C>T', '241C>T', '3037C>T', '13862C>T', '28791C>T', '18167C>T', '28975G>T', '12049C>T', '14857G>C', '14408C>T', '23403A>G', '313C>T', '6380C>T', '29353C>T', '17502C>T', '8917C>T'}	{'28791C>T'}	1	2020-12-08	2020-12-08	D614G_KR_M234I	D614G_KR_M234I
EPI_ISL_1427140	EPI_ISL_1427141	{'25673T>C', '21518G>T', '6235T>C', '28881_28883delinsAAC', '6592A>G', '1738G>A', '241C>T', '28541G>A', '3037C>T', '18167C>T', '28975G>T', '14408C>T', '12478G>A', '23403A>G', '313C>T', '28084A>T'}	{'25673T>C', '18252C>T', '21518G>T', '6235T>C', '28881_28883delinsAAC', '6592A>G', '1738G>A', '241C>T', '28541G>A', '3037C>T', '18167C>T', '28975G>T', '14408C>T', '12478G>A', '23403A>G', '313C>T', '28084A>T'}	{'18252C>T'}	1	2020-12-30	2020-12-30	D614G_KR_A90T	D614G_KR_A90T
EPI_ISL_1432032	EPI_ISL_1432030	{'25673T>C', '21518G>T', '6235T>C', '1738G>A', '3037C>T', '12478G>A', '28084A>T', '18777A>G', '28881_28883delinsAAC', '313C>T', '14408C>T', '28541G>A', '11083G>T', '18252C>T', '6592A>G', '18167C>T', '28975G>T', '23403A>G', '16726C>T', '8895C>T', '241C>T', '3418G>T', '1302C>T'}	{'25673T>C', '21518G>T', '6235T>C', '1738G>A', '3037C>T', '12478G>A', '28084A>T', '18777A>G', '3007T>C', '28881_28883delinsAAC', '313C>T', '14408C>T', '28541G>A', '11083G>T', '18252C>T', '6592A>G', '18167C>T', '28975G>T', '23403A>G', '16726C>T', '8895C>T', '241C>T', '3418G>T', '1302C>T'}	{'3007T>C'}	1	2021-02-21	2021-02-21	D614G_KR_A90T	D614G_KR_A90T
EPI_ISL_1427141	EPI_ISL_1432032	{'25673T>C', '18252C>T', '21518G>T', '6235T>C', '28881_28883delinsAAC', '6592A>G', '1738G>A', '241C>T', '28541G>A', '3037C>T', '18167C>T', '28975G>T', '14408C>T', '12478G>A', '23403A>G', '313C>T', '28084A>T'}	{'25673T>C', '21518G>T', '6235T>C', '1738G>A', '3037C>T', '12478G>A', '28084A>T', '18777A>G', '28881_28883delinsAAC', '313C>T', '14408C>T', '28541G>A', '11083G>T', '18252C>T', '6592A>G', '18167C>T', '28975G>T', '23403A>G', '16726C>T', '8895C>T', '241C>T', '3418G>T', '1302C>T'}	{'16726C>T', '8895C>T', '3418G>T', '1302C>T', '11083G>T', '18777A>G'}	6	2020-12-30	2021-02-21	D614G_KR_A90T	D614G_KR_A90T
EPI_ISL_1427143	EPI_ISL_1425763	{'15240C>T', '21518G>T', '28654A>G', '28881_28883delinsAAC', '8371G>T', '241C>T', '3037C>T', '18167C>T', '28975G>T', '14408C>T', '23403A>G', '313C>T', '9207C>T', '6433C>T', '29739C>G'}	{'15240C>T', '21518G>T', '28654A>G', '28881_28883delinsAAC', '8371G>T', '241C>T', '3037C>T', '18167C>T', '28975G>T', '14408C>T', '23403A>G', '313C>T', '9207C>T', '6433C>T', '29739C>G', '9372A>G'}	{'9372A>G'}	1	2020-12-31	2021-01-09	D614G_KR_M234I	D614G_KR_M234I
EPI_ISL_1428023	EPI_ISL_1427014	{'15240C>T', '21518G>T', '28654A>G', '28881_28883delinsAAC', '8371G>T', '241C>T', '3037C>T', '18167C>T', '28975G>T', '14408C>T', '23403A>G', '313C>T', '9207C>T', '6433C>T', '29739C>G', '2453C>T'}	{'15240C>T', '9286C>T', '21518G>T', '28654A>G', '28881_28883delinsAAC', '8371G>T', '241C>T', '3037C>T', '18167C>T', '28975G>T', '14408C>T', '23403A>G', '313C>T', '9207C>T', '6433C>T', '29739C>G', '2453C>T'}	{'9286C>T'}	1	2020-12-29	2021-01-20	D614G_KR_M234I	D614G_KR_M234I
EPI_ISL_1427143	EPI_ISL_1428023	{'15240C>T', '21518G>T', '28654A>G', '28881_28883delinsAAC', '8371G>T', '241C>T', '3037C>T', '18167C>T', '28975G>T', '14408C>T', '23403A>G', '313C>T', '9207C>T', '6433C>T', '29739C>G'}	{'15240C>T', '21518G>T', '28654A>G', '28881_28883delinsAAC', '8371G>T', '241C>T', '3037C>T', '18167C>T', '28975G>T', '14408C>T', '23403A>G', '313C>T', '9207C>T', '6433C>T', '29739C>G', '2453C>T'}	{'2453C>T'}	1	2020-12-31	2020-12-29	D614G_KR_M234I	D614G_KR_M234I
EPI_ISL_1428023	EPI_ISL_1432899	{'15240C>T', '21518G>T', '28654A>G', '28881_28883delinsAAC', '8371G>T', '241C>T', '3037C>T', '18167C>T', '28975G>T', '14408C>T', '23403A>G', '313C>T', '9207C>T', '6433C>T', '29739C>G', '2453C>T'}	{'17125C>T', '15240C>T', '21518G>T', '28654A>G', '28881_28883delinsAAC', '8371G>T', '241C>T', '3037C>T', '18167C>T', '28975G>T', '14408C>T', '23403A>G', '313C>T', '835C>T', '6433C>T', '9207C>T', '29739C>G', '2453C>T'}	{'17125C>T', '835C>T'}	2	2020-12-29	2021-01-25	D614G_KR_M234I	D614G_KR_M234I
EPI_ISL_1427163	EPI_ISL_1428899	{'3037C>T', '4346T>C', '14708C>T', '10376C>T', '7011C>T', '11521G>A', '28881_28883delinsAAC', '313C>T', '10626C>T', '14408C>T', '26333C>T', '26176C>T', '23520C>T', '27476C>T', '22020T>C', '23403A>G', '9286C>T', '14676C>T', '28725C>T', '241C>T', '106C>T', '29692G>T'}	{'3037C>T', '4346T>C', '14708C>T', '10376C>T', '7011C>T', '11521G>A', '28881_28883delinsAAC', '313C>T', '10626C>T', '14408C>T', '26333C>T', '26176C>T', '23520C>T', '27476C>T', '22020T>C', '23403A>G', '9286C>T', '17104C>T', '14676C>T', '28725C>T', '241C>T', '106C>T', '19255C>T', '29692G>T'}	{'19255C>T', '17104C>T'}	2	2021-02-01	2021-01-25	D614G_KR_M153T	D614G_KR_M153T
EPI_ISL_1427163	EPI_ISL_1429819	{'3037C>T', '4346T>C', '14708C>T', '10376C>T', '7011C>T', '11521G>A', '28881_28883delinsAAC', '313C>T', '10626C>T', '14408C>T', '26333C>T', '26176C>T', '23520C>T', '27476C>T', '22020T>C', '23403A>G', '9286C>T', '14676C>T', '28725C>T', '241C>T', '106C>T', '29692G>T'}	{'3037C>T', '26885C>T', '4346T>C', '14708C>T', '10376C>T', '7011C>T', '11521G>A', '28881_28883delinsAAC', '313C>T', '10626C>T', '14408C>T', '26333C>T', '26176C>T', '23520C>T', '27476C>T', '22020T>C', '12616C>T', '23403A>G', '120T>G', '9286C>T', '14676C>T', '28725C>T', '241C>T', '27610C>T', '106C>T', '29692G>T'}	{'120T>G', '12616C>T', '27610C>T', '26885C>T'}	4	2021-02-01	2021-02-03	D614G_KR_M153T	D614G_KR_M153T
EPI_ISL_1427163	EPI_ISL_1431003	{'3037C>T', '4346T>C', '14708C>T', '10376C>T', '7011C>T', '11521G>A', '28881_28883delinsAAC', '313C>T', '10626C>T', '14408C>T', '26333C>T', '26176C>T', '23520C>T', '27476C>T', '22020T>C', '23403A>G', '9286C>T', '14676C>T', '28725C>T', '241C>T', '106C>T', '29692G>T'}	{'3037C>T', '4346T>C', '14708C>T', '10376C>T', '7011C>T', '11521G>A', '28881_28883delinsAAC', '26895C>T', '313C>T', '10626C>T', '14408C>T', '9972A>G', '26333C>T', '26176C>T', '23520C>T', '27476C>T', '19610C>T', '22020T>C', '23403A>G', '9286C>T', '14676C>T', '28725C>T', '241C>T', '106C>T', '29692G>T'}	{'9972A>G', '26895C>T', '19610C>T'}	3	2021-02-01	2021-02-19	D614G_KR_M153T	D614G_KR_M153T
EPI_ISL_1427171	EPI_ISL_1125000	{'3037C>T', '4346T>C', '14708C>T', '10376C>T', '27979A>T', '9652G>T', '28881_28883delinsAAC', '704G>T', '174G>T', '313C>T', '14408C>T', '10636T>A', '22020T>C', '7358A>G', '23403A>G', '9286C>T', '10018A>G', '28725C>T', '241C>T', '2590A>G', '26195C>T', '29692G>T'}	{'28489T>C', '3037C>T', '4346T>C', '14708C>T', '10376C>T', '27979A>T', '9652G>T', '24781G>A', '25135G>T', '28881_28883delinsAAC', '704G>T', '174G>T', '313C>T', '14408C>T', '10636T>A', '2177G>T', '22020T>C', '7358A>G', '23403A>G', '9286C>T', '10018A>G', '28725C>T', '241C>T', '2590A>G', '26195C>T', '29692G>T'}	{'24781G>A', '25135G>T', '2177G>T', '28489T>C'}	4	2020-12-09	2021-01-10	D614G_KR_M153T	D614G_KR_M153T
EPI_ISL_1427171	EPI_ISL_1427231	{'3037C>T', '4346T>C', '14708C>T', '10376C>T', '27979A>T', '9652G>T', '28881_28883delinsAAC', '704G>T', '174G>T', '313C>T', '14408C>T', '10636T>A', '22020T>C', '7358A>G', '23403A>G', '9286C>T', '10018A>G', '28725C>T', '241C>T', '2590A>G', '26195C>T', '29692G>T'}	{'3037C>T', '4346T>C', '14708C>T', '10376C>T', '27979A>T', '9652G>T', '24781G>A', '28881_28883delinsAAC', '704G>T', '174G>T', '313C>T', '14408C>T', '10636T>A', '22020T>C', '7358A>G', '23403A>G', '9286C>T', '10018A>G', '28725C>T', '241C>T', '2590A>G', '26195C>T', '10029C>T', '29692G>T'}	{'24781G>A', '10029C>T'}	2	2020-12-09	2020-12-26	D614G_KR_M153T	D614G_KR_M153T
EPI_ISL_1427231	EPI_ISL_1427232	{'3037C>T', '4346T>C', '14708C>T', '10376C>T', '27979A>T', '9652G>T', '24781G>A', '28881_28883delinsAAC', '704G>T', '174G>T', '313C>T', '14408C>T', '10636T>A', '22020T>C', '7358A>G', '23403A>G', '9286C>T', '10018A>G', '28725C>T', '241C>T', '2590A>G', '26195C>T', '10029C>T', '29692G>T'}	{'3037C>T', '4346T>C', '14708C>T', '10376C>T', '27979A>T', '9652G>T', '24781G>A', '28881_28883delinsAAC', '704G>T', '174G>T', '313C>T', '14408C>T', '10636T>A', '6435T>C', '22020T>C', '7358A>G', '23403A>G', '9286C>T', '10018A>G', '28725C>T', '241C>T', '2590A>G', '26195C>T', '10029C>T', '29692G>T'}	{'6435T>C'}	1	2020-12-26	2020-12-26	D614G_KR_M153T	D614G_KR_M153T
EPI_ISL_1427171	EPI_ISL_1427293	{'3037C>T', '4346T>C', '14708C>T', '10376C>T', '27979A>T', '9652G>T', '28881_28883delinsAAC', '704G>T', '174G>T', '313C>T', '14408C>T', '10636T>A', '22020T>C', '7358A>G', '23403A>G', '9286C>T', '10018A>G', '28725C>T', '241C>T', '2590A>G', '26195C>T', '29692G>T'}	{'3037C>T', '4346T>C', '14708C>T', '10376C>T', '27979A>T', '9652G>T', '24781G>A', '25135G>T', '28881_28883delinsAAC', '704G>T', '174G>T', '313C>T', '14408C>T', '10636T>A', '2177G>T', '22020T>C', '7358A>G', '23403A>G', '28905C>T', '9286C>T', '10018A>G', '28725C>T', '241C>T', '2590A>G', '25983A>G', '26195C>T', '29692G>T'}	{'24781G>A', '25135G>T', '2177G>T', '25983A>G', '28905C>T'}	5	2020-12-09	2021-01-16	D614G_KR_M153T	D614G_KR_M153T
EPI_ISL_1427172	EPI_ISL_1168920	{'21518G>T', '29679C>T', '28881_28883delinsAAC', '241C>T', '3037C>T', '3365C>T', '18167C>T', '28975G>T', '12049C>T', '20703C>T', '14408C>T', '23403A>G', '20560G>T', '313C>T', '21614C>T', '5365C>T', '8917C>T'}	{'21518G>T', '14022T>A', '28881_28883delinsAAC', '29679C>T', '241C>T', '3037C>T', '3365C>T', '18167C>T', '28975G>T', '12049C>T', '14408C>T', '20703C>T', '23403A>G', '20560G>T', '313C>T', '21614C>T', '5365C>T', '8917C>T'}	{'14022T>A'}	1	2020-12-10	2021-01-08	D614G_KR_M234I	D614G_KR_M234I
EPI_ISL_1427172	EPI_ISL_1426117	{'21518G>T', '29679C>T', '28881_28883delinsAAC', '241C>T', '3037C>T', '3365C>T', '18167C>T', '28975G>T', '12049C>T', '20703C>T', '14408C>T', '23403A>G', '20560G>T', '313C>T', '21614C>T', '5365C>T', '8917C>T'}	{'7011C>T', '21518G>T', '29679C>T', '28881_28883delinsAAC', '241C>T', '3037C>T', '3365C>T', '18167C>T', '28975G>T', '12049C>T', '20703C>T', '14408C>T', '23403A>G', '20560G>T', '313C>T', '21614C>T', '5365C>T', '8917C>T'}	{'7011C>T'}	1	2020-12-10	2021-01-21	D614G_KR_M234I	D614G_KR_M234I
EPI_ISL_1427172	EPI_ISL_1426120	{'21518G>T', '29679C>T', '28881_28883delinsAAC', '241C>T', '3037C>T', '3365C>T', '18167C>T', '28975G>T', '12049C>T', '20703C>T', '14408C>T', '23403A>G', '20560G>T', '313C>T', '21614C>T', '5365C>T', '8917C>T'}	{'21518G>T', '29679C>T', '28881_28883delinsAAC', '241C>T', '3037C>T', '2910C>T', '3365C>T', '18167C>T', '28975G>T', '12049C>T', '20703C>T', '14408C>T', '23403A>G', '20560G>T', '313C>T', '21614C>T', '5365C>T', '8917C>T'}	{'2910C>T'}	1	2020-12-10	2021-01-21	D614G_KR_M234I	D614G_KR_M234I
EPI_ISL_1427172	EPI_ISL_1426677	{'21518G>T', '29679C>T', '28881_28883delinsAAC', '241C>T', '3037C>T', '3365C>T', '18167C>T', '28975G>T', '12049C>T', '20703C>T', '14408C>T', '23403A>G', '20560G>T', '313C>T', '21614C>T', '5365C>T', '8917C>T'}	{'21518G>T', '29679C>T', '28881_28883delinsAAC', '241C>T', '3037C>T', '3365C>T', '884C>T', '18167C>T', '28975G>T', '12049C>T', '20703C>T', '14408C>T', '23403A>G', '20560G>T', '313C>T', '8917C>T', '21614C>T', '5365C>T', '6723C>T'}	{'6723C>T', '884C>T'}	2	2020-12-10	2021-01-26	D614G_KR_M234I	D614G_KR_M234I
EPI_ISL_1427172	EPI_ISL_1427181	{'21518G>T', '29679C>T', '28881_28883delinsAAC', '241C>T', '3037C>T', '3365C>T', '18167C>T', '28975G>T', '12049C>T', '20703C>T', '14408C>T', '23403A>G', '20560G>T', '313C>T', '21614C>T', '5365C>T', '8917C>T'}	{'21518G>T', '29645G>T', '28881_28883delinsAAC', '29679C>T', '241C>T', '3037C>T', '3365C>T', '18167C>T', '28975G>T', '12049C>T', '20703C>T', '14408C>T', '23403A>G', '20560G>T', '313C>T', '21614C>T', '5365C>T', '8917C>T'}	{'29645G>T'}	1	2020-12-10	2020-12-14	D614G_KR_M234I	D614G_KR_M234I
EPI_ISL_1427172	EPI_ISL_1427283	{'21518G>T', '29679C>T', '28881_28883delinsAAC', '241C>T', '3037C>T', '3365C>T', '18167C>T', '28975G>T', '12049C>T', '20703C>T', '14408C>T', '23403A>G', '20560G>T', '313C>T', '21614C>T', '5365C>T', '8917C>T'}	{'29000G>T', '21518G>T', '29679C>T', '28881_28883delinsAAC', '241C>T', '3037C>T', '3365C>T', '18167C>T', '28975G>T', '12049C>T', '20703C>T', '14408C>T', '23403A>G', '20560G>T', '313C>T', '21614C>T', '5365C>T', '8917C>T'}	{'29000G>T'}	1	2020-12-10	2021-01-15	D614G_KR_M234I	D614G_KR_M234I
EPI_ISL_1427172	EPI_ISL_1427310	{'21518G>T', '29679C>T', '28881_28883delinsAAC', '241C>T', '3037C>T', '3365C>T', '18167C>T', '28975G>T', '12049C>T', '20703C>T', '14408C>T', '23403A>G', '20560G>T', '313C>T', '21614C>T', '5365C>T', '8917C>T'}	{'21518G>T', '29679C>T', '28881_28883delinsAAC', '28477A>G', '241C>T', '3037C>T', '3365C>T', '18167C>T', '28975G>T', '12049C>T', '14408C>T', '20703C>T', '23403A>G', '20560G>T', '27384T>C', '313C>T', '21614C>T', '5365C>T', '12349T>C', '8917C>T'}	{'12349T>C', '28477A>G', '27384T>C'}	3	2020-12-10	2021-01-20	D614G_KR_M234I	D614G_KR_M234I
EPI_ISL_1427172	EPI_ISL_1430177	{'21518G>T', '29679C>T', '28881_28883delinsAAC', '241C>T', '3037C>T', '3365C>T', '18167C>T', '28975G>T', '12049C>T', '20703C>T', '14408C>T', '23403A>G', '20560G>T', '313C>T', '21614C>T', '5365C>T', '8917C>T'}	{'21518G>T', '29679C>T', '28881_28883delinsAAC', '241C>T', '16301G>A', '3037C>T', '3365C>T', '18167C>T', '28975G>T', '12049C>T', '14408C>T', '20703C>T', '23403A>G', '20560G>T', '26199G>A', '313C>T', '21614C>T', '5365C>T', '8917C>T'}	{'26199G>A', '16301G>A'}	2	2020-12-10	2021-01-17	D614G_KR_M234I	D614G_KR_M234I
EPI_ISL_1430177	EPI_ISL_1430178	{'21518G>T', '29679C>T', '28881_28883delinsAAC', '241C>T', '16301G>A', '3037C>T', '3365C>T', '18167C>T', '28975G>T', '12049C>T', '14408C>T', '20703C>T', '23403A>G', '20560G>T', '26199G>A', '313C>T', '21614C>T', '5365C>T', '8917C>T'}	{'21518G>T', '29679C>T', '28881_28883delinsAAC', '241C>T', '16301G>A', '3037C>T', '3365C>T', '18167C>T', '28975G>T', '12049C>T', '14408C>T', '20703C>T', '23403A>G', '20560G>T', '26199G>A', '313C>T', '21614C>T', '3903C>T', '5365C>T', '8917C>T'}	{'3903C>T'}	1	2021-01-17	2021-01-17	D614G_KR_M234I	D614G_KR_M234I
EPI_ISL_1427172	EPI_ISL_1430559	{'21518G>T', '29679C>T', '28881_28883delinsAAC', '241C>T', '3037C>T', '3365C>T', '18167C>T', '28975G>T', '12049C>T', '20703C>T', '14408C>T', '23403A>G', '20560G>T', '313C>T', '21614C>T', '5365C>T', '8917C>T'}	{'1109A>G', '21518G>T', '29679C>T', '28881_28883delinsAAC', '4876C>T', '241C>T', '3037C>T', '3365C>T', '18167C>T', '28975G>T', '12049C>T', '14408C>T', '20703C>T', '23403A>G', '20560G>T', '27384T>C', '313C>T', '21614C>T', '5365C>T', '8917C>T'}	{'4876C>T', '1109A>G', '27384T>C'}	3	2020-12-10	2021-01-18	D614G_KR_M234I	D614G_KR_M234I
EPI_ISL_1427172	EPI_ISL_1430560	{'21518G>T', '29679C>T', '28881_28883delinsAAC', '241C>T', '3037C>T', '3365C>T', '18167C>T', '28975G>T', '12049C>T', '20703C>T', '14408C>T', '23403A>G', '20560G>T', '313C>T', '21614C>T', '5365C>T', '8917C>T'}	{'21518G>T', '29679C>T', '28881_28883delinsAAC', '241C>T', '3037C>T', '3365C>T', '18167C>T', '28975G>T', '12049C>T', '20703C>T', '14408C>T', '23403A>G', '20560G>T', '313C>T', '8917C>T', '21614C>T', '5365C>T', '29233T>A'}	{'29233T>A'}	1	2020-12-10	2021-01-18	D614G_KR_M234I	D614G_KR_M234I
EPI_ISL_1427172	EPI_ISL_1431370	{'21518G>T', '29679C>T', '28881_28883delinsAAC', '241C>T', '3037C>T', '3365C>T', '18167C>T', '28975G>T', '12049C>T', '20703C>T', '14408C>T', '23403A>G', '20560G>T', '313C>T', '21614C>T', '5365C>T', '8917C>T'}	{'21518G>T', '29679C>T', '28881_28883delinsAAC', '241C>T', '3037C>T', '3365C>T', '18167C>T', '28975G>T', '12049C>T', '20703C>T', '14408C>T', '23403A>G', '20560G>T', '29715G>T', '313C>T', '21614C>T', '5365C>T', '8917C>T'}	{'29715G>T'}	1	2020-12-10	2021-02-01	D614G_KR_M234I	D614G_KR_M234I
EPI_ISL_1431370	EPI_ISL_1431470	{'21518G>T', '29679C>T', '28881_28883delinsAAC', '241C>T', '3037C>T', '3365C>T', '18167C>T', '28975G>T', '12049C>T', '20703C>T', '14408C>T', '23403A>G', '20560G>T', '29715G>T', '313C>T', '21614C>T', '5365C>T', '8917C>T'}	{'26615G>T', '21518G>T', '29679C>T', '28881_28883delinsAAC', '241C>T', '3037C>T', '3365C>T', '18167C>T', '28975G>T', '12049C>T', '20703C>T', '14408C>T', '23403A>G', '20560G>T', '29715G>T', '313C>T', '21614C>T', '5365C>T', '8917C>T'}	{'26615G>T'}	1	2021-02-01	2021-01-24	D614G_KR_M234I	D614G_KR_M234I
EPI_ISL_1427187	EPI_ISL_1426777	{'5784C>T', '3037C>T', '4346T>C', '14708C>T', '10376C>T', '10702C>T', '9652G>T', '28881_28883delinsAAC', '704G>T', '174G>T', '313C>T', '14408C>T', '10636T>A', '22020T>C', '7358A>G', '23403A>G', '9286C>T', '10018A>G', '28725C>T', '241C>T', '2590A>G', '26195C>T', '29692G>T'}	{'5784C>T', '3037C>T', '4346T>C', '14708C>T', '10376C>T', '10702C>T', '9652G>T', '28881_28883delinsAAC', '704G>T', '174G>T', '313C>T', '3805A>G', '14408C>T', '10636T>A', '22020T>C', '7358A>G', '23403A>G', '9286C>T', '10018A>G', '28725C>T', '241C>T', '2590A>G', '26195C>T', '29692G>T'}	{'3805A>G'}	1	2020-12-16	2021-01-10	D614G_KR_M153T	D614G_KR_M153T
EPI_ISL_1427179	EPI_ISL_1427187	{'3037C>T', '4346T>C', '14708C>T', '10376C>T', '10702C>T', '9652G>T', '28881_28883delinsAAC', '704G>T', '174G>T', '313C>T', '14408C>T', '10636T>A', '22020T>C', '7358A>G', '23403A>G', '9286C>T', '10018A>G', '28725C>T', '241C>T', '2590A>G', '26195C>T', '29692G>T'}	{'5784C>T', '3037C>T', '4346T>C', '14708C>T', '10376C>T', '10702C>T', '9652G>T', '28881_28883delinsAAC', '704G>T', '174G>T', '313C>T', '14408C>T', '10636T>A', '22020T>C', '7358A>G', '23403A>G', '9286C>T', '10018A>G', '28725C>T', '241C>T', '2590A>G', '26195C>T', '29692G>T'}	{'5784C>T'}	1	2020-12-14	2020-12-16	D614G_KR_M153T	D614G_KR_M153T
EPI_ISL_1427179	EPI_ISL_1427239	{'3037C>T', '4346T>C', '14708C>T', '10376C>T', '10702C>T', '9652G>T', '28881_28883delinsAAC', '704G>T', '174G>T', '313C>T', '14408C>T', '10636T>A', '22020T>C', '7358A>G', '23403A>G', '9286C>T', '10018A>G', '28725C>T', '241C>T', '2590A>G', '26195C>T', '29692G>T'}	{'3037C>T', '4346T>C', '14708C>T', '10376C>T', '13700A>G', '10702C>T', '9652G>T', '15235C>G', '28881_28883delinsAAC', '704G>T', '174G>T', '313C>T', '14408C>T', '10636T>A', '22020T>C', '7358A>G', '23403A>G', '29722C>T', '9286C>T', '10018A>G', '28725C>T', '241C>T', '2590A>G', '26195C>T', '29692G>T'}	{'29722C>T', '15235C>G', '13700A>G'}	3	2020-12-14	2020-12-28	D614G_KR_M153T	D614G_KR_M153T
EPI_ISL_1427179	EPI_ISL_1427309	{'3037C>T', '4346T>C', '14708C>T', '10376C>T', '10702C>T', '9652G>T', '28881_28883delinsAAC', '704G>T', '174G>T', '313C>T', '14408C>T', '10636T>A', '22020T>C', '7358A>G', '23403A>G', '9286C>T', '10018A>G', '28725C>T', '241C>T', '2590A>G', '26195C>T', '29692G>T'}	{'28057C>T', '3037C>T', '4346T>C', '14708C>T', '10376C>T', '10702C>T', '9652G>T', '28881_28883delinsAAC', '704G>T', '174G>T', '313C>T', '14408C>T', '10636T>A', '12913T>C', '22020T>C', '7358A>G', '23403A>G', '26428G>T', '9286C>T', '10018A>G', '28725C>T', '241C>T', '2590A>G', '26195C>T', '29692G>T'}	{'12913T>C', '26428G>T', '28057C>T'}	3	2020-12-14	2021-01-19	D614G_KR_M153T	D614G_KR_M153T
EPI_ISL_1427511	EPI_ISL_1427320	{'5784C>T', '3037C>T', '4346T>C', '14708C>T', '10376C>T', '10702C>T', '9652G>T', '28881_28883delinsAAC', '704G>T', '174G>T', '313C>T', '14408C>T', '10636T>A', '22020T>C', '7358A>G', '23403A>G', '1613C>T', '9286C>T', '10018A>G', '28725C>T', '241C>T', '2590A>G', '26195C>T', '29692G>T'}	{'5784C>T', '3037C>T', '4346T>C', '14708C>T', '10376C>T', '10702C>T', '9652G>T', '28881_28883delinsAAC', '704G>T', '174G>T', '313C>T', '14408C>T', '10636T>A', '22020T>C', '7358A>G', '23403A>G', '1613C>T', '9286C>T', '21575C>T', '10018A>G', '6568C>T', '28725C>T', '241C>T', '2590A>G', '26195C>T', '29692G>T'}	{'6568C>T', '21575C>T'}	2	2021-01-09	2021-01-23	D614G_KR_M153T	D614G_KR_M153T
EPI_ISL_1427187	EPI_ISL_1427511	{'5784C>T', '3037C>T', '4346T>C', '14708C>T', '10376C>T', '10702C>T', '9652G>T', '28881_28883delinsAAC', '704G>T', '174G>T', '313C>T', '14408C>T', '10636T>A', '22020T>C', '7358A>G', '23403A>G', '9286C>T', '10018A>G', '28725C>T', '241C>T', '2590A>G', '26195C>T', '29692G>T'}	{'5784C>T', '3037C>T', '4346T>C', '14708C>T', '10376C>T', '10702C>T', '9652G>T', '28881_28883delinsAAC', '704G>T', '174G>T', '313C>T', '14408C>T', '10636T>A', '22020T>C', '7358A>G', '23403A>G', '1613C>T', '9286C>T', '10018A>G', '28725C>T', '241C>T', '2590A>G', '26195C>T', '29692G>T'}	{'1613C>T'}	1	2020-12-16	2021-01-09	D614G_KR_M153T	D614G_KR_M153T
EPI_ISL_1427187	EPI_ISL_1427518	{'5784C>T', '3037C>T', '4346T>C', '14708C>T', '10376C>T', '10702C>T', '9652G>T', '28881_28883delinsAAC', '704G>T', '174G>T', '313C>T', '14408C>T', '10636T>A', '22020T>C', '7358A>G', '23403A>G', '9286C>T', '10018A>G', '28725C>T', '241C>T', '2590A>G', '26195C>T', '29692G>T'}	{'5784C>T', '3037C>T', '4346T>C', '14708C>T', '10376C>T', '10702C>T', '9652G>T', '28881_28883delinsAAC', '704G>T', '174G>T', '313C>T', '14408C>T', '10636T>A', '12211G>A', '22020T>C', '7358A>G', '23403A>G', '9286C>T', '10018A>G', '28725C>T', '241C>T', '2590A>G', '26195C>T', '29692G>T'}	{'12211G>A'}	1	2020-12-16	2021-01-10	D614G_KR_M153T	D614G_KR_M153T
EPI_ISL_1427187	EPI_ISL_1430130	{'5784C>T', '3037C>T', '4346T>C', '14708C>T', '10376C>T', '10702C>T', '9652G>T', '28881_28883delinsAAC', '704G>T', '174G>T', '313C>T', '14408C>T', '10636T>A', '22020T>C', '7358A>G', '23403A>G', '9286C>T', '10018A>G', '28725C>T', '241C>T', '2590A>G', '26195C>T', '29692G>T'}	{'5784C>T', '3037C>T', '4346T>C', '14708C>T', '10376C>T', '10702C>T', '9652G>T', '28881_28883delinsAAC', '704G>T', '174G>T', '313C>T', '14408C>T', '10636T>A', '2189C>T', '22020T>C', '7358A>G', '23403A>G', '9286C>T', '10018A>G', '28725C>T', '241C>T', '2590A>G', '26195C>T', '4301C>T', '29692G>T'}	{'2189C>T', '4301C>T'}	2	2020-12-16	2021-01-20	D614G_KR_M153T	D614G_KR_M153T
EPI_ISL_1427187	EPI_ISL_1430148	{'5784C>T', '3037C>T', '4346T>C', '14708C>T', '10376C>T', '10702C>T', '9652G>T', '28881_28883delinsAAC', '704G>T', '174G>T', '313C>T', '14408C>T', '10636T>A', '22020T>C', '7358A>G', '23403A>G', '9286C>T', '10018A>G', '28725C>T', '241C>T', '2590A>G', '26195C>T', '29692G>T'}	{'5784C>T', '3037C>T', '4346T>C', '14708C>T', '10376C>T', '10702C>T', '9652G>T', '28881_28883delinsAAC', '704G>T', '174G>T', '313C>T', '14408C>T', '10636T>A', '22020T>C', '7358A>G', '23403A>G', '12514G>T', '9286C>T', '10018A>G', '28725C>T', '241C>T', '2590A>G', '26195C>T', '29692G>T'}	{'12514G>T'}	1	2020-12-16	2021-01-18	D614G_KR_M153T	D614G_KR_M153T
EPI_ISL_1427187	EPI_ISL_1430149	{'5784C>T', '3037C>T', '4346T>C', '14708C>T', '10376C>T', '10702C>T', '9652G>T', '28881_28883delinsAAC', '704G>T', '174G>T', '313C>T', '14408C>T', '10636T>A', '22020T>C', '7358A>G', '23403A>G', '9286C>T', '10018A>G', '28725C>T', '241C>T', '2590A>G', '26195C>T', '29692G>T'}	{'5784C>T', '3037C>T', '4346T>C', '14708C>T', '10376C>T', '10702C>T', '9652G>T', '28881_28883delinsAAC', '704G>T', '174G>T', '313C>T', '14408C>T', '10636T>A', '22020T>C', '7358A>G', '23403A>G', '9286C>T', '12068C>T', '10018A>G', '28725C>T', '241C>T', '2590A>G', '26195C>T', '29692G>T'}	{'12068C>T'}	1	2020-12-16	2021-01-18	D614G_KR_M153T	D614G_KR_M153T
EPI_ISL_1427179	EPI_ISL_1432782	{'3037C>T', '4346T>C', '14708C>T', '10376C>T', '10702C>T', '9652G>T', '28881_28883delinsAAC', '704G>T', '174G>T', '313C>T', '14408C>T', '10636T>A', '22020T>C', '7358A>G', '23403A>G', '9286C>T', '10018A>G', '28725C>T', '241C>T', '2590A>G', '26195C>T', '29692G>T'}	{'3037C>T', '4346T>C', '14708C>T', '10376C>T', '10702C>T', '9652G>T', '28881_28883delinsAAC', '704G>T', '174G>T', '313C>T', '14408C>T', '10636T>A', '22020T>C', '7358A>G', '23403A>G', '1884C>T', '9286C>T', '10018A>G', '28725C>T', '241C>T', '2590A>G', '20404C>T', '26195C>T', '29692G>T'}	{'1884C>T', '20404C>T'}	2	2020-12-14	2021-02-02	D614G_KR_M153T	D614G_KR_M153T
EPI_ISL_1427184	EPI_ISL_1426734	{'3037C>T', '4346T>C', '14708C>T', '10376C>T', '9652G>T', '28881_28883delinsAAC', '704G>T', '174G>T', '313C>T', '14408C>T', '10636T>A', '12307A>G', '22020T>C', '7358A>G', '23403A>G', '9286C>T', '10018A>G', '28725C>T', '241C>T', '2590A>G', '26195C>T', '29692G>T'}	{'3037C>T', '4346T>C', '14708C>T', '10376C>T', '9652G>T', '28881_28883delinsAAC', '704G>T', '174G>T', '313C>T', '5826C>T', '14408C>T', '10636T>A', '12307A>G', '22020T>C', '7358A>G', '23403A>G', '9286C>T', '10018A>G', '28725C>T', '241C>T', '2590A>G', '26195C>T', '29692G>T'}	{'5826C>T'}	1	2020-12-15	2021-01-06	D614G_KR_M153T	D614G_KR_M153T
EPI_ISL_1427184	EPI_ISL_1427224	{'3037C>T', '4346T>C', '14708C>T', '10376C>T', '9652G>T', '28881_28883delinsAAC', '704G>T', '174G>T', '313C>T', '14408C>T', '10636T>A', '12307A>G', '22020T>C', '7358A>G', '23403A>G', '9286C>T', '10018A>G', '28725C>T', '241C>T', '2590A>G', '26195C>T', '29692G>T'}	{'3037C>T', '4346T>C', '14708C>T', '10376C>T', '9652G>T', '28881_28883delinsAAC', '704G>T', '174G>T', '22555T>C', '313C>T', '14408C>T', '10636T>A', '12307A>G', '22020T>C', '7358A>G', '23403A>G', '9286C>T', '10018A>G', '28725C>T', '241C>T', '2590A>G', '26195C>T', '29692G>T'}	{'22555T>C'}	1	2020-12-15	2020-12-22	D614G_KR_M153T	D614G_KR_M153T
EPI_ISL_1427184	EPI_ISL_1427266	{'3037C>T', '4346T>C', '14708C>T', '10376C>T', '9652G>T', '28881_28883delinsAAC', '704G>T', '174G>T', '313C>T', '14408C>T', '10636T>A', '12307A>G', '22020T>C', '7358A>G', '23403A>G', '9286C>T', '10018A>G', '28725C>T', '241C>T', '2590A>G', '26195C>T', '29692G>T'}	{'3037C>T', '4346T>C', '14708C>T', '10376C>T', '27271G>T', '9652G>T', '28881_28883delinsAAC', '704G>T', '174G>T', '313C>T', '14408C>T', '10636T>A', '12307A>G', '22020T>C', '7358A>G', '23403A>G', '9286C>T', '10018A>G', '28725C>T', '241C>T', '2590A>G', '26195C>T', '29692G>T'}	{'27271G>T'}	1	2020-12-15	2021-01-13	D614G_KR_M153T	D614G_KR_M153T
EPI_ISL_1427184	EPI_ISL_1427282	{'3037C>T', '4346T>C', '14708C>T', '10376C>T', '9652G>T', '28881_28883delinsAAC', '704G>T', '174G>T', '313C>T', '14408C>T', '10636T>A', '12307A>G', '22020T>C', '7358A>G', '23403A>G', '9286C>T', '10018A>G', '28725C>T', '241C>T', '2590A>G', '26195C>T', '29692G>T'}	{'3037C>T', '4346T>C', '14708C>T', '10376C>T', '9652G>T', '28881_28883delinsAAC', '704G>T', '8899T>C', '174G>T', '313C>T', '14408C>T', '10636T>A', '12307A>G', '22020T>C', '7358A>G', '23403A>G', '9286C>T', '10018A>G', '28725C>T', '241C>T', '2590A>G', '26195C>T', '29692G>T'}	{'8899T>C'}	1	2020-12-15	2021-01-15	D614G_KR_M153T	D614G_KR_M153T
EPI_ISL_1427184	EPI_ISL_1427307	{'3037C>T', '4346T>C', '14708C>T', '10376C>T', '9652G>T', '28881_28883delinsAAC', '704G>T', '174G>T', '313C>T', '14408C>T', '10636T>A', '12307A>G', '22020T>C', '7358A>G', '23403A>G', '9286C>T', '10018A>G', '28725C>T', '241C>T', '2590A>G', '26195C>T', '29692G>T'}	{'3037C>T', '4346T>C', '14708C>T', '10376C>T', '9652G>T', '28881_28883delinsAAC', '704G>T', '174G>T', '313C>T', '14408C>T', '10636T>A', '11195C>T', '12307A>G', '22020T>C', '7358A>G', '23403A>G', '9286C>T', '10018A>G', '28725C>T', '241C>T', '2590A>G', '26195C>T', '29692G>T'}	{'11195C>T'}	1	2020-12-15	2021-01-19	D614G_KR_M153T	D614G_KR_M153T
EPI_ISL_1427184	EPI_ISL_1427321	{'3037C>T', '4346T>C', '14708C>T', '10376C>T', '9652G>T', '28881_28883delinsAAC', '704G>T', '174G>T', '313C>T', '14408C>T', '10636T>A', '12307A>G', '22020T>C', '7358A>G', '23403A>G', '9286C>T', '10018A>G', '28725C>T', '241C>T', '2590A>G', '26195C>T', '29692G>T'}	{'3037C>T', '4346T>C', '14622G>A', '14708C>T', '10376C>T', '9652G>T', '28881_28883delinsAAC', '704G>T', '174G>T', '313C>T', '14408C>T', '10636T>A', '12307A>G', '22020T>C', '7358A>G', '23403A>G', '9286C>T', '10018A>G', '28725C>T', '241C>T', '2590A>G', '26195C>T', '29692G>T'}	{'14622G>A'}	1	2020-12-15	2021-01-23	D614G_KR_M153T	D614G_KR_M153T
EPI_ISL_1427184	EPI_ISL_1427510	{'3037C>T', '4346T>C', '14708C>T', '10376C>T', '9652G>T', '28881_28883delinsAAC', '704G>T', '174G>T', '313C>T', '14408C>T', '10636T>A', '12307A>G', '22020T>C', '7358A>G', '23403A>G', '9286C>T', '10018A>G', '28725C>T', '241C>T', '2590A>G', '26195C>T', '29692G>T'}	{'3037C>T', '4346T>C', '14708C>T', '10376C>T', '9652G>T', '28881_28883delinsAAC', '704G>T', '174G>T', '313C>T', '14408C>T', '21033T>C', '10636T>A', '12307A>G', '22020T>C', '7358A>G', '23403A>G', '9286C>T', '10018A>G', '28725C>T', '241C>T', '2590A>G', '26195C>T', '29692G>T'}	{'21033T>C'}	1	2020-12-15	2021-01-08	D614G_KR_M153T	D614G_KR_M153T
EPI_ISL_1427184	EPI_ISL_1431354	{'3037C>T', '4346T>C', '14708C>T', '10376C>T', '9652G>T', '28881_28883delinsAAC', '704G>T', '174G>T', '313C>T', '14408C>T', '10636T>A', '12307A>G', '22020T>C', '7358A>G', '23403A>G', '9286C>T', '10018A>G', '28725C>T', '241C>T', '2590A>G', '26195C>T', '29692G>T'}	{'3037C>T', '4346T>C', '14708C>T', '10376C>T', '9652G>T', '4456C>T', '28881_28883delinsAAC', '704G>T', '174G>T', '313C>T', '14408C>T', '10636T>A', '12307A>G', '5025C>T', '22020T>C', '24718C>T', '7358A>G', '23403A>G', '9286C>T', '10018A>G', '28725C>T', '241C>T', '2590A>G', '26195C>T', '29692G>T'}	{'24718C>T', '5025C>T', '4456C>T'}	3	2020-12-15	2021-02-01	D614G_KR_M153T	D614G_KR_M153T
EPI_ISL_1430195	EPI_ISL_1168880	{'25673T>C', '21518G>T', '6235T>C', '28881_28883delinsAAC', '6592A>G', '1738G>A', '241C>T', '3037C>T', '7393G>T', '18167C>T', '28975G>T', '14408C>T', '23403A>G', '313C>T', '28541G>A', '4654T>C'}	{'19677G>T', '25673T>C', '21518G>T', '6235T>C', '28881_28883delinsAAC', '6592A>G', '1738G>A', '241C>T', '3037C>T', '7393G>T', '18167C>T', '28975G>T', '14408C>T', '23403A>G', '313C>T', '28541G>A', '20480C>T', '4654T>C'}	{'19677G>T', '20480C>T'}	2	2021-01-05	2020-12-31	D614G_KR_A90T	D614G_KR_A90T
EPI_ISL_1427333	EPI_ISL_1427337	{'25552G>T', '21518G>T', '23587G>T', '28881_28883delinsAAC', '29679C>T', '241C>T', '3037C>T', '26681C>T', '18167C>T', '28975G>T', '12049C>T', '14408C>T', '23403A>G', '313C>T', '6380C>T', '29353C>T', '17502C>T', '8917C>T'}	{'13335C>T', '25552G>T', '21518G>T', '23587G>T', '28881_28883delinsAAC', '29679C>T', '241C>T', '3037C>T', '26681C>T', '18167C>T', '28975G>T', '12049C>T', '14408C>T', '23403A>G', '313C>T', '6380C>T', '29353C>T', '17502C>T', '8917C>T'}	{'13335C>T'}	1	2021-01-27	2021-01-29	D614G_KR_M234I	D614G_KR_M234I
EPI_ISL_1427348	EPI_ISL_1427353	{'21518G>T', '29679C>T', '28881_28883delinsAAC', '241C>T', '3037C>T', '9803C>T', '10156C>T', '18167C>T', '28975G>T', '14408C>T', '23403A>G', '313C>T', '7729T>C', '8917C>T', '7321C>T'}	{'21518G>T', '28373G>T', '28881_28883delinsAAC', '29679C>T', '241C>T', '3037C>T', '9803C>T', '10156C>T', '18167C>T', '28975G>T', '14408C>T', '23403A>G', '313C>T', '7729T>C', '8917C>T', '7321C>T'}	{'28373G>T'}	1	2020-10-28	2020-10-29	D614G_KR_M234I	D614G_KR_M234I
EPI_ISL_1427348	EPI_ISL_1427355	{'21518G>T', '29679C>T', '28881_28883delinsAAC', '241C>T', '3037C>T', '9803C>T', '10156C>T', '18167C>T', '28975G>T', '14408C>T', '23403A>G', '313C>T', '7729T>C', '8917C>T', '7321C>T'}	{'21518G>T', '29679C>T', '28881_28883delinsAAC', '241C>T', '3037C>T', '9803C>T', '10156C>T', '18167C>T', '28975G>T', '14408C>T', '23403A>G', '313C>T', '7729T>C', '8917C>T', '21691C>T', '7321C>T'}	{'21691C>T'}	1	2020-10-28	2020-10-29	D614G_KR_M234I	D614G_KR_M234I
EPI_ISL_1427348	EPI_ISL_1427416	{'21518G>T', '29679C>T', '28881_28883delinsAAC', '241C>T', '3037C>T', '9803C>T', '10156C>T', '18167C>T', '28975G>T', '14408C>T', '23403A>G', '313C>T', '7729T>C', '8917C>T', '7321C>T'}	{'373G>T', '21518G>T', '29679C>T', '28881_28883delinsAAC', '241C>T', '3037C>T', '9803C>T', '10156C>T', '18167C>T', '28975G>T', '14408C>T', '23403A>G', '313C>T', '7729T>C', '8917C>T', '7321C>T'}	{'373G>T'}	1	2020-10-28	2020-11-26	D614G_KR_M234I	D614G_KR_M234I
EPI_ISL_1427348	EPI_ISL_1427419	{'21518G>T', '29679C>T', '28881_28883delinsAAC', '241C>T', '3037C>T', '9803C>T', '10156C>T', '18167C>T', '28975G>T', '14408C>T', '23403A>G', '313C>T', '7729T>C', '8917C>T', '7321C>T'}	{'21518G>T', '29679C>T', '28881_28883delinsAAC', '241C>T', '3037C>T', '9803C>T', '10156C>T', '11751T>C', '18167C>T', '14408C>T', '23403A>G', '28975G>T', '313C>T', '7729T>C', '8917C>T', '7321C>T'}	{'11751T>C'}	1	2020-10-28	2020-11-28	D614G_KR_M234I	D614G_KR_M234I
EPI_ISL_1427361	EPI_ISL_1427357	{'16260C>T', '21518G>T', '29679C>T', '28881_28883delinsAAC', '241C>T', '3037C>T', '9803C>T', '10156C>T', '18167C>T', '26681C>T', '14408C>T', '23403A>G', '28975G>T', '313C>T', '8917C>T', '7321C>T'}	{'16260C>T', '21518G>T', '29679C>T', '28881_28883delinsAAC', '241C>T', '3037C>T', '9803C>T', '10156C>T', '18167C>T', '26681C>T', '14408C>T', '23403A>G', '28975G>T', '313C>T', '17004C>T', '8917C>T', '7321C>T'}	{'17004C>T'}	1	2020-10-29	2020-10-29	D614G_KR_M234I	D614G_KR_M234I
EPI_ISL_1427361	EPI_ISL_1427358	{'16260C>T', '21518G>T', '29679C>T', '28881_28883delinsAAC', '241C>T', '3037C>T', '9803C>T', '10156C>T', '18167C>T', '26681C>T', '14408C>T', '23403A>G', '28975G>T', '313C>T', '8917C>T', '7321C>T'}	{'16260C>T', '21518G>T', '29679C>T', '28881_28883delinsAAC', '241C>T', '3037C>T', '16397G>T', '9803C>T', '10156C>T', '18167C>T', '26681C>T', '14408C>T', '23403A>G', '28975G>T', '313C>T', '8917C>T', '7321C>T'}	{'16397G>T'}	1	2020-10-29	2020-10-29	D614G_KR_M234I	D614G_KR_M234I
EPI_ISL_1427356	EPI_ISL_1427360	{'16260C>T', '21518G>T', '29679C>T', '28881_28883delinsAAC', '241C>T', '3037C>T', '9803C>T', '10156C>T', '18167C>T', '28975G>T', '14408C>T', '23403A>G', '313C>T', '8917C>T', '7321C>T'}	{'16260C>T', '21518G>T', '29679C>T', '28881_28883delinsAAC', '241C>T', '3037C>T', '9803C>T', '10156C>T', '18167C>T', '28975G>T', '14408C>T', '23403A>G', '313C>T', '7321C>T', '8917C>T', '10422C>T'}	{'10422C>T'}	1	2020-10-29	2020-10-29	D614G_KR_M234I	D614G_KR_M234I
EPI_ISL_1427356	EPI_ISL_1427361	{'16260C>T', '21518G>T', '29679C>T', '28881_28883delinsAAC', '241C>T', '3037C>T', '9803C>T', '10156C>T', '18167C>T', '28975G>T', '14408C>T', '23403A>G', '313C>T', '8917C>T', '7321C>T'}	{'16260C>T', '21518G>T', '29679C>T', '28881_28883delinsAAC', '241C>T', '3037C>T', '9803C>T', '10156C>T', '18167C>T', '26681C>T', '14408C>T', '23403A>G', '28975G>T', '313C>T', '8917C>T', '7321C>T'}	{'26681C>T'}	1	2020-10-29	2020-10-29	D614G_KR_M234I	D614G_KR_M234I
EPI_ISL_1427361	EPI_ISL_1427382	{'16260C>T', '21518G>T', '29679C>T', '28881_28883delinsAAC', '241C>T', '3037C>T', '9803C>T', '10156C>T', '18167C>T', '26681C>T', '14408C>T', '23403A>G', '28975G>T', '313C>T', '8917C>T', '7321C>T'}	{'16260C>T', '26529G>T', '21518G>T', '29679C>T', '28881_28883delinsAAC', '241C>T', '3037C>T', '9803C>T', '10156C>T', '18167C>T', '26681C>T', '14408C>T', '23403A>G', '28975G>T', '313C>T', '8917C>T', '7321C>T'}	{'26529G>T'}	1	2020-10-29	2020-11-04	D614G_KR_M234I	D614G_KR_M234I
EPI_ISL_1427374	EPI_ISL_898734	{'21518G>T', '29679C>T', '28881_28883delinsAAC', '241C>T', '3037C>T', '18167C>T', '24356G>A', '14408C>T', '23403A>G', '22747C>T', '28975G>T', '313C>T', '8917C>T', '12733C>T'}	{'21518G>T', '29679C>T', '28881_28883delinsAAC', '241C>T', '3037C>T', '1124A>G', '18167C>T', '24356G>A', '14408C>T', '23403A>G', '22747C>T', '28975G>T', '313C>T', '8917C>T', '7764C>T', '12733C>T'}	{'7764C>T', '1124A>G'}	2	2020-11-02	2020-11-17	D614G_KR_M234I	D614G_KR_M234I
EPI_ISL_1427393	EPI_ISL_1123601	{'18897T>C', '21518G>T', '28881_28883delinsAAC', '2368A>G', '241C>T', '3037C>T', '6433C>T', '29021T>A', '18167C>T', '20088T>G', '14408C>T', '21724G>T', '23403A>G', '28975G>T', '313C>T', '15597T>C'}	{'18897T>C', '21518G>T', '28881_28883delinsAAC', '2368A>G', '241C>T', '3037C>T', '6433C>T', '29021T>A', '18167C>T', '20088T>G', '14408C>T', '21724G>T', '23403A>G', '28975G>T', '313C>T', '1514C>T', '15597T>C'}	{'1514C>T'}	1	2020-11-13	2021-01-05	D614G_KR_M234I	D614G_KR_M234I
EPI_ISL_1427393	EPI_ISL_1124201	{'18897T>C', '21518G>T', '28881_28883delinsAAC', '2368A>G', '241C>T', '3037C>T', '6433C>T', '29021T>A', '18167C>T', '20088T>G', '14408C>T', '21724G>T', '23403A>G', '28975G>T', '313C>T', '15597T>C'}	{'18897T>C', '21518G>T', '28881_28883delinsAAC', '4570C>T', '2368A>G', '241C>T', '3037C>T', '6433C>T', '29021T>A', '18167C>T', '20088T>G', '14408C>T', '21724G>T', '23403A>G', '28975G>T', '313C>T', '1820G>A', '15597T>C'}	{'1820G>A', '4570C>T'}	2	2020-11-13	2020-12-10	D614G_KR_M234I	D614G_KR_M234I
EPI_ISL_1427393	EPI_ISL_1131449	{'18897T>C', '21518G>T', '28881_28883delinsAAC', '2368A>G', '241C>T', '3037C>T', '6433C>T', '29021T>A', '18167C>T', '20088T>G', '14408C>T', '21724G>T', '23403A>G', '28975G>T', '313C>T', '15597T>C'}	{'18897T>C', '21518G>T', '28881_28883delinsAAC', '2368A>G', '241C>T', '3037C>T', '6433C>T', '29021T>A', '18167C>T', '20088T>G', '14408C>T', '21724G>T', '23403A>G', '28975G>T', '313C>T', '4475C>T', '15597T>C'}	{'4475C>T'}	1	2020-11-13	2020-12-22	D614G_KR_M234I	D614G_KR_M234I
EPI_ISL_1427393	EPI_ISL_895000	{'18897T>C', '21518G>T', '28881_28883delinsAAC', '2368A>G', '241C>T', '3037C>T', '6433C>T', '29021T>A', '18167C>T', '20088T>G', '14408C>T', '21724G>T', '23403A>G', '28975G>T', '313C>T', '15597T>C'}	{'18897T>C', '21518G>T', '28881_28883delinsAAC', '29315G>T', '2368A>G', '241C>T', '3037C>T', '6433C>T', '29021T>A', '18167C>T', '20088T>G', '14408C>T', '21724G>T', '17979T>C', '23403A>G', '28975G>T', '313C>T', '15597T>C', '29747G>C'}	{'29315G>T', '29747G>C', '17979T>C'}	3	2020-11-13	2020-11-30	D614G_KR_M234I	D614G_KR_M234I
EPI_ISL_895000	EPI_ISL_895001	{'18897T>C', '21518G>T', '28881_28883delinsAAC', '29315G>T', '2368A>G', '241C>T', '3037C>T', '6433C>T', '29021T>A', '18167C>T', '20088T>G', '14408C>T', '21724G>T', '17979T>C', '23403A>G', '28975G>T', '313C>T', '15597T>C', '29747G>C'}	{'18897T>C', '21518G>T', '28881_28883delinsAAC', '29315G>T', '2368A>G', '241C>T', '3037C>T', '6433C>T', '29021T>A', '18167C>T', '20088T>G', '14408C>T', '21724G>T', '17979T>C', '23403A>G', '28907G>T', '28975G>T', '313C>T', '15597T>C', '29747G>C'}	{'28907G>T'}	1	2020-11-30	2020-11-30	D614G_KR_M234I	D614G_KR_M234I
EPI_ISL_894631	EPI_ISL_1429003	{'15240C>T', '21518G>T', '28881_28883delinsAAC', '8371G>T', '241C>T', '3037C>T', '4233A>G', '18167C>T', '28975G>T', '14408C>T', '23403A>G', '23720A>G', '313C>T', '6433C>T', '9207C>T'}	{'15240C>T', '21518G>T', '29751G>T', '28881_28883delinsAAC', '8371G>T', '241C>T', '3037C>T', '4233A>G', '26408C>T', '18167C>T', '28975G>T', '14408C>T', '23403A>G', '23720A>G', '313C>T', '6433C>T', '9207C>T', '13730C>T'}	{'13730C>T', '29751G>T', '26408C>T'}	3	2020-12-01	2021-01-22	D614G_KR_M234I	D614G_KR_M234I
EPI_ISL_1427399	EPI_ISL_1430375	{'9286C>T', '28881_28883delinsAAC', '28725C>T', '241C>T', '3037C>T', '4346T>C', '22020T>C', '14708C>T', '313C>T', '14408C>T', '10376C>T', '23403A>G', '27633A>G', '29692G>T', '23929C>T'}	{'9286C>T', '28881_28883delinsAAC', '28725C>T', '241C>T', '3037C>T', '4346T>C', '22020T>C', '14708C>T', '313C>T', '14408C>T', '10376C>T', '23403A>G', '27633A>G', '11824C>T', '29692G>T', '23929C>T'}	{'11824C>T'}	1	2020-11-17	2020-12-09	D614G_KR_M153T	D614G_KR_M153T
EPI_ISL_1427399	EPI_ISL_1430381	{'9286C>T', '28881_28883delinsAAC', '28725C>T', '241C>T', '3037C>T', '4346T>C', '22020T>C', '14708C>T', '313C>T', '14408C>T', '10376C>T', '23403A>G', '27633A>G', '29692G>T', '23929C>T'}	{'9286C>T', '4423C>T', '28881_28883delinsAAC', '28725C>T', '241C>T', '3037C>T', '4346T>C', '22020T>C', '14708C>T', '313C>T', '14408C>T', '10376C>T', '23403A>G', '27633A>G', '29692G>T', '23929C>T'}	{'4423C>T'}	1	2020-11-17	2020-12-15	D614G_KR_M153T	D614G_KR_M153T
EPI_ISL_1427404	EPI_ISL_1435071	{'25673T>C', '21518G>T', '6235T>C', '28881_28883delinsAAC', '6592A>G', '1738G>A', '241C>T', '29095C>T', '3037C>T', '18167C>T', '28975G>T', '14408C>T', '23403A>G', '313C>T', '28541G>A'}	{'25673T>C', '4320C>T', '21518G>T', '6235T>C', '28881_28883delinsAAC', '6592A>G', '1738G>A', '241C>T', '29095C>T', '3037C>T', '18167C>T', '28975G>T', '14408C>T', '23403A>G', '313C>T', '28541G>A'}	{'4320C>T'}	1	2020-11-18	2020-11-25	D614G_KR_A90T	D614G_KR_A90T
EPI_ISL_1427404	EPI_ISL_896808	{'25673T>C', '21518G>T', '6235T>C', '28881_28883delinsAAC', '6592A>G', '1738G>A', '241C>T', '29095C>T', '3037C>T', '18167C>T', '28975G>T', '14408C>T', '23403A>G', '313C>T', '28541G>A'}	{'25673T>C', '28087C>T', '21518G>T', '6235T>C', '28881_28883delinsAAC', '6592A>G', '1738G>A', '241C>T', '29095C>T', '3037C>T', '18167C>T', '28975G>T', '14408C>T', '23403A>G', '313C>T', '28541G>A'}	{'28087C>T'}	1	2020-11-18	2020-11-25	D614G_KR_A90T	D614G_KR_A90T
EPI_ISL_1427408	EPI_ISL_1427394	{'21518G>T', '28911A>G', '28881_28883delinsAAC', '29679C>T', '241C>T', '3037C>T', '29218C>T', '10156C>T', '18167C>T', '28975G>T', '14408C>T', '23403A>G', '313C>T', '8917C>T', '28531C>T', '24328G>T', '7321C>T'}	{'21518G>T', '28911A>G', '28881_28883delinsAAC', '29679C>T', '4093C>T', '241C>T', '3037C>T', '29218C>T', '10156C>T', '18167C>T', '28975G>T', '14408C>T', '23403A>G', '313C>T', '8917C>T', '28531C>T', '24328G>T', '7321C>T'}	{'4093C>T'}	1	2020-11-21	2020-11-14	D614G_KR_M234I	D614G_KR_M234I
EPI_ISL_1433556	EPI_ISL_1123843	{'25673T>C', '21518G>T', '6235T>C', '28881_28883delinsAAC', '6592A>G', '1738G>A', '241C>T', '3037C>T', '18167C>T', '28975G>T', '14408C>T', '23403A>G', '28109G>T', '23824G>T', '313C>T', '23683C>T', '28541G>A'}	{'25673T>C', '21518G>T', '13339T>C', '28881_28883delinsAAC', '6235T>C', '1738G>A', '241C>T', '3037C>T', '6592A>G', '18167C>T', '28975G>T', '14408C>T', '23403A>G', '28109G>T', '23824G>T', '313C>T', '23683C>T', '28541G>A', '5365C>T'}	{'5365C>T', '13339T>C'}	2	2020-11-04	2021-01-05	D614G_KR_A90T	D614G_KR_A90T
EPI_ISL_1427430	EPI_ISL_1124177	{'25673T>C', '21518G>T', '6235T>C', '28881_28883delinsAAC', '6592A>G', '1738G>A', '241C>T', '3037C>T', '18167C>T', '28975G>T', '14408C>T', '23403A>G', '28109G>T', '23824G>T', '313C>T', '28541G>A'}	{'25673T>C', '922G>A', '21518G>T', '6235T>C', '28881_28883delinsAAC', '6592A>G', '1738G>A', '241C>T', '3037C>T', '18167C>T', '28975G>T', '14408C>T', '23403A>G', '28109G>T', '23824G>T', '313C>T', '28541G>A'}	{'922G>A'}	1	2020-12-04	2021-01-14	D614G_KR_A90T	D614G_KR_A90T
EPI_ISL_1427430	EPI_ISL_1127754	{'25673T>C', '21518G>T', '6235T>C', '28881_28883delinsAAC', '6592A>G', '1738G>A', '241C>T', '3037C>T', '18167C>T', '28975G>T', '14408C>T', '23403A>G', '28109G>T', '23824G>T', '313C>T', '28541G>A'}	{'25673T>C', '21518G>T', '6235T>C', '28881_28883delinsAAC', '6592A>G', '1738G>A', '241C>T', '3037C>T', '18167C>T', '28975G>T', '14408C>T', '23403A>G', '28109G>T', '23824G>T', '313C>T', '28541G>A', '11071G>T'}	{'11071G>T'}	1	2020-12-04	2021-01-01	D614G_KR_A90T	D614G_KR_A90T
EPI_ISL_1433556	EPI_ISL_1132029	{'25673T>C', '21518G>T', '6235T>C', '28881_28883delinsAAC', '6592A>G', '1738G>A', '241C>T', '3037C>T', '18167C>T', '28975G>T', '14408C>T', '23403A>G', '28109G>T', '23824G>T', '313C>T', '23683C>T', '28541G>A'}	{'25673T>C', '2508C>T', '9073C>A', '20269G>A', '21518G>T', '6235T>C', '28881_28883delinsAAC', '6592A>G', '1738G>A', '241C>T', '3037C>T', '18167C>T', '28975G>T', '14408C>T', '23403A>G', '28109G>T', '23824G>T', '313C>T', '23683C>T', '28541G>A'}	{'2508C>T', '9073C>A', '20269G>A'}	3	2020-11-04	2020-12-15	D614G_KR_A90T	D614G_KR_A90T
EPI_ISL_1433556	EPI_ISL_1427423	{'25673T>C', '21518G>T', '6235T>C', '28881_28883delinsAAC', '6592A>G', '1738G>A', '241C>T', '3037C>T', '18167C>T', '28975G>T', '14408C>T', '23403A>G', '28109G>T', '23824G>T', '313C>T', '23683C>T', '28541G>A'}	{'215A>G', '25673T>C', '21518G>T', '6235T>C', '28881_28883delinsAAC', '6592A>G', '1738G>A', '241C>T', '3037C>T', '18167C>T', '28975G>T', '14408C>T', '23403A>G', '28109G>T', '23824G>T', '313C>T', '23683C>T', '28541G>A'}	{'215A>G'}	1	2020-11-04	2020-12-01	D614G_KR_A90T	D614G_KR_A90T
EPI_ISL_1433556	EPI_ISL_1432959	{'25673T>C', '21518G>T', '6235T>C', '28881_28883delinsAAC', '6592A>G', '1738G>A', '241C>T', '3037C>T', '18167C>T', '28975G>T', '14408C>T', '23403A>G', '28109G>T', '23824G>T', '313C>T', '23683C>T', '28541G>A'}	{'25673T>C', '19524C>T', '21518G>T', '6235T>C', '28881_28883delinsAAC', '6592A>G', '1738G>A', '241C>T', '3037C>T', '18167C>T', '28975G>T', '14408C>T', '23403A>G', '28109G>T', '23824G>T', '313C>T', '23683C>T', '28541G>A'}	{'19524C>T'}	1	2020-11-04	2020-11-16	D614G_KR_A90T	D614G_KR_A90T
EPI_ISL_1427430	EPI_ISL_1433556	{'25673T>C', '21518G>T', '6235T>C', '28881_28883delinsAAC', '6592A>G', '1738G>A', '241C>T', '3037C>T', '18167C>T', '28975G>T', '14408C>T', '23403A>G', '28109G>T', '23824G>T', '313C>T', '28541G>A'}	{'25673T>C', '21518G>T', '6235T>C', '28881_28883delinsAAC', '6592A>G', '1738G>A', '241C>T', '3037C>T', '18167C>T', '28975G>T', '14408C>T', '23403A>G', '28109G>T', '23824G>T', '313C>T', '23683C>T', '28541G>A'}	{'23683C>T'}	1	2020-12-04	2020-11-04	D614G_KR_A90T	D614G_KR_A90T
EPI_ISL_897281	EPI_ISL_1433556	{'25673T>C', '21518G>T', '6235T>C', '28881_28883delinsAAC', '6592A>G', '1738G>A', '241C>T', '3037C>T', '18167C>T', '28975G>T', '14408C>T', '23403A>G', '28109G>T', '313C>T', '23683C>T', '28541G>A'}	{'25673T>C', '21518G>T', '6235T>C', '28881_28883delinsAAC', '6592A>G', '1738G>A', '241C>T', '3037C>T', '18167C>T', '28975G>T', '14408C>T', '23403A>G', '28109G>T', '23824G>T', '313C>T', '23683C>T', '28541G>A'}	{'23824G>T'}	1	2020-10-30	2020-11-04	D614G_KR_A90T	D614G_KR_A90T
EPI_ISL_1433556	EPI_ISL_893263	{'25673T>C', '21518G>T', '6235T>C', '28881_28883delinsAAC', '6592A>G', '1738G>A', '241C>T', '3037C>T', '18167C>T', '28975G>T', '14408C>T', '23403A>G', '28109G>T', '23824G>T', '313C>T', '23683C>T', '28541G>A'}	{'25673T>C', '21518G>T', '27406C>T', '28881_28883delinsAAC', '6235T>C', '1738G>A', '241C>T', '3037C>T', '6592A>G', '18167C>T', '28975G>T', '14408C>T', '23403A>G', '28109G>T', '23824G>T', '313C>T', '23683C>T', '28541G>A', '7063C>T'}	{'7063C>T', '27406C>T'}	2	2020-11-04	2020-12-17	D614G_KR_A90T	D614G_KR_A90T
EPI_ISL_893301	EPI_ISL_893263	{'25673T>C', '21518G>T', '6235T>C', '28881_28883delinsAAC', '6592A>G', '1738G>A', '241C>T', '3037C>T', '18167C>T', '28975G>T', '14408C>T', '23403A>G', '28109G>T', '23824G>T', '313C>T', '28541G>A', '7063C>T'}	{'25673T>C', '21518G>T', '27406C>T', '28881_28883delinsAAC', '6235T>C', '1738G>A', '241C>T', '3037C>T', '6592A>G', '18167C>T', '28975G>T', '14408C>T', '23403A>G', '28109G>T', '23824G>T', '313C>T', '23683C>T', '28541G>A', '7063C>T'}	{'23683C>T', '27406C>T'}	2	2020-12-13	2020-12-17	D614G_KR_A90T	D614G_KR_A90T
EPI_ISL_1427430	EPI_ISL_893301	{'25673T>C', '21518G>T', '6235T>C', '28881_28883delinsAAC', '6592A>G', '1738G>A', '241C>T', '3037C>T', '18167C>T', '28975G>T', '14408C>T', '23403A>G', '28109G>T', '23824G>T', '313C>T', '28541G>A'}	{'25673T>C', '21518G>T', '6235T>C', '28881_28883delinsAAC', '6592A>G', '1738G>A', '241C>T', '3037C>T', '18167C>T', '28975G>T', '14408C>T', '23403A>G', '28109G>T', '23824G>T', '313C>T', '28541G>A', '7063C>T'}	{'7063C>T'}	1	2020-12-04	2020-12-13	D614G_KR_A90T	D614G_KR_A90T
EPI_ISL_1433556	EPI_ISL_895143	{'25673T>C', '21518G>T', '6235T>C', '28881_28883delinsAAC', '6592A>G', '1738G>A', '241C>T', '3037C>T', '18167C>T', '28975G>T', '14408C>T', '23403A>G', '28109G>T', '23824G>T', '313C>T', '23683C>T', '28541G>A'}	{'25673T>C', '21518G>T', '6235T>C', '28881_28883delinsAAC', '6592A>G', '1738G>A', '23683C>T', '241C>T', '3037C>T', '18167C>T', '28975G>T', '14408C>T', '23403A>G', '28109G>T', '23824G>T', '313C>T', '1684C>T', '28541G>A'}	{'1684C>T'}	1	2020-11-04	2020-11-25	D614G_KR_A90T	D614G_KR_A90T
EPI_ISL_1433556	EPI_ISL_895148	{'25673T>C', '21518G>T', '6235T>C', '28881_28883delinsAAC', '6592A>G', '1738G>A', '241C>T', '3037C>T', '18167C>T', '28975G>T', '14408C>T', '23403A>G', '28109G>T', '23824G>T', '313C>T', '23683C>T', '28541G>A'}	{'25673T>C', '21518G>T', '6235T>C', '28881_28883delinsAAC', '6592A>G', '1738G>A', '241C>T', '3037C>T', '6582C>T', '18167C>T', '28975G>T', '14408C>T', '23403A>G', '28109G>T', '23824G>T', '313C>T', '23683C>T', '28541G>A'}	{'6582C>T'}	1	2020-11-04	2020-11-30	D614G_KR_A90T	D614G_KR_A90T
EPI_ISL_1433556	EPI_ISL_897095	{'25673T>C', '21518G>T', '6235T>C', '28881_28883delinsAAC', '6592A>G', '1738G>A', '241C>T', '3037C>T', '18167C>T', '28975G>T', '14408C>T', '23403A>G', '28109G>T', '23824G>T', '313C>T', '23683C>T', '28541G>A'}	{'25673T>C', '21518G>T', '17122G>T', '28881_28883delinsAAC', '6235T>C', '1738G>A', '241C>T', '3037C>T', '6592A>G', '18167C>T', '28975G>T', '14408C>T', '23403A>G', '28109G>T', '23824G>T', '313C>T', '23683C>T', '28541G>A'}	{'17122G>T'}	1	2020-11-04	2020-11-29	D614G_KR_A90T	D614G_KR_A90T
EPI_ISL_1427435	EPI_ISL_1447477	{'20946C>T', '21518G>T', '29679C>T', '28881_28883delinsAAC', '22484G>T', '241C>T', '3037C>T', '10156C>T', '18167C>T', '28975G>T', '14408C>T', '23403A>G', '313C>T', '5036G>A', '8917C>T', '16288G>T', '7321C>T'}	{'20946C>T', '21518G>T', '29679C>T', '28881_28883delinsAAC', '22484G>T', '241C>T', '3037C>T', '10156C>T', '18167C>T', '28975G>T', '14408C>T', '23403A>G', '313C>T', '5036G>A', '8917C>T', '16288G>T', '11083G>T', '7321C>T'}	{'11083G>T'}	1	2020-12-04	2020-11-30	D614G_KR_M234I	D614G_KR_M234I
EPI_ISL_1427438	EPI_ISL_915415	{'18897T>C', '21518G>T', '3096C>T', '28881_28883delinsAAC', '2368A>G', '241C>T', '3037C>T', '6433C>T', '29021T>A', '28435C>T', '18167C>T', '21724G>T', '14408C>T', '23403A>G', '28975G>T', '313C>T', '4822A>G', '15597T>C', '28904G>T'}	{'18897T>C', '21518G>T', '2368A>G', '3037C>T', '722C>T', '28881_28883delinsAAC', '4822A>G', '28435C>T', '21724G>T', '313C>T', '14408C>T', '17781T>C', '3096C>T', '28904G>T', '29021T>A', '18167C>T', '28975G>T', '23403A>G', '6433C>T', '241C>T', '26058C>T', '15597T>C'}	{'722C>T', '17781T>C', '26058C>T'}	3	2020-12-07	2020-12-02	D614G_KR_M234I	D614G_KR_M234I
EPI_ISL_1427456	EPI_ISL_1427450	{'29315G>C', '9286C>T', '28881_28883delinsAAC', '28725C>T', '241C>T', '3037C>T', '28357G>T', '4346T>C', '22020T>C', '14708C>T', '313C>T', '14408C>T', '10376C>T', '23403A>G', '27633A>G', '11500A>G', '29692G>T'}	{'29315G>C', '27074G>T', '9286C>T', '28881_28883delinsAAC', '28725C>T', '241C>T', '3037C>T', '28357G>T', '4346T>C', '22020T>C', '14708C>T', '313C>T', '14408C>T', '10376C>T', '23403A>G', '27633A>G', '11500A>G', '29692G>T'}	{'27074G>T'}	1	2020-12-16	2020-12-15	D614G_KR_M153T	D614G_KR_M153T
EPI_ISL_1427457	EPI_ISL_1427451	{'15240C>T', '21518G>T', '28881_28883delinsAAC', '8371G>T', '241C>T', '3037C>T', '18167C>T', '28975G>T', '14408C>T', '23403A>G', '313C>T', '6433C>T', '9207C>T', '13378C>T', '11083G>T'}	{'15240C>T', '21518G>T', '28881_28883delinsAAC', '8371G>T', '241C>T', '3037C>T', '27327G>T', '18167C>T', '28975G>T', '14408C>T', '23403A>G', '313C>T', '6433C>T', '9207C>T', '13378C>T', '11083G>T', '29779G>T'}	{'29779G>T', '27327G>T'}	2	2020-12-16	2020-12-14	D614G_KR_M234I	D614G_KR_M234I
EPI_ISL_1429496	EPI_ISL_1124233	{'21518G>T', '29679C>T', '28881_28883delinsAAC', '241C>T', '2782G>T', '3037C>T', '18167C>T', '28975G>T', '12049C>T', '20703C>T', '14408C>T', '23403A>G', '20560G>T', '29784C>T', '313C>T', '2144G>T', '5365C>T', '26735C>T', '8917C>T'}	{'14325C>T', '21518G>T', '29679C>T', '28881_28883delinsAAC', '241C>T', '2782G>T', '3037C>T', '18167C>T', '28975G>T', '12049C>T', '14408C>T', '20703C>T', '23403A>G', '20560G>T', '29784C>T', '313C>T', '2144G>T', '5365C>T', '26735C>T', '8917C>T'}	{'14325C>T'}	1	2020-12-21	2021-01-02	D614G_KR_M234I	D614G_KR_M234I
EPI_ISL_1427463	EPI_ISL_1124546	{'21518G>T', '29679C>T', '28881_28883delinsAAC', '241C>T', '3037C>T', '18167C>T', '28975G>T', '12049C>T', '20703C>T', '14408C>T', '23403A>G', '20560G>T', '29784C>T', '313C>T', '5365C>T', '26735C>T', '8917C>T'}	{'21518G>T', '29679C>T', '28881_28883delinsAAC', '241C>T', '3037C>T', '18167C>T', '28975G>T', '12049C>T', '20703C>T', '14408C>T', '23403A>G', '20560G>T', '29784C>T', '313C>T', '3259G>T', '5365C>T', '26735C>T', '8917C>T'}	{'3259G>T'}	1	2020-12-18	2021-01	D614G_KR_M234I	D614G_KR_M234I
EPI_ISL_1427463	EPI_ISL_1127203	{'21518G>T', '29679C>T', '28881_28883delinsAAC', '241C>T', '3037C>T', '18167C>T', '28975G>T', '12049C>T', '20703C>T', '14408C>T', '23403A>G', '20560G>T', '29784C>T', '313C>T', '5365C>T', '26735C>T', '8917C>T'}	{'20844C>T', '21518G>T', '29679C>T', '28881_28883delinsAAC', '241C>T', '3037C>T', '18167C>T', '11221G>T', '12049C>T', '14408C>T', '20703C>T', '23403A>G', '20560G>T', '28975G>T', '29784C>T', '313C>T', '5365C>T', '26735C>T', '8917C>T'}	{'20844C>T', '11221G>T'}	2	2020-12-18	2020-12-17	D614G_KR_M234I	D614G_KR_M234I
EPI_ISL_1427463	EPI_ISL_1127749	{'21518G>T', '29679C>T', '28881_28883delinsAAC', '241C>T', '3037C>T', '18167C>T', '28975G>T', '12049C>T', '20703C>T', '14408C>T', '23403A>G', '20560G>T', '29784C>T', '313C>T', '5365C>T', '26735C>T', '8917C>T'}	{'25855G>T', '21518G>T', '29679C>T', '28881_28883delinsAAC', '241C>T', '3037C>T', '18167C>T', '28975G>T', '12049C>T', '20703C>T', '14408C>T', '23403A>G', '20560G>T', '29784C>T', '313C>T', '28877_28878delinsTC', '5365C>T', '26735C>T', '8917C>T'}	{'25855G>T', '28877_28878delinsTC'}	2	2020-12-18	2020-12-29	D614G_KR_M234I	D614G_KR_M234I
EPI_ISL_1427463	EPI_ISL_1127766	{'21518G>T', '29679C>T', '28881_28883delinsAAC', '241C>T', '3037C>T', '18167C>T', '28975G>T', '12049C>T', '20703C>T', '14408C>T', '23403A>G', '20560G>T', '29784C>T', '313C>T', '5365C>T', '26735C>T', '8917C>T'}	{'21518G>T', '29679C>T', '28881_28883delinsAAC', '241C>T', '3037C>T', '18167C>T', '28975G>T', '12049C>T', '20703C>T', '14408C>T', '23403A>G', '20560G>T', '29784C>T', '313C>T', '335C>T', '5365C>T', '26735C>T', '8917C>T'}	{'335C>T'}	1	2020-12-18	2021-01-03	D614G_KR_M234I	D614G_KR_M234I
EPI_ISL_1427463	EPI_ISL_1127767	{'21518G>T', '29679C>T', '28881_28883delinsAAC', '241C>T', '3037C>T', '18167C>T', '28975G>T', '12049C>T', '20703C>T', '14408C>T', '23403A>G', '20560G>T', '29784C>T', '313C>T', '5365C>T', '26735C>T', '8917C>T'}	{'21518G>T', '29679C>T', '28881_28883delinsAAC', '241C>T', '3037C>T', '18167C>T', '28975G>T', '12049C>T', '20703C>T', '14408C>T', '23403A>G', '20560G>T', '28253C>T', '29784C>T', '313C>T', '5365C>T', '26735C>T', '8917C>T'}	{'28253C>T'}	1	2020-12-18	2021-01-03	D614G_KR_M234I	D614G_KR_M234I
EPI_ISL_1427463	EPI_ISL_1127794	{'21518G>T', '29679C>T', '28881_28883delinsAAC', '241C>T', '3037C>T', '18167C>T', '28975G>T', '12049C>T', '20703C>T', '14408C>T', '23403A>G', '20560G>T', '29784C>T', '313C>T', '5365C>T', '26735C>T', '8917C>T'}	{'29293T>C', '21518G>T', '29679C>T', '28881_28883delinsAAC', '241C>T', '3037C>T', '18167C>T', '28975G>T', '12049C>T', '20703C>T', '14408C>T', '23403A>G', '20560G>T', '29784C>T', '313C>T', '5365C>T', '26735C>T', '8917C>T'}	{'29293T>C'}	1	2020-12-18	2021-01-07	D614G_KR_M234I	D614G_KR_M234I
EPI_ISL_1429496	EPI_ISL_1127830	{'21518G>T', '29679C>T', '28881_28883delinsAAC', '241C>T', '2782G>T', '3037C>T', '18167C>T', '28975G>T', '12049C>T', '20703C>T', '14408C>T', '23403A>G', '20560G>T', '29784C>T', '313C>T', '2144G>T', '5365C>T', '26735C>T', '8917C>T'}	{'21518G>T', '29679C>T', '2782G>T', '3037C>T', '29784C>T', '5365C>T', '28881_28883delinsAAC', '313C>T', '12049C>T', '14408C>T', '20560G>T', '26735C>T', '18167C>T', '28975G>T', '4528A>G', '23403A>G', '2144G>T', '29000G>T', '241C>T', '20703C>T', '8917C>T'}	{'4528A>G', '29000G>T'}	2	2020-12-21	2020-12-22	D614G_KR_M234I	D614G_KR_M234I
EPI_ISL_1429496	EPI_ISL_1127932	{'21518G>T', '29679C>T', '28881_28883delinsAAC', '241C>T', '2782G>T', '3037C>T', '18167C>T', '28975G>T', '12049C>T', '20703C>T', '14408C>T', '23403A>G', '20560G>T', '29784C>T', '313C>T', '2144G>T', '5365C>T', '26735C>T', '8917C>T'}	{'15111A>G', '21518G>T', '29679C>T', '28881_28883delinsAAC', '241C>T', '2782G>T', '3037C>T', '18167C>T', '28975G>T', '12049C>T', '14408C>T', '20703C>T', '23403A>G', '20560G>T', '29784C>T', '313C>T', '2144G>T', '5365C>T', '26735C>T', '8917C>T'}	{'15111A>G'}	1	2020-12-21	2021-01-12	D614G_KR_M234I	D614G_KR_M234I
EPI_ISL_1427463	EPI_ISL_1128023	{'21518G>T', '29679C>T', '28881_28883delinsAAC', '241C>T', '3037C>T', '18167C>T', '28975G>T', '12049C>T', '20703C>T', '14408C>T', '23403A>G', '20560G>T', '29784C>T', '313C>T', '5365C>T', '26735C>T', '8917C>T'}	{'21518G>T', '29679C>T', '28881_28883delinsAAC', '241C>T', '3037C>T', '18167C>T', '28975G>T', '12049C>T', '20703C>T', '14408C>T', '23403A>G', '20560G>T', '29784C>T', '313C>T', '8052A>G', '5365C>T', '26735C>T', '8917C>T'}	{'8052A>G'}	1	2020-12-18	2021-01-04	D614G_KR_M234I	D614G_KR_M234I
EPI_ISL_1427463	EPI_ISL_1426014	{'21518G>T', '29679C>T', '28881_28883delinsAAC', '241C>T', '3037C>T', '18167C>T', '28975G>T', '12049C>T', '20703C>T', '14408C>T', '23403A>G', '20560G>T', '29784C>T', '313C>T', '5365C>T', '26735C>T', '8917C>T'}	{'21518G>T', '29679C>T', '28881_28883delinsAAC', '241C>T', '3037C>T', '16468C>T', '18167C>T', '28975G>T', '12049C>T', '19752A>G', '14408C>T', '20703C>T', '20560G>T', '23403A>G', '29784C>T', '313C>T', '5365C>T', '26735C>T', '8917C>T'}	{'19752A>G', '16468C>T'}	2	2020-12-18	2020-12-25	D614G_KR_M234I	D614G_KR_M234I
EPI_ISL_1427463	EPI_ISL_1427455	{'21518G>T', '29679C>T', '28881_28883delinsAAC', '241C>T', '3037C>T', '18167C>T', '28975G>T', '12049C>T', '20703C>T', '14408C>T', '23403A>G', '20560G>T', '29784C>T', '313C>T', '5365C>T', '26735C>T', '8917C>T'}	{'11433A>G', '21518G>T', '25264T>C', '28881_28883delinsAAC', '29679C>T', '241C>T', '3037C>T', '18167C>T', '28975G>T', '12049C>T', '14408C>T', '20703C>T', '23403A>G', '20560G>T', '29784C>T', '313C>T', '5365C>T', '26735C>T', '8917C>T'}	{'25264T>C', '11433A>G'}	2	2020-12-18	2020-12-16	D614G_KR_M234I	D614G_KR_M234I
EPI_ISL_1427463	EPI_ISL_1427462	{'21518G>T', '29679C>T', '28881_28883delinsAAC', '241C>T', '3037C>T', '18167C>T', '28975G>T', '12049C>T', '20703C>T', '14408C>T', '23403A>G', '20560G>T', '29784C>T', '313C>T', '5365C>T', '26735C>T', '8917C>T'}	{'7926C>T', '21518G>T', '29679C>T', '28881_28883delinsAAC', '241C>T', '3037C>T', '7600C>T', '18167C>T', '28975G>T', '12049C>T', '20703C>T', '14408C>T', '23403A>G', '20560G>T', '29784C>T', '313C>T', '5365C>T', '26735C>T', '8917C>T'}	{'7926C>T', '7600C>T'}	2	2020-12-18	2020-12-18	D614G_KR_M234I	D614G_KR_M234I
EPI_ISL_1429496	EPI_ISL_1427502	{'21518G>T', '29679C>T', '28881_28883delinsAAC', '241C>T', '2782G>T', '3037C>T', '18167C>T', '28975G>T', '12049C>T', '20703C>T', '14408C>T', '23403A>G', '20560G>T', '29784C>T', '313C>T', '2144G>T', '5365C>T', '26735C>T', '8917C>T'}	{'21518G>T', '29679C>T', '28881_28883delinsAAC', '5284C>T', '241C>T', '2782G>T', '3037C>T', '18167C>T', '28975G>T', '12049C>T', '20703C>T', '14408C>T', '23403A>G', '20560G>T', '29784C>T', '313C>T', '2144G>T', '5365C>T', '26735C>T', '8917C>T'}	{'5284C>T'}	1	2020-12-21	2020-12-30	D614G_KR_M234I	D614G_KR_M234I
EPI_ISL_1429496	EPI_ISL_1428934	{'21518G>T', '29679C>T', '28881_28883delinsAAC', '241C>T', '2782G>T', '3037C>T', '18167C>T', '28975G>T', '12049C>T', '20703C>T', '14408C>T', '23403A>G', '20560G>T', '29784C>T', '313C>T', '2144G>T', '5365C>T', '26735C>T', '8917C>T'}	{'21518G>T', '29679C>T', '28881_28883delinsAAC', '241C>T', '2782G>T', '3037C>T', '3016T>G', '18167C>T', '28975G>T', '12049C>T', '20703C>T', '14408C>T', '23403A>G', '20560G>T', '29784C>T', '313C>T', '2144G>T', '5365C>T', '26735C>T', '8917C>T'}	{'3016T>G'}	1	2020-12-21	2021-01-14	D614G_KR_M234I	D614G_KR_M234I
EPI_ISL_1427463	EPI_ISL_1429496	{'21518G>T', '29679C>T', '28881_28883delinsAAC', '241C>T', '3037C>T', '18167C>T', '28975G>T', '12049C>T', '20703C>T', '14408C>T', '23403A>G', '20560G>T', '29784C>T', '313C>T', '5365C>T', '26735C>T', '8917C>T'}	{'21518G>T', '29679C>T', '28881_28883delinsAAC', '241C>T', '2782G>T', '3037C>T', '18167C>T', '28975G>T', '12049C>T', '20703C>T', '14408C>T', '23403A>G', '20560G>T', '29784C>T', '313C>T', '2144G>T', '5365C>T', '26735C>T', '8917C>T'}	{'2144G>T', '2782G>T'}	2	2020-12-18	2020-12-21	D614G_KR_M234I	D614G_KR_M234I
EPI_ISL_1427463	EPI_ISL_1431351	{'21518G>T', '29679C>T', '28881_28883delinsAAC', '241C>T', '3037C>T', '18167C>T', '28975G>T', '12049C>T', '20703C>T', '14408C>T', '23403A>G', '20560G>T', '29784C>T', '313C>T', '5365C>T', '26735C>T', '8917C>T'}	{'21518G>T', '29679C>T', '28881_28883delinsAAC', '241C>T', '3037C>T', '18167C>T', '28975G>T', '12049C>T', '20703C>T', '14408C>T', '23403A>G', '20560G>T', '29784C>T', '313C>T', '398C>T', '8683C>T', '5365C>T', '26735C>T', '8917C>T'}	{'398C>T', '8683C>T'}	2	2020-12-18	2021-02-01	D614G_KR_M234I	D614G_KR_M234I
EPI_ISL_1427463	EPI_ISL_893260	{'21518G>T', '29679C>T', '28881_28883delinsAAC', '241C>T', '3037C>T', '18167C>T', '28975G>T', '12049C>T', '20703C>T', '14408C>T', '23403A>G', '20560G>T', '29784C>T', '313C>T', '5365C>T', '26735C>T', '8917C>T'}	{'21518G>T', '29679C>T', '28881_28883delinsAAC', '241C>T', '3037C>T', '18167C>T', '28975G>T', '12049C>T', '20703C>T', '14408C>T', '23403A>G', '20560G>T', '25785G>T', '29784C>T', '313C>T', '5365C>T', '26735C>T', '8917C>T'}	{'25785G>T'}	1	2020-12-18	2020-12-14	D614G_KR_M234I	D614G_KR_M234I
EPI_ISL_1427463	EPI_ISL_893261	{'21518G>T', '29679C>T', '28881_28883delinsAAC', '241C>T', '3037C>T', '18167C>T', '28975G>T', '12049C>T', '20703C>T', '14408C>T', '23403A>G', '20560G>T', '29784C>T', '313C>T', '5365C>T', '26735C>T', '8917C>T'}	{'21518G>T', '29679C>T', '28881_28883delinsAAC', '241C>T', '3037C>T', '18167C>T', '28975G>T', '12049C>T', '20703C>T', '14408C>T', '23403A>G', '20560G>T', '26415C>T', '29784C>T', '313C>T', '5365C>T', '26735C>T', '8917C>T'}	{'26415C>T'}	1	2020-12-18	2020-12-14	D614G_KR_M234I	D614G_KR_M234I
EPI_ISL_1427463	EPI_ISL_893262	{'21518G>T', '29679C>T', '28881_28883delinsAAC', '241C>T', '3037C>T', '18167C>T', '28975G>T', '12049C>T', '20703C>T', '14408C>T', '23403A>G', '20560G>T', '29784C>T', '313C>T', '5365C>T', '26735C>T', '8917C>T'}	{'21518G>T', '29679C>T', '28881_28883delinsAAC', '241C>T', '3037C>T', '18167C>T', '28975G>T', '12049C>T', '14408C>T', '20703C>T', '23403A>G', '20560G>T', '29784C>T', '313C>T', '5365C>T', '26735C>T', '11674C>T', '8917C>T'}	{'11674C>T'}	1	2020-12-18	2020-12-15	D614G_KR_M234I	D614G_KR_M234I
EPI_ISL_1427465	EPI_ISL_1427454	{'25947G>T', '21518G>T', '29679C>T', '28881_28883delinsAAC', '241C>T', '3037C>T', '9803C>T', '10156C>T', '18167C>T', '28975G>T', '14408C>T', '23403A>G', '313C>T', '8568A>G', '14805C>T', '8917C>T', '16887C>T', '7321C>T'}	{'25947G>T', '21518G>T', '26748A>G', '28881_28883delinsAAC', '29679C>T', '241C>T', '3037C>T', '9803C>T', '10156C>T', '18167C>T', '28975G>T', '14408C>T', '23403A>G', '313C>T', '8568A>G', '14805C>T', '8917C>T', '16887C>T', '7321C>T'}	{'26748A>G'}	1	2020-12-19	2020-12-16	D614G_KR_M234I	D614G_KR_M234I
EPI_ISL_1427467	EPI_ISL_1128635	{'13762G>A', '26060C>T', '21141A>G', '28881_28883delinsAAC', '241C>T', '3037C>T', '19983C>T', '14408C>T', '23403A>G', '398C>T', '25105A>G', '9389G>A', '28582T>C', '5055C>T', '8917C>T'}	{'13762G>A', '26060C>T', '21141A>G', '28881_28883delinsAAC', '241C>T', '3037C>T', '19983C>T', '14408C>T', '23403A>G', '398C>T', '25105A>G', '11195C>T', '9389G>A', '28582T>C', '5055C>T', '8917C>T'}	{'11195C>T'}	1	2020-12-19	2020-12-30	D614G_KR	D614G_KR
EPI_ISL_1427543	EPI_ISL_1128644	{'13762G>A', '26060C>T', '21141A>G', '28881_28883delinsAAC', '241C>T', '3037C>T', '19983C>T', '14408C>T', '23403A>G', '398C>T', '6636C>T', '25105A>G', '9389G>A', '28582T>C', '5055C>T', '8917C>T'}	{'13384C>T', '13762G>A', '26060C>T', '21141A>G', '28881_28883delinsAAC', '241C>T', '3037C>T', '19983C>T', '14408C>T', '23403A>G', '398C>T', '6636C>T', '25105A>G', '10594C>T', '9389G>A', '28582T>C', '5055C>T', '8917C>T'}	{'13384C>T', '10594C>T'}	2	2020-12-23	2021-01-01	D614G_KR	D614G_KR
EPI_ISL_1427467	EPI_ISL_1426332	{'13762G>A', '26060C>T', '21141A>G', '28881_28883delinsAAC', '241C>T', '3037C>T', '19983C>T', '14408C>T', '23403A>G', '398C>T', '25105A>G', '9389G>A', '28582T>C', '5055C>T', '8917C>T'}	{'13762G>A', '26060C>T', '21141A>G', '28881_28883delinsAAC', '17766C>T', '241C>T', '3037C>T', '19983C>T', '14408C>T', '23403A>G', '398C>T', '25105A>G', '9389G>A', '28582T>C', '28870A>G', '5055C>T', '8917C>T'}	{'17766C>T', '28870A>G'}	2	2020-12-19	2021-01-11	D614G_KR	D614G_KR
EPI_ISL_1427467	EPI_ISL_1427541	{'13762G>A', '26060C>T', '21141A>G', '28881_28883delinsAAC', '241C>T', '3037C>T', '19983C>T', '14408C>T', '23403A>G', '398C>T', '25105A>G', '9389G>A', '28582T>C', '5055C>T', '8917C>T'}	{'13762G>A', '26060C>T', '21141A>G', '28881_28883delinsAAC', '241C>T', '3037C>T', '19983C>T', '843C>T', '14408C>T', '23403A>G', '3040C>T', '398C>T', '25105A>G', '9389G>A', '28582T>C', '5055C>T', '8917C>T'}	{'843C>T', '3040C>T'}	2	2020-12-19	2020-12-23	D614G_KR	D614G_KR
EPI_ISL_1427467	EPI_ISL_1427542	{'13762G>A', '26060C>T', '21141A>G', '28881_28883delinsAAC', '241C>T', '3037C>T', '19983C>T', '14408C>T', '23403A>G', '398C>T', '25105A>G', '9389G>A', '28582T>C', '5055C>T', '8917C>T'}	{'13762G>A', '26060C>T', '21141A>G', '28881_28883delinsAAC', '241C>T', '3037C>T', '19983C>T', '14408C>T', '23403A>G', '398C>T', '5055C>T', '25105A>G', '9389G>A', '28582T>C', '15744C>T', '8917C>T'}	{'15744C>T'}	1	2020-12-19	2020-12-23	D614G_KR	D614G_KR
EPI_ISL_1427467	EPI_ISL_1427543	{'13762G>A', '26060C>T', '21141A>G', '28881_28883delinsAAC', '241C>T', '3037C>T', '19983C>T', '14408C>T', '23403A>G', '398C>T', '25105A>G', '9389G>A', '28582T>C', '5055C>T', '8917C>T'}	{'13762G>A', '26060C>T', '21141A>G', '28881_28883delinsAAC', '241C>T', '3037C>T', '19983C>T', '14408C>T', '23403A>G', '398C>T', '6636C>T', '25105A>G', '9389G>A', '28582T>C', '5055C>T', '8917C>T'}	{'6636C>T'}	1	2020-12-19	2020-12-23	D614G_KR	D614G_KR
EPI_ISL_1427467	EPI_ISL_1427546	{'13762G>A', '26060C>T', '21141A>G', '28881_28883delinsAAC', '241C>T', '3037C>T', '19983C>T', '14408C>T', '23403A>G', '398C>T', '25105A>G', '9389G>A', '28582T>C', '5055C>T', '8917C>T'}	{'13762G>A', '26060C>T', '21141A>G', '28881_28883delinsAAC', '241C>T', '3037C>T', '19983C>T', '14408C>T', '23403A>G', '398C>T', '25105A>G', '9389G>A', '11083G>T', '28582T>C', '5055C>T', '8917C>T'}	{'11083G>T'}	1	2020-12-19	2020-12-28	D614G_KR	D614G_KR
EPI_ISL_1427543	EPI_ISL_1427547	{'13762G>A', '26060C>T', '21141A>G', '28881_28883delinsAAC', '241C>T', '3037C>T', '19983C>T', '14408C>T', '23403A>G', '398C>T', '6636C>T', '25105A>G', '9389G>A', '28582T>C', '5055C>T', '8917C>T'}	{'13762G>A', '26060C>T', '21141A>G', '28881_28883delinsAAC', '241C>T', '3037C>T', '6636C>T', '19983C>T', '14408C>T', '23403A>G', '25729T>C', '398C>T', '27370C>T', '25105A>G', '9389G>A', '28582T>C', '5055C>T', '8917C>T'}	{'27370C>T', '25729T>C'}	2	2020-12-23	2020-12-28	D614G_KR	D614G_KR
EPI_ISL_1427467	EPI_ISL_1427552	{'13762G>A', '26060C>T', '21141A>G', '28881_28883delinsAAC', '241C>T', '3037C>T', '19983C>T', '14408C>T', '23403A>G', '398C>T', '25105A>G', '9389G>A', '28582T>C', '5055C>T', '8917C>T'}	{'13762G>A', '26060C>T', '21141A>G', '28881_28883delinsAAC', '241C>T', '3037C>T', '19983C>T', '14408C>T', '23403A>G', '398C>T', '6255C>T', '25105A>G', '9389G>A', '28582T>C', '5055C>T', '8917C>T'}	{'6255C>T'}	1	2020-12-19	2020-12-29	D614G_KR	D614G_KR
EPI_ISL_1427467	EPI_ISL_1429078	{'13762G>A', '26060C>T', '21141A>G', '28881_28883delinsAAC', '241C>T', '3037C>T', '19983C>T', '14408C>T', '23403A>G', '398C>T', '25105A>G', '9389G>A', '28582T>C', '5055C>T', '8917C>T'}	{'13762G>A', '26060C>T', '21141A>G', '28881_28883delinsAAC', '241C>T', '3037C>T', '19983C>T', '14408C>T', '23403A>G', '398C>T', '8733C>T', '14679T>C', '25105A>G', '9389G>A', '28582T>C', '5055C>T', '8917C>T'}	{'14679T>C', '8733C>T'}	2	2020-12-19	2021-01-19	D614G_KR	D614G_KR
EPI_ISL_898942	EPI_ISL_1427482	{'18897T>C', '21518G>T', '28881_28883delinsAAC', '2368A>G', '241C>T', '3037C>T', '29021T>A', '18167C>T', '21724G>T', '14408C>T', '23403A>G', '28975G>T', '313C>T', '6433C>T', '15597T>C', '615C>T'}	{'18897T>C', '21518G>T', '8102G>T', '17243C>T', '28881_28883delinsAAC', '2368A>G', '241C>T', '16917G>T', '3037C>T', '29021T>A', '18167C>T', '21724G>T', '14408C>T', '23403A>G', '28975G>T', '313C>T', '6433C>T', '12205G>C', '15597T>C', '615C>T'}	{'17243C>T', '12205G>C', '16917G>T', '8102G>T'}	4	2020-11-13	2020-12-22	D614G_KR_M234I	D614G_KR_M234I
EPI_ISL_1427501	EPI_ISL_1427484	{'18897T>C', '21518G>T', '28881_28883delinsAAC', '2368A>G', '241C>T', '3037C>T', '29021T>A', '18167C>T', '21724G>T', '14408C>T', '23403A>G', '28975G>T', '313C>T', '6433C>T', '15597T>C', '16207G>A', '615C>T'}	{'18897T>C', '21518G>T', '28881_28883delinsAAC', '2368A>G', '241C>T', '3037C>T', '6433C>T', '29021T>A', '18167C>T', '21724G>T', '14408C>T', '23403A>G', '28975G>T', '313C>T', '2173G>A', '15597T>C', '16207G>A', '615C>T'}	{'2173G>A'}	1	2020-12-30	2020-12-25	D614G_KR_M234I	D614G_KR_M234I
EPI_ISL_898942	EPI_ISL_1427494	{'18897T>C', '21518G>T', '28881_28883delinsAAC', '2368A>G', '241C>T', '3037C>T', '29021T>A', '18167C>T', '21724G>T', '14408C>T', '23403A>G', '28975G>T', '313C>T', '6433C>T', '15597T>C', '615C>T'}	{'18897T>C', '21518G>T', '28881_28883delinsAAC', '2368A>G', '241C>T', '3037C>T', '6433C>T', '29021T>A', '18167C>T', '21724G>T', '14408C>T', '23403A>G', '28253C>T', '28975G>T', '313C>T', '15597T>C', '615C>T'}	{'28253C>T'}	1	2020-11-13	2020-12-28	D614G_KR_M234I	D614G_KR_M234I
EPI_ISL_898942	EPI_ISL_1427501	{'18897T>C', '21518G>T', '28881_28883delinsAAC', '2368A>G', '241C>T', '3037C>T', '29021T>A', '18167C>T', '21724G>T', '14408C>T', '23403A>G', '28975G>T', '313C>T', '6433C>T', '15597T>C', '615C>T'}	{'18897T>C', '21518G>T', '28881_28883delinsAAC', '2368A>G', '241C>T', '3037C>T', '29021T>A', '18167C>T', '21724G>T', '14408C>T', '23403A>G', '28975G>T', '313C>T', '6433C>T', '15597T>C', '16207G>A', '615C>T'}	{'16207G>A'}	1	2020-11-13	2020-12-30	D614G_KR_M234I	D614G_KR_M234I
EPI_ISL_898942	EPI_ISL_893091	{'18897T>C', '21518G>T', '28881_28883delinsAAC', '2368A>G', '241C>T', '3037C>T', '29021T>A', '18167C>T', '21724G>T', '14408C>T', '23403A>G', '28975G>T', '313C>T', '6433C>T', '15597T>C', '615C>T'}	{'18897T>C', '21518G>T', '28881_28883delinsAAC', '2368A>G', '241C>T', '3037C>T', '29021T>A', '615C>T', '18167C>T', '21724G>T', '14408C>T', '23403A>G', '28975G>T', '313C>T', '6433C>T', '15597T>C', '29692G>T', '15544G>T'}	{'29692G>T', '15544G>T'}	2	2020-11-13	2020-11-24	D614G_KR_M234I	D614G_KR_M234I
EPI_ISL_1427481	EPI_ISL_898942	{'18897T>C', '28881_28883delinsAAC', '2368A>G', '241C>T', '3037C>T', '29021T>A', '18167C>T', '21724G>T', '14408C>T', '23403A>G', '28975G>T', '313C>T', '6433C>T', '15597T>C', '615C>T'}	{'18897T>C', '21518G>T', '28881_28883delinsAAC', '2368A>G', '241C>T', '3037C>T', '29021T>A', '18167C>T', '21724G>T', '14408C>T', '23403A>G', '28975G>T', '313C>T', '6433C>T', '15597T>C', '615C>T'}	{'21518G>T'}	1	2020-12-23	2020-11-13	D614G_KR_M234I	D614G_KR_M234I
EPI_ISL_897066	EPI_ISL_898942	{'18897T>C', '21518G>T', '28881_28883delinsAAC', '2368A>G', '241C>T', '3037C>T', '29021T>A', '18167C>T', '21724G>T', '14408C>T', '23403A>G', '28975G>T', '313C>T', '6433C>T', '15597T>C'}	{'18897T>C', '21518G>T', '28881_28883delinsAAC', '2368A>G', '241C>T', '3037C>T', '29021T>A', '18167C>T', '21724G>T', '14408C>T', '23403A>G', '28975G>T', '313C>T', '6433C>T', '15597T>C', '615C>T'}	{'615C>T'}	1	2020-10-07	2020-11-13	D614G_KR_M234I	D614G_KR_M234I
EPI_ISL_1427493	EPI_ISL_1168889	{'21518G>T', '29679C>T', '3037C>T', '25996G>T', '29353C>T', '28881_28883delinsAAC', '313C>T', '12049C>T', '14408C>T', '28098T>C', '25343T>C', '23587G>T', '18167C>T', '28975G>T', '23403A>G', '6380C>T', '6145C>T', '12781C>T', '17502C>T', '241C>T', '8917C>T'}	{'21518G>T', '29679C>T', '3037C>T', '25996G>T', '29353C>T', '5955A>G', '28881_28883delinsAAC', '313C>T', '12049C>T', '14408C>T', '28098T>C', '6249A>G', '25343T>C', '23587G>T', '18167C>T', '28975G>T', '23403A>G', '6380C>T', '6145C>T', '12781C>T', '17502C>T', '241C>T', '2143C>T', '8917C>T'}	{'5955A>G', '6249A>G', '2143C>T'}	3	2020-12-28	2021-01-04	D614G_KR_M234I	D614G_KR_M234I
EPI_ISL_892994	EPI_ISL_1432531	{'21518G>T', '29679C>T', '3037C>T', '25996G>T', '29353C>T', '28881_28883delinsAAC', '313C>T', '12049C>T', '14408C>T', '28098T>C', '25343T>C', '23587G>T', '18167C>T', '28975G>T', '23403A>G', '6380C>T', '6145C>T', '12781C>T', '17502C>T', '241C>T', '13981C>T', '8917C>T'}	{'21518G>T', '29679C>T', '3037C>T', '25996G>T', '29353C>T', '28881_28883delinsAAC', '313C>T', '12049C>T', '14408C>T', '28098T>C', '25343T>C', '13665C>T', '23587G>T', '18167C>T', '28975G>T', '23403A>G', '6380C>T', '6145C>T', '17502C>T', '12781C>T', '241C>T', '13981C>T', '8917C>T'}	{'13665C>T'}	1	2020-12-18	2021-01-04	D614G_KR_M234I	D614G_KR_M234I
EPI_ISL_1427493	EPI_ISL_892994	{'21518G>T', '29679C>T', '3037C>T', '25996G>T', '29353C>T', '28881_28883delinsAAC', '313C>T', '12049C>T', '14408C>T', '28098T>C', '25343T>C', '23587G>T', '18167C>T', '28975G>T', '23403A>G', '6380C>T', '6145C>T', '12781C>T', '17502C>T', '241C>T', '8917C>T'}	{'21518G>T', '29679C>T', '3037C>T', '25996G>T', '29353C>T', '28881_28883delinsAAC', '313C>T', '12049C>T', '14408C>T', '28098T>C', '25343T>C', '23587G>T', '18167C>T', '28975G>T', '23403A>G', '6380C>T', '6145C>T', '12781C>T', '17502C>T', '241C>T', '13981C>T', '8917C>T'}	{'13981C>T'}	1	2020-12-28	2020-12-18	D614G_KR_M234I	D614G_KR_M234I
EPI_ISL_1427495	EPI_ISL_1078592	{'21518G>T', '23587G>T', '28881_28883delinsAAC', '29679C>T', '241C>T', '3037C>T', '18167C>T', '28975G>T', '12049C>T', '14408C>T', '23403A>G', '22231A>G', '313C>T', '6380C>T', '29353C>T', '11884C>T', '17502C>T', '8917C>T'}	{'21518G>T', '29679C>T', '3037C>T', '875C>T', '29353C>T', '28881_28883delinsAAC', '21778G>A', '313C>T', '12049C>T', '14408C>T', '11884C>T', '23587G>T', '18167C>T', '28975G>T', '23403A>G', '27484T>C', '6380C>T', '17502C>T', '241C>T', '22231A>G', '8917C>T'}	{'21778G>A', '875C>T', '27484T>C'}	3	2020-12-28	2021-01	D614G_KR_M234I	D614G_KR_M234I
EPI_ISL_1427495	EPI_ISL_1425766	{'21518G>T', '23587G>T', '28881_28883delinsAAC', '29679C>T', '241C>T', '3037C>T', '18167C>T', '28975G>T', '12049C>T', '14408C>T', '23403A>G', '22231A>G', '313C>T', '6380C>T', '29353C>T', '11884C>T', '17502C>T', '8917C>T'}	{'21518G>T', '23587G>T', '2806A>G', '28881_28883delinsAAC', '29679C>T', '241C>T', '3037C>T', '18167C>T', '28975G>T', '12049C>T', '14408C>T', '23403A>G', '22231A>G', '313C>T', '6380C>T', '29353C>T', '11884C>T', '17502C>T', '8917C>T'}	{'2806A>G'}	1	2020-12-28	2021-01-14	D614G_KR_M234I	D614G_KR_M234I
EPI_ISL_1427495	EPI_ISL_1426051	{'21518G>T', '23587G>T', '28881_28883delinsAAC', '29679C>T', '241C>T', '3037C>T', '18167C>T', '28975G>T', '12049C>T', '14408C>T', '23403A>G', '22231A>G', '313C>T', '6380C>T', '29353C>T', '11884C>T', '17502C>T', '8917C>T'}	{'21518G>T', '23587G>T', '28881_28883delinsAAC', '29679C>T', '241C>T', '3037C>T', '18167C>T', '28975G>T', '12049C>T', '14408C>T', '23403A>G', '22231A>G', '313C>T', '5755T>C', '29353C>T', '6380C>T', '11884C>T', '17502C>T', '8917C>T'}	{'5755T>C'}	1	2020-12-28	2021-01-24	D614G_KR_M234I	D614G_KR_M234I
EPI_ISL_1427495	EPI_ISL_1426268	{'21518G>T', '23587G>T', '28881_28883delinsAAC', '29679C>T', '241C>T', '3037C>T', '18167C>T', '28975G>T', '12049C>T', '14408C>T', '23403A>G', '22231A>G', '313C>T', '6380C>T', '29353C>T', '11884C>T', '17502C>T', '8917C>T'}	{'21518G>T', '23587G>T', '28881_28883delinsAAC', '29679C>T', '241C>T', '3037C>T', '18167C>T', '28975G>T', '12049C>T', '14408C>T', '23403A>G', '22231A>G', '313C>T', '6380C>T', '29353C>T', '25690G>T', '11884C>T', '17502C>T', '8917C>T'}	{'25690G>T'}	1	2020-12-28	2021-01-19	D614G_KR_M234I	D614G_KR_M234I
EPI_ISL_1427495	EPI_ISL_1426345	{'21518G>T', '23587G>T', '28881_28883delinsAAC', '29679C>T', '241C>T', '3037C>T', '18167C>T', '28975G>T', '12049C>T', '14408C>T', '23403A>G', '22231A>G', '313C>T', '6380C>T', '29353C>T', '11884C>T', '17502C>T', '8917C>T'}	{'21518G>T', '23587G>T', '28881_28883delinsAAC', '29679C>T', '241C>T', '3037C>T', '21364C>T', '875C>T', '18167C>T', '28975G>T', '12049C>T', '14408C>T', '23403A>G', '22231A>G', '313C>T', '6380C>T', '29353C>T', '11884C>T', '17502C>T', '8917C>T'}	{'21364C>T', '875C>T'}	2	2020-12-28	2021-01-13	D614G_KR_M234I	D614G_KR_M234I
EPI_ISL_1427495	EPI_ISL_1427994	{'21518G>T', '23587G>T', '28881_28883delinsAAC', '29679C>T', '241C>T', '3037C>T', '18167C>T', '28975G>T', '12049C>T', '14408C>T', '23403A>G', '22231A>G', '313C>T', '6380C>T', '29353C>T', '11884C>T', '17502C>T', '8917C>T'}	{'21518G>T', '23587G>T', '28881_28883delinsAAC', '29679C>T', '5974C>T', '241C>T', '3037C>T', '18167C>T', '28975G>T', '12049C>T', '14408C>T', '17975A>G', '22231A>G', '23403A>G', '313C>T', '29353C>T', '6380C>T', '11884C>T', '17502C>T', '8917C>T'}	{'5974C>T', '17975A>G'}	2	2020-12-28	2021-01-30	D614G_KR_M234I	D614G_KR_M234I
EPI_ISL_1431034	EPI_ISL_1429010	{'21518G>T', '23587G>T', '28881_28883delinsAAC', '29679C>T', '241C>T', '3037C>T', '875C>T', '18167C>T', '28975G>T', '12049C>T', '14408C>T', '23403A>G', '11109C>T', '22231A>G', '313C>T', '29353C>T', '6380C>T', '11884C>T', '17502C>T', '8917C>T'}	{'21518G>T', '29679C>T', '3037C>T', '875C>T', '25334G>A', '29353C>T', '28881_28883delinsAAC', '313C>T', '12049C>T', '14408C>T', '11884C>T', '23587G>T', '18167C>T', '28975G>T', '23403A>G', '11109C>T', '6380C>T', '17502C>T', '241C>T', '22231A>G', '8917C>T'}	{'25334G>A'}	1	2021-02-12	2021-02-01	D614G_KR_M234I	D614G_KR_M234I
EPI_ISL_1427495	EPI_ISL_1430994	{'21518G>T', '23587G>T', '28881_28883delinsAAC', '29679C>T', '241C>T', '3037C>T', '18167C>T', '28975G>T', '12049C>T', '14408C>T', '23403A>G', '22231A>G', '313C>T', '6380C>T', '29353C>T', '11884C>T', '17502C>T', '8917C>T'}	{'21518G>T', '23587G>T', '28881_28883delinsAAC', '29449G>T', '29679C>T', '241C>T', '3037C>T', '18167C>T', '28975G>T', '12049C>T', '14408C>T', '23403A>G', '22231A>G', '313C>T', '6380C>T', '29353C>T', '8917C>T', '11884C>T', '17502C>T', '5869C>T'}	{'29449G>T', '5869C>T'}	2	2020-12-28	2021-02-10	D614G_KR_M234I	D614G_KR_M234I
EPI_ISL_1427495	EPI_ISL_1431034	{'21518G>T', '23587G>T', '28881_28883delinsAAC', '29679C>T', '241C>T', '3037C>T', '18167C>T', '28975G>T', '12049C>T', '14408C>T', '23403A>G', '22231A>G', '313C>T', '6380C>T', '29353C>T', '11884C>T', '17502C>T', '8917C>T'}	{'21518G>T', '23587G>T', '28881_28883delinsAAC', '29679C>T', '241C>T', '3037C>T', '875C>T', '18167C>T', '28975G>T', '12049C>T', '14408C>T', '23403A>G', '11109C>T', '22231A>G', '313C>T', '29353C>T', '6380C>T', '11884C>T', '17502C>T', '8917C>T'}	{'11109C>T', '875C>T'}	2	2020-12-28	2021-02-12	D614G_KR_M234I	D614G_KR_M234I
EPI_ISL_1427554	EPI_ISL_1427553	{'21518G>T', '28881_28883delinsAAC', '241C>T', '3037C>T', '6433C>T', '18167C>T', '28975G>T', '14408C>T', '16616C>T', '23403A>G', '313C>T', '29614C>T', '4006G>T', '82A>G', '20224G>A', '15656C>T'}	{'21518G>T', '28881_28883delinsAAC', '241C>T', '3037C>T', '6433C>T', '18167C>T', '28975G>T', '14408C>T', '16616C>T', '23403A>G', '313C>T', '29614C>T', '4006G>T', '5787C>T', '82A>G', '20224G>A', '15656C>T'}	{'5787C>T'}	1	2021-01-17	2021-01-17	D614G_KR_M234I	D614G_KR_M234I
EPI_ISL_1427554	EPI_ISL_1427556	{'21518G>T', '28881_28883delinsAAC', '241C>T', '3037C>T', '6433C>T', '18167C>T', '28975G>T', '14408C>T', '16616C>T', '23403A>G', '313C>T', '29614C>T', '4006G>T', '82A>G', '20224G>A', '15656C>T'}	{'21518G>T', '28881_28883delinsAAC', '241C>T', '3037C>T', '6433C>T', '1549C>T', '18167C>T', '28975G>T', '14408C>T', '16616C>T', '23403A>G', '313C>T', '29614C>T', '4006G>T', '82A>G', '20224G>A', '15656C>T'}	{'1549C>T'}	1	2021-01-17	2021-01-18	D614G_KR_M234I	D614G_KR_M234I
EPI_ISL_1427562	EPI_ISL_1427567	{'11816C>T', '21518G>T', '28881_28883delinsAAC', '241C>T', '3037C>T', '6433C>T', '18167C>T', '28975G>T', '14408C>T', '16616C>T', '23403A>G', '313C>T', '29614C>T', '3393C>T', '28877_28878delinsTC', '99T>C', '15656C>T'}	{'11816C>T', '27371C>T', '21518G>T', '28877_28878delinsTC', '28881_28883delinsAAC', '241C>T', '3037C>T', '6433C>T', '18167C>T', '28975G>T', '14408C>T', '16616C>T', '23403A>G', '313C>T', '29614C>T', '3393C>T', '14580G>T', '99T>C', '15656C>T'}	{'14580G>T', '27371C>T'}	2	2021-01-22	2021-01-23	D614G_KR_M234I	D614G_KR_M234I
EPI_ISL_1427573	EPI_ISL_1427576	{'23271C>A', '3037C>T', '5986C>T', '21765_21770del', '15279C>T', '6954T>C', '3267C>T', '28280_28282delinsCTA', '28881_28883delinsAAC', '21991_21993del', '14408C>T', '913C>T', '23063A>T', '23604C>A', '23709C>T', '16176T>C', '28977C>T', '25460C>T', '23403A>G', '27972C>T', '28111A>G', '28048G>T', '5388C>A', '28271del', '14676C>T', '241C>T', '24914G>C', '24506T>G', '11288_11296del', '18946C>T'}	{'23271C>A', '3037C>T', '5986C>T', '21765_21770del', '15279C>T', '6954T>C', '3267C>T', '28280_28282delinsCTA', '28881_28883delinsAAC', '21991_21993del', '14408C>T', '913C>T', '23063A>T', '23604C>A', '23709C>T', '16176T>C', '28977C>T', '25460C>T', '23403A>G', '27972C>T', '28111A>G', '15111A>G', '28048G>T', '5388C>A', '28271del', '14676C>T', '241C>T', '24914G>C', '24506T>G', '11288_11296del', '18946C>T'}	{'15111A>G'}	1	2021-02-20	2021-02-22	B117	B117
EPI_ISL_1427573	EPI_ISL_1430583	{'23271C>A', '3037C>T', '5986C>T', '21765_21770del', '15279C>T', '6954T>C', '3267C>T', '28280_28282delinsCTA', '28881_28883delinsAAC', '21991_21993del', '14408C>T', '913C>T', '23063A>T', '23604C>A', '23709C>T', '16176T>C', '28977C>T', '25460C>T', '23403A>G', '27972C>T', '28111A>G', '28048G>T', '5388C>A', '28271del', '14676C>T', '241C>T', '24914G>C', '24506T>G', '11288_11296del', '18946C>T'}	{'23271C>A', '3037C>T', '5986C>T', '21765_21770del', '15279C>T', '6954T>C', '13743C>T', '3267C>T', '28280_28282delinsCTA', '28881_28883delinsAAC', '21991_21993del', '14408C>T', '913C>T', '23063A>T', '23604C>A', '23709C>T', '16176T>C', '28977C>T', '25460C>T', '23403A>G', '27972C>T', '28111A>G', '28048G>T', '5388C>A', '28271del', '14676C>T', '241C>T', '24914G>C', '24506T>G', '11288_11296del', '18946C>T'}	{'13743C>T'}	1	2021-02-20	2021-02-26	B117	B117
EPI_ISL_1427583	EPI_ISL_1427579	{'23271C>A', '3037C>T', '5986C>T', '21765_21770del', '15279C>T', '6954T>C', '3267C>T', '28280_28282delinsCTA', '28881_28883delinsAAC', '21991_21993del', '14408C>T', '913C>T', '23063A>T', '23604C>A', '23709C>T', '13140C>T', '16176T>C', '28977C>T', '23403A>G', '27972C>T', '28111A>G', '28048G>T', '5388C>A', '28271del', '25039T>C', '14676C>T', '241C>T', '24914G>C', '24506T>G', '11288_11296del'}	{'23271C>A', '3037C>T', '5986C>T', '21765_21770del', '15279C>T', '6954T>C', '3267C>T', '28280_28282delinsCTA', '28881_28883delinsAAC', '21991_21993del', '14408C>T', '913C>T', '23063A>T', '23604C>A', '23709C>T', '13140C>T', '16176T>C', '28977C>T', '23403A>G', '27972C>T', '27281G>T', '28111A>G', '28048G>T', '5388C>A', '28271del', '25039T>C', '14676C>T', '241C>T', '24914G>C', '24506T>G', '11288_11296del'}	{'27281G>T'}	1	2021-01-21	2021-02-02	B117	B117
EPI_ISL_1427595	EPI_ISL_1072966	{'23271C>A', '3037C>T', '5986C>T', '21765_21770del', '15279C>T', '6954T>C', '3267C>T', '28280_28282delinsCTA', '28881_28883delinsAAC', '21991_21993del', '14408C>T', '913C>T', '23063A>T', '23604C>A', '23709C>T', '16176T>C', '28977C>T', '23403A>G', '27972C>T', '28111A>G', '28048G>T', '5388C>A', '28271del', '14676C>T', '241C>T', '24914G>C', '24506T>G', '11288_11296del'}	{'23271C>A', '25186G>A', '3037C>T', '5986C>T', '21765_21770del', '15279C>T', '6954T>C', '3267C>T', '28280_28282delinsCTA', '28881_28883delinsAAC', '17615A>G', '21991_21993del', '14408C>T', '913C>T', '23063A>T', '23604C>A', '23709C>T', '16176T>C', '1561T>C', '28977C>T', '23403A>G', '27972C>T', '6504C>T', '28111A>G', '26042C>T', '28048G>T', '5388C>A', '28271del', '14676C>T', '241C>T', '16687A>G', '24914G>C', '24506T>G', '11288_11296del'}	{'26042C>T', '25186G>A', '17615A>G', '1561T>C', '16687A>G', '6504C>T'}	6	2021-01-03	2021-01	B117	B117
EPI_ISL_893239	EPI_ISL_1127121	{'23271C>A', '3037C>T', '5986C>T', '21765_21770del', '15279C>T', '6954T>C', '3267C>T', '28280_28282delinsCTA', '28881_28883delinsAAC', '17615A>G', '21991_21993del', '14408C>T', '913C>T', '23063A>T', '23604C>A', '23709C>T', '16176T>C', '7113C>T', '28977C>T', '23403A>G', '27972C>T', '28111A>G', '28048G>T', '5388C>A', '28271del', '14676C>T', '241C>T', '24914G>C', '24506T>G', '11288_11296del'}	{'23271C>A', '3037C>T', '5986C>T', '21765_21770del', '15279C>T', '6954T>C', '3267C>T', '28280_28282delinsCTA', '28881_28883delinsAAC', '17615A>G', '21991_21993del', '14408C>T', '913C>T', '23063A>T', '23604C>A', '23709C>T', '16176T>C', '4288G>T', '7113C>T', '28977C>T', '23403A>G', '27972C>T', '28111A>G', '28048G>T', '5388C>A', '28271del', '14676C>T', '241C>T', '24914G>C', '24506T>G', '11288_11296del'}	{'4288G>T'}	1	2020-12	2021-01-16	B117	B117
EPI_ISL_1427595	EPI_ISL_1128140	{'23271C>A', '3037C>T', '5986C>T', '21765_21770del', '15279C>T', '6954T>C', '3267C>T', '28280_28282delinsCTA', '28881_28883delinsAAC', '21991_21993del', '14408C>T', '913C>T', '23063A>T', '23604C>A', '23709C>T', '16176T>C', '28977C>T', '23403A>G', '27972C>T', '28111A>G', '28048G>T', '5388C>A', '28271del', '14676C>T', '241C>T', '24914G>C', '24506T>G', '11288_11296del'}	{'23271C>A', '3037C>T', '5986C>T', '21765_21770del', '15279C>T', '6954T>C', '3267C>T', '28280_28282delinsCTA', '28881_28883delinsAAC', '21991_21993del', '9397A>T', '14408C>T', '913C>T', '23731C>T', '23063A>T', '23604C>A', '23709C>T', '16176T>C', '28287G>T', '28977C>T', '23403A>G', '18555C>T', '27972C>T', '28817G>T', '28111A>G', '28048G>T', '5388C>A', '28271del', '14676C>T', '241C>T', '24914G>C', '24506T>G', '11288_11296del'}	{'9397A>T', '28287G>T', '18555C>T', '23731C>T', '28817G>T'}	5	2021-01-03	2021-01-07	B117	B117
EPI_ISL_1427595	EPI_ISL_1128141	{'23271C>A', '3037C>T', '5986C>T', '21765_21770del', '15279C>T', '6954T>C', '3267C>T', '28280_28282delinsCTA', '28881_28883delinsAAC', '21991_21993del', '14408C>T', '913C>T', '23063A>T', '23604C>A', '23709C>T', '16176T>C', '28977C>T', '23403A>G', '27972C>T', '28111A>G', '28048G>T', '5388C>A', '28271del', '14676C>T', '241C>T', '24914G>C', '24506T>G', '11288_11296del'}	{'23271C>A', '3037C>T', '5986C>T', '21765_21770del', '15279C>T', '6954T>C', '3267C>T', '28280_28282delinsCTA', '28881_28883delinsAAC', '21991_21993del', '14408C>T', '4795C>T', '913C>T', '23063A>T', '23604C>A', '23709C>T', '16176T>C', '28977C>T', '23403A>G', '27972C>T', '28111A>G', '28048G>T', '5388C>A', '28271del', '14676C>T', '241C>T', '24914G>C', '24506T>G', '11288_11296del'}	{'4795C>T'}	1	2021-01-03	2021-01-14	B117	B117
EPI_ISL_1427595	EPI_ISL_1425257	{'23271C>A', '3037C>T', '5986C>T', '21765_21770del', '15279C>T', '6954T>C', '3267C>T', '28280_28282delinsCTA', '28881_28883delinsAAC', '21991_21993del', '14408C>T', '913C>T', '23063A>T', '23604C>A', '23709C>T', '16176T>C', '28977C>T', '23403A>G', '27972C>T', '28111A>G', '28048G>T', '5388C>A', '28271del', '14676C>T', '241C>T', '24914G>C', '24506T>G', '11288_11296del'}	{'23271C>A', '3037C>T', '5986C>T', '21765_21770del', '15279C>T', '5884C>T', '6954T>C', '3267C>T', '28280_28282delinsCTA', '28881_28883delinsAAC', '21991_21993del', '14408C>T', '913C>T', '23063A>T', '23604C>A', '23709C>T', '16176T>C', '28977C>T', '23403A>G', '27972C>T', '28111A>G', '28048G>T', '5388C>A', '28271del', '14676C>T', '241C>T', '24914G>C', '24506T>G', '11288_11296del'}	{'5884C>T'}	1	2021-01-03	2021-02-08	B117	B117
EPI_ISL_1427595	EPI_ISL_1425258	{'23271C>A', '3037C>T', '5986C>T', '21765_21770del', '15279C>T', '6954T>C', '3267C>T', '28280_28282delinsCTA', '28881_28883delinsAAC', '21991_21993del', '14408C>T', '913C>T', '23063A>T', '23604C>A', '23709C>T', '16176T>C', '28977C>T', '23403A>G', '27972C>T', '28111A>G', '28048G>T', '5388C>A', '28271del', '14676C>T', '241C>T', '24914G>C', '24506T>G', '11288_11296del'}	{'23271C>A', '3037C>T', '5986C>T', '21765_21770del', '15279C>T', '6954T>C', '3267C>T', '28280_28282delinsCTA', '28881_28883delinsAAC', '5497C>T', '21991_21993del', '14408C>T', '913C>T', '23063A>T', '23604C>A', '23709C>T', '16176T>C', '28977C>T', '23403A>G', '27972C>T', '28111A>G', '28048G>T', '5388C>A', '28271del', '14676C>T', '241C>T', '24914G>C', '24506T>G', '11288_11296del'}	{'5497C>T'}	1	2021-01-03	2021-02-08	B117	B117
EPI_ISL_1427595	EPI_ISL_1425264	{'23271C>A', '3037C>T', '5986C>T', '21765_21770del', '15279C>T', '6954T>C', '3267C>T', '28280_28282delinsCTA', '28881_28883delinsAAC', '21991_21993del', '14408C>T', '913C>T', '23063A>T', '23604C>A', '23709C>T', '16176T>C', '28977C>T', '23403A>G', '27972C>T', '28111A>G', '28048G>T', '5388C>A', '28271del', '14676C>T', '241C>T', '24914G>C', '24506T>G', '11288_11296del'}	{'23271C>A', '3037C>T', '5986C>T', '21765_21770del', '15279C>T', '6954T>C', '3267C>T', '28280_28282delinsCTA', '28881_28883delinsAAC', '21991_21993del', '14408C>T', '913C>T', '23063A>T', '23604C>A', '23709C>T', '16176T>C', '28977C>T', '23403A>G', '27972C>T', '28111A>G', '28048G>T', '5388C>A', '28271del', '14676C>T', '241C>T', '24914G>C', '24506T>G', '11288_11296del', '28003G>T'}	{'28003G>T'}	1	2021-01-03	2021-02-12	B117	B117
EPI_ISL_1427595	EPI_ISL_1425379	{'23271C>A', '3037C>T', '5986C>T', '21765_21770del', '15279C>T', '6954T>C', '3267C>T', '28280_28282delinsCTA', '28881_28883delinsAAC', '21991_21993del', '14408C>T', '913C>T', '23063A>T', '23604C>A', '23709C>T', '16176T>C', '28977C>T', '23403A>G', '27972C>T', '28111A>G', '28048G>T', '5388C>A', '28271del', '14676C>T', '241C>T', '24914G>C', '24506T>G', '11288_11296del'}	{'23271C>A', '3037C>T', '5986C>T', '21765_21770del', '15279C>T', '6954T>C', '3267C>T', '28280_28282delinsCTA', '28881_28883delinsAAC', '25534G>T', '21991_21993del', '14408C>T', '913C>T', '23063A>T', '23604C>A', '23709C>T', '16176T>C', '28977C>T', '23403A>G', '27972C>T', '28111A>G', '28048G>T', '5388C>A', '28271del', '14676C>T', '241C>T', '24914G>C', '24506T>G', '11288_11296del'}	{'25534G>T'}	1	2021-01-03	2021-02-15	B117	B117
EPI_ISL_1427595	EPI_ISL_1425457	{'23271C>A', '3037C>T', '5986C>T', '21765_21770del', '15279C>T', '6954T>C', '3267C>T', '28280_28282delinsCTA', '28881_28883delinsAAC', '21991_21993del', '14408C>T', '913C>T', '23063A>T', '23604C>A', '23709C>T', '16176T>C', '28977C>T', '23403A>G', '27972C>T', '28111A>G', '28048G>T', '5388C>A', '28271del', '14676C>T', '241C>T', '24914G>C', '24506T>G', '11288_11296del'}	{'23271C>A', '3037C>T', '5986C>T', '21765_21770del', '15279C>T', '6954T>C', '3267C>T', '28280_28282delinsCTA', '4794C>T', '28881_28883delinsAAC', '21991_21993del', '14408C>T', '913C>T', '23063A>T', '23604C>A', '23709C>T', '16176T>C', '28977C>T', '23403A>G', '27972C>T', '28111A>G', '28048G>T', '5388C>A', '28271del', '14676C>T', '241C>T', '24914G>C', '24506T>G', '11288_11296del'}	{'4794C>T'}	1	2021-01-03	2021-02-19	B117	B117
EPI_ISL_1427595	EPI_ISL_1425472	{'23271C>A', '3037C>T', '5986C>T', '21765_21770del', '15279C>T', '6954T>C', '3267C>T', '28280_28282delinsCTA', '28881_28883delinsAAC', '21991_21993del', '14408C>T', '913C>T', '23063A>T', '23604C>A', '23709C>T', '16176T>C', '28977C>T', '23403A>G', '27972C>T', '28111A>G', '28048G>T', '5388C>A', '28271del', '14676C>T', '241C>T', '24914G>C', '24506T>G', '11288_11296del'}	{'11173C>T', '23271C>A', '3037C>T', '5986C>T', '21765_21770del', '15279C>T', '6954T>C', '3267C>T', '28280_28282delinsCTA', '28881_28883delinsAAC', '21991_21993del', '14408C>T', '913C>T', '23063A>T', '23604C>A', '23709C>T', '16176T>C', '28977C>T', '23403A>G', '27972C>T', '28111A>G', '28048G>T', '5388C>A', '28271del', '14676C>T', '241C>T', '24914G>C', '24506T>G', '11288_11296del'}	{'11173C>T'}	1	2021-01-03	2021-02-26	B117	B117
EPI_ISL_893239	EPI_ISL_1425579	{'23271C>A', '3037C>T', '5986C>T', '21765_21770del', '15279C>T', '6954T>C', '3267C>T', '28280_28282delinsCTA', '28881_28883delinsAAC', '17615A>G', '21991_21993del', '14408C>T', '913C>T', '23063A>T', '23604C>A', '23709C>T', '16176T>C', '7113C>T', '28977C>T', '23403A>G', '27972C>T', '28111A>G', '28048G>T', '5388C>A', '28271del', '14676C>T', '241C>T', '24914G>C', '24506T>G', '11288_11296del'}	{'23271C>A', '3037C>T', '5986C>T', '21765_21770del', '15279C>T', '6954T>C', '3267C>T', '28280_28282delinsCTA', '28881_28883delinsAAC', '17615A>G', '21991_21993del', '14408C>T', '5084A>G', '913C>T', '23063A>T', '23604C>A', '23709C>T', '5506C>T', '16176T>C', '7113C>T', '28977C>T', '23403A>G', '27972C>T', '28111A>G', '28048G>T', '5388C>A', '28271del', '14676C>T', '241C>T', '24914G>C', '24506T>G', '11288_11296del'}	{'5506C>T', '5084A>G'}	2	2020-12	2021-01-26	B117	B117
EPI_ISL_893239	EPI_ISL_1425581	{'23271C>A', '3037C>T', '5986C>T', '21765_21770del', '15279C>T', '6954T>C', '3267C>T', '28280_28282delinsCTA', '28881_28883delinsAAC', '17615A>G', '21991_21993del', '14408C>T', '913C>T', '23063A>T', '23604C>A', '23709C>T', '16176T>C', '7113C>T', '28977C>T', '23403A>G', '27972C>T', '28111A>G', '28048G>T', '5388C>A', '28271del', '14676C>T', '241C>T', '24914G>C', '24506T>G', '11288_11296del'}	{'23271C>A', '3037C>T', '5986C>T', '21765_21770del', '15279C>T', '6954T>C', '3267C>T', '28280_28282delinsCTA', '28881_28883delinsAAC', '17615A>G', '21991_21993del', '14408C>T', '5084A>G', '913C>T', '4668C>T', '23063A>T', '23604C>A', '23709C>T', '16176T>C', '7113C>T', '28977C>T', '23403A>G', '27972C>T', '28111A>G', '28048G>T', '5388C>A', '28271del', '14676C>T', '241C>T', '24914G>C', '24506T>G', '11288_11296del'}	{'4668C>T', '5084A>G'}	2	2020-12	2021-01-26	B117	B117
EPI_ISL_893239	EPI_ISL_1425586	{'23271C>A', '3037C>T', '5986C>T', '21765_21770del', '15279C>T', '6954T>C', '3267C>T', '28280_28282delinsCTA', '28881_28883delinsAAC', '17615A>G', '21991_21993del', '14408C>T', '913C>T', '23063A>T', '23604C>A', '23709C>T', '16176T>C', '7113C>T', '28977C>T', '23403A>G', '27972C>T', '28111A>G', '28048G>T', '5388C>A', '28271del', '14676C>T', '241C>T', '24914G>C', '24506T>G', '11288_11296del'}	{'23271C>A', '3037C>T', '5986C>T', '21765_21770del', '15279C>T', '6954T>C', '3267C>T', '28280_28282delinsCTA', '28881_28883delinsAAC', '17615A>G', '21991_21993del', '14408C>T', '913C>T', '23063A>T', '23604C>A', '23709C>T', '28227C>T', '16176T>C', '7113C>T', '28977C>T', '23403A>G', '27972C>T', '28111A>G', '28048G>T', '5388C>A', '28271del', '14676C>T', '241C>T', '24914G>C', '24506T>G', '11288_11296del'}	{'28227C>T'}	1	2020-12	2021-02-01	B117	B117
EPI_ISL_1428571	EPI_ISL_1425588	{'23271C>A', '3037C>T', '5986C>T', '21765_21770del', '15279C>T', '6954T>C', '3267C>T', '28280_28282delinsCTA', '28881_28883delinsAAC', '17615A>G', '21991_21993del', '22972_22973delinsCC', '14408C>T', '913C>T', '23063A>T', '23604C>A', '23709C>T', '16176T>C', '7113C>T', '28977C>T', '8809C>T', '23403A>G', '27972C>T', '28111A>G', '28048G>T', '5388C>A', '28271del', '14676C>T', '241C>T', '24914G>C', '24506T>G', '11288_11296del'}	{'23271C>A', '3037C>T', '5986C>T', '21765_21770del', '15279C>T', '17937A>G', '6954T>C', '3267C>T', '28280_28282delinsCTA', '28881_28883delinsAAC', '17615A>G', '21991_21993del', '22972_22973delinsCC', '14408C>T', '913C>T', '23063A>T', '23604C>A', '23709C>T', '16176T>C', '7113C>T', '28977C>T', '8809C>T', '23403A>G', '27972C>T', '28111A>G', '28048G>T', '5388C>A', '28271del', '14676C>T', '241C>T', '24914G>C', '24506T>G', '11288_11296del'}	{'17937A>G'}	1	2021-01-15	2021-01-25	B117	B117
EPI_ISL_893239	EPI_ISL_1425593	{'23271C>A', '3037C>T', '5986C>T', '21765_21770del', '15279C>T', '6954T>C', '3267C>T', '28280_28282delinsCTA', '28881_28883delinsAAC', '17615A>G', '21991_21993del', '14408C>T', '913C>T', '23063A>T', '23604C>A', '23709C>T', '16176T>C', '7113C>T', '28977C>T', '23403A>G', '27972C>T', '28111A>G', '28048G>T', '5388C>A', '28271del', '14676C>T', '241C>T', '24914G>C', '24506T>G', '11288_11296del'}	{'23271C>A', '3037C>T', '29452T>C', '5986C>T', '21765_21770del', '15279C>T', '6954T>C', '3267C>T', '28280_28282delinsCTA', '28881_28883delinsAAC', '17615A>G', '21991_21993del', '14408C>T', '913C>T', '23063A>T', '23604C>A', '23709C>T', '16176T>C', '7113C>T', '28977C>T', '23403A>G', '27972C>T', '20480C>T', '28111A>G', '28048G>T', '5388C>A', '28271del', '14676C>T', '241C>T', '24914G>C', '24506T>G', '11288_11296del'}	{'29452T>C', '20480C>T'}	2	2020-12	2021-01-29	B117	B117
EPI_ISL_893239	EPI_ISL_1425599	{'23271C>A', '3037C>T', '5986C>T', '21765_21770del', '15279C>T', '6954T>C', '3267C>T', '28280_28282delinsCTA', '28881_28883delinsAAC', '17615A>G', '21991_21993del', '14408C>T', '913C>T', '23063A>T', '23604C>A', '23709C>T', '16176T>C', '7113C>T', '28977C>T', '23403A>G', '27972C>T', '28111A>G', '28048G>T', '5388C>A', '28271del', '14676C>T', '241C>T', '24914G>C', '24506T>G', '11288_11296del'}	{'23271C>A', '3037C>T', '5986C>T', '21765_21770del', '15279C>T', '6954T>C', '17138C>T', '3267C>T', '28280_28282delinsCTA', '28881_28883delinsAAC', '17615A>G', '21991_21993del', '14408C>T', '913C>T', '23063A>T', '23604C>A', '23709C>T', '16176T>C', '7113C>T', '28977C>T', '23403A>G', '27972C>T', '28111A>G', '28048G>T', '5388C>A', '28271del', '14676C>T', '241C>T', '24914G>C', '24506T>G', '11288_11296del'}	{'17138C>T'}	1	2020-12	2021-01-29	B117	B117
EPI_ISL_1427595	EPI_ISL_1426570	{'23271C>A', '3037C>T', '5986C>T', '21765_21770del', '15279C>T', '6954T>C', '3267C>T', '28280_28282delinsCTA', '28881_28883delinsAAC', '21991_21993del', '14408C>T', '913C>T', '23063A>T', '23604C>A', '23709C>T', '16176T>C', '28977C>T', '23403A>G', '27972C>T', '28111A>G', '28048G>T', '5388C>A', '28271del', '14676C>T', '241C>T', '24914G>C', '24506T>G', '11288_11296del'}	{'23271C>A', '3037C>T', '5986C>T', '21765_21770del', '15279C>T', '6954T>C', '3267C>T', '23593G>C', '28280_28282delinsCTA', '28881_28883delinsAAC', '21991_21993del', '14408C>T', '913C>T', '23063A>T', '23604C>A', '23709C>T', '16176T>C', '28977C>T', '23403A>G', '27972C>T', '28111A>G', '28048G>T', '5388C>A', '28271del', '14676C>T', '241C>T', '24914G>C', '24506T>G', '11288_11296del'}	{'23593G>C'}	1	2021-01-03	2021-02-03	B117	B117
EPI_ISL_893239	EPI_ISL_1426573	{'23271C>A', '3037C>T', '5986C>T', '21765_21770del', '15279C>T', '6954T>C', '3267C>T', '28280_28282delinsCTA', '28881_28883delinsAAC', '17615A>G', '21991_21993del', '14408C>T', '913C>T', '23063A>T', '23604C>A', '23709C>T', '16176T>C', '7113C>T', '28977C>T', '23403A>G', '27972C>T', '28111A>G', '28048G>T', '5388C>A', '28271del', '14676C>T', '241C>T', '24914G>C', '24506T>G', '11288_11296del'}	{'23271C>A', '3037C>T', '5986C>T', '18912C>T', '21765_21770del', '15279C>T', '6954T>C', '3267C>T', '28280_28282delinsCTA', '28881_28883delinsAAC', '17615A>G', '21991_21993del', '14408C>T', '913C>T', '23063A>T', '23604C>A', '23709C>T', '16176T>C', '7113C>T', '28977C>T', '23403A>G', '27972C>T', '28111A>G', '5554G>T', '28048G>T', '5388C>A', '28271del', '14676C>T', '241C>T', '24914G>C', '24506T>G', '11288_11296del'}	{'5554G>T', '18912C>T'}	2	2020-12	2021-01-25	B117	B117
EPI_ISL_893239	EPI_ISL_1426576	{'23271C>A', '3037C>T', '5986C>T', '21765_21770del', '15279C>T', '6954T>C', '3267C>T', '28280_28282delinsCTA', '28881_28883delinsAAC', '17615A>G', '21991_21993del', '14408C>T', '913C>T', '23063A>T', '23604C>A', '23709C>T', '16176T>C', '7113C>T', '28977C>T', '23403A>G', '27972C>T', '28111A>G', '28048G>T', '5388C>A', '28271del', '14676C>T', '241C>T', '24914G>C', '24506T>G', '11288_11296del'}	{'23271C>A', '3037C>T', '5986C>T', '21765_21770del', '15279C>T', '6954T>C', '3267C>T', '28280_28282delinsCTA', '28881_28883delinsAAC', '17615A>G', '21991_21993del', '14408C>T', '913C>T', '23063A>T', '23604C>A', '23709C>T', '16176T>C', '7113C>T', '28977C>T', '3884C>T', '23403A>G', '27972C>T', '28111A>G', '28048G>T', '5388C>A', '28271del', '14676C>T', '241C>T', '24914G>C', '24506T>G', '11288_11296del'}	{'3884C>T'}	1	2020-12	2021-01-31	B117	B117
EPI_ISL_893239	EPI_ISL_1426579	{'23271C>A', '3037C>T', '5986C>T', '21765_21770del', '15279C>T', '6954T>C', '3267C>T', '28280_28282delinsCTA', '28881_28883delinsAAC', '17615A>G', '21991_21993del', '14408C>T', '913C>T', '23063A>T', '23604C>A', '23709C>T', '16176T>C', '7113C>T', '28977C>T', '23403A>G', '27972C>T', '28111A>G', '28048G>T', '5388C>A', '28271del', '14676C>T', '241C>T', '24914G>C', '24506T>G', '11288_11296del'}	{'23271C>A', '3037C>T', '5986C>T', '21765_21770del', '15279C>T', '6954T>C', '3267C>T', '28280_28282delinsCTA', '28881_28883delinsAAC', '17615A>G', '21991_21993del', '14408C>T', '913C>T', '23063A>T', '23604C>A', '23709C>T', '16176T>C', '7113C>T', '28977C>T', '23403A>G', '27972C>T', '10782C>T', '28111A>G', '28048G>T', '5388C>A', '28271del', '14676C>T', '241C>T', '24914G>C', '24506T>G', '11288_11296del'}	{'10782C>T'}	1	2020-12	2021-02-04	B117	B117
EPI_ISL_893239	EPI_ISL_1427572	{'23271C>A', '3037C>T', '5986C>T', '21765_21770del', '15279C>T', '6954T>C', '3267C>T', '28280_28282delinsCTA', '28881_28883delinsAAC', '17615A>G', '21991_21993del', '14408C>T', '913C>T', '23063A>T', '23604C>A', '23709C>T', '16176T>C', '7113C>T', '28977C>T', '23403A>G', '27972C>T', '28111A>G', '28048G>T', '5388C>A', '28271del', '14676C>T', '241C>T', '24914G>C', '24506T>G', '11288_11296del'}	{'23271C>A', '3037C>T', '5986C>T', '21765_21770del', '15279C>T', '6954T>C', '3267C>T', '28280_28282delinsCTA', '28881_28883delinsAAC', '17615A>G', '21991_21993del', '14408C>T', '11417G>T', '913C>T', '23063A>T', '23604C>A', '23709C>T', '16176T>C', '256G>T', '7113C>T', '28977C>T', '20115C>T', '23403A>G', '27972C>T', '28111A>G', '29722C>T', '28048G>T', '5388C>A', '28271del', '14676C>T', '241C>T', '24914G>C', '24506T>G', '11288_11296del'}	{'29722C>T', '20115C>T', '256G>T', '11417G>T'}	4	2020-12	2021-02-14	B117	B117
EPI_ISL_1427595	EPI_ISL_1427573	{'23271C>A', '3037C>T', '5986C>T', '21765_21770del', '15279C>T', '6954T>C', '3267C>T', '28280_28282delinsCTA', '28881_28883delinsAAC', '21991_21993del', '14408C>T', '913C>T', '23063A>T', '23604C>A', '23709C>T', '16176T>C', '28977C>T', '23403A>G', '27972C>T', '28111A>G', '28048G>T', '5388C>A', '28271del', '14676C>T', '241C>T', '24914G>C', '24506T>G', '11288_11296del'}	{'23271C>A', '3037C>T', '5986C>T', '21765_21770del', '15279C>T', '6954T>C', '3267C>T', '28280_28282delinsCTA', '28881_28883delinsAAC', '21991_21993del', '14408C>T', '913C>T', '23063A>T', '23604C>A', '23709C>T', '16176T>C', '28977C>T', '25460C>T', '23403A>G', '27972C>T', '28111A>G', '28048G>T', '5388C>A', '28271del', '14676C>T', '241C>T', '24914G>C', '24506T>G', '11288_11296del', '18946C>T'}	{'25460C>T', '18946C>T'}	2	2021-01-03	2021-02-20	B117	B117
EPI_ISL_1431577	EPI_ISL_1427580	{'23271C>A', '3037C>T', '5986C>T', '21765_21770del', '15279C>T', '6954T>C', '3267C>T', '28280_28282delinsCTA', '28881_28883delinsAAC', '21991_21993del', '14408C>T', '913C>T', '23063A>T', '23604C>A', '23709C>T', '16176T>C', '28977C>T', '23403A>G', '27972C>T', '28111A>G', '28048G>T', '5388C>A', '28271del', '25039T>C', '14676C>T', '241C>T', '24914G>C', '24506T>G', '11288_11296del'}	{'23271C>A', '3037C>T', '5986C>T', '21765_21770del', '15279C>T', '6954T>C', '28790G>T', '3267C>T', '28280_28282delinsCTA', '28881_28883delinsAAC', '21991_21993del', '14408C>T', '913C>T', '23063A>T', '23604C>A', '23709C>T', '16176T>C', '28977C>T', '23403A>G', '27972C>T', '28111A>G', '28048G>T', '5388C>A', '28271del', '25039T>C', '14676C>T', '241C>T', '24914G>C', '24506T>G', '11288_11296del'}	{'28790G>T'}	1	2021-01-10	2021-01-25	B117	B117
EPI_ISL_1431577	EPI_ISL_1427583	{'23271C>A', '3037C>T', '5986C>T', '21765_21770del', '15279C>T', '6954T>C', '3267C>T', '28280_28282delinsCTA', '28881_28883delinsAAC', '21991_21993del', '14408C>T', '913C>T', '23063A>T', '23604C>A', '23709C>T', '16176T>C', '28977C>T', '23403A>G', '27972C>T', '28111A>G', '28048G>T', '5388C>A', '28271del', '25039T>C', '14676C>T', '241C>T', '24914G>C', '24506T>G', '11288_11296del'}	{'23271C>A', '3037C>T', '5986C>T', '21765_21770del', '15279C>T', '6954T>C', '3267C>T', '28280_28282delinsCTA', '28881_28883delinsAAC', '21991_21993del', '14408C>T', '913C>T', '23063A>T', '23604C>A', '23709C>T', '13140C>T', '16176T>C', '28977C>T', '23403A>G', '27972C>T', '28111A>G', '28048G>T', '5388C>A', '28271del', '25039T>C', '14676C>T', '241C>T', '24914G>C', '24506T>G', '11288_11296del'}	{'13140C>T'}	1	2021-01-10	2021-01-21	B117	B117
EPI_ISL_1427595	EPI_ISL_1427588	{'23271C>A', '3037C>T', '5986C>T', '21765_21770del', '15279C>T', '6954T>C', '3267C>T', '28280_28282delinsCTA', '28881_28883delinsAAC', '21991_21993del', '14408C>T', '913C>T', '23063A>T', '23604C>A', '23709C>T', '16176T>C', '28977C>T', '23403A>G', '27972C>T', '28111A>G', '28048G>T', '5388C>A', '28271del', '14676C>T', '241C>T', '24914G>C', '24506T>G', '11288_11296del'}	{'23271C>A', '3037C>T', '5986C>T', '21765_21770del', '15279C>T', '6954T>C', '3267C>T', '28280_28282delinsCTA', '28881_28883delinsAAC', '21991_21993del', '14408C>T', '913C>T', '23063A>T', '23604C>A', '23709C>T', '23757C>T', '16176T>C', '28977C>T', '23403A>G', '27972C>T', '28111A>G', '28048G>T', '5388C>A', '28271del', '14676C>T', '241C>T', '24914G>C', '24506T>G', '11288_11296del'}	{'23757C>T'}	1	2021-01-03	2021-01-19	B117	B117
EPI_ISL_1427595	EPI_ISL_1427597	{'23271C>A', '3037C>T', '5986C>T', '21765_21770del', '15279C>T', '6954T>C', '3267C>T', '28280_28282delinsCTA', '28881_28883delinsAAC', '21991_21993del', '14408C>T', '913C>T', '23063A>T', '23604C>A', '23709C>T', '16176T>C', '28977C>T', '23403A>G', '27972C>T', '28111A>G', '28048G>T', '5388C>A', '28271del', '14676C>T', '241C>T', '24914G>C', '24506T>G', '11288_11296del'}	{'23271C>A', '3037C>T', '5986C>T', '21765_21770del', '15279C>T', '6954T>C', '3267C>T', '28280_28282delinsCTA', '28881_28883delinsAAC', '21991_21993del', '14408C>T', '8252A>G', '913C>T', '23063A>T', '23604C>A', '23709C>T', '16176T>C', '28977C>T', '23403A>G', '27972C>T', '28111A>G', '28048G>T', '5388C>A', '28271del', '14676C>T', '241C>T', '24914G>C', '24506T>G', '11288_11296del'}	{'8252A>G'}	1	2021-01-03	2021-01-05	B117	B117
EPI_ISL_1427595	EPI_ISL_1427600	{'23271C>A', '3037C>T', '5986C>T', '21765_21770del', '15279C>T', '6954T>C', '3267C>T', '28280_28282delinsCTA', '28881_28883delinsAAC', '21991_21993del', '14408C>T', '913C>T', '23063A>T', '23604C>A', '23709C>T', '16176T>C', '28977C>T', '23403A>G', '27972C>T', '28111A>G', '28048G>T', '5388C>A', '28271del', '14676C>T', '241C>T', '24914G>C', '24506T>G', '11288_11296del'}	{'23271C>A', '3037C>T', '8494A>C', '5986C>T', '21765_21770del', '15279C>T', '6954T>C', '19264C>T', '3267C>T', '28280_28282delinsCTA', '28881_28883delinsAAC', '21991_21993del', '14408C>T', '913C>T', '23063A>T', '23604C>A', '23709C>T', '3787C>T', '16176T>C', '28977C>T', '23403A>G', '27972C>T', '24185T>G', '28111A>G', '28048G>T', '5388C>A', '28271del', '14676C>T', '241C>T', '24914G>C', '24506T>G', '11288_11296del'}	{'3787C>T', '24185T>G', '19264C>T', '8494A>C'}	4	2021-01-03	2021-01-15	B117	B117
EPI_ISL_1427595	EPI_ISL_1427603	{'23271C>A', '3037C>T', '5986C>T', '21765_21770del', '15279C>T', '6954T>C', '3267C>T', '28280_28282delinsCTA', '28881_28883delinsAAC', '21991_21993del', '14408C>T', '913C>T', '23063A>T', '23604C>A', '23709C>T', '16176T>C', '28977C>T', '23403A>G', '27972C>T', '28111A>G', '28048G>T', '5388C>A', '28271del', '14676C>T', '241C>T', '24914G>C', '24506T>G', '11288_11296del'}	{'23271C>A', '3037C>T', '5986C>T', '21765_21770del', '15279C>T', '6954T>C', '3267C>T', '20085A>G', '28280_28282delinsCTA', '28881_28883delinsAAC', '21991_21993del', '14408C>T', '913C>T', '23063A>T', '23604C>A', '23709C>T', '16176T>C', '28977C>T', '23403A>G', '27972C>T', '28111A>G', '28048G>T', '5388C>A', '28271del', '14676C>T', '241C>T', '24914G>C', '24506T>G', '11288_11296del'}	{'20085A>G'}	1	2021-01-03	2021-01-15	B117	B117
EPI_ISL_1427605	EPI_ISL_1427604	{'23271C>A', '3037C>T', '5986C>T', '21765_21770del', '15279C>T', '6954T>C', '3267C>T', '15324C>T', '28280_28282delinsCTA', '28881_28883delinsAAC', '17615A>G', '21991_21993del', '14408C>T', '913C>T', '23063A>T', '23604C>A', '23709C>T', '16176T>C', '7113C>T', '28977C>T', '23403A>G', '27972C>T', '28111A>G', '28048G>T', '5388C>A', '28271del', '14676C>T', '241C>T', '24914G>C', '24506T>G', '11288_11296del', '6037C>T'}	{'23271C>A', '3037C>T', '27625C>T', '5986C>T', '21765_21770del', '15279C>T', '6954T>C', '3267C>T', '15324C>T', '28280_28282delinsCTA', '28881_28883delinsAAC', '17615A>G', '21991_21993del', '14408C>T', '913C>T', '23063A>T', '23604C>A', '23709C>T', '16176T>C', '7113C>T', '28977C>T', '23403A>G', '27972C>T', '28111A>G', '28048G>T', '5388C>A', '28271del', '14676C>T', '241C>T', '24914G>C', '24506T>G', '11288_11296del', '6037C>T'}	{'27625C>T'}	1	2021-02-24	2021-02-24	B117	B117
EPI_ISL_1428589	EPI_ISL_1427605	{'23271C>A', '3037C>T', '5986C>T', '21765_21770del', '15279C>T', '6954T>C', '3267C>T', '28280_28282delinsCTA', '28881_28883delinsAAC', '17615A>G', '21991_21993del', '14408C>T', '913C>T', '23063A>T', '23604C>A', '23709C>T', '16176T>C', '7113C>T', '28977C>T', '23403A>G', '27972C>T', '28111A>G', '28048G>T', '5388C>A', '28271del', '14676C>T', '241C>T', '24914G>C', '24506T>G', '11288_11296del', '6037C>T'}	{'23271C>A', '3037C>T', '5986C>T', '21765_21770del', '15279C>T', '6954T>C', '3267C>T', '15324C>T', '28280_28282delinsCTA', '28881_28883delinsAAC', '17615A>G', '21991_21993del', '14408C>T', '913C>T', '23063A>T', '23604C>A', '23709C>T', '16176T>C', '7113C>T', '28977C>T', '23403A>G', '27972C>T', '28111A>G', '28048G>T', '5388C>A', '28271del', '14676C>T', '241C>T', '24914G>C', '24506T>G', '11288_11296del', '6037C>T'}	{'15324C>T'}	1	2021-02-12	2021-02-24	B117	B117
EPI_ISL_1429586	EPI_ISL_1427607	{'23271C>A', '3037C>T', '5986C>T', '21765_21770del', '15279C>T', '6954T>C', '3267C>T', '28280_28282delinsCTA', '28881_28883delinsAAC', '21991_21993del', '14408C>T', '913C>T', '23063A>T', '23604C>A', '23709C>T', '16176T>C', '28977C>T', '23403A>G', '27972C>T', '28111A>G', '28048G>T', '16726C>T', '5388C>A', '28271del', '14676C>T', '241C>T', '24914G>C', '24506T>G', '11288_11296del'}	{'23271C>A', '13356C>T', '3037C>T', '5986C>T', '21765_21770del', '15279C>T', '6954T>C', '3267C>T', '28280_28282delinsCTA', '28881_28883delinsAAC', '21991_21993del', '14408C>T', '913C>T', '23063A>T', '23604C>A', '23709C>T', '16176T>C', '28977C>T', '23403A>G', '27972C>T', '28111A>G', '28048G>T', '16726C>T', '5388C>A', '28271del', '14676C>T', '241C>T', '24914G>C', '24506T>G', '11288_11296del'}	{'13356C>T'}	1	2021-01-22	2021-01-25	B117	B117
EPI_ISL_1430594	EPI_ISL_1427609	{'23271C>A', '3037C>T', '5986C>T', '21765_21770del', '15279C>T', '21660C>T', '6954T>C', '3267C>T', '28280_28282delinsCTA', '28881_28883delinsAAC', '21991_21993del', '14408C>T', '913C>T', '23063A>T', '23604C>A', '23709C>T', '16176T>C', '28977C>T', '23403A>G', '27972C>T', '28111A>G', '28048G>T', '5388C>A', '28271del', '14676C>T', '241C>T', '24914G>C', '28109G>T', '2842C>T', '24506T>G', '11288_11296del'}	{'23271C>A', '3037C>T', '5986C>T', '21765_21770del', '15279C>T', '21660C>T', '6954T>C', '3267C>T', '28280_28282delinsCTA', '28881_28883delinsAAC', '21991_21993del', '14408C>T', '913C>T', '23063A>T', '23604C>A', '23709C>T', '16176T>C', '28977C>T', '23403A>G', '27972C>T', '28111A>G', '28048G>T', '5388C>A', '28271del', '13554C>T', '14676C>T', '241C>T', '24914G>C', '28109G>T', '2842C>T', '24506T>G', '11288_11296del'}	{'13554C>T'}	1	2021-02-07	2021-02-26	B117	B117
EPI_ISL_1427595	EPI_ISL_1427610	{'23271C>A', '3037C>T', '5986C>T', '21765_21770del', '15279C>T', '6954T>C', '3267C>T', '28280_28282delinsCTA', '28881_28883delinsAAC', '21991_21993del', '14408C>T', '913C>T', '23063A>T', '23604C>A', '23709C>T', '16176T>C', '28977C>T', '23403A>G', '27972C>T', '28111A>G', '28048G>T', '5388C>A', '28271del', '14676C>T', '241C>T', '24914G>C', '24506T>G', '11288_11296del'}	{'23271C>A', '3037C>T', '5986C>T', '21765_21770del', '15279C>T', '6954T>C', '3267C>T', '12162A>G', '23202C>T', '28280_28282delinsCTA', '28881_28883delinsAAC', '17615A>G', '21991_21993del', '14408C>T', '913C>T', '23063A>T', '23604C>A', '23709C>T', '16176T>C', '28977C>T', '23403A>G', '27972C>T', '28111A>G', '28048G>T', '5388C>A', '28271del', '14676C>T', '15924C>T', '241C>T', '24914G>C', '4744T>C', '24506T>G', '11288_11296del', '26078C>T'}	{'12162A>G', '23202C>T', '15924C>T', '17615A>G', '4744T>C', '26078C>T'}	6	2021-01-03	2021-02-26	B117	B117
EPI_ISL_893239	EPI_ISL_1428571	{'23271C>A', '3037C>T', '5986C>T', '21765_21770del', '15279C>T', '6954T>C', '3267C>T', '28280_28282delinsCTA', '28881_28883delinsAAC', '17615A>G', '21991_21993del', '14408C>T', '913C>T', '23063A>T', '23604C>A', '23709C>T', '16176T>C', '7113C>T', '28977C>T', '23403A>G', '27972C>T', '28111A>G', '28048G>T', '5388C>A', '28271del', '14676C>T', '241C>T', '24914G>C', '24506T>G', '11288_11296del'}	{'23271C>A', '3037C>T', '5986C>T', '21765_21770del', '15279C>T', '6954T>C', '3267C>T', '28280_28282delinsCTA', '28881_28883delinsAAC', '17615A>G', '21991_21993del', '22972_22973delinsCC', '14408C>T', '913C>T', '23063A>T', '23604C>A', '23709C>T', '16176T>C', '7113C>T', '28977C>T', '8809C>T', '23403A>G', '27972C>T', '28111A>G', '28048G>T', '5388C>A', '28271del', '14676C>T', '241C>T', '24914G>C', '24506T>G', '11288_11296del'}	{'8809C>T', '22972_22973delinsCC'}	2	2020-12	2021-01-15	B117	B117
EPI_ISL_893239	EPI_ISL_1428572	{'23271C>A', '3037C>T', '5986C>T', '21765_21770del', '15279C>T', '6954T>C', '3267C>T', '28280_28282delinsCTA', '28881_28883delinsAAC', '17615A>G', '21991_21993del', '14408C>T', '913C>T', '23063A>T', '23604C>A', '23709C>T', '16176T>C', '7113C>T', '28977C>T', '23403A>G', '27972C>T', '28111A>G', '28048G>T', '5388C>A', '28271del', '14676C>T', '241C>T', '24914G>C', '24506T>G', '11288_11296del'}	{'23271C>A', '3037C>T', '5986C>T', '21765_21770del', '15279C>T', '6954T>C', '3267C>T', '28280_28282delinsCTA', '28881_28883delinsAAC', '17615A>G', '21991_21993del', '14408C>T', '913C>T', '23063A>T', '23604C>A', '23709C>T', '8189G>A', '16176T>C', '7113C>T', '28977C>T', '23403A>G', '27972C>T', '28111A>G', '28048G>T', '5388C>A', '28271del', '14676C>T', '241C>T', '24914G>C', '24506T>G', '11288_11296del'}	{'8189G>A'}	1	2020-12	2021-02-10	B117	B117
EPI_ISL_893239	EPI_ISL_1428589	{'23271C>A', '3037C>T', '5986C>T', '21765_21770del', '15279C>T', '6954T>C', '3267C>T', '28280_28282delinsCTA', '28881_28883delinsAAC', '17615A>G', '21991_21993del', '14408C>T', '913C>T', '23063A>T', '23604C>A', '23709C>T', '16176T>C', '7113C>T', '28977C>T', '23403A>G', '27972C>T', '28111A>G', '28048G>T', '5388C>A', '28271del', '14676C>T', '241C>T', '24914G>C', '24506T>G', '11288_11296del'}	{'23271C>A', '3037C>T', '5986C>T', '21765_21770del', '15279C>T', '6954T>C', '3267C>T', '28280_28282delinsCTA', '28881_28883delinsAAC', '17615A>G', '21991_21993del', '14408C>T', '913C>T', '23063A>T', '23604C>A', '23709C>T', '16176T>C', '7113C>T', '28977C>T', '23403A>G', '27972C>T', '28111A>G', '28048G>T', '5388C>A', '28271del', '14676C>T', '241C>T', '24914G>C', '24506T>G', '11288_11296del', '6037C>T'}	{'6037C>T'}	1	2020-12	2021-02-12	B117	B117
EPI_ISL_1428589	EPI_ISL_1428600	{'23271C>A', '3037C>T', '5986C>T', '21765_21770del', '15279C>T', '6954T>C', '3267C>T', '28280_28282delinsCTA', '28881_28883delinsAAC', '17615A>G', '21991_21993del', '14408C>T', '913C>T', '23063A>T', '23604C>A', '23709C>T', '16176T>C', '7113C>T', '28977C>T', '23403A>G', '27972C>T', '28111A>G', '28048G>T', '5388C>A', '28271del', '14676C>T', '241C>T', '24914G>C', '24506T>G', '11288_11296del', '6037C>T'}	{'23271C>A', '3037C>T', '5986C>T', '21765_21770del', '15279C>T', '6954T>C', '3267C>T', '28280_28282delinsCTA', '28881_28883delinsAAC', '17615A>G', '21991_21993del', '14408C>T', '913C>T', '23063A>T', '23604C>A', '23709C>T', '3241C>T', '16176T>C', '7113C>T', '28977C>T', '23403A>G', '27972C>T', '28111A>G', '28048G>T', '5388C>A', '28271del', '14676C>T', '241C>T', '24914G>C', '24506T>G', '11288_11296del', '6037C>T'}	{'3241C>T'}	1	2021-02-12	2021-02-08	B117	B117
EPI_ISL_1428589	EPI_ISL_1428613	{'23271C>A', '3037C>T', '5986C>T', '21765_21770del', '15279C>T', '6954T>C', '3267C>T', '28280_28282delinsCTA', '28881_28883delinsAAC', '17615A>G', '21991_21993del', '14408C>T', '913C>T', '23063A>T', '23604C>A', '23709C>T', '16176T>C', '7113C>T', '28977C>T', '23403A>G', '27972C>T', '28111A>G', '28048G>T', '5388C>A', '28271del', '14676C>T', '241C>T', '24914G>C', '24506T>G', '11288_11296del', '6037C>T'}	{'23271C>A', '3037C>T', '5986C>T', '21765_21770del', '15279C>T', '6954T>C', '3267C>T', '28280_28282delinsCTA', '28881_28883delinsAAC', '17615A>G', '21991_21993del', '14408C>T', '913C>T', '23063A>T', '23604C>A', '23709C>T', '16176T>C', '7113C>T', '28977C>T', '26389G>T', '23403A>G', '27972C>T', '28111A>G', '28048G>T', '5388C>A', '28271del', '14676C>T', '241C>T', '24914G>C', '24506T>G', '11288_11296del', '6037C>T'}	{'26389G>T'}	1	2021-02-12	2021-02-09	B117	B117
EPI_ISL_1428613	EPI_ISL_1429583	{'23271C>A', '3037C>T', '5986C>T', '21765_21770del', '15279C>T', '6954T>C', '3267C>T', '28280_28282delinsCTA', '28881_28883delinsAAC', '17615A>G', '21991_21993del', '14408C>T', '913C>T', '23063A>T', '23604C>A', '23709C>T', '16176T>C', '7113C>T', '28977C>T', '26389G>T', '23403A>G', '27972C>T', '28111A>G', '28048G>T', '5388C>A', '28271del', '14676C>T', '241C>T', '24914G>C', '24506T>G', '11288_11296del', '6037C>T'}	{'23271C>A', '3037C>T', '5986C>T', '21765_21770del', '15279C>T', '6954T>C', '3267C>T', '22211C>T', '28280_28282delinsCTA', '28881_28883delinsAAC', '17615A>G', '21991_21993del', '14408C>T', '913C>T', '23063A>T', '23604C>A', '23709C>T', '16176T>C', '7113C>T', '28977C>T', '26389G>T', '23403A>G', '27972C>T', '28111A>G', '28048G>T', '5388C>A', '28271del', '14676C>T', '241C>T', '24914G>C', '24506T>G', '11288_11296del', '6037C>T'}	{'22211C>T'}	1	2021-02-09	2021-02-15	B117	B117
EPI_ISL_1427595	EPI_ISL_1429586	{'23271C>A', '3037C>T', '5986C>T', '21765_21770del', '15279C>T', '6954T>C', '3267C>T', '28280_28282delinsCTA', '28881_28883delinsAAC', '21991_21993del', '14408C>T', '913C>T', '23063A>T', '23604C>A', '23709C>T', '16176T>C', '28977C>T', '23403A>G', '27972C>T', '28111A>G', '28048G>T', '5388C>A', '28271del', '14676C>T', '241C>T', '24914G>C', '24506T>G', '11288_11296del'}	{'23271C>A', '3037C>T', '5986C>T', '21765_21770del', '15279C>T', '6954T>C', '3267C>T', '28280_28282delinsCTA', '28881_28883delinsAAC', '21991_21993del', '14408C>T', '913C>T', '23063A>T', '23604C>A', '23709C>T', '16176T>C', '28977C>T', '23403A>G', '27972C>T', '28111A>G', '28048G>T', '16726C>T', '5388C>A', '28271del', '14676C>T', '241C>T', '24914G>C', '24506T>G', '11288_11296del'}	{'16726C>T'}	1	2021-01-03	2021-01-22	B117	B117
EPI_ISL_1427595	EPI_ISL_1429588	{'23271C>A', '3037C>T', '5986C>T', '21765_21770del', '15279C>T', '6954T>C', '3267C>T', '28280_28282delinsCTA', '28881_28883delinsAAC', '21991_21993del', '14408C>T', '913C>T', '23063A>T', '23604C>A', '23709C>T', '16176T>C', '28977C>T', '23403A>G', '27972C>T', '28111A>G', '28048G>T', '5388C>A', '28271del', '14676C>T', '241C>T', '24914G>C', '24506T>G', '11288_11296del'}	{'23271C>A', '3037C>T', '5986C>T', '21765_21770del', '15279C>T', '6954T>C', '3267C>T', '28280_28282delinsCTA', '28881_28883delinsAAC', '21991_21993del', '14408C>T', '26256C>T', '913C>T', '23063A>T', '23604C>A', '23709C>T', '16176T>C', '28977C>T', '23403A>G', '27972C>T', '28111A>G', '28048G>T', '5388C>A', '28271del', '14676C>T', '241C>T', '24914G>C', '24506T>G', '11288_11296del'}	{'26256C>T'}	1	2021-01-03	2021-02-22	B117	B117
EPI_ISL_1427595	EPI_ISL_1429589	{'23271C>A', '3037C>T', '5986C>T', '21765_21770del', '15279C>T', '6954T>C', '3267C>T', '28280_28282delinsCTA', '28881_28883delinsAAC', '21991_21993del', '14408C>T', '913C>T', '23063A>T', '23604C>A', '23709C>T', '16176T>C', '28977C>T', '23403A>G', '27972C>T', '28111A>G', '28048G>T', '5388C>A', '28271del', '14676C>T', '241C>T', '24914G>C', '24506T>G', '11288_11296del'}	{'23271C>A', '3037C>T', '5986C>T', '21765_21770del', '15279C>T', '6954T>C', '3267C>T', '28280_28282delinsCTA', '28881_28883delinsAAC', '21991_21993del', '3177C>T', '14408C>T', '913C>T', '23063A>T', '23604C>A', '23709C>T', '16176T>C', '28977C>T', '23403A>G', '27972C>T', '28111A>G', '28048G>T', '5388C>A', '28271del', '14676C>T', '241C>T', '24914G>C', '24506T>G', '11288_11296del', '25658C>T'}	{'25658C>T', '3177C>T'}	2	2021-01-03	2021-02-18	B117	B117
EPI_ISL_1427609	EPI_ISL_1430579	{'23271C>A', '3037C>T', '5986C>T', '21765_21770del', '15279C>T', '21660C>T', '6954T>C', '3267C>T', '28280_28282delinsCTA', '28881_28883delinsAAC', '21991_21993del', '14408C>T', '913C>T', '23063A>T', '23604C>A', '23709C>T', '16176T>C', '28977C>T', '23403A>G', '27972C>T', '28111A>G', '28048G>T', '5388C>A', '28271del', '13554C>T', '14676C>T', '241C>T', '24914G>C', '28109G>T', '2842C>T', '24506T>G', '11288_11296del'}	{'23271C>A', '3037C>T', '5986C>T', '21765_21770del', '15279C>T', '21660C>T', '6954T>C', '3267C>T', '28280_28282delinsCTA', '28881_28883delinsAAC', '21991_21993del', '14408C>T', '913C>T', '23063A>T', '23604C>A', '23709C>T', '16176T>C', '21304_21305delinsAA', '28977C>T', '23403A>G', '27972C>T', '28111A>G', '28048G>T', '5388C>A', '28271del', '13554C>T', '14676C>T', '241C>T', '24914G>C', '28109G>T', '2842C>T', '24506T>G', '11288_11296del'}	{'21304_21305delinsAA'}	1	2021-02-26	2021-02-25	B117	B117
EPI_ISL_1427595	EPI_ISL_1430580	{'23271C>A', '3037C>T', '5986C>T', '21765_21770del', '15279C>T', '6954T>C', '3267C>T', '28280_28282delinsCTA', '28881_28883delinsAAC', '21991_21993del', '14408C>T', '913C>T', '23063A>T', '23604C>A', '23709C>T', '16176T>C', '28977C>T', '23403A>G', '27972C>T', '28111A>G', '28048G>T', '5388C>A', '28271del', '14676C>T', '241C>T', '24914G>C', '24506T>G', '11288_11296del'}	{'23271C>A', '3037C>T', '5986C>T', '21765_21770del', '15279C>T', '6954T>C', '3267C>T', '12162A>G', '28280_28282delinsCTA', '28881_28883delinsAAC', '17615A>G', '21991_21993del', '14408C>T', '5822C>T', '913C>T', '23063A>T', '23604C>A', '23709C>T', '16176T>C', '28977C>T', '23403A>G', '27972C>T', '28111A>G', '28048G>T', '5388C>A', '28271del', '14676C>T', '241C>T', '25150T>C', '24914G>C', '4744T>C', '24506T>G', '11288_11296del'}	{'12162A>G', '17615A>G', '25150T>C', '5822C>T', '4744T>C'}	5	2021-01-03	2021-02-26	B117	B117
EPI_ISL_1427609	EPI_ISL_1430581	{'23271C>A', '3037C>T', '5986C>T', '21765_21770del', '15279C>T', '21660C>T', '6954T>C', '3267C>T', '28280_28282delinsCTA', '28881_28883delinsAAC', '21991_21993del', '14408C>T', '913C>T', '23063A>T', '23604C>A', '23709C>T', '16176T>C', '28977C>T', '23403A>G', '27972C>T', '28111A>G', '28048G>T', '5388C>A', '28271del', '13554C>T', '14676C>T', '241C>T', '24914G>C', '28109G>T', '2842C>T', '24506T>G', '11288_11296del'}	{'23271C>A', '3037C>T', '5986C>T', '21765_21770del', '15279C>T', '21660C>T', '6954T>C', '3267C>T', '28280_28282delinsCTA', '28881_28883delinsAAC', '21991_21993del', '14408C>T', '913C>T', '23063A>T', '23604C>A', '23709C>T', '16176T>C', '28977C>T', '23403A>G', '27972C>T', '28111A>G', '28048G>T', '5388C>A', '28271del', '13554C>T', '14676C>T', '241C>T', '24914G>C', '28109G>T', '2842C>T', '24506T>G', '11288_11296del', '15380G>T'}	{'15380G>T'}	1	2021-02-26	2021-02-26	B117	B117
EPI_ISL_1427610	EPI_ISL_1430584	{'23271C>A', '3037C>T', '5986C>T', '21765_21770del', '15279C>T', '6954T>C', '3267C>T', '12162A>G', '23202C>T', '28280_28282delinsCTA', '28881_28883delinsAAC', '17615A>G', '21991_21993del', '14408C>T', '913C>T', '23063A>T', '23604C>A', '23709C>T', '16176T>C', '28977C>T', '23403A>G', '27972C>T', '28111A>G', '28048G>T', '5388C>A', '28271del', '14676C>T', '15924C>T', '241C>T', '24914G>C', '4744T>C', '24506T>G', '11288_11296del', '26078C>T'}	{'23271C>A', '3037C>T', '5986C>T', '21765_21770del', '15279C>T', '6954T>C', '3267C>T', '12162A>G', '23202C>T', '28280_28282delinsCTA', '28881_28883delinsAAC', '17615A>G', '21991_21993del', '14408C>T', '913C>T', '23063A>T', '23604C>A', '23709C>T', '16176T>C', '28977C>T', '23403A>G', '27972C>T', '28111A>G', '28048G>T', '5388C>A', '28271del', '14676C>T', '15924C>T', '241C>T', '24914G>C', '4744T>C', '24506T>G', '11288_11296del', '21624G>T', '26078C>T'}	{'21624G>T'}	1	2021-02-26	2021-03-01	B117	B117
EPI_ISL_1427595	EPI_ISL_1430585	{'23271C>A', '3037C>T', '5986C>T', '21765_21770del', '15279C>T', '6954T>C', '3267C>T', '28280_28282delinsCTA', '28881_28883delinsAAC', '21991_21993del', '14408C>T', '913C>T', '23063A>T', '23604C>A', '23709C>T', '16176T>C', '28977C>T', '23403A>G', '27972C>T', '28111A>G', '28048G>T', '5388C>A', '28271del', '14676C>T', '241C>T', '24914G>C', '24506T>G', '11288_11296del'}	{'23271C>A', '3037C>T', '5986C>T', '21765_21770del', '15279C>T', '6954T>C', '3267C>T', '28280_28282delinsCTA', '28881_28883delinsAAC', '21991_21993del', '14408C>T', '913C>T', '23063A>T', '23604C>A', '23709C>T', '16176T>C', '28977C>T', '23403A>G', '27972C>T', '28111A>G', '28048G>T', '5388C>A', '28271del', '14676C>T', '241C>T', '24914G>C', '28109G>T', '2842C>T', '24506T>G', '11288_11296del'}	{'2842C>T', '28109G>T'}	2	2021-01-03	2021-02-02	B117	B117
EPI_ISL_1430585	EPI_ISL_1430587	{'23271C>A', '3037C>T', '5986C>T', '21765_21770del', '15279C>T', '6954T>C', '3267C>T', '28280_28282delinsCTA', '28881_28883delinsAAC', '21991_21993del', '14408C>T', '913C>T', '23063A>T', '23604C>A', '23709C>T', '16176T>C', '28977C>T', '23403A>G', '27972C>T', '28111A>G', '28048G>T', '5388C>A', '28271del', '14676C>T', '241C>T', '24914G>C', '28109G>T', '2842C>T', '24506T>G', '11288_11296del'}	{'23271C>A', '3037C>T', '5986C>T', '21765_21770del', '15279C>T', '6954T>C', '3267C>T', '28280_28282delinsCTA', '28881_28883delinsAAC', '21991_21993del', '14408C>T', '913C>T', '23063A>T', '23604C>A', '23709C>T', '5984T>C', '16176T>C', '28977C>T', '23403A>G', '27972C>T', '28111A>G', '28048G>T', '5388C>A', '28271del', '14676C>T', '241C>T', '24914G>C', '28109G>T', '2842C>T', '24506T>G', '11288_11296del'}	{'5984T>C'}	1	2021-02-02	2021-02-03	B117	B117
EPI_ISL_1430585	EPI_ISL_1430588	{'23271C>A', '3037C>T', '5986C>T', '21765_21770del', '15279C>T', '6954T>C', '3267C>T', '28280_28282delinsCTA', '28881_28883delinsAAC', '21991_21993del', '14408C>T', '913C>T', '23063A>T', '23604C>A', '23709C>T', '16176T>C', '28977C>T', '23403A>G', '27972C>T', '28111A>G', '28048G>T', '5388C>A', '28271del', '14676C>T', '241C>T', '24914G>C', '28109G>T', '2842C>T', '24506T>G', '11288_11296del'}	{'23271C>A', '3037C>T', '5986C>T', '21765_21770del', '15279C>T', '6954T>C', '3267C>T', '28280_28282delinsCTA', '28881_28883delinsAAC', '21991_21993del', '14408C>T', '2069A>G', '913C>T', '23063A>T', '23604C>A', '23709C>T', '16176T>C', '28977C>T', '23403A>G', '27972C>T', '28111A>G', '28048G>T', '5388C>A', '28271del', '14676C>T', '241C>T', '24914G>C', '28109G>T', '2842C>T', '24506T>G', '11288_11296del'}	{'2069A>G'}	1	2021-02-02	2021-02-03	B117	B117
EPI_ISL_1430585	EPI_ISL_1430591	{'23271C>A', '3037C>T', '5986C>T', '21765_21770del', '15279C>T', '6954T>C', '3267C>T', '28280_28282delinsCTA', '28881_28883delinsAAC', '21991_21993del', '14408C>T', '913C>T', '23063A>T', '23604C>A', '23709C>T', '16176T>C', '28977C>T', '23403A>G', '27972C>T', '28111A>G', '28048G>T', '5388C>A', '28271del', '14676C>T', '241C>T', '24914G>C', '28109G>T', '2842C>T', '24506T>G', '11288_11296del'}	{'23271C>A', '3037C>T', '5986C>T', '21765_21770del', '15279C>T', '6954T>C', '3267C>T', '28280_28282delinsCTA', '28881_28883delinsAAC', '21991_21993del', '14408C>T', '913C>T', '23063A>T', '23604C>A', '23709C>T', '16176T>C', '29159A>G', '28977C>T', '23403A>G', '27972C>T', '28111A>G', '28048G>T', '5388C>A', '28271del', '14676C>T', '241C>T', '24914G>C', '28109G>T', '2842C>T', '24506T>G', '11288_11296del'}	{'29159A>G'}	1	2021-02-02	2021-02-04	B117	B117
EPI_ISL_1430585	EPI_ISL_1430594	{'23271C>A', '3037C>T', '5986C>T', '21765_21770del', '15279C>T', '6954T>C', '3267C>T', '28280_28282delinsCTA', '28881_28883delinsAAC', '21991_21993del', '14408C>T', '913C>T', '23063A>T', '23604C>A', '23709C>T', '16176T>C', '28977C>T', '23403A>G', '27972C>T', '28111A>G', '28048G>T', '5388C>A', '28271del', '14676C>T', '241C>T', '24914G>C', '28109G>T', '2842C>T', '24506T>G', '11288_11296del'}	{'23271C>A', '3037C>T', '5986C>T', '21765_21770del', '15279C>T', '21660C>T', '6954T>C', '3267C>T', '28280_28282delinsCTA', '28881_28883delinsAAC', '21991_21993del', '14408C>T', '913C>T', '23063A>T', '23604C>A', '23709C>T', '16176T>C', '28977C>T', '23403A>G', '27972C>T', '28111A>G', '28048G>T', '5388C>A', '28271del', '14676C>T', '241C>T', '24914G>C', '28109G>T', '2842C>T', '24506T>G', '11288_11296del'}	{'21660C>T'}	1	2021-02-02	2021-02-07	B117	B117
EPI_ISL_1430594	EPI_ISL_1430607	{'23271C>A', '3037C>T', '5986C>T', '21765_21770del', '15279C>T', '21660C>T', '6954T>C', '3267C>T', '28280_28282delinsCTA', '28881_28883delinsAAC', '21991_21993del', '14408C>T', '913C>T', '23063A>T', '23604C>A', '23709C>T', '16176T>C', '28977C>T', '23403A>G', '27972C>T', '28111A>G', '28048G>T', '5388C>A', '28271del', '14676C>T', '241C>T', '24914G>C', '28109G>T', '2842C>T', '24506T>G', '11288_11296del'}	{'23271C>A', '3037C>T', '5986C>T', '21765_21770del', '15279C>T', '21660C>T', '6954T>C', '3267C>T', '28280_28282delinsCTA', '28881_28883delinsAAC', '21991_21993del', '14408C>T', '913C>T', '23063A>T', '23604C>A', '23709C>T', '16176T>C', '28977C>T', '23403A>G', '27972C>T', '28111A>G', '19524C>T', '28048G>T', '5388C>A', '28271del', '14676C>T', '241C>T', '24914G>C', '28109G>T', '2842C>T', '24506T>G', '11288_11296del'}	{'19524C>T'}	1	2021-02-07	2021-02-22	B117	B117
EPI_ISL_1430607	EPI_ISL_1430609	{'23271C>A', '3037C>T', '5986C>T', '21765_21770del', '15279C>T', '21660C>T', '6954T>C', '3267C>T', '28280_28282delinsCTA', '28881_28883delinsAAC', '21991_21993del', '14408C>T', '913C>T', '23063A>T', '23604C>A', '23709C>T', '16176T>C', '28977C>T', '23403A>G', '27972C>T', '28111A>G', '19524C>T', '28048G>T', '5388C>A', '28271del', '14676C>T', '241C>T', '24914G>C', '28109G>T', '2842C>T', '24506T>G', '11288_11296del'}	{'23271C>A', '3037C>T', '5986C>T', '21765_21770del', '15279C>T', '21660C>T', '6954T>C', '3267C>T', '28280_28282delinsCTA', '28881_28883delinsAAC', '21991_21993del', '14408C>T', '913C>T', '23063A>T', '23604C>A', '23709C>T', '16176T>C', '29095C>T', '28977C>T', '23403A>G', '27972C>T', '28111A>G', '19524C>T', '28048G>T', '5388C>A', '28271del', '14676C>T', '241C>T', '24914G>C', '28109G>T', '2842C>T', '24506T>G', '11288_11296del'}	{'29095C>T'}	1	2021-02-22	2021-02-22	B117	B117
EPI_ISL_1430594	EPI_ISL_1430610	{'23271C>A', '3037C>T', '5986C>T', '21765_21770del', '15279C>T', '21660C>T', '6954T>C', '3267C>T', '28280_28282delinsCTA', '28881_28883delinsAAC', '21991_21993del', '14408C>T', '913C>T', '23063A>T', '23604C>A', '23709C>T', '16176T>C', '28977C>T', '23403A>G', '27972C>T', '28111A>G', '28048G>T', '5388C>A', '28271del', '14676C>T', '241C>T', '24914G>C', '28109G>T', '2842C>T', '24506T>G', '11288_11296del'}	{'23271C>A', '3037C>T', '5986C>T', '21765_21770del', '15279C>T', '21660C>T', '6954T>C', '3267C>T', '28280_28282delinsCTA', '28881_28883delinsAAC', '21991_21993del', '14408C>T', '913C>T', '23063A>T', '23604C>A', '23709C>T', '16176T>C', '27493C>T', '28977C>T', '23403A>G', '27972C>T', '28111A>G', '28048G>T', '5388C>A', '28271del', '14676C>T', '241C>T', '24914G>C', '28109G>T', '2842C>T', '24506T>G', '11288_11296del'}	{'27493C>T'}	1	2021-02-07	2021-02-22	B117	B117
EPI_ISL_1430609	EPI_ISL_1430612	{'23271C>A', '3037C>T', '5986C>T', '21765_21770del', '15279C>T', '21660C>T', '6954T>C', '3267C>T', '28280_28282delinsCTA', '28881_28883delinsAAC', '21991_21993del', '14408C>T', '913C>T', '23063A>T', '23604C>A', '23709C>T', '16176T>C', '29095C>T', '28977C>T', '23403A>G', '27972C>T', '28111A>G', '19524C>T', '28048G>T', '5388C>A', '28271del', '14676C>T', '241C>T', '24914G>C', '28109G>T', '2842C>T', '24506T>G', '11288_11296del'}	{'23271C>A', '3037C>T', '28498C>T', '5986C>T', '21765_21770del', '15279C>T', '21660C>T', '6954T>C', '3267C>T', '28280_28282delinsCTA', '28881_28883delinsAAC', '21991_21993del', '14408C>T', '913C>T', '23063A>T', '23604C>A', '23709C>T', '16176T>C', '29095C>T', '28977C>T', '23403A>G', '27972C>T', '28111A>G', '19524C>T', '28048G>T', '5388C>A', '28271del', '14676C>T', '241C>T', '24914G>C', '28109G>T', '2842C>T', '24506T>G', '11288_11296del'}	{'28498C>T'}	1	2021-02-22	2021-02-23	B117	B117
EPI_ISL_1430594	EPI_ISL_1430622	{'23271C>A', '3037C>T', '5986C>T', '21765_21770del', '15279C>T', '21660C>T', '6954T>C', '3267C>T', '28280_28282delinsCTA', '28881_28883delinsAAC', '21991_21993del', '14408C>T', '913C>T', '23063A>T', '23604C>A', '23709C>T', '16176T>C', '28977C>T', '23403A>G', '27972C>T', '28111A>G', '28048G>T', '5388C>A', '28271del', '14676C>T', '241C>T', '24914G>C', '28109G>T', '2842C>T', '24506T>G', '11288_11296del'}	{'23271C>A', '3037C>T', '5986C>T', '21765_21770del', '15279C>T', '21660C>T', '6954T>C', '23609C>T', '3267C>T', '28280_28282delinsCTA', '28881_28883delinsAAC', '21991_21993del', '14408C>T', '913C>T', '23063A>T', '23604C>A', '23709C>T', '16176T>C', '28977C>T', '23403A>G', '27972C>T', '28111A>G', '28048G>T', '5388C>A', '28271del', '14676C>T', '241C>T', '24914G>C', '28109G>T', '2842C>T', '24506T>G', '11288_11296del'}	{'23609C>T'}	1	2021-02-07	2021-03-02	B117	B117
EPI_ISL_1427610	EPI_ISL_1430625	{'23271C>A', '3037C>T', '5986C>T', '21765_21770del', '15279C>T', '6954T>C', '3267C>T', '12162A>G', '23202C>T', '28280_28282delinsCTA', '28881_28883delinsAAC', '17615A>G', '21991_21993del', '14408C>T', '913C>T', '23063A>T', '23604C>A', '23709C>T', '16176T>C', '28977C>T', '23403A>G', '27972C>T', '28111A>G', '28048G>T', '5388C>A', '28271del', '14676C>T', '15924C>T', '241C>T', '24914G>C', '4744T>C', '24506T>G', '11288_11296del', '26078C>T'}	{'23271C>A', '3037C>T', '5986C>T', '21765_21770del', '15279C>T', '6954T>C', '3267C>T', '12162A>G', '23202C>T', '28280_28282delinsCTA', '28881_28883delinsAAC', '17615A>G', '21991_21993del', '14408C>T', '913C>T', '23063A>T', '23604C>A', '23709C>T', '16176T>C', '28977C>T', '23403A>G', '27972C>T', '28111A>G', '21622C>T', '28048G>T', '5388C>A', '28271del', '14676C>T', '15924C>T', '241C>T', '24914G>C', '4744T>C', '24506T>G', '11288_11296del', '26078C>T'}	{'21622C>T'}	1	2021-02-26	2021-02-27	B117	B117
EPI_ISL_1430594	EPI_ISL_1430638	{'23271C>A', '3037C>T', '5986C>T', '21765_21770del', '15279C>T', '21660C>T', '6954T>C', '3267C>T', '28280_28282delinsCTA', '28881_28883delinsAAC', '21991_21993del', '14408C>T', '913C>T', '23063A>T', '23604C>A', '23709C>T', '16176T>C', '28977C>T', '23403A>G', '27972C>T', '28111A>G', '28048G>T', '5388C>A', '28271del', '14676C>T', '241C>T', '24914G>C', '28109G>T', '2842C>T', '24506T>G', '11288_11296del'}	{'23271C>A', '3037C>T', '5986C>T', '21765_21770del', '15279C>T', '21660C>T', '6954T>C', '3267C>T', '28280_28282delinsCTA', '28881_28883delinsAAC', '21991_21993del', '14408C>T', '913C>T', '23063A>T', '23604C>A', '23709C>T', '16176T>C', '28977C>T', '23403A>G', '27972C>T', '10802C>T', '28111A>G', '28048G>T', '5388C>A', '28271del', '14676C>T', '241C>T', '24914G>C', '28109G>T', '2842C>T', '24506T>G', '11288_11296del'}	{'10802C>T'}	1	2021-02-07	2021-03-03	B117	B117
EPI_ISL_1427595	EPI_ISL_1430649	{'23271C>A', '3037C>T', '5986C>T', '21765_21770del', '15279C>T', '6954T>C', '3267C>T', '28280_28282delinsCTA', '28881_28883delinsAAC', '21991_21993del', '14408C>T', '913C>T', '23063A>T', '23604C>A', '23709C>T', '16176T>C', '28977C>T', '23403A>G', '27972C>T', '28111A>G', '28048G>T', '5388C>A', '28271del', '14676C>T', '241C>T', '24914G>C', '24506T>G', '11288_11296del'}	{'23271C>A', '3037C>T', '5986C>T', '12055T>C', '21765_21770del', '15279C>T', '6954T>C', '3267C>T', '28280_28282delinsCTA', '28881_28883delinsAAC', '21991_21993del', '14408C>T', '913C>T', '23063A>T', '23604C>A', '23709C>T', '16176T>C', '28977C>T', '6579T>C', '23403A>G', '27972C>T', '28111A>G', '28048G>T', '5388C>A', '28271del', '14676C>T', '241C>T', '24914G>C', '24506T>G', '11288_11296del'}	{'6579T>C', '12055T>C'}	2	2021-01-03	2021-03-05	B117	B117
EPI_ISL_1427595	EPI_ISL_1430659	{'23271C>A', '3037C>T', '5986C>T', '21765_21770del', '15279C>T', '6954T>C', '3267C>T', '28280_28282delinsCTA', '28881_28883delinsAAC', '21991_21993del', '14408C>T', '913C>T', '23063A>T', '23604C>A', '23709C>T', '16176T>C', '28977C>T', '23403A>G', '27972C>T', '28111A>G', '28048G>T', '5388C>A', '28271del', '14676C>T', '241C>T', '24914G>C', '24506T>G', '11288_11296del'}	{'23271C>A', '3037C>T', '5986C>T', '21765_21770del', '15279C>T', '6954T>C', '3267C>T', '28280_28282delinsCTA', '28881_28883delinsAAC', '21991_21993del', '14408C>T', '913C>T', '23063A>T', '23604C>A', '23709C>T', '16176T>C', '28977C>T', '23403A>G', '29737G>A', '27972C>T', '28111A>G', '28048G>T', '5388C>A', '28271del', '14676C>T', '241C>T', '23501G>T', '17676C>T', '24914G>C', '24506T>G', '11288_11296del'}	{'17676C>T', '23501G>T', '29737G>A'}	3	2021-01-03	2021-03-04	B117	B117
EPI_ISL_1427595	EPI_ISL_1430660	{'23271C>A', '3037C>T', '5986C>T', '21765_21770del', '15279C>T', '6954T>C', '3267C>T', '28280_28282delinsCTA', '28881_28883delinsAAC', '21991_21993del', '14408C>T', '913C>T', '23063A>T', '23604C>A', '23709C>T', '16176T>C', '28977C>T', '23403A>G', '27972C>T', '28111A>G', '28048G>T', '5388C>A', '28271del', '14676C>T', '241C>T', '24914G>C', '24506T>G', '11288_11296del'}	{'23271C>A', '3037C>T', '5986C>T', '21765_21770del', '15279C>T', '6954T>C', '3267C>T', '28280_28282delinsCTA', '28881_28883delinsAAC', '17615A>G', '21991_21993del', '14408C>T', '913C>T', '23063A>T', '23604C>A', '23709C>T', '11288_11296del', '16176T>C', '16468C>T', '28977C>T', '23403A>G', '27972C>T', '28111A>G', '28048G>T', '5388C>A', '21575C>T', '28271del', '14676C>T', '241C>T', '24914G>C', '24506T>G', '17009T>G'}	{'17009T>G', '17615A>G', '21575C>T', '16468C>T'}	4	2021-01-03	2021-02-19	B117	B117
EPI_ISL_1427595	EPI_ISL_1430662	{'23271C>A', '3037C>T', '5986C>T', '21765_21770del', '15279C>T', '6954T>C', '3267C>T', '28280_28282delinsCTA', '28881_28883delinsAAC', '21991_21993del', '14408C>T', '913C>T', '23063A>T', '23604C>A', '23709C>T', '16176T>C', '28977C>T', '23403A>G', '27972C>T', '28111A>G', '28048G>T', '5388C>A', '28271del', '14676C>T', '241C>T', '24914G>C', '24506T>G', '11288_11296del'}	{'23271C>A', '3037C>T', '5986C>T', '21765_21770del', '15279C>T', '6954T>C', '3267C>T', '28280_28282delinsCTA', '28881_28883delinsAAC', '17615A>G', '21991_21993del', '14408C>T', '913C>T', '23063A>T', '23604C>A', '23709C>T', '2695C>T', '11288_11296del', '16176T>C', '16468C>T', '28977C>T', '23403A>G', '27972C>T', '28111A>G', '28048G>T', '5388C>A', '28271del', '14676C>T', '241C>T', '24914G>C', '24506T>G', '17009T>G'}	{'2695C>T', '17615A>G', '17009T>G', '16468C>T'}	4	2021-01-03	2021-02-19	B117	B117
EPI_ISL_1430660	EPI_ISL_1430663	{'23271C>A', '3037C>T', '5986C>T', '21765_21770del', '15279C>T', '6954T>C', '3267C>T', '28280_28282delinsCTA', '28881_28883delinsAAC', '17615A>G', '21991_21993del', '14408C>T', '913C>T', '23063A>T', '23604C>A', '23709C>T', '11288_11296del', '16176T>C', '16468C>T', '28977C>T', '23403A>G', '27972C>T', '28111A>G', '28048G>T', '5388C>A', '21575C>T', '28271del', '14676C>T', '241C>T', '24914G>C', '24506T>G', '17009T>G'}	{'23271C>A', '3037C>T', '5986C>T', '21765_21770del', '15279C>T', '6954T>C', '3267C>T', '28371G>T', '28280_28282delinsCTA', '28881_28883delinsAAC', '17615A>G', '21991_21993del', '14408C>T', '913C>T', '23063A>T', '23604C>A', '23709C>T', '11288_11296del', '16176T>C', '16468C>T', '28977C>T', '23403A>G', '27972C>T', '28111A>G', '28048G>T', '5388C>A', '21575C>T', '23282G>T', '28271del', '14676C>T', '241C>T', '24914G>C', '24506T>G', '17009T>G'}	{'28371G>T', '23282G>T'}	2	2021-02-19	2021-02-23	B117	B117
EPI_ISL_1430663	EPI_ISL_1430664	{'23271C>A', '3037C>T', '5986C>T', '21765_21770del', '15279C>T', '6954T>C', '3267C>T', '28371G>T', '28280_28282delinsCTA', '28881_28883delinsAAC', '17615A>G', '21991_21993del', '14408C>T', '913C>T', '23063A>T', '23604C>A', '23709C>T', '11288_11296del', '16176T>C', '16468C>T', '28977C>T', '23403A>G', '27972C>T', '28111A>G', '28048G>T', '5388C>A', '21575C>T', '23282G>T', '28271del', '14676C>T', '241C>T', '24914G>C', '24506T>G', '17009T>G'}	{'23271C>A', '3037C>T', '5986C>T', '21765_21770del', '15279C>T', '6954T>C', '19414G>T', '3267C>T', '28371G>T', '28280_28282delinsCTA', '28881_28883delinsAAC', '17615A>G', '21991_21993del', '14408C>T', '913C>T', '23063A>T', '23604C>A', '23709C>T', '11288_11296del', '16176T>C', '16468C>T', '28977C>T', '23403A>G', '27972C>T', '28111A>G', '28048G>T', '5388C>A', '21575C>T', '23282G>T', '28271del', '14676C>T', '241C>T', '24914G>C', '24506T>G', '17009T>G'}	{'19414G>T'}	1	2021-02-23	2021-02-24	B117	B117
EPI_ISL_1430585	EPI_ISL_1430666	{'23271C>A', '3037C>T', '5986C>T', '21765_21770del', '15279C>T', '6954T>C', '3267C>T', '28280_28282delinsCTA', '28881_28883delinsAAC', '21991_21993del', '14408C>T', '913C>T', '23063A>T', '23604C>A', '23709C>T', '16176T>C', '28977C>T', '23403A>G', '27972C>T', '28111A>G', '28048G>T', '5388C>A', '28271del', '14676C>T', '241C>T', '24914G>C', '28109G>T', '2842C>T', '24506T>G', '11288_11296del'}	{'19017C>T', '23271C>A', '3037C>T', '5986C>T', '21765_21770del', '15279C>T', '6954T>C', '25186G>T', '3267C>T', '28280_28282delinsCTA', '28881_28883delinsAAC', '21991_21993del', '14408C>T', '913C>T', '23063A>T', '23604C>A', '4758A>G', '23709C>T', '6324A>C', '16176T>C', '28977C>T', '23403A>G', '27972C>T', '28111A>G', '28048G>T', '5388C>A', '28271del', '14676C>T', '241C>T', '24914G>C', '28109G>T', '2842C>T', '24506T>G', '11288_11296del'}	{'19017C>T', '6324A>C', '25186G>T', '4758A>G'}	4	2021-02-02	2021-03-04	B117	B117
EPI_ISL_1430594	EPI_ISL_1430668	{'23271C>A', '3037C>T', '5986C>T', '21765_21770del', '15279C>T', '21660C>T', '6954T>C', '3267C>T', '28280_28282delinsCTA', '28881_28883delinsAAC', '21991_21993del', '14408C>T', '913C>T', '23063A>T', '23604C>A', '23709C>T', '16176T>C', '28977C>T', '23403A>G', '27972C>T', '28111A>G', '28048G>T', '5388C>A', '28271del', '14676C>T', '241C>T', '24914G>C', '28109G>T', '2842C>T', '24506T>G', '11288_11296del'}	{'23271C>A', '3037C>T', '5986C>T', '21765_21770del', '15279C>T', '21660C>T', '5628C>T', '6954T>C', '3267C>T', '28280_28282delinsCTA', '28881_28883delinsAAC', '21991_21993del', '14408C>T', '913C>T', '23063A>T', '23604C>A', '23709C>T', '16176T>C', '28977C>T', '23403A>G', '27972C>T', '28111A>G', '28048G>T', '5388C>A', '28271del', '14676C>T', '241C>T', '24914G>C', '28109G>T', '2842C>T', '24506T>G', '11288_11296del'}	{'5628C>T'}	1	2021-02-07	2021-03-06	B117	B117
EPI_ISL_1427595	EPI_ISL_1430682	{'23271C>A', '3037C>T', '5986C>T', '21765_21770del', '15279C>T', '6954T>C', '3267C>T', '28280_28282delinsCTA', '28881_28883delinsAAC', '21991_21993del', '14408C>T', '913C>T', '23063A>T', '23604C>A', '23709C>T', '16176T>C', '28977C>T', '23403A>G', '27972C>T', '28111A>G', '28048G>T', '5388C>A', '28271del', '14676C>T', '241C>T', '24914G>C', '24506T>G', '11288_11296del'}	{'23271C>A', '3037C>T', '5986C>T', '28095A>T', '21765_21770del', '15279C>T', '24506T>G', '6954T>C', '3267C>T', '28280_28282delinsCTA', '28881_28883delinsAAC', '21991_21993del', '14408C>T', '15096T>C', '913C>T', '23063A>T', '18394G>T', '23709C>T', '11288_11296del', '16176T>C', '20429C>T', '28977C>T', '23403A>G', '27972C>T', '28111A>G', '28048G>T', '25096C>T', '5388C>A', '28271del', '14676C>T', '241C>T', '24914G>C', '19164C>T', '23604C>A'}	{'25096C>T', '20429C>T', '15096T>C', '28095A>T', '19164C>T', '18394G>T'}	6	2021-01-03	2021-03-05	B117	B117
