## Supplemental Table 2 for "Introductions and evolutions of SARS-CoV-2 strains in Japan": supplemental_table_s2.tsv (part 3 of 3)

EPI_ISL_1429849	EPI_ISL_1127331	{'22498C>T', '21518G>T', '28877_28878delinsTC', '28881_28883delinsAAC', '6592A>G', '1738G>A', '241C>T', '3037C>T', '17691A>C', '18167C>T', '14408C>T', '23403A>G', '28975G>T', '21707C>T', '313C>T', '28541G>A', '17562G>T'}	{'22498C>T', '21518G>T', '28877_28878delinsTC', '28881_28883delinsAAC', '6592A>G', '1738G>A', '241C>T', '3037C>T', '17691A>C', '18167C>T', '14408C>T', '23403A>G', '28975G>T', '21707C>T', '313C>T', '5622C>T', '28541G>A', '17562G>T'}	{'5622C>T'}	1	2020-12-01	2021-01-06	D614G_KR_A90T	D614G_KR_A90T
EPI_ISL_893239	EPI_ISL_1430870	{'23271C>A', '3037C>T', '5986C>T', '21765_21770del', '15279C>T', '6954T>C', '3267C>T', '28280_28282delinsCTA', '28881_28883delinsAAC', '17615A>G', '21991_21993del', '14408C>T', '913C>T', '23063A>T', '23604C>A', '23709C>T', '16176T>C', '7113C>T', '28977C>T', '23403A>G', '27972C>T', '28111A>G', '28048G>T', '5388C>A', '28271del', '14676C>T', '241C>T', '24914G>C', '24506T>G', '11288_11296del'}	{'19269C>T', '27434C>T', '23271C>A', '3037C>T', '5986C>T', '27692del', '21765_21770del', '15279C>T', '6954T>C', '3267C>T', '28280_28282delinsCTA', '28881_28883delinsAAC', '17615A>G', '21991_21993del', '14408C>T', '913C>T', '23063A>T', '5392C>T', '23604C>A', '23709C>T', '8139C>T', '16176T>C', '7113C>T', '28977C>T', '23403A>G', '27972C>T', '13887C>T', '28111A>G', '28048G>T', '5388C>A', '28271del', '14676C>T', '241C>T', '6813C>T', '24914G>C', '24506T>G', '11288_11296del', '8937C>T'}	{'19269C>T', '27434C>T', '8139C>T', '6813C>T', '27692del', '5392C>T', '8937C>T', '13887C>T'}	8	2020-12	2021-02-23	B117	B117
EPI_ISL_1427595	EPI_ISL_1431577	{'23271C>A', '3037C>T', '5986C>T', '21765_21770del', '15279C>T', '6954T>C', '3267C>T', '28280_28282delinsCTA', '28881_28883delinsAAC', '21991_21993del', '14408C>T', '913C>T', '23063A>T', '23604C>A', '23709C>T', '16176T>C', '28977C>T', '23403A>G', '27972C>T', '28111A>G', '28048G>T', '5388C>A', '28271del', '14676C>T', '241C>T', '24914G>C', '24506T>G', '11288_11296del'}	{'23271C>A', '3037C>T', '5986C>T', '21765_21770del', '15279C>T', '6954T>C', '3267C>T', '28280_28282delinsCTA', '28881_28883delinsAAC', '21991_21993del', '14408C>T', '913C>T', '23063A>T', '23604C>A', '23709C>T', '16176T>C', '28977C>T', '23403A>G', '27972C>T', '28111A>G', '28048G>T', '5388C>A', '28271del', '25039T>C', '14676C>T', '241C>T', '24914G>C', '24506T>G', '11288_11296del'}	{'25039T>C'}	1	2021-01-03	2021-01-10	B117	B117
EPI_ISL_1427595	EPI_ISL_1431579	{'23271C>A', '3037C>T', '5986C>T', '21765_21770del', '15279C>T', '6954T>C', '3267C>T', '28280_28282delinsCTA', '28881_28883delinsAAC', '21991_21993del', '14408C>T', '913C>T', '23063A>T', '23604C>A', '23709C>T', '16176T>C', '28977C>T', '23403A>G', '27972C>T', '28111A>G', '28048G>T', '5388C>A', '28271del', '14676C>T', '241C>T', '24914G>C', '24506T>G', '11288_11296del'}	{'23271C>A', '3037C>T', '5986C>T', '28095A>T', '21765_21770del', '15279C>T', '24506T>G', '6954T>C', '3267C>T', '28280_28282delinsCTA', '28881_28883delinsAAC', '21991_21993del', '14408C>T', '15096T>C', '913C>T', '23063A>T', '23604C>A', '23709C>T', '23557C>T', '16176T>C', '20429C>T', '21077C>T', '28977C>T', '23403A>G', '27972C>T', '28111A>G', '28048G>T', '25096C>T', '5388C>A', '28271del', '14676C>T', '241C>T', '24914G>C', '19164C>T', '11288_11296del'}	{'25096C>T', '23557C>T', '21077C>T', '20429C>T', '15096T>C', '28095A>T', '19164C>T'}	7	2021-01-03	2021-03-03	B117	B117
EPI_ISL_1427595	EPI_ISL_1433297	{'23271C>A', '3037C>T', '5986C>T', '21765_21770del', '15279C>T', '6954T>C', '3267C>T', '28280_28282delinsCTA', '28881_28883delinsAAC', '21991_21993del', '14408C>T', '913C>T', '23063A>T', '23604C>A', '23709C>T', '16176T>C', '28977C>T', '23403A>G', '27972C>T', '28111A>G', '28048G>T', '5388C>A', '28271del', '14676C>T', '241C>T', '24914G>C', '24506T>G', '11288_11296del'}	{'23271C>A', '3037C>T', '5986C>T', '21765_21770del', '15279C>T', '7764C>T', '6954T>C', '3267C>T', '28280_28282delinsCTA', '28881_28883delinsAAC', '21991_21993del', '14408C>T', '913C>T', '23063A>T', '23604C>A', '23709C>T', '14120C>T', '16176T>C', '337C>T', '16456T>C', '28977C>T', '23403A>G', '27972C>T', '13201G>T', '28111A>G', '28048G>T', '5388C>A', '28271del', '12970C>T', '14676C>T', '1168A>G', '241C>T', '7600C>T', '24914G>C', '24506T>G', '11288_11296del'}	{'14120C>T', '12970C>T', '1168A>G', '7600C>T', '337C>T', '16456T>C', '7764C>T', '13201G>T'}	8	2021-01-03	2021-02-15	B117	B117
EPI_ISL_1431577	EPI_ISL_1433303	{'23271C>A', '3037C>T', '5986C>T', '21765_21770del', '15279C>T', '6954T>C', '3267C>T', '28280_28282delinsCTA', '28881_28883delinsAAC', '21991_21993del', '14408C>T', '913C>T', '23063A>T', '23604C>A', '23709C>T', '16176T>C', '28977C>T', '23403A>G', '27972C>T', '28111A>G', '28048G>T', '5388C>A', '28271del', '25039T>C', '14676C>T', '241C>T', '24914G>C', '24506T>G', '11288_11296del'}	{'23271C>A', '3037C>T', '23638C>T', '5986C>T', '21765_21770del', '15279C>T', '6954T>C', '3267C>T', '28280_28282delinsCTA', '28881_28883delinsAAC', '21991_21993del', '14408C>T', '913C>T', '23063A>T', '23604C>A', '23709C>T', '16176T>C', '28977C>T', '23403A>G', '27972C>T', '28111A>G', '28048G>T', '5388C>A', '28271del', '25039T>C', '14676C>T', '241C>T', '24914G>C', '24506T>G', '11288_11296del'}	{'23638C>T'}	1	2021-01-10	2021-01-24	B117	B117
EPI_ISL_1427595	EPI_ISL_1433306	{'23271C>A', '3037C>T', '5986C>T', '21765_21770del', '15279C>T', '6954T>C', '3267C>T', '28280_28282delinsCTA', '28881_28883delinsAAC', '21991_21993del', '14408C>T', '913C>T', '23063A>T', '23604C>A', '23709C>T', '16176T>C', '28977C>T', '23403A>G', '27972C>T', '28111A>G', '28048G>T', '5388C>A', '28271del', '14676C>T', '241C>T', '24914G>C', '24506T>G', '11288_11296del'}	{'23271C>A', '3037C>T', '5986C>T', '21765_21770del', '15279C>T', '6954T>C', '3267C>T', '28280_28282delinsCTA', '28881_28883delinsAAC', '21991_21993del', '14408C>T', '22094G>T', '913C>T', '23063A>T', '23604C>A', '23709C>T', '16176T>C', '28977C>T', '23403A>G', '27972C>T', '28111A>G', '28048G>T', '5388C>A', '28271del', '14676C>T', '241C>T', '17676C>T', '24914G>C', '24506T>G', '11288_11296del'}	{'17676C>T', '22094G>T'}	2	2021-01-03	2021-03-06	B117	B117
EPI_ISL_1427595	EPI_ISL_892701	{'23271C>A', '3037C>T', '5986C>T', '21765_21770del', '15279C>T', '6954T>C', '3267C>T', '28280_28282delinsCTA', '28881_28883delinsAAC', '21991_21993del', '14408C>T', '913C>T', '23063A>T', '23604C>A', '23709C>T', '16176T>C', '28977C>T', '23403A>G', '27972C>T', '28111A>G', '28048G>T', '5388C>A', '28271del', '14676C>T', '241C>T', '24914G>C', '24506T>G', '11288_11296del'}	{'23271C>A', '3037C>T', '5986C>T', '21765_21770del', '15279C>T', '6954T>C', '3267C>T', '12162A>G', '28280_28282delinsCTA', '28881_28883delinsAAC', '17615A>G', '21991_21993del', '14408C>T', '913C>T', '23063A>T', '28872G>A', '29491A>G', '23604C>A', '23709C>T', '16176T>C', '4964A>G', '28977C>T', '23403A>G', '27972C>T', '27913T>C', '28111A>G', '28048G>T', '5388C>A', '28271del', '14676C>T', '241C>T', '27942C>T', '24914G>C', '24506T>G', '11288_11296del', '26078C>T'}	{'12162A>G', '17615A>G', '26078C>T', '4964A>G', '27942C>T', '29491A>G', '28872G>A', '27913T>C'}	8	2021-01-03	2020-12-21	B117	B117
EPI_ISL_1427595	EPI_ISL_892703	{'23271C>A', '3037C>T', '5986C>T', '21765_21770del', '15279C>T', '6954T>C', '3267C>T', '28280_28282delinsCTA', '28881_28883delinsAAC', '21991_21993del', '14408C>T', '913C>T', '23063A>T', '23604C>A', '23709C>T', '16176T>C', '28977C>T', '23403A>G', '27972C>T', '28111A>G', '28048G>T', '5388C>A', '28271del', '14676C>T', '241C>T', '24914G>C', '24506T>G', '11288_11296del'}	{'19018C>T', '23271C>A', '3037C>T', '5986C>T', '21765_21770del', '15279C>T', '6954T>C', '3267C>T', '28280_28282delinsCTA', '28881_28883delinsAAC', '17615A>G', '21991_21993del', '14408C>T', '913C>T', '23063A>T', '23604C>A', '23709C>T', '16176T>C', '28977C>T', '23403A>G', '27972C>T', '28111A>G', '28048G>T', '5388C>A', '28271del', '14676C>T', '241C>T', '24914G>C', '24506T>G', '11288_11296del'}	{'19018C>T', '17615A>G'}	2	2021-01-03	2020-12-19	B117	B117
EPI_ISL_1427595	EPI_ISL_893239	{'23271C>A', '3037C>T', '5986C>T', '21765_21770del', '15279C>T', '6954T>C', '3267C>T', '28280_28282delinsCTA', '28881_28883delinsAAC', '21991_21993del', '14408C>T', '913C>T', '23063A>T', '23604C>A', '23709C>T', '16176T>C', '28977C>T', '23403A>G', '27972C>T', '28111A>G', '28048G>T', '5388C>A', '28271del', '14676C>T', '241C>T', '24914G>C', '24506T>G', '11288_11296del'}	{'23271C>A', '3037C>T', '5986C>T', '21765_21770del', '15279C>T', '6954T>C', '3267C>T', '28280_28282delinsCTA', '28881_28883delinsAAC', '17615A>G', '21991_21993del', '14408C>T', '913C>T', '23063A>T', '23604C>A', '23709C>T', '16176T>C', '7113C>T', '28977C>T', '23403A>G', '27972C>T', '28111A>G', '28048G>T', '5388C>A', '28271del', '14676C>T', '241C>T', '24914G>C', '24506T>G', '11288_11296del'}	{'17615A>G', '7113C>T'}	2	2021-01-03	2020-12	B117	B117
EPI_ISL_1427683	EPI_ISL_1427685	{'17999C>T', '19803C>T', '25904C>T', '26891A>C', '23664C>T', '27059C>T', '5230G>T', '28887C>T', '3037C>T', '3278A>C', '23012G>A', '28253_28254delinsTC', '174G>T', '22206A>G', '14408C>T', '23063A>T', '2194A>G', '1059C>T', '10323A>G', '25546C>T', '23470T>C', '21801A>C', '26456C>T', '23403A>G', '25563G>T', '14400G>T', '21110C>T', '25720G>T', '241C>T', '22281_22289del', '23242G>A', '22813G>T', '11288_11296del'}	{'17999C>T', '19803C>T', '25904C>T', '26891A>C', '23664C>T', '27059C>T', '5230G>T', '28887C>T', '3037C>T', '3278A>C', '23012G>A', '28253_28254delinsTC', '28287G>A', '174G>T', '22206A>G', '14408C>T', '23063A>T', '2194A>G', '1059C>T', '10323A>G', '25546C>T', '23470T>C', '21801A>C', '26456C>T', '23403A>G', '25563G>T', '14400G>T', '21110C>T', '25720G>T', '241C>T', '22281_22289del', '23242G>A', '22813G>T', '11288_11296del'}	{'28287G>A'}	1	2021-02-21	2021-02-25	D614G_Q57H	D614G_Q57H
EPI_ISL_1427715	EPI_ISL_1131177	{'21859C>T', '21518G>T', '29679C>T', '13693A>G', '21770G>T', '3037C>T', '11511C>T', '5365C>T', '28881_28883delinsAAC', '313C>T', '12049C>T', '14408C>T', '20560G>T', '18167C>T', '28975G>T', '23403A>G', '23602T>A', '241C>T', '20703C>T', '29726del', '8917C>T'}	{'21859C>T', '21518G>T', '29679C>T', '13693A>G', '21770G>T', '3037C>T', '11511C>T', '5365C>T', '28881_28883delinsAAC', '313C>T', '12049C>T', '14408C>T', '20560G>T', '18167C>T', '28975G>T', '23403A>G', '23602T>A', '23318G>A', '241C>T', '20703C>T', '6706C>T', '29726del', '8917C>T'}	{'6706C>T', '23318G>A'}	2	2021-01-06	2021-01-08	D614G_KR_M234I	D614G_KR_M234I
EPI_ISL_1427725	EPI_ISL_1442980	{'3109G>T', '3037C>T', '4346T>C', '14708C>T', '26753C>T', '10376C>T', '22714T>C', '28881_28883delinsAAC', '6696C>T', '313C>T', '14408C>T', '3478T>A', '22020T>C', '23403A>G', '27633A>G', '9286C>T', '28725C>T', '241C>T', '28253C>T', '29692G>T', '28222A>C'}	{'3109G>T', '3037C>T', '4346T>C', '14708C>T', '26753C>T', '10376C>T', '22714T>C', '28881_28883delinsAAC', '6696C>T', '313C>T', '14408C>T', '3478T>A', '22020T>C', '23403A>G', '27633A>G', '28756T>G', '9286C>T', '28725C>T', '241C>T', '28253C>T', '29692G>T', '28222A>C'}	{'28756T>G'}	1	2021-02-10	2021-02-04	D614G_KR_M153T	D614G_KR_M153T
EPI_ISL_1442980	EPI_ISL_1442985	{'3109G>T', '3037C>T', '4346T>C', '14708C>T', '26753C>T', '10376C>T', '22714T>C', '28881_28883delinsAAC', '6696C>T', '313C>T', '14408C>T', '3478T>A', '22020T>C', '23403A>G', '27633A>G', '28756T>G', '9286C>T', '28725C>T', '241C>T', '28253C>T', '29692G>T', '28222A>C'}	{'3109G>T', '3037C>T', '4346T>C', '14708C>T', '26753C>T', '10376C>T', '22714T>C', '28881_28883delinsAAC', '6696C>T', '313C>T', '14408C>T', '3478T>A', '25450A>G', '22020T>C', '23403A>G', '27633A>G', '28756T>G', '9286C>T', '28725C>T', '241C>T', '28253C>T', '29692G>T', '28222A>C'}	{'25450A>G'}	1	2021-02-04	2021-02-22	D614G_KR_M153T	D614G_KR_M153T
EPI_ISL_1427739	EPI_ISL_1098694	{'21518G>T', '28881_28883delinsAAC', '241C>T', '3037C>T', '25340G>T', '18167C>T', '28975G>T', '14408C>T', '23403A>G', '313C>T', '21796G>T', '11083G>T', '8917C>T'}	{'29868G>A', '21518G>T', '28881_28883delinsAAC', '11048G>A', '29867T>A', '241C>T', '3037C>T', '25340G>T', '18167C>T', '28975G>T', '14408C>T', '23403A>G', '313C>T', '8917C>T', '21796G>T', '11083G>T', '29870C>A'}	{'11048G>A', '29867T>A', '29868G>A', '29870C>A'}	4	2020-11-09	2020-11-09	D614G_KR_M234I	D614G_KR_M234I
EPI_ISL_896861	EPI_ISL_1098694	{'29868G>A', '21518G>T', '28881_28883delinsAAC', '29867T>A', '241C>T', '3037C>T', '18167C>T', '28975G>T', '14408C>T', '23403A>G', '313C>T', '8917C>T', '29870C>A'}	{'29868G>A', '21518G>T', '28881_28883delinsAAC', '11048G>A', '29867T>A', '241C>T', '3037C>T', '25340G>T', '18167C>T', '28975G>T', '14408C>T', '23403A>G', '313C>T', '8917C>T', '21796G>T', '11083G>T', '29870C>A'}	{'11048G>A', '21796G>T', '25340G>T', '11083G>T'}	4	2020-09-05	2020-11-09	D614G_KR_M234I	D614G_KR_M234I
EPI_ISL_1427739	EPI_ISL_1098697	{'21518G>T', '28881_28883delinsAAC', '241C>T', '3037C>T', '25340G>T', '18167C>T', '28975G>T', '14408C>T', '23403A>G', '313C>T', '21796G>T', '11083G>T', '8917C>T'}	{'29868G>A', '21518G>T', '28881_28883delinsAAC', '29867T>A', '241C>T', '3037C>T', '25340G>T', '18167C>T', '28975G>T', '14408C>T', '23403A>G', '313C>T', '8917C>T', '21796G>T', '11083G>T', '29840T>A', '29870C>A'}	{'29867T>A', '29868G>A', '29840T>A', '29870C>A'}	4	2020-11-09	2020-11-09	D614G_KR_M234I	D614G_KR_M234I
EPI_ISL_896861	EPI_ISL_1098697	{'29868G>A', '21518G>T', '28881_28883delinsAAC', '29867T>A', '241C>T', '3037C>T', '18167C>T', '28975G>T', '14408C>T', '23403A>G', '313C>T', '8917C>T', '29870C>A'}	{'29868G>A', '21518G>T', '28881_28883delinsAAC', '29867T>A', '241C>T', '3037C>T', '25340G>T', '18167C>T', '28975G>T', '14408C>T', '23403A>G', '313C>T', '8917C>T', '21796G>T', '11083G>T', '29840T>A', '29870C>A'}	{'21796G>T', '11083G>T', '25340G>T', '29840T>A'}	4	2020-09-05	2020-11-09	D614G_KR_M234I	D614G_KR_M234I
EPI_ISL_1427739	EPI_ISL_1098700	{'21518G>T', '28881_28883delinsAAC', '241C>T', '3037C>T', '25340G>T', '18167C>T', '28975G>T', '14408C>T', '23403A>G', '313C>T', '21796G>T', '11083G>T', '8917C>T'}	{'10252C>T', '21518G>T', '28881_28883delinsAAC', '241C>T', '3037C>T', '25340G>T', '18167C>T', '28975G>T', '14408C>T', '23403A>G', '313C>T', '21796G>T', '11083G>T', '8917C>T'}	{'10252C>T'}	1	2020-11-09	2020-11-10	D614G_KR_M234I	D614G_KR_M234I
EPI_ISL_1427739	EPI_ISL_897458	{'21518G>T', '28881_28883delinsAAC', '241C>T', '3037C>T', '25340G>T', '18167C>T', '28975G>T', '14408C>T', '23403A>G', '313C>T', '21796G>T', '11083G>T', '8917C>T'}	{'21518G>T', '28881_28883delinsAAC', '241C>T', '3037C>T', '25340G>T', '4255G>T', '18167C>T', '28975G>T', '14408C>T', '23403A>G', '313C>T', '21796G>T', '11083G>T', '8917C>T'}	{'4255G>T'}	1	2020-11-09	2020-11-09	D614G_KR_M234I	D614G_KR_M234I
EPI_ISL_1427739	EPI_ISL_897464	{'21518G>T', '28881_28883delinsAAC', '241C>T', '3037C>T', '25340G>T', '18167C>T', '28975G>T', '14408C>T', '23403A>G', '313C>T', '21796G>T', '11083G>T', '8917C>T'}	{'21796G>T', '21518G>T', '28881_28883delinsAAC', '241C>T', '3037C>T', '25340G>T', '18167C>T', '28975G>T', '14408C>T', '23403A>G', '313C>T', '15810C>T', '11083G>T', '8917C>T'}	{'15810C>T'}	1	2020-11-09	2020-11-10	D614G_KR_M234I	D614G_KR_M234I
EPI_ISL_897458	EPI_ISL_897468	{'21518G>T', '28881_28883delinsAAC', '241C>T', '3037C>T', '25340G>T', '4255G>T', '18167C>T', '28975G>T', '14408C>T', '23403A>G', '313C>T', '21796G>T', '11083G>T', '8917C>T'}	{'21518G>T', '28881_28883delinsAAC', '241C>T', '3037C>T', '25340G>T', '16856A>G', '4255G>T', '18167C>T', '28975G>T', '14408C>T', '23403A>G', '313C>T', '21796G>T', '11083G>T', '8917C>T'}	{'16856A>G'}	1	2020-11-09	2020-11-11	D614G_KR_M234I	D614G_KR_M234I
EPI_ISL_1427761	EPI_ISL_1128436	{'21518G>T', '23587G>T', '28881_28883delinsAAC', '29679C>T', '241C>T', '3037C>T', '18167C>T', '28975G>T', '12049C>T', '15192A>G', '14408C>T', '23403A>G', '21853G>T', '313C>T', '29353C>T', '6380C>T', '17502C>T', '8917C>T'}	{'13520G>T', '21518G>T', '23587G>T', '28881_28883delinsAAC', '29679C>T', '241C>T', '3037C>T', '18167C>T', '28975G>T', '12049C>T', '15192A>G', '14408C>T', '23403A>G', '21853G>T', '313C>T', '29353C>T', '6380C>T', '17502C>T', '8917C>T'}	{'13520G>T'}	1	2020-12-06	2020-12-19	D614G_KR_M234I	D614G_KR_M234I
EPI_ISL_1427761	EPI_ISL_894755	{'21518G>T', '23587G>T', '28881_28883delinsAAC', '29679C>T', '241C>T', '3037C>T', '18167C>T', '28975G>T', '12049C>T', '15192A>G', '14408C>T', '23403A>G', '21853G>T', '313C>T', '29353C>T', '6380C>T', '17502C>T', '8917C>T'}	{'21575C>T', '21518G>T', '23587G>T', '28881_28883delinsAAC', '29679C>T', '241C>T', '3037C>T', '18167C>T', '28975G>T', '12049C>T', '15192A>G', '14408C>T', '23403A>G', '21853G>T', '313C>T', '29353C>T', '6380C>T', '17502C>T', '8917C>T'}	{'21575C>T'}	1	2020-12-06	2020-12-25	D614G_KR_M234I	D614G_KR_M234I
EPI_ISL_1430438	EPI_ISL_1131884	{'5512C>T', '21518G>T', '23587G>T', '28881_28883delinsAAC', '29679C>T', '241C>T', '3037C>T', '18167C>T', '13883C>T', '12049C>T', '15192A>G', '14408C>T', '23403A>G', '28975G>T', '313C>T', '29353C>T', '6380C>T', '2788C>T', '17502C>T', '8917C>T'}	{'21518G>T', '11467G>T', '29679C>T', '3037C>T', '29353C>T', '2788C>T', '28881_28883delinsAAC', '313C>T', '13883C>T', '12049C>T', '15192A>G', '14408C>T', '5512C>T', '23587G>T', '18167C>T', '28975G>T', '23403A>G', '6380C>T', '17502C>T', '241C>T', '24990C>T', '8917C>T'}	{'24990C>T', '11467G>T'}	2	2021-01-12	2020-12-27	D614G_KR_M234I	D614G_KR_M234I
EPI_ISL_1427767	EPI_ISL_1430438	{'5512C>T', '21518G>T', '23587G>T', '28881_28883delinsAAC', '29679C>T', '241C>T', '3037C>T', '18167C>T', '28975G>T', '12049C>T', '15192A>G', '14408C>T', '23403A>G', '313C>T', '6380C>T', '29353C>T', '17502C>T', '8917C>T'}	{'5512C>T', '21518G>T', '23587G>T', '28881_28883delinsAAC', '29679C>T', '241C>T', '3037C>T', '18167C>T', '13883C>T', '12049C>T', '15192A>G', '14408C>T', '23403A>G', '28975G>T', '313C>T', '29353C>T', '6380C>T', '2788C>T', '17502C>T', '8917C>T'}	{'13883C>T', '2788C>T'}	2	2020-12-08	2021-01-12	D614G_KR_M234I	D614G_KR_M234I
EPI_ISL_1430438	EPI_ISL_1430472	{'5512C>T', '21518G>T', '23587G>T', '28881_28883delinsAAC', '29679C>T', '241C>T', '3037C>T', '18167C>T', '13883C>T', '12049C>T', '15192A>G', '14408C>T', '23403A>G', '28975G>T', '313C>T', '29353C>T', '6380C>T', '2788C>T', '17502C>T', '8917C>T'}	{'21518G>T', '29679C>T', '3037C>T', '29353C>T', '2788C>T', '28881_28883delinsAAC', '313C>T', '13883C>T', '12049C>T', '15192A>G', '14408C>T', '5512C>T', '23587G>T', '18167C>T', '28975G>T', '23403A>G', '6380C>T', '29201A>G', '17502C>T', '241C>T', '8917C>T'}	{'29201A>G'}	1	2021-01-12	2021-01-19	D614G_KR_M234I	D614G_KR_M234I
EPI_ISL_1427769	EPI_ISL_1128929	{'4886C>T', '2574C>T', '21518G>T', '28881_28883delinsAAC', '241C>T', '3037C>T', '6433C>T', '18167C>T', '28975G>T', '14408C>T', '16616C>T', '23403A>G', '313C>T', '29614C>T', '11083G>T'}	{'4886C>T', '2574C>T', '21518G>T', '28881_28883delinsAAC', '241C>T', '3037C>T', '6433C>T', '18167C>T', '28975G>T', '14408C>T', '16616C>T', '23403A>G', '313C>T', '29614C>T', '10702C>T', '11083G>T'}	{'10702C>T'}	1	2020-12-12	2020-12-30	D614G_KR_M234I	D614G_KR_M234I
EPI_ISL_1427769	EPI_ISL_1319758	{'4886C>T', '2574C>T', '21518G>T', '28881_28883delinsAAC', '241C>T', '3037C>T', '6433C>T', '18167C>T', '28975G>T', '14408C>T', '16616C>T', '23403A>G', '313C>T', '29614C>T', '11083G>T'}	{'19398G>T', '4886C>T', '2574C>T', '21518G>T', '28881_28883delinsAAC', '241C>T', '3037C>T', '6433C>T', '18167C>T', '28975G>T', '14408C>T', '16616C>T', '23403A>G', '26283A>T', '29614C>T', '313C>T', '11083G>T'}	{'19398G>T', '26283A>T'}	2	2020-12-12	2021-01-07	D614G_KR_M234I	D614G_KR_M234I
EPI_ISL_1427769	EPI_ISL_1426394	{'4886C>T', '2574C>T', '21518G>T', '28881_28883delinsAAC', '241C>T', '3037C>T', '6433C>T', '18167C>T', '28975G>T', '14408C>T', '16616C>T', '23403A>G', '313C>T', '29614C>T', '11083G>T'}	{'4886C>T', '8541C>T', '2574C>T', '21518G>T', '26775G>T', '28881_28883delinsAAC', '241C>T', '3037C>T', '6433C>T', '18167C>T', '28975G>T', '14408C>T', '16616C>T', '23403A>G', '313C>T', '29614C>T', '11083G>T'}	{'8541C>T', '26775G>T'}	2	2020-12-12	2020-12-24	D614G_KR_M234I	D614G_KR_M234I
EPI_ISL_1427769	EPI_ISL_1426776	{'4886C>T', '2574C>T', '21518G>T', '28881_28883delinsAAC', '241C>T', '3037C>T', '6433C>T', '18167C>T', '28975G>T', '14408C>T', '16616C>T', '23403A>G', '313C>T', '29614C>T', '11083G>T'}	{'4886C>T', '2574C>T', '21518G>T', '28881_28883delinsAAC', '241C>T', '3037C>T', '6433C>T', '18167C>T', '28975G>T', '14408C>T', '16616C>T', '23403A>G', '313C>T', '29614C>T', '20425A>G', '11083G>T'}	{'20425A>G'}	1	2020-12-12	2021-01-10	D614G_KR_M234I	D614G_KR_M234I
EPI_ISL_1427769	EPI_ISL_894742	{'4886C>T', '2574C>T', '21518G>T', '28881_28883delinsAAC', '241C>T', '3037C>T', '6433C>T', '18167C>T', '28975G>T', '14408C>T', '16616C>T', '23403A>G', '313C>T', '29614C>T', '11083G>T'}	{'4886C>T', '8541C>T', '2574C>T', '21518G>T', '28881_28883delinsAAC', '241C>T', '3037C>T', '6433C>T', '20083G>T', '18167C>T', '28975G>T', '14408C>T', '16616C>T', '23403A>G', '313C>T', '29614C>T', '11083G>T'}	{'8541C>T', '20083G>T'}	2	2020-12-12	2020-12-22	D614G_KR_M234I	D614G_KR_M234I
EPI_ISL_1427769	EPI_ISL_894744	{'4886C>T', '2574C>T', '21518G>T', '28881_28883delinsAAC', '241C>T', '3037C>T', '6433C>T', '18167C>T', '28975G>T', '14408C>T', '16616C>T', '23403A>G', '313C>T', '29614C>T', '11083G>T'}	{'4886C>T', '8541C>T', '2574C>T', '21518G>T', '24374C>T', '28881_28883delinsAAC', '241C>T', '3037C>T', '6433C>T', '18167C>T', '28975G>T', '14408C>T', '16616C>T', '23403A>G', '313C>T', '29614C>T', '11083G>T'}	{'8541C>T', '24374C>T'}	2	2020-12-12	2020-12-23	D614G_KR_M234I	D614G_KR_M234I
EPI_ISL_1427769	EPI_ISL_894745	{'4886C>T', '2574C>T', '21518G>T', '28881_28883delinsAAC', '241C>T', '3037C>T', '6433C>T', '18167C>T', '28975G>T', '14408C>T', '16616C>T', '23403A>G', '313C>T', '29614C>T', '11083G>T'}	{'4886C>T', '8541C>T', '2574C>T', '21518G>T', '28881_28883delinsAAC', '241C>T', '3037C>T', '6433C>T', '18167C>T', '28975G>T', '14408C>T', '16616C>T', '23403A>G', '313C>T', '29614C>T', '11083G>T', '8917C>T'}	{'8541C>T', '8917C>T'}	2	2020-12-12	2020-12-23	D614G_KR_M234I	D614G_KR_M234I
EPI_ISL_1427769	EPI_ISL_894759	{'4886C>T', '2574C>T', '21518G>T', '28881_28883delinsAAC', '241C>T', '3037C>T', '6433C>T', '18167C>T', '28975G>T', '14408C>T', '16616C>T', '23403A>G', '313C>T', '29614C>T', '11083G>T'}	{'4886C>T', '8541C>T', '2574C>T', '21518G>T', '28881_28883delinsAAC', '241C>T', '3037C>T', '21123G>T', '6433C>T', '18167C>T', '28975G>T', '14408C>T', '16616C>T', '23403A>G', '313C>T', '29614C>T', '11083G>T'}	{'8541C>T', '21123G>T'}	2	2020-12-12	2020-12-25	D614G_KR_M234I	D614G_KR_M234I
EPI_ISL_1427769	EPI_ISL_894766	{'4886C>T', '2574C>T', '21518G>T', '28881_28883delinsAAC', '241C>T', '3037C>T', '6433C>T', '18167C>T', '28975G>T', '14408C>T', '16616C>T', '23403A>G', '313C>T', '29614C>T', '11083G>T'}	{'4886C>T', '2574C>T', '21518G>T', '28881_28883delinsAAC', '241C>T', '3037C>T', '6433C>T', '18167C>T', '28975G>T', '14408C>T', '16616C>T', '11074C>T', '23403A>G', '29614C>T', '313C>T', '11083G>T'}	{'11074C>T'}	1	2020-12-12	2020-12-26	D614G_KR_M234I	D614G_KR_M234I
EPI_ISL_1427769	EPI_ISL_894774	{'4886C>T', '2574C>T', '21518G>T', '28881_28883delinsAAC', '241C>T', '3037C>T', '6433C>T', '18167C>T', '28975G>T', '14408C>T', '16616C>T', '23403A>G', '313C>T', '29614C>T', '11083G>T'}	{'4886C>T', '2574C>T', '19005A>G', '21518G>T', '28881_28883delinsAAC', '241C>T', '3037C>T', '6433C>T', '18167C>T', '28975G>T', '14408C>T', '16616C>T', '23403A>G', '313C>T', '29614C>T', '11083G>T'}	{'19005A>G'}	1	2020-12-12	2020-12-27	D614G_KR_M234I	D614G_KR_M234I
EPI_ISL_1427780	EPI_ISL_892570	{'21518G>T', '23587G>T', '28881_28883delinsAAC', '29679C>T', '241C>T', '3037C>T', '18167C>T', '28975G>T', '12049C>T', '14408C>T', '23403A>G', '313C>T', '6380C>T', '29353C>T', '22987C>T', '17502C>T', '8917C>T'}	{'21518G>T', '23587G>T', '28881_28883delinsAAC', '29679C>T', '241C>T', '3037C>T', '18167C>T', '28975G>T', '12049C>T', '14408C>T', '23403A>G', '313C>T', '8917C>T', '6380C>T', '29353C>T', '22987C>T', '17502C>T', '10317A>G'}	{'10317A>G'}	1	2020-12-24	2020-11-17	D614G_KR_M234I	D614G_KR_M234I
EPI_ISL_892568	EPI_ISL_892570	{'21518G>T', '23587G>T', '28881_28883delinsAAC', '29679C>T', '241C>T', '3037C>T', '18167C>T', '28975G>T', '12049C>T', '14408C>T', '23403A>G', '313C>T', '8917C>T', '6380C>T', '29353C>T', '17502C>T', '10317A>G'}	{'21518G>T', '23587G>T', '28881_28883delinsAAC', '29679C>T', '241C>T', '3037C>T', '18167C>T', '28975G>T', '12049C>T', '14408C>T', '23403A>G', '313C>T', '8917C>T', '6380C>T', '29353C>T', '22987C>T', '17502C>T', '10317A>G'}	{'22987C>T'}	1	2020-11-12	2020-11-17	D614G_KR_M234I	D614G_KR_M234I
EPI_ISL_1427788	EPI_ISL_1427787	{'15240C>T', '21518G>T', '28881_28883delinsAAC', '8371G>T', '14178C>T', '241C>T', '3037C>T', '18167C>T', '28975G>T', '14408C>T', '23403A>G', '23720A>G', '313C>T', '6433C>T', '9207C>T'}	{'15240C>T', '21518G>T', '28881_28883delinsAAC', '8371G>T', '14178C>T', '241C>T', '3037C>T', '18167C>T', '28975G>T', '14408C>T', '23403A>G', '23720A>G', '313C>T', '6433C>T', '6309G>T', '9207C>T'}	{'6309G>T'}	1	2021-02-07	2021-02-07	D614G_KR_M234I	D614G_KR_M234I
EPI_ISL_1427804	EPI_ISL_1427827	{'21518G>T', '23587G>T', '28881_28883delinsAAC', '29679C>T', '241C>T', '3037C>T', '18167C>T', '28975G>T', '12049C>T', '14408C>T', '23403A>G', '313C>T', '6380C>T', '29353C>T', '25714C>T', '17502C>T', '8917C>T'}	{'21518G>T', '23587G>T', '28881_28883delinsAAC', '29679C>T', '241C>T', '3037C>T', '18167C>T', '28975G>T', '12049C>T', '14408C>T', '23403A>G', '313C>T', '6380C>T', '29353C>T', '29803C>T', '25714C>T', '17502C>T', '8917C>T'}	{'29803C>T'}	1	2021-02-09	2021-02-13	D614G_KR_M234I	D614G_KR_M234I
EPI_ISL_1427804	EPI_ISL_1432815	{'21518G>T', '23587G>T', '28881_28883delinsAAC', '29679C>T', '241C>T', '3037C>T', '18167C>T', '28975G>T', '12049C>T', '14408C>T', '23403A>G', '313C>T', '6380C>T', '29353C>T', '25714C>T', '17502C>T', '8917C>T'}	{'21518G>T', '23587G>T', '28881_28883delinsAAC', '29679C>T', '241C>T', '3037C>T', '18167C>T', '28975G>T', '12049C>T', '14408C>T', '23403A>G', '313C>T', '6380C>T', '29353C>T', '25714C>T', '1267C>T', '17502C>T', '8917C>T'}	{'1267C>T'}	1	2021-02-09	2021-02-19	D614G_KR_M234I	D614G_KR_M234I
EPI_ISL_1427807	EPI_ISL_1427808	{'26257G>A', '21518G>T', '28881_28883delinsAAC', '6592A>G', '1738G>A', '241C>T', '3037C>T', '18167C>T', '28975G>T', '14408C>T', '23403A>G', '313C>T', '28541G>A'}	{'26257G>A', '21518G>T', '28881_28883delinsAAC', '6592A>G', '1738G>A', '241C>T', '2023C>T', '3037C>T', '18167C>T', '23031T>C', '14408C>T', '23403A>G', '28975G>T', '313C>T', '28541G>A'}	{'23031T>C', '2023C>T'}	2	2020-11-06	2020-11-06	D614G_KR_A90T	D614G_KR_A90T
EPI_ISL_893586	EPI_ISL_1429856	{'25673T>C', '21518G>T', '6235T>C', '28881_28883delinsAAC', '394T>C', '1738G>A', '241C>T', '3037C>T', '6592A>G', '18167C>T', '28975G>T', '14408C>T', '23403A>G', '313C>T', '15277C>T', '28541G>A'}	{'25673T>C', '26257G>A', '21518G>T', '6235T>C', '28881_28883delinsAAC', '394T>C', '1738G>A', '241C>T', '3037C>T', '6592A>G', '18167C>T', '28975G>T', '14408C>T', '23403A>G', '313C>T', '15277C>T', '28541G>A'}	{'26257G>A'}	1	2020-11-25	2020-12-03	D614G_KR_A90T	D614G_KR_A90T
EPI_ISL_1427810	EPI_ISL_1427812	{'15324C>T', '20320C>T', '17637A>G', '14587G>T', '1059C>T', '24337C>T', '28887C>T', '241C>T', '3037C>T', '12820A>G', '6948A>C', '14408C>T', '15403T>C', '23403A>G', '25563G>T', '17880A>G', '20762C>T', '16762C>T', '26735C>T'}	{'15324C>T', '20320C>T', '17637A>G', '14587G>T', '1059C>T', '24337C>T', '28887C>T', '241C>T', '3037C>T', '12820A>G', '6948A>C', '14408C>T', '15403T>C', '23403A>G', '838T>C', '25563G>T', '17880A>G', '20762C>T', '16762C>T', '26735C>T'}	{'838T>C'}	1	2020-11-22	2020-11-22	D614G_Q57H	D614G_Q57H
EPI_ISL_1427813	EPI_ISL_1427814	{'15324C>T', '17637A>G', '14587G>T', '1059C>T', '24337C>T', '28887C>T', '241C>T', '3037C>T', '12820A>G', '6948A>C', '14408C>T', '15403T>C', '23403A>G', '9487C>T', '25563G>T', '17880A>G', '20762C>T', '16762C>T', '26735C>T'}	{'15324C>T', '17637A>G', '14587G>T', '1059C>T', '24337C>T', '28887C>T', '241C>T', '3037C>T', '12820A>G', '7423C>T', '6948A>C', '14408C>T', '15403T>C', '23403A>G', '9487C>T', '25563G>T', '17880A>G', '20762C>T', '16762C>T', '26735C>T'}	{'7423C>T'}	1	2020-11-26	2020-11-26	D614G_Q57H	D614G_Q57H
EPI_ISL_1427817	EPI_ISL_1427820	{'6361C>T', '9724C>T', '21518G>T', '23587G>T', '28881_28883delinsAAC', '29679C>T', '29686C>T', '241C>T', '3037C>T', '18167C>T', '28975G>T', '12049C>T', '14408C>T', '23403A>G', '313C>T', '8917C>T', '6380C>T', '29353C>T', '17502C>T', '10317A>G'}	{'21518G>T', '29679C>T', '3037C>T', '22309G>A', '29353C>T', '9724C>T', '28881_28883delinsAAC', '313C>T', '12049C>T', '14408C>T', '23587G>T', '18167C>T', '28975G>T', '23403A>G', '6380C>T', '17502C>T', '6361C>T', '10317A>G', '29686C>T', '241C>T', '16887C>T', '8917C>T'}	{'16887C>T', '22309G>A'}	2	2020-12-04	2020-12-12	D614G_KR_M234I	D614G_KR_M234I
EPI_ISL_1427840	EPI_ISL_1123755	{'15240C>T', '21518G>T', '18463C>T', '28881_28883delinsAAC', '8371G>T', '22329C>T', '241C>T', '3037C>T', '6433C>T', '18167C>T', '28975G>T', '14408C>T', '14585C>T', '18091T>C', '23403A>G', '313C>T', '9207C>T'}	{'15240C>T', '14576C>T', '21518G>T', '18463C>T', '28881_28883delinsAAC', '8371G>T', '22329C>T', '241C>T', '3037C>T', '6433C>T', '18167C>T', '28975G>T', '14408C>T', '14585C>T', '18091T>C', '23403A>G', '313C>T', '9207C>T'}	{'14576C>T'}	1	2021-01-02	2021-01-14	D614G_KR_M234I	D614G_KR_M234I
EPI_ISL_1427840	EPI_ISL_1131908	{'15240C>T', '21518G>T', '18463C>T', '28881_28883delinsAAC', '8371G>T', '22329C>T', '241C>T', '3037C>T', '6433C>T', '18167C>T', '28975G>T', '14408C>T', '14585C>T', '18091T>C', '23403A>G', '313C>T', '9207C>T'}	{'15240C>T', '21518G>T', '18463C>T', '28881_28883delinsAAC', '8371G>T', '22329C>T', '241C>T', '3037C>T', '6433C>T', '18167C>T', '28975G>T', '14408C>T', '14585C>T', '18091T>C', '23403A>G', '25785G>T', '313C>T', '9207C>T'}	{'25785G>T'}	1	2021-01-02	2021-01-07	D614G_KR_M234I	D614G_KR_M234I
EPI_ISL_1427840	EPI_ISL_1169028	{'15240C>T', '21518G>T', '18463C>T', '28881_28883delinsAAC', '8371G>T', '22329C>T', '241C>T', '3037C>T', '6433C>T', '18167C>T', '28975G>T', '14408C>T', '14585C>T', '18091T>C', '23403A>G', '313C>T', '9207C>T'}	{'15240C>T', '21518G>T', '18463C>T', '28881_28883delinsAAC', '8371G>T', '22329C>T', '241C>T', '3037C>T', '6433C>T', '6538C>T', '18167C>T', '28975G>T', '14408C>T', '14585C>T', '18091T>C', '23403A>G', '313C>T', '9207C>T'}	{'6538C>T'}	1	2021-01-02	2021-01-14	D614G_KR_M234I	D614G_KR_M234I
EPI_ISL_1428103	EPI_ISL_1425882	{'15240C>T', '21518G>T', '18463C>T', '28881_28883delinsAAC', '8371G>T', '22329C>T', '241C>T', '3037C>T', '6433C>T', '29160C>T', '8016C>T', '18167C>T', '28975G>T', '14408C>T', '14585C>T', '18091T>C', '23403A>G', '313C>T', '9207C>T'}	{'15240C>T', '21518G>T', '18463C>T', '28881_28883delinsAAC', '8371G>T', '22329C>T', '241C>T', '3037C>T', '6433C>T', '29160C>T', '8016C>T', '18167C>T', '28975G>T', '14408C>T', '14585C>T', '18091T>C', '23403A>G', '313C>T', '28313C>T', '9207C>T'}	{'28313C>T'}	1	2021-01-16	2021-01-18	D614G_KR_M234I	D614G_KR_M234I
EPI_ISL_1427840	EPI_ISL_1427938	{'15240C>T', '21518G>T', '18463C>T', '28881_28883delinsAAC', '8371G>T', '22329C>T', '241C>T', '3037C>T', '6433C>T', '18167C>T', '28975G>T', '14408C>T', '14585C>T', '18091T>C', '23403A>G', '313C>T', '9207C>T'}	{'15240C>T', '21518G>T', '18463C>T', '28881_28883delinsAAC', '8371G>T', '22329C>T', '241C>T', '3037C>T', '6433C>T', '29160C>T', '18167C>T', '28975G>T', '14408C>T', '14585C>T', '18091T>C', '23403A>G', '313C>T', '9207C>T'}	{'29160C>T'}	1	2021-01-02	2021-01-14	D614G_KR_M234I	D614G_KR_M234I
EPI_ISL_1427938	EPI_ISL_1427939	{'15240C>T', '21518G>T', '18463C>T', '28881_28883delinsAAC', '8371G>T', '22329C>T', '241C>T', '3037C>T', '6433C>T', '29160C>T', '18167C>T', '28975G>T', '14408C>T', '14585C>T', '18091T>C', '23403A>G', '313C>T', '9207C>T'}	{'15240C>T', '21518G>T', '18463C>T', '28881_28883delinsAAC', '8371G>T', '22329C>T', '241C>T', '3037C>T', '6433C>T', '29160C>T', '18167C>T', '28975G>T', '14408C>T', '14585C>T', '18091T>C', '23403A>G', '313C>T', '9207C>T', '13176C>T'}	{'13176C>T'}	1	2021-01-14	2021-01-14	D614G_KR_M234I	D614G_KR_M234I
EPI_ISL_1427938	EPI_ISL_1427957	{'15240C>T', '21518G>T', '18463C>T', '28881_28883delinsAAC', '8371G>T', '22329C>T', '241C>T', '3037C>T', '6433C>T', '29160C>T', '18167C>T', '28975G>T', '14408C>T', '14585C>T', '18091T>C', '23403A>G', '313C>T', '9207C>T'}	{'15240C>T', '21518G>T', '18463C>T', '28881_28883delinsAAC', '22419C>T', '22329C>T', '241C>T', '3037C>T', '6433C>T', '29160C>T', '8371G>T', '18167C>T', '28975G>T', '14408C>T', '14585C>T', '18091T>C', '23403A>G', '313C>T', '9207C>T'}	{'22419C>T'}	1	2021-01-14	2021-01-18	D614G_KR_M234I	D614G_KR_M234I
EPI_ISL_1427840	EPI_ISL_1427967	{'15240C>T', '21518G>T', '18463C>T', '28881_28883delinsAAC', '8371G>T', '22329C>T', '241C>T', '3037C>T', '6433C>T', '18167C>T', '28975G>T', '14408C>T', '14585C>T', '18091T>C', '23403A>G', '313C>T', '9207C>T'}	{'15240C>T', '21518G>T', '8353G>A', '18463C>T', '28881_28883delinsAAC', '8371G>T', '22329C>T', '241C>T', '3037C>T', '6433C>T', '18167C>T', '28975G>T', '14408C>T', '14585C>T', '18091T>C', '23403A>G', '313C>T', '9207C>T'}	{'8353G>A'}	1	2021-01-02	2021-01-21	D614G_KR_M234I	D614G_KR_M234I
EPI_ISL_1427938	EPI_ISL_1428103	{'15240C>T', '21518G>T', '18463C>T', '28881_28883delinsAAC', '8371G>T', '22329C>T', '241C>T', '3037C>T', '6433C>T', '29160C>T', '18167C>T', '28975G>T', '14408C>T', '14585C>T', '18091T>C', '23403A>G', '313C>T', '9207C>T'}	{'15240C>T', '21518G>T', '18463C>T', '28881_28883delinsAAC', '8371G>T', '22329C>T', '241C>T', '3037C>T', '6433C>T', '29160C>T', '8016C>T', '18167C>T', '28975G>T', '14408C>T', '14585C>T', '18091T>C', '23403A>G', '313C>T', '9207C>T'}	{'8016C>T'}	1	2021-01-14	2021-01-16	D614G_KR_M234I	D614G_KR_M234I
EPI_ISL_1427840	EPI_ISL_1432088	{'15240C>T', '21518G>T', '18463C>T', '28881_28883delinsAAC', '8371G>T', '22329C>T', '241C>T', '3037C>T', '6433C>T', '18167C>T', '28975G>T', '14408C>T', '14585C>T', '18091T>C', '23403A>G', '313C>T', '9207C>T'}	{'15240C>T', '22227C>T', '21518G>T', '18463C>T', '28881_28883delinsAAC', '8371G>T', '22329C>T', '241C>T', '3037C>T', '6433C>T', '18167C>T', '28975G>T', '14408C>T', '14585C>T', '18091T>C', '23403A>G', '313C>T', '9207C>T'}	{'22227C>T'}	1	2021-01-02	2021-02-01	D614G_KR_M234I	D614G_KR_M234I
EPI_ISL_1427852	EPI_ISL_1427096	{'15240C>T', '29706G>T', '21518G>T', '28881_28883delinsAAC', '8371G>T', '241C>T', '3037C>T', '4233A>G', '6433C>T', '18167C>T', '28975G>T', '14408C>T', '23403A>G', '23720A>G', '29737G>C', '313C>T', '9207C>T'}	{'15240C>T', '29706G>T', '21518G>T', '28881_28883delinsAAC', '8371G>T', '241C>T', '3037C>T', '4233A>G', '6433C>T', '18167C>T', '28975G>T', '14408C>T', '23403A>G', '23720A>G', '29737G>C', '313C>T', '3653C>T', '9207C>T'}	{'3653C>T'}	1	2021-01-04	2021-01-24	D614G_KR_M234I	D614G_KR_M234I
EPI_ISL_1427860	EPI_ISL_1427910	{'25673T>C', '23311G>T', '21518G>T', '19476A>G', '28881_28883delinsAAC', '6235T>C', '1738G>A', '241C>T', '3037C>T', '6592A>G', '18167C>T', '28975G>T', '14408C>T', '21801A>T', '23403A>G', '313C>T', '28541G>A'}	{'25673T>C', '23311G>T', '21518G>T', '19476A>G', '23518G>A', '28881_28883delinsAAC', '1738G>A', '241C>T', '3037C>T', '6235T>C', '6592A>G', '18167C>T', '28975G>T', '14408C>T', '21801A>T', '23403A>G', '313C>T', '28541G>A'}	{'23518G>A'}	1	2021-01-04	2021-01-11	D614G_KR_A90T	D614G_KR_A90T
EPI_ISL_1427870	EPI_ISL_1427900	{'21518G>T', '23587G>T', '28881_28883delinsAAC', '13366C>T', '19894G>T', '241C>T', '29679C>T', '11430A>G', '10042A>G', '23191C>T', '3037C>T', '18167C>T', '28975G>T', '12049C>T', '14408C>T', '23403A>G', '313C>T', '29353C>T', '4794C>T', '8917C>T'}	{'21518G>T', '29679C>T', '19894G>T', '3037C>T', '23191C>T', '29353C>T', '4794C>T', '28881_28883delinsAAC', '13366C>T', '10042A>G', '313C>T', '12049C>T', '14408C>T', '23587G>T', '18167C>T', '2153T>A', '28975G>T', '23403A>G', '241C>T', '11430A>G', '8917C>T'}	{'2153T>A'}	1	2021-01-06	2021-01-09	D614G_KR_M234I	D614G_KR_M234I
EPI_ISL_1427870	EPI_ISL_1427978	{'21518G>T', '23587G>T', '28881_28883delinsAAC', '13366C>T', '19894G>T', '241C>T', '29679C>T', '11430A>G', '10042A>G', '23191C>T', '3037C>T', '18167C>T', '28975G>T', '12049C>T', '14408C>T', '23403A>G', '313C>T', '29353C>T', '4794C>T', '8917C>T'}	{'21518G>T', '29679C>T', '19894G>T', '3037C>T', '23191C>T', '29353C>T', '22082C>T', '4794C>T', '28881_28883delinsAAC', '13366C>T', '10042A>G', '313C>T', '12049C>T', '14408C>T', '23587G>T', '18167C>T', '28975G>T', '23403A>G', '241C>T', '11430A>G', '8917C>T'}	{'22082C>T'}	1	2021-01-06	2021-01-24	D614G_KR_M234I	D614G_KR_M234I
EPI_ISL_1427986	EPI_ISL_1427985	{'21518G>T', '29679C>T', '19894G>T', '3037C>T', '23191C>T', '29353C>T', '22082C>T', '4794C>T', '28881_28883delinsAAC', '13366C>T', '10042A>G', '313C>T', '12049C>T', '14408C>T', '23587G>T', '18167C>T', '28975G>T', '23403A>G', '11824C>T', '241C>T', '11430A>G', '8917C>T'}	{'21518G>T', '29679C>T', '19894G>T', '3037C>T', '23191C>T', '29353C>T', '22082C>T', '4794C>T', '28881_28883delinsAAC', '13366C>T', '10042A>G', '313C>T', '12049C>T', '14408C>T', '23587G>T', '18167C>T', '28975G>T', '23403A>G', '11824C>T', '241C>T', '11430A>G', '28253C>T', '8917C>T'}	{'28253C>T'}	1	2021-01-28	2021-01-28	D614G_KR_M234I	D614G_KR_M234I
EPI_ISL_1427978	EPI_ISL_1427986	{'21518G>T', '29679C>T', '19894G>T', '3037C>T', '23191C>T', '29353C>T', '22082C>T', '4794C>T', '28881_28883delinsAAC', '13366C>T', '10042A>G', '313C>T', '12049C>T', '14408C>T', '23587G>T', '18167C>T', '28975G>T', '23403A>G', '241C>T', '11430A>G', '8917C>T'}	{'21518G>T', '29679C>T', '19894G>T', '3037C>T', '23191C>T', '29353C>T', '22082C>T', '4794C>T', '28881_28883delinsAAC', '13366C>T', '10042A>G', '313C>T', '12049C>T', '14408C>T', '23587G>T', '18167C>T', '28975G>T', '23403A>G', '11824C>T', '241C>T', '11430A>G', '8917C>T'}	{'11824C>T'}	1	2021-01-24	2021-01-28	D614G_KR_M234I	D614G_KR_M234I
EPI_ISL_1427986	EPI_ISL_1427987	{'21518G>T', '29679C>T', '19894G>T', '3037C>T', '23191C>T', '29353C>T', '22082C>T', '4794C>T', '28881_28883delinsAAC', '13366C>T', '10042A>G', '313C>T', '12049C>T', '14408C>T', '23587G>T', '18167C>T', '28975G>T', '23403A>G', '11824C>T', '241C>T', '11430A>G', '8917C>T'}	{'21518G>T', '29679C>T', '19894G>T', '3037C>T', '23191C>T', '29353C>T', '22082C>T', '4794C>T', '28881_28883delinsAAC', '13366C>T', '10042A>G', '313C>T', '12049C>T', '14408C>T', '23587G>T', '18167C>T', '28975G>T', '23403A>G', '683C>T', '11824C>T', '241C>T', '11430A>G', '8917C>T'}	{'683C>T'}	1	2021-01-28	2021-01-28	D614G_KR_M234I	D614G_KR_M234I
EPI_ISL_1427978	EPI_ISL_1427989	{'21518G>T', '29679C>T', '19894G>T', '3037C>T', '23191C>T', '29353C>T', '22082C>T', '4794C>T', '28881_28883delinsAAC', '13366C>T', '10042A>G', '313C>T', '12049C>T', '14408C>T', '23587G>T', '18167C>T', '28975G>T', '23403A>G', '241C>T', '11430A>G', '8917C>T'}	{'21518G>T', '29679C>T', '19894G>T', '3037C>T', '23191C>T', '29353C>T', '22082C>T', '4794C>T', '28881_28883delinsAAC', '13366C>T', '10042A>G', '313C>T', '12049C>T', '14408C>T', '29742G>A', '23587G>T', '18167C>T', '28975G>T', '23403A>G', '241C>T', '11430A>G', '8917C>T'}	{'29742G>A'}	1	2021-01-24	2021-01-28	D614G_KR_M234I	D614G_KR_M234I
EPI_ISL_1427978	EPI_ISL_1427990	{'21518G>T', '29679C>T', '19894G>T', '3037C>T', '23191C>T', '29353C>T', '22082C>T', '4794C>T', '28881_28883delinsAAC', '13366C>T', '10042A>G', '313C>T', '12049C>T', '14408C>T', '23587G>T', '18167C>T', '28975G>T', '23403A>G', '241C>T', '11430A>G', '8917C>T'}	{'21518G>T', '29679C>T', '19894G>T', '3037C>T', '23191C>T', '29353C>T', '22082C>T', '4794C>T', '28881_28883delinsAAC', '13366C>T', '10042A>G', '313C>T', '12049C>T', '14408C>T', '24802C>T', '23587G>T', '18167C>T', '28975G>T', '23403A>G', '241C>T', '11430A>G', '8917C>T'}	{'24802C>T'}	1	2021-01-24	2021-01-28	D614G_KR_M234I	D614G_KR_M234I
EPI_ISL_1427876	EPI_ISL_1427877	{'15240C>T', '9430C>T', '21518G>T', '28881_28883delinsAAC', '8371G>T', '241C>T', '25710C>T', '3037C>T', '29025C>T', '18167C>T', '28975G>T', '14408C>T', '23403A>G', '313C>T', '6433C>T', '9207C>T'}	{'15240C>T', '9430C>T', '21518G>T', '28881_28883delinsAAC', '8371G>T', '241C>T', '25710C>T', '3037C>T', '29025C>T', '18167C>T', '28975G>T', '14408C>T', '23403A>G', '313C>T', '6433C>T', '9207C>T', '16995C>T'}	{'16995C>T'}	1	2021-01-07	2021-01-07	D614G_KR_M234I	D614G_KR_M234I
EPI_ISL_1427882	EPI_ISL_1427860	{'25673T>C', '23311G>T', '21518G>T', '19476A>G', '28881_28883delinsAAC', '6235T>C', '1738G>A', '241C>T', '3037C>T', '6592A>G', '18167C>T', '28975G>T', '14408C>T', '23403A>G', '313C>T', '28541G>A'}	{'25673T>C', '23311G>T', '21518G>T', '19476A>G', '28881_28883delinsAAC', '6235T>C', '1738G>A', '241C>T', '3037C>T', '6592A>G', '18167C>T', '28975G>T', '14408C>T', '21801A>T', '23403A>G', '313C>T', '28541G>A'}	{'21801A>T'}	1	2021-01-07	2021-01-04	D614G_KR_A90T	D614G_KR_A90T
EPI_ISL_1427896	EPI_ISL_1428083	{'15240C>T', '13059C>T', '17550C>T', '19163A>C', '21518G>T', '28881_28883delinsAAC', '8371G>T', '241C>T', '3037C>T', '18167C>T', '28975G>T', '14408C>T', '23403A>G', '28076C>T', '313C>T', '6433C>T', '9207C>T'}	{'15240C>T', '13059C>T', '17550C>T', '19163A>C', '21518G>T', '28881_28883delinsAAC', '745C>T', '241C>T', '3037C>T', '8371G>T', '18167C>T', '28975G>T', '14408C>T', '23403A>G', '28076C>T', '313C>T', '6433C>T', '9207C>T'}	{'745C>T'}	1	2021-01-08	2021-01-02	D614G_KR_M234I	D614G_KR_M234I
EPI_ISL_1427904	EPI_ISL_1427966	{'21518G>T', '29679C>T', '19894G>T', '3037C>T', '23191C>T', '29353C>T', '28881_28883delinsAAC', '13366C>T', '10042A>G', '12132C>T', '313C>T', '12049C>T', '14408C>T', '23587G>T', '18167C>T', '25452C>T', '28975G>T', '23403A>G', '241C>T', '11430A>G', '8917C>T'}	{'21518G>T', '29679C>T', '19894G>T', '3037C>T', '23191C>T', '29353C>T', '28881_28883delinsAAC', '13366C>T', '10042A>G', '12132C>T', '313C>T', '12049C>T', '14408C>T', '23587G>T', '12525C>T', '18167C>T', '25452C>T', '28975G>T', '23403A>G', '26054C>T', '241C>T', '11430A>G', '8917C>T'}	{'12525C>T', '26054C>T'}	2	2021-01-10	2021-01-21	D614G_KR_M234I	D614G_KR_M234I
EPI_ISL_1431068	EPI_ISL_1431074	{'15240C>T', '21518G>T', '26748A>G', '28881_28883delinsAAC', '8371G>T', '241C>T', '3037C>T', '18167C>T', '28975G>T', '14408C>T', '23403A>G', '313C>T', '6433C>T', '9207C>T', '17678C>T'}	{'15240C>T', '21518G>T', '26748A>G', '28881_28883delinsAAC', '8371G>T', '241C>T', '3037C>T', '6433C>T', '18167C>T', '26447C>T', '14408C>T', '23403A>G', '28975G>T', '313C>T', '26416G>T', '9207C>T', '13860C>T', '17678C>T'}	{'26447C>T', '13860C>T', '26416G>T'}	3	2021-02-04	2021-02-16	D614G_KR_M234I	D614G_KR_M234I
EPI_ISL_1431329	EPI_ISL_1431308	{'15240C>T', '27703G>T', '21518G>T', '28881_28883delinsAAC', '8371G>T', '241C>T', '3037C>T', '18167C>T', '28975G>T', '14408C>T', '23403A>G', '313C>T', '6433C>T', '9207C>T', '1218C>T'}	{'15240C>T', '27703G>T', '19011C>T', '21518G>T', '28881_28883delinsAAC', '8371G>T', '241C>T', '3037C>T', '18167C>T', '26447C>T', '14408C>T', '23403A>G', '28975G>T', '313C>T', '6433C>T', '9207C>T', '1218C>T'}	{'26447C>T', '19011C>T'}	2	2021-01-25	2021-01-25	D614G_KR_M234I	D614G_KR_M234I
EPI_ISL_1427916	EPI_ISL_1427943	{'25673T>C', '25855G>T', '21518G>T', '6235T>C', '28881_28883delinsAAC', '6592A>G', '1738G>A', '1612C>T', '241C>T', '3037C>T', '18167C>T', '28975G>T', '14408C>T', '23403A>G', '313C>T', '28541G>A', '9940C>T'}	{'25673T>C', '25855G>T', '21518G>T', '6235T>C', '28881_28883delinsAAC', '6592A>G', '1738G>A', '1612C>T', '241C>T', '3037C>T', '18167C>T', '28975G>T', '14408C>T', '23403A>G', '313C>T', '11109C>T', '28541G>A', '9940C>T'}	{'11109C>T'}	1	2021-01-12	2021-01-15	D614G_KR_A90T	D614G_KR_A90T
EPI_ISL_1427921	EPI_ISL_1425122	{'21518G>T', '29679C>T', '19894G>T', '3037C>T', '23191C>T', '29353C>T', '25781G>C', '28881_28883delinsAAC', '13366C>T', '10042A>G', '313C>T', '12049C>T', '14408C>T', '23587G>T', '18167C>T', '28975G>T', '23403A>G', '501C>T', '241C>T', '11430A>G', '8917C>T'}	{'21518G>T', '29679C>T', '19894G>T', '3037C>T', '23191C>T', '29353C>T', '25781G>C', '28881_28883delinsAAC', '13366C>T', '10042A>G', '313C>T', '12049C>T', '14408C>T', '23587G>T', '18167C>T', '28975G>T', '23403A>G', '501C>T', '241C>T', '11430A>G', '27752C>T', '8917C>T'}	{'27752C>T'}	1	2021-01-12	2021-01-21	D614G_KR_M234I	D614G_KR_M234I
EPI_ISL_1427921	EPI_ISL_1425351	{'21518G>T', '29679C>T', '19894G>T', '3037C>T', '23191C>T', '29353C>T', '25781G>C', '28881_28883delinsAAC', '13366C>T', '10042A>G', '313C>T', '12049C>T', '14408C>T', '23587G>T', '18167C>T', '28975G>T', '23403A>G', '501C>T', '241C>T', '11430A>G', '8917C>T'}	{'21518G>T', '29679C>T', '19894G>T', '3037C>T', '23191C>T', '29353C>T', '25781G>C', '28881_28883delinsAAC', '13366C>T', '10042A>G', '313C>T', '12049C>T', '14408C>T', '23587G>T', '18167C>T', '28975G>T', '23403A>G', '501C>T', '241C>T', '11430A>G', '15960C>T', '8917C>T'}	{'15960C>T'}	1	2021-01-12	2021-02-05	D614G_KR_M234I	D614G_KR_M234I
EPI_ISL_1427921	EPI_ISL_1430468	{'21518G>T', '29679C>T', '19894G>T', '3037C>T', '23191C>T', '29353C>T', '25781G>C', '28881_28883delinsAAC', '13366C>T', '10042A>G', '313C>T', '12049C>T', '14408C>T', '23587G>T', '18167C>T', '28975G>T', '23403A>G', '501C>T', '241C>T', '11430A>G', '8917C>T'}	{'21518G>T', '29679C>T', '19894G>T', '3037C>T', '23191C>T', '6286C>T', '29353C>T', '25781G>C', '28881_28883delinsAAC', '13366C>T', '10042A>G', '313C>T', '12049C>T', '14408C>T', '16456T>G', '23587G>T', '18167C>T', '28975G>T', '23403A>G', '501C>T', '241C>T', '11430A>G', '8917C>T'}	{'6286C>T', '16456T>G'}	2	2021-01-12	2021-01-19	D614G_KR_M234I	D614G_KR_M234I
EPI_ISL_1427940	EPI_ISL_1427961	{'26981A>G', '15240C>T', '13059C>T', '21518G>T', '28881_28883delinsAAC', '8371G>T', '241C>T', '3037C>T', '18167C>T', '28975G>T', '14408C>T', '23403A>G', '313C>T', '6433C>T', '9207C>T'}	{'26981A>G', '15240C>T', '13059C>T', '21518G>T', '17639C>T', '28881_28883delinsAAC', '8371G>T', '241C>T', '3037C>T', '18167C>T', '28975G>T', '14408C>T', '23403A>G', '313C>T', '6433C>T', '9207C>T'}	{'17639C>T'}	1	2021-01-15	2021-01-18	D614G_KR_M234I	D614G_KR_M234I
EPI_ISL_1427941	EPI_ISL_1127993	{'25673T>C', '3403G>T', '8991C>T', '21518G>T', '6235T>C', '28881_28883delinsAAC', '656G>A', '1738G>A', '241C>T', '3037C>T', '6592A>G', '18167C>T', '28975G>T', '14408C>T', '23403A>G', '313C>T', '28541G>A', '16887C>T'}	{'12193T>C', '25673T>C', '3403G>T', '8991C>T', '21518G>T', '6235T>C', '28881_28883delinsAAC', '656G>A', '1738G>A', '241C>T', '3037C>T', '6592A>G', '18167C>T', '28975G>T', '14408C>T', '23403A>G', '313C>T', '6541C>T', '28541G>A', '16887C>T'}	{'12193T>C', '6541C>T'}	2	2021-01-15	2021-01-18	D614G_KR_A90T	D614G_KR_A90T
EPI_ISL_1427941	EPI_ISL_1431432	{'25673T>C', '3403G>T', '8991C>T', '21518G>T', '6235T>C', '28881_28883delinsAAC', '656G>A', '1738G>A', '241C>T', '3037C>T', '6592A>G', '18167C>T', '28975G>T', '14408C>T', '23403A>G', '313C>T', '28541G>A', '16887C>T'}	{'25673T>C', '3403G>T', '8991C>T', '21518G>T', '6235T>C', '28881_28883delinsAAC', '656G>A', '1738G>A', '241C>T', '3037C>T', '6592A>G', '18167C>T', '28975G>T', '14408C>T', '23403A>G', '313C>T', '10702C>T', '28541G>A', '16887C>T'}	{'10702C>T'}	1	2021-01-15	2021-01-21	D614G_KR_A90T	D614G_KR_A90T
EPI_ISL_1427948	EPI_ISL_1124255	{'1437C>T', '22444C>T', '25728C>T', '3037C>T', '12565G>T', '28854C>T', '5467C>T', '22978C>T', '14408C>T', '1326C>T', '9190G>T', '26735C>T', '23403A>G', '25563G>T', '20762C>T', '1947T>C', '21855C>T', '18501C>T', '241C>T', '18877C>T', '9891C>T'}	{'1437C>T', '22444C>T', '25728C>T', '3037C>T', '12565G>T', '28854C>T', '5467C>T', '22978C>T', '14408C>T', '159G>A', '1326C>T', '9190G>T', '26735C>T', '23403A>G', '25563G>T', '20762C>T', '1947T>C', '21855C>T', '18501C>T', '241C>T', '18877C>T', '9891C>T'}	{'159G>A'}	1	2021-01-17	2021-01-08	D614G_Q57H	D614G_Q57H
EPI_ISL_1427948	EPI_ISL_1425191	{'1437C>T', '22444C>T', '25728C>T', '3037C>T', '12565G>T', '28854C>T', '5467C>T', '22978C>T', '14408C>T', '1326C>T', '9190G>T', '26735C>T', '23403A>G', '25563G>T', '20762C>T', '1947T>C', '21855C>T', '18501C>T', '241C>T', '18877C>T', '9891C>T'}	{'1437C>T', '25459G>T', '22444C>T', '8078C>T', '25728C>T', '3037C>T', '12565G>T', '28854C>T', '5467C>T', '22978C>T', '14408C>T', '1326C>T', '9190G>T', '26735C>T', '23403A>G', '25563G>T', '20762C>T', '1947T>C', '21855C>T', '18501C>T', '241C>T', '18877C>T', '9891C>T'}	{'8078C>T', '25459G>T'}	2	2021-01-17	2021-01-28	D614G_Q57H	D614G_Q57H
EPI_ISL_1427948	EPI_ISL_1425509	{'1437C>T', '22444C>T', '25728C>T', '3037C>T', '12565G>T', '28854C>T', '5467C>T', '22978C>T', '14408C>T', '1326C>T', '9190G>T', '26735C>T', '23403A>G', '25563G>T', '20762C>T', '1947T>C', '21855C>T', '18501C>T', '241C>T', '18877C>T', '9891C>T'}	{'1437C>T', '22444C>T', '25728C>T', '3037C>T', '12565G>T', '28854C>T', '5467C>T', '27741C>T', '22978C>T', '14408C>T', '1326C>T', '9190G>T', '26735C>T', '23403A>G', '25563G>T', '20762C>T', '1947T>C', '21855C>T', '18501C>T', '241C>T', '18877C>T', '9891C>T'}	{'27741C>T'}	1	2021-01-17	2021-03-03	D614G_Q57H	D614G_Q57H
EPI_ISL_1427948	EPI_ISL_1427981	{'1437C>T', '22444C>T', '25728C>T', '3037C>T', '12565G>T', '28854C>T', '5467C>T', '22978C>T', '14408C>T', '1326C>T', '9190G>T', '26735C>T', '23403A>G', '25563G>T', '20762C>T', '1947T>C', '21855C>T', '18501C>T', '241C>T', '18877C>T', '9891C>T'}	{'1437C>T', '22444C>T', '25728C>T', '3037C>T', '12565G>T', '28854C>T', '5467C>T', '22978C>T', '14408C>T', '1326C>T', '9190G>T', '15007G>T', '26735C>T', '29109C>T', '23403A>G', '25563G>T', '1947T>C', '20762C>T', '14325C>T', '21855C>T', '18501C>T', '241C>T', '18877C>T', '9891C>T'}	{'29109C>T', '14325C>T', '15007G>T'}	3	2021-01-17	2021-01-25	D614G_Q57H	D614G_Q57H
EPI_ISL_1427948	EPI_ISL_1429820	{'1437C>T', '22444C>T', '25728C>T', '3037C>T', '12565G>T', '28854C>T', '5467C>T', '22978C>T', '14408C>T', '1326C>T', '9190G>T', '26735C>T', '23403A>G', '25563G>T', '20762C>T', '1947T>C', '21855C>T', '18501C>T', '241C>T', '18877C>T', '9891C>T'}	{'1437C>T', '22444C>T', '25728C>T', '3037C>T', '12565G>T', '28854C>T', '5467C>T', '22978C>T', '14408C>T', '1326C>T', '9190G>T', '26735C>T', '23403A>G', '25563G>T', '20762C>T', '1947T>C', '21855C>T', '18501C>T', '241C>T', '521G>T', '18877C>T', '9891C>T'}	{'521G>T'}	1	2021-01-17	2021-02-04	D614G_Q57H	D614G_Q57H
EPI_ISL_1427951	EPI_ISL_1427909	{'25673T>C', '21518G>T', '6235T>C', '26730G>T', '28881_28883delinsAAC', '1738G>A', '241C>T', '28541G>A', '3037C>T', '6592A>G', '18167C>T', '28975G>T', '14408C>T', '23403A>G', '313C>T', '17678C>T', '24126T>C', '4654T>C'}	{'25673T>C', '21518G>T', '6235T>C', '26730G>T', '28881_28883delinsAAC', '1738G>A', '241C>T', '28541G>A', '3037C>T', '6592A>G', '18167C>T', '28975G>T', '14408C>T', '23403A>G', '313C>T', '18928C>T', '17678C>T', '24126T>C', '4654T>C'}	{'18928C>T'}	1	2021-01-17	2021-01-11	D614G_KR_A90T	D614G_KR_A90T
EPI_ISL_1427977	EPI_ISL_1428316	{'25428T>A', '15240C>T', '12835T>C', '21518G>T', '21575C>T', '28881_28883delinsAAC', '8371G>T', '241C>T', '3037C>T', '18167C>T', '28975G>T', '14408C>T', '23403A>G', '313C>T', '6433C>T', '9207C>T', '11083G>T'}	{'25428T>A', '15240C>T', '12835T>C', '21518G>T', '21575C>T', '28423G>C', '28881_28883delinsAAC', '8371G>T', '241C>T', '3037C>T', '18167C>T', '28975G>T', '14408C>T', '23403A>G', '313C>T', '6433C>T', '9207C>T', '11083G>T'}	{'28423G>C'}	1	2021-01-24	2021-01-27	D614G_KR_M234I	D614G_KR_M234I
EPI_ISL_1429620	EPI_ISL_1427673	{'21518G>T', '29679C>T', '3037C>T', '27635C>T', '29353C>T', '26533C>T', '28881_28883delinsAAC', '14649C>T', '22151A>G', '313C>T', '12049C>T', '14408C>T', '26158_26161del', '11884C>T', '23587G>T', '18167C>T', '28975G>T', '23403A>G', '6380C>T', '17502C>T', '28736G>A', '241C>T', '8917C>T'}	{'21518G>T', '29679C>T', '3037C>T', '27635C>T', '29353C>T', '26533C>T', '28881_28883delinsAAC', '14649C>T', '22151A>G', '313C>T', '12049C>T', '14408C>T', '26158_26161del', '11884C>T', '23587G>T', '18167C>T', '28975G>T', '23403A>G', '6380C>T', '17502C>T', '28736G>A', '21894A>G', '241C>T', '8917C>T'}	{'21894A>G'}	1	2020-12-31	2021-01-11	D614G_KR_M234I	D614G_KR_M234I
EPI_ISL_1430025	EPI_ISL_1427845	{'21518G>T', '23587G>T', '28881_28883delinsAAC', '29679C>T', '241C>T', '3037C>T', '14649C>T', '18167C>T', '28975G>T', '12049C>T', '14408C>T', '23403A>G', '313C>T', '8917C>T', '23857T>G', '29353C>T', '26533C>T', '11884C>T', '17502C>T', '6380C>T'}	{'21518G>T', '29679C>T', '3037C>T', '3380T>C', '29353C>T', '26533C>T', '28881_28883delinsAAC', '14649C>T', '313C>T', '12049C>T', '14408C>T', '11884C>T', '23857T>G', '23587G>T', '18167C>T', '28975G>T', '23403A>G', '6380C>T', '17502C>T', '241C>T', '8917C>T'}	{'3380T>C'}	1	2020-12-31	2021-01-03	D614G_KR_M234I	D614G_KR_M234I
EPI_ISL_1427996	EPI_ISL_1427848	{'21518G>T', '23587G>T', '28881_28883delinsAAC', '29679C>T', '241C>T', '3037C>T', '14649C>T', '18167C>T', '28975G>T', '12049C>T', '14408C>T', '23403A>G', '313C>T', '6380C>T', '29353C>T', '26533C>T', '11884C>T', '17502C>T', '8917C>T'}	{'21518G>T', '23587G>T', '28881_28883delinsAAC', '29679C>T', '866A>C', '241C>T', '3037C>T', '14649C>T', '18167C>T', '28975G>T', '12049C>T', '14408C>T', '23403A>G', '313C>T', '6380C>T', '29353C>T', '26533C>T', '11884C>T', '17502C>T', '8917C>T'}	{'866A>C'}	1	2021-01-31	2021-01-03	D614G_KR_M234I	D614G_KR_M234I
EPI_ISL_1427996	EPI_ISL_1429620	{'21518G>T', '23587G>T', '28881_28883delinsAAC', '29679C>T', '241C>T', '3037C>T', '14649C>T', '18167C>T', '28975G>T', '12049C>T', '14408C>T', '23403A>G', '313C>T', '6380C>T', '29353C>T', '26533C>T', '11884C>T', '17502C>T', '8917C>T'}	{'21518G>T', '29679C>T', '3037C>T', '27635C>T', '29353C>T', '26533C>T', '28881_28883delinsAAC', '14649C>T', '22151A>G', '313C>T', '12049C>T', '14408C>T', '26158_26161del', '11884C>T', '23587G>T', '18167C>T', '28975G>T', '23403A>G', '6380C>T', '17502C>T', '28736G>A', '241C>T', '8917C>T'}	{'28736G>A', '26158_26161del', '27635C>T', '22151A>G'}	4	2021-01-31	2020-12-31	D614G_KR_M234I	D614G_KR_M234I
EPI_ISL_1430027	EPI_ISL_1430024	{'21518G>T', '23587G>T', '28881_28883delinsAAC', '29679C>T', '241C>T', '3037C>T', '14649C>T', '18167C>T', '28975G>T', '12049C>T', '14408C>T', '23403A>G', '24188G>A', '313C>T', '6380C>T', '29353C>T', '26533C>T', '11884C>T', '17502C>T', '8917C>T'}	{'21518G>T', '29679C>T', '3037C>T', '24188G>A', '29353C>T', '26533C>T', '28881_28883delinsAAC', '14649C>T', '313C>T', '12049C>T', '14408C>T', '4084C>T', '11884C>T', '23587G>T', '18167C>T', '28975G>T', '23403A>G', '6380C>T', '17502C>T', '241C>T', '8917C>T'}	{'4084C>T'}	1	2020-12-31	2020-12-31	D614G_KR_M234I	D614G_KR_M234I
EPI_ISL_1427996	EPI_ISL_1430025	{'21518G>T', '23587G>T', '28881_28883delinsAAC', '29679C>T', '241C>T', '3037C>T', '14649C>T', '18167C>T', '28975G>T', '12049C>T', '14408C>T', '23403A>G', '313C>T', '6380C>T', '29353C>T', '26533C>T', '11884C>T', '17502C>T', '8917C>T'}	{'21518G>T', '23587G>T', '28881_28883delinsAAC', '29679C>T', '241C>T', '3037C>T', '14649C>T', '18167C>T', '28975G>T', '12049C>T', '14408C>T', '23403A>G', '313C>T', '8917C>T', '23857T>G', '29353C>T', '26533C>T', '11884C>T', '17502C>T', '6380C>T'}	{'23857T>G'}	1	2021-01-31	2020-12-31	D614G_KR_M234I	D614G_KR_M234I
EPI_ISL_1430027	EPI_ISL_1430026	{'21518G>T', '23587G>T', '28881_28883delinsAAC', '29679C>T', '241C>T', '3037C>T', '14649C>T', '18167C>T', '28975G>T', '12049C>T', '14408C>T', '23403A>G', '24188G>A', '313C>T', '6380C>T', '29353C>T', '26533C>T', '11884C>T', '17502C>T', '8917C>T'}	{'22632G>A', '21518G>T', '29679C>T', '3037C>T', '24188G>A', '29353C>T', '26533C>T', '28881_28883delinsAAC', '14649C>T', '313C>T', '12049C>T', '14408C>T', '11884C>T', '23587G>T', '18167C>T', '28975G>T', '23403A>G', '6380C>T', '17502C>T', '241C>T', '8917C>T'}	{'22632G>A'}	1	2020-12-31	2020-12-31	D614G_KR_M234I	D614G_KR_M234I
EPI_ISL_1427996	EPI_ISL_1430027	{'21518G>T', '23587G>T', '28881_28883delinsAAC', '29679C>T', '241C>T', '3037C>T', '14649C>T', '18167C>T', '28975G>T', '12049C>T', '14408C>T', '23403A>G', '313C>T', '6380C>T', '29353C>T', '26533C>T', '11884C>T', '17502C>T', '8917C>T'}	{'21518G>T', '23587G>T', '28881_28883delinsAAC', '29679C>T', '241C>T', '3037C>T', '14649C>T', '18167C>T', '28975G>T', '12049C>T', '14408C>T', '23403A>G', '24188G>A', '313C>T', '6380C>T', '29353C>T', '26533C>T', '11884C>T', '17502C>T', '8917C>T'}	{'24188G>A'}	1	2021-01-31	2020-12-31	D614G_KR_M234I	D614G_KR_M234I
EPI_ISL_1428007	EPI_ISL_1131962	{'21518G>T', '23587G>T', '28881_28883delinsAAC', '13366C>T', '19894G>T', '241C>T', '29679C>T', '3037C>T', '26894C>T', '8964C>T', '18167C>T', '28975G>T', '12049C>T', '14408C>T', '23403A>G', '313C>T', '29353C>T', '11083G>T', '27951T>C', '8917C>T'}	{'21518G>T', '29679C>T', '19894G>T', '3037C>T', '29353C>T', '28881_28883delinsAAC', '13366C>T', '313C>T', '12049C>T', '14408C>T', '21255G>C', '11083G>T', '23587G>T', '26894C>T', '18167C>T', '28975G>T', '23403A>G', '8964C>T', '241C>T', '27951T>C', '8917C>T'}	{'21255G>C'}	1	2020-12-15	2021-01-07	D614G_KR_M234I	D614G_KR_M234I
EPI_ISL_1428007	EPI_ISL_1131972	{'21518G>T', '23587G>T', '28881_28883delinsAAC', '13366C>T', '19894G>T', '241C>T', '29679C>T', '3037C>T', '26894C>T', '8964C>T', '18167C>T', '28975G>T', '12049C>T', '14408C>T', '23403A>G', '313C>T', '29353C>T', '11083G>T', '27951T>C', '8917C>T'}	{'21518G>T', '29679C>T', '19894G>T', '3037C>T', '29353C>T', '28881_28883delinsAAC', '13366C>T', '313C>T', '12049C>T', '14408C>T', '11083G>T', '3096C>T', '23587G>T', '26894C>T', '18167C>T', '28975G>T', '23403A>G', '8964C>T', '241C>T', '27951T>C', '8917C>T'}	{'3096C>T'}	1	2020-12-15	2021-01-12	D614G_KR_M234I	D614G_KR_M234I
EPI_ISL_1428007	EPI_ISL_1426641	{'21518G>T', '23587G>T', '28881_28883delinsAAC', '13366C>T', '19894G>T', '241C>T', '29679C>T', '3037C>T', '26894C>T', '8964C>T', '18167C>T', '28975G>T', '12049C>T', '14408C>T', '23403A>G', '313C>T', '29353C>T', '11083G>T', '27951T>C', '8917C>T'}	{'508_522del', '21518G>T', '29679C>T', '19894G>T', '3037C>T', '29353C>T', '28881_28883delinsAAC', '13366C>T', '313C>T', '12049C>T', '14408C>T', '11083G>T', '23587G>T', '26894C>T', '18167C>T', '28975G>T', '23403A>G', '28998A>T', '6187C>T', '8964C>T', '241C>T', '27951T>C', '8917C>T'}	{'508_522del', '28998A>T', '6187C>T'}	3	2020-12-15	2021-01-25	D614G_KR_M234I	D614G_KR_M234I
EPI_ISL_1428007	EPI_ISL_1426672	{'21518G>T', '23587G>T', '28881_28883delinsAAC', '13366C>T', '19894G>T', '241C>T', '29679C>T', '3037C>T', '26894C>T', '8964C>T', '18167C>T', '28975G>T', '12049C>T', '14408C>T', '23403A>G', '313C>T', '29353C>T', '11083G>T', '27951T>C', '8917C>T'}	{'5446T>C', '21518G>T', '29679C>T', '19894G>T', '3037C>T', '29353C>T', '28881_28883delinsAAC', '13366C>T', '313C>T', '12049C>T', '14408C>T', '11083G>T', '23587G>T', '26894C>T', '18167C>T', '28975G>T', '23403A>G', '8964C>T', '241C>T', '27951T>C', '8917C>T'}	{'5446T>C'}	1	2020-12-15	2021-01-25	D614G_KR_M234I	D614G_KR_M234I
EPI_ISL_1428007	EPI_ISL_1428011	{'21518G>T', '23587G>T', '28881_28883delinsAAC', '13366C>T', '19894G>T', '241C>T', '29679C>T', '3037C>T', '26894C>T', '8964C>T', '18167C>T', '28975G>T', '12049C>T', '14408C>T', '23403A>G', '313C>T', '29353C>T', '11083G>T', '27951T>C', '8917C>T'}	{'21518G>T', '29679C>T', '19894G>T', '3037C>T', '29353C>T', '28881_28883delinsAAC', '13366C>T', '313C>T', '12049C>T', '14408C>T', '11083G>T', '23587G>T', '26894C>T', '18167C>T', '28975G>T', '23403A>G', '8964C>T', '241C>T', '24797C>T', '27951T>C', '8917C>T'}	{'24797C>T'}	1	2020-12-15	2020-12-23	D614G_KR_M234I	D614G_KR_M234I
EPI_ISL_1428007	EPI_ISL_1428012	{'21518G>T', '23587G>T', '28881_28883delinsAAC', '13366C>T', '19894G>T', '241C>T', '29679C>T', '3037C>T', '26894C>T', '8964C>T', '18167C>T', '28975G>T', '12049C>T', '14408C>T', '23403A>G', '313C>T', '29353C>T', '11083G>T', '27951T>C', '8917C>T'}	{'21518G>T', '29679C>T', '19894G>T', '3037C>T', '29353C>T', '28881_28883delinsAAC', '13366C>T', '313C>T', '12049C>T', '14408C>T', '11083G>T', '23587G>T', '26894C>T', '18167C>T', '28975G>T', '23403A>G', '8964C>T', '3876C>T', '241C>T', '27951T>C', '8917C>T'}	{'3876C>T'}	1	2020-12-15	2020-12-26	D614G_KR_M234I	D614G_KR_M234I
EPI_ISL_1428007	EPI_ISL_894307	{'21518G>T', '23587G>T', '28881_28883delinsAAC', '13366C>T', '19894G>T', '241C>T', '29679C>T', '3037C>T', '26894C>T', '8964C>T', '18167C>T', '28975G>T', '12049C>T', '14408C>T', '23403A>G', '313C>T', '29353C>T', '11083G>T', '27951T>C', '8917C>T'}	{'21518G>T', '29679C>T', '19894G>T', '3037C>T', '29353C>T', '28881_28883delinsAAC', '13366C>T', '313C>T', '12049C>T', '14408C>T', '11083G>T', '7292T>C', '23587G>T', '26894C>T', '18167C>T', '28975G>T', '23403A>G', '8964C>T', '241C>T', '27951T>C', '8917C>T'}	{'7292T>C'}	1	2020-12-15	2020-12-25	D614G_KR_M234I	D614G_KR_M234I
EPI_ISL_1429139	EPI_ISL_1127138	{'10440C>T', '9286C>T', '28881_28883delinsAAC', '28725C>T', '241C>T', '3037C>T', '17977C>T', '4346T>C', '22020T>C', '14708C>T', '313C>T', '14408C>T', '10376C>T', '23403A>G', '26622C>T', '27633A>G', '9693C>T', '11500A>G', '29692G>T', '15579C>T'}	{'10440C>T', '686_694del', '3037C>T', '4346T>C', '14708C>T', '10376C>T', '28881_28883delinsAAC', '313C>T', '14408C>T', '22020T>C', '23403A>G', '27633A>G', '11500A>G', '26622C>T', '9286C>T', '28725C>T', '241C>T', '17977C>T', '9693C>T', '29692G>T', '15579C>T'}	{'686_694del'}	1	2021-01-12	2021-01-11	D614G_KR_M153T	D614G_KR_M153T
EPI_ISL_1429139	EPI_ISL_1127375	{'10440C>T', '9286C>T', '28881_28883delinsAAC', '28725C>T', '241C>T', '3037C>T', '17977C>T', '4346T>C', '22020T>C', '14708C>T', '313C>T', '14408C>T', '10376C>T', '23403A>G', '26622C>T', '27633A>G', '9693C>T', '11500A>G', '29692G>T', '15579C>T'}	{'10440C>T', '3037C>T', '4346T>C', '14708C>T', '10376C>T', '28881_28883delinsAAC', '313C>T', '14408C>T', '22020T>C', '23403A>G', '27633A>G', '11500A>G', '26622C>T', '9286C>T', '25621G>T', '28725C>T', '241C>T', '17977C>T', '9693C>T', '29692G>T', '15579C>T'}	{'25621G>T'}	1	2021-01-12	2021-01-16	D614G_KR_M153T	D614G_KR_M153T
EPI_ISL_1429139	EPI_ISL_1426132	{'10440C>T', '9286C>T', '28881_28883delinsAAC', '28725C>T', '241C>T', '3037C>T', '17977C>T', '4346T>C', '22020T>C', '14708C>T', '313C>T', '14408C>T', '10376C>T', '23403A>G', '26622C>T', '27633A>G', '9693C>T', '11500A>G', '29692G>T', '15579C>T'}	{'10440C>T', '3037C>T', '4346T>C', '14708C>T', '10376C>T', '28881_28883delinsAAC', '313C>T', '14408C>T', '22020T>C', '23403A>G', '27633A>G', '11500A>G', '26622C>T', '9286C>T', '28725C>T', '241C>T', '17977C>T', '9693C>T', '29692G>T', '15579C>T', '2459C>T'}	{'2459C>T'}	1	2021-01-12	2021-01-18	D614G_KR_M153T	D614G_KR_M153T
EPI_ISL_1428062	EPI_ISL_1427018	{'10440C>T', '9286C>T', '28881_28883delinsAAC', '28725C>T', '241C>T', '3037C>T', '17977C>T', '4346T>C', '22020T>C', '14708C>T', '313C>T', '14408C>T', '10376C>T', '23403A>G', '27633A>G', '11500A>G', '29692G>T', '15579C>T'}	{'10440C>T', '9286C>T', '28881_28883delinsAAC', '28725C>T', '241C>T', '3037C>T', '17977C>T', '4346T>C', '22020T>C', '14708C>T', '313C>T', '14408C>T', '10376C>T', '23403A>G', '27633A>G', '28744C>T', '11500A>G', '29692G>T', '15579C>T'}	{'28744C>T'}	1	2021-01-07	2021-01-20	D614G_KR_M153T	D614G_KR_M153T
EPI_ISL_1428062	EPI_ISL_1429139	{'10440C>T', '9286C>T', '28881_28883delinsAAC', '28725C>T', '241C>T', '3037C>T', '17977C>T', '4346T>C', '22020T>C', '14708C>T', '313C>T', '14408C>T', '10376C>T', '23403A>G', '27633A>G', '11500A>G', '29692G>T', '15579C>T'}	{'10440C>T', '9286C>T', '28881_28883delinsAAC', '28725C>T', '241C>T', '3037C>T', '17977C>T', '4346T>C', '22020T>C', '14708C>T', '313C>T', '14408C>T', '10376C>T', '23403A>G', '26622C>T', '27633A>G', '9693C>T', '11500A>G', '29692G>T', '15579C>T'}	{'9693C>T', '26622C>T'}	2	2021-01-07	2021-01-12	D614G_KR_M153T	D614G_KR_M153T
EPI_ISL_1428062	EPI_ISL_1433312	{'10440C>T', '9286C>T', '28881_28883delinsAAC', '28725C>T', '241C>T', '3037C>T', '17977C>T', '4346T>C', '22020T>C', '14708C>T', '313C>T', '14408C>T', '10376C>T', '23403A>G', '27633A>G', '11500A>G', '29692G>T', '15579C>T'}	{'10440C>T', '9286C>T', '29756_29762del', '28881_28883delinsAAC', '28725C>T', '241C>T', '3037C>T', '17977C>T', '4346T>C', '22020T>C', '14708C>T', '313C>T', '14408C>T', '10376C>T', '23403A>G', '27633A>G', '11500A>G', '29692G>T', '15579C>T'}	{'29756_29762del'}	1	2021-01-07	2021-01-12	D614G_KR_M153T	D614G_KR_M153T
EPI_ISL_1428065	EPI_ISL_1124604	{'12231C>T', '21518G>T', '22450C>T', '28881_28883delinsAAC', '6592A>G', '1738G>A', '241C>T', '3037C>T', '18167C>T', '28975G>T', '14408C>T', '23403A>G', '29272C>T', '313C>T', '6636C>T', '28541G>A'}	{'12231C>T', '21518G>T', '22450C>T', '28881_28883delinsAAC', '6592A>G', '1738G>A', '241C>T', '3037C>T', '19983C>T', '18167C>T', '28975G>T', '14408C>T', '23403A>G', '29272C>T', '313C>T', '6636C>T', '28541G>A'}	{'19983C>T'}	1	2021-01-07	2021-01-18	D614G_KR_A90T	D614G_KR_A90T
EPI_ISL_1428065	EPI_ISL_1128637	{'12231C>T', '21518G>T', '22450C>T', '28881_28883delinsAAC', '6592A>G', '1738G>A', '241C>T', '3037C>T', '18167C>T', '28975G>T', '14408C>T', '23403A>G', '29272C>T', '313C>T', '6636C>T', '28541G>A'}	{'22006C>T', '12231C>T', '21518G>T', '22450C>T', '28881_28883delinsAAC', '6592A>G', '1738G>A', '241C>T', '3037C>T', '18167C>T', '28975G>T', '14408C>T', '23403A>G', '29272C>T', '313C>T', '6636C>T', '28541G>A'}	{'22006C>T'}	1	2021-01-07	2020-12-30	D614G_KR_A90T	D614G_KR_A90T
EPI_ISL_1428065	EPI_ISL_1428064	{'12231C>T', '21518G>T', '22450C>T', '28881_28883delinsAAC', '6592A>G', '1738G>A', '241C>T', '3037C>T', '18167C>T', '28975G>T', '14408C>T', '23403A>G', '29272C>T', '313C>T', '6636C>T', '28541G>A'}	{'7851C>T', '12231C>T', '21518G>T', '22450C>T', '28881_28883delinsAAC', '6592A>G', '1738G>A', '241C>T', '3037C>T', '18167C>T', '28975G>T', '14408C>T', '23403A>G', '29272C>T', '313C>T', '6636C>T', '28541G>A'}	{'7851C>T'}	1	2021-01-07	2021-01-07	D614G_KR_A90T	D614G_KR_A90T
EPI_ISL_1430230	EPI_ISL_1123637	{'25673T>C', '17403C>T', '21518G>T', '6235T>C', '18086C>T', '23525C>T', '1738G>A', '241C>T', '28881_28883delinsAAC', '3037C>T', '6592A>G', '18167C>T', '28975G>T', '14408C>T', '23403A>G', '313C>T', '28541G>A'}	{'25673T>C', '17403C>T', '10369C>T', '21518G>T', '6235T>C', '18086C>T', '23525C>T', '1738G>A', '241C>T', '28881_28883delinsAAC', '3037C>T', '6592A>G', '18167C>T', '28975G>T', '14408C>T', '23403A>G', '313C>T', '8683C>T', '28541G>A'}	{'10369C>T', '8683C>T'}	2	2021-01-14	2021-01-10	D614G_KR_A90T	D614G_KR_A90T
EPI_ISL_1430230	EPI_ISL_1127910	{'25673T>C', '17403C>T', '21518G>T', '6235T>C', '18086C>T', '23525C>T', '1738G>A', '241C>T', '28881_28883delinsAAC', '3037C>T', '6592A>G', '18167C>T', '28975G>T', '14408C>T', '23403A>G', '313C>T', '28541G>A'}	{'25673T>C', '17403C>T', '21518G>T', '25024A>G', '18086C>T', '23525C>T', '1738G>A', '241C>T', '28881_28883delinsAAC', '3037C>T', '6235T>C', '6592A>G', '18167C>T', '28975G>T', '14408C>T', '23403A>G', '313C>T', '28541G>A', '17502C>T'}	{'17502C>T', '25024A>G'}	2	2021-01-14	2021-01-06	D614G_KR_A90T	D614G_KR_A90T
EPI_ISL_1428069	EPI_ISL_1428476	{'25673T>C', '17403C>T', '21518G>T', '6235T>C', '28881_28883delinsAAC', '6592A>G', '1738G>A', '241C>T', '3037C>T', '18167C>T', '28975G>T', '14408C>T', '23403A>G', '313C>T', '28541G>A'}	{'25673T>C', '17403C>T', '21518G>T', '6235T>C', '28881_28883delinsAAC', '6592A>G', '1738G>A', '241C>T', '3037C>T', '18167C>T', '28975G>T', '14408C>T', '23403A>G', '25287G>T', '313C>T', '28541G>A'}	{'25287G>T'}	1	2021-01-07	2021-01-19	D614G_KR_A90T	D614G_KR_A90T
EPI_ISL_1428069	EPI_ISL_1430230	{'25673T>C', '17403C>T', '21518G>T', '6235T>C', '28881_28883delinsAAC', '6592A>G', '1738G>A', '241C>T', '3037C>T', '18167C>T', '28975G>T', '14408C>T', '23403A>G', '313C>T', '28541G>A'}	{'25673T>C', '17403C>T', '21518G>T', '6235T>C', '18086C>T', '23525C>T', '1738G>A', '241C>T', '28881_28883delinsAAC', '3037C>T', '6592A>G', '18167C>T', '28975G>T', '14408C>T', '23403A>G', '313C>T', '28541G>A'}	{'18086C>T', '23525C>T'}	2	2021-01-07	2021-01-14	D614G_KR_A90T	D614G_KR_A90T
EPI_ISL_1431106	EPI_ISL_1431091	{'25673T>C', '17403C>T', '854C>T', '21518G>T', '6235T>C', '18086C>T', '23525C>T', '1738G>A', '241C>T', '28881_28883delinsAAC', '3037C>T', '6592A>G', '18167C>T', '28975G>T', '14408C>T', '23403A>G', '313C>T', '28541G>A'}	{'25673T>C', '17403C>T', '854C>T', '21518G>T', '6235T>C', '18086C>T', '23525C>T', '1738G>A', '241C>T', '28881_28883delinsAAC', '3037C>T', '6592A>G', '18167C>T', '28975G>T', '14408C>T', '23403A>G', '313C>T', '28541G>A', '29358C>A'}	{'29358C>A'}	1	2021-02-12	2021-02-09	D614G_KR_A90T	D614G_KR_A90T
EPI_ISL_1430230	EPI_ISL_1431106	{'25673T>C', '17403C>T', '21518G>T', '6235T>C', '18086C>T', '23525C>T', '1738G>A', '241C>T', '28881_28883delinsAAC', '3037C>T', '6592A>G', '18167C>T', '28975G>T', '14408C>T', '23403A>G', '313C>T', '28541G>A'}	{'25673T>C', '17403C>T', '854C>T', '21518G>T', '6235T>C', '18086C>T', '23525C>T', '1738G>A', '241C>T', '28881_28883delinsAAC', '3037C>T', '6592A>G', '18167C>T', '28975G>T', '14408C>T', '23403A>G', '313C>T', '28541G>A'}	{'854C>T'}	1	2021-01-14	2021-02-12	D614G_KR_A90T	D614G_KR_A90T
EPI_ISL_1428077	EPI_ISL_1427980	{'21518G>T', '29679C>T', '19894G>T', '3037C>T', '23191C>T', '29353C>T', '28881_28883delinsAAC', '13366C>T', '10042A>G', '313C>T', '12049C>T', '14408C>T', '23587G>T', '17950A>G', '18167C>T', '28975G>T', '23403A>G', '241C>T', '11430A>G', '15375T>C', '8917C>T'}	{'21518G>T', '29679C>T', '19894G>T', '3037C>T', '23191C>T', '9565C>T', '29353C>T', '28881_28883delinsAAC', '13366C>T', '10042A>G', '313C>T', '12049C>T', '14408C>T', '23587G>T', '17950A>G', '18167C>T', '28975G>T', '23403A>G', '241C>T', '11430A>G', '15375T>C', '8917C>T'}	{'9565C>T'}	1	2020-12-31	2021-01-25	D614G_KR_M234I	D614G_KR_M234I
EPI_ISL_1428077	EPI_ISL_1429315	{'21518G>T', '29679C>T', '19894G>T', '3037C>T', '23191C>T', '29353C>T', '28881_28883delinsAAC', '13366C>T', '10042A>G', '313C>T', '12049C>T', '14408C>T', '23587G>T', '17950A>G', '18167C>T', '28975G>T', '23403A>G', '241C>T', '11430A>G', '15375T>C', '8917C>T'}	{'21518G>T', '29679C>T', '19894G>T', '3037C>T', '23191C>T', '29353C>T', '28881_28883delinsAAC', '13366C>T', '10042A>G', '313C>T', '12049C>T', '14408C>T', '16723T>C', '23587G>T', '17950A>G', '18167C>T', '28975G>T', '23403A>G', '241C>T', '11430A>G', '15375T>C', '8917C>T'}	{'16723T>C'}	1	2020-12-31	2021-01-18	D614G_KR_M234I	D614G_KR_M234I
EPI_ISL_1428077	EPI_ISL_1430439	{'21518G>T', '29679C>T', '19894G>T', '3037C>T', '23191C>T', '29353C>T', '28881_28883delinsAAC', '13366C>T', '10042A>G', '313C>T', '12049C>T', '14408C>T', '23587G>T', '17950A>G', '18167C>T', '28975G>T', '23403A>G', '241C>T', '11430A>G', '15375T>C', '8917C>T'}	{'21518G>T', '29679C>T', '19894G>T', '3037C>T', '23191C>T', '29353C>T', '28881_28883delinsAAC', '13366C>T', '10042A>G', '313C>T', '12049C>T', '14408C>T', '23587G>T', '17950A>G', '18167C>T', '28975G>T', '23403A>G', '1824C>T', '241C>T', '11430A>G', '15375T>C', '8917C>T'}	{'1824C>T'}	1	2020-12-31	2021-01-12	D614G_KR_M234I	D614G_KR_M234I
EPI_ISL_1430448	EPI_ISL_1430447	{'21518G>T', '29679C>T', '19894G>T', '3037C>T', '23191C>T', '29353C>T', '22032T>C', '28881_28883delinsAAC', '13366C>T', '10042A>G', '313C>T', '12049C>T', '14408C>T', '23587G>T', '17950A>G', '18167C>T', '28975G>T', '23403A>G', '1824C>T', '241C>T', '11430A>G', '15375T>C', '8917C>T'}	{'21518G>T', '29679C>T', '19894G>T', '3037C>T', '23191C>T', '29353C>T', '22032T>C', '28881_28883delinsAAC', '13366C>T', '10042A>G', '313C>T', '12049C>T', '14408C>T', '23587G>T', '17950A>G', '18167C>T', '28975G>T', '23403A>G', '1824C>T', '1063C>T', '241C>T', '11430A>G', '15375T>C', '8917C>T'}	{'1063C>T'}	1	2021-01-14	2021-01-14	D614G_KR_M234I	D614G_KR_M234I
EPI_ISL_1430439	EPI_ISL_1430448	{'21518G>T', '29679C>T', '19894G>T', '3037C>T', '23191C>T', '29353C>T', '28881_28883delinsAAC', '13366C>T', '10042A>G', '313C>T', '12049C>T', '14408C>T', '23587G>T', '17950A>G', '18167C>T', '28975G>T', '23403A>G', '1824C>T', '241C>T', '11430A>G', '15375T>C', '8917C>T'}	{'21518G>T', '29679C>T', '19894G>T', '3037C>T', '23191C>T', '29353C>T', '22032T>C', '28881_28883delinsAAC', '13366C>T', '10042A>G', '313C>T', '12049C>T', '14408C>T', '23587G>T', '17950A>G', '18167C>T', '28975G>T', '23403A>G', '1824C>T', '241C>T', '11430A>G', '15375T>C', '8917C>T'}	{'22032T>C'}	1	2021-01-12	2021-01-14	D614G_KR_M234I	D614G_KR_M234I
EPI_ISL_1428081	EPI_ISL_1426321	{'25947G>T', '28632G>T', '21518G>T', '29679C>T', '28881_28883delinsAAC', '241C>T', '3037C>T', '9803C>T', '10156C>T', '18167C>T', '28975G>T', '14408C>T', '23403A>G', '313C>T', '8917C>T', '15738C>T', '16887C>T', '7321C>T'}	{'27211C>T', '28632G>T', '21518G>T', '29679C>T', '3037C>T', '10156C>T', '15738C>T', '28881_28883delinsAAC', '9803C>T', '313C>T', '14408C>T', '25647G>T', '7321C>T', '25947G>T', '18167C>T', '28975G>T', '23403A>G', '241C>T', '21928C>T', '16887C>T', '8917C>T'}	{'27211C>T', '21928C>T', '25647G>T'}	3	2021-01-01	2021-01-07	D614G_KR_M234I	D614G_KR_M234I
EPI_ISL_1428081	EPI_ISL_1427918	{'25947G>T', '28632G>T', '21518G>T', '29679C>T', '28881_28883delinsAAC', '241C>T', '3037C>T', '9803C>T', '10156C>T', '18167C>T', '28975G>T', '14408C>T', '23403A>G', '313C>T', '8917C>T', '15738C>T', '16887C>T', '7321C>T'}	{'25947G>T', '28632G>T', '21518G>T', '29679C>T', '28881_28883delinsAAC', '241C>T', '3037C>T', '9803C>T', '10156C>T', '18167C>T', '28975G>T', '14408C>T', '23403A>G', '313C>T', '8917C>T', '26959G>A', '15738C>T', '16887C>T', '7321C>T'}	{'26959G>A'}	1	2021-01-01	2021-01-12	D614G_KR_M234I	D614G_KR_M234I
EPI_ISL_1428082	EPI_ISL_1427896	{'15240C>T', '13059C>T', '17550C>T', '21518G>T', '28881_28883delinsAAC', '8371G>T', '241C>T', '3037C>T', '18167C>T', '28975G>T', '14408C>T', '23403A>G', '28076C>T', '313C>T', '6433C>T', '9207C>T'}	{'15240C>T', '13059C>T', '17550C>T', '19163A>C', '21518G>T', '28881_28883delinsAAC', '8371G>T', '241C>T', '3037C>T', '18167C>T', '28975G>T', '14408C>T', '23403A>G', '28076C>T', '313C>T', '6433C>T', '9207C>T'}	{'19163A>C'}	1	2021-01-02	2021-01-08	D614G_KR_M234I	D614G_KR_M234I
EPI_ISL_1428114	EPI_ISL_1168951	{'25673T>C', '18937G>T', '21518G>T', '6235T>C', '28881_28883delinsAAC', '6592A>G', '1738G>A', '241C>T', '3037C>T', '3518G>A', '29023T>A', '14584G>A', '18167C>T', '28975G>T', '14408C>T', '23403A>G', '313C>T', '620C>T', '6828C>T', '28541G>A'}	{'11020C>T', '25673T>C', '18937G>T', '21518G>T', '6235T>C', '1738G>A', '3037C>T', '28881_28883delinsAAC', '29023T>A', '313C>T', '14408C>T', '28541G>A', '6592A>G', '3518G>A', '14584G>A', '18167C>T', '28975G>T', '23403A>G', '6828C>T', '241C>T', '620C>T'}	{'11020C>T'}	1	2021-01-23	2021-01-08	D614G_KR_A90T	D614G_KR_A90T
EPI_ISL_1428154	EPI_ISL_1432773	{'15240C>T', '29518C>T', '21518G>T', '28881_28883delinsAAC', '8371G>T', '241C>T', '3037C>T', '4776C>T', '6433C>T', '18167C>T', '23611G>T', '14408C>T', '23403A>G', '23720A>G', '1856A>C', '28975G>T', '313C>T', '9207C>T'}	{'15240C>T', '29518C>T', '21518G>T', '28881_28883delinsAAC', '8371G>T', '241C>T', '3037C>T', '4776C>T', '6433C>T', '18167C>T', '23611G>T', '14408C>T', '23403A>G', '23720A>G', '1856A>C', '28975G>T', '313C>T', '9207C>T', '27750G>T'}	{'27750G>T'}	1	2021-02-16	2021-02-27	D614G_KR_M234I	D614G_KR_M234I
EPI_ISL_1428159	EPI_ISL_1428157	{'3037C>T', '4346T>C', '14708C>T', '26951G>A', '10376C>T', '2445C>T', '5554G>A', '28881_28883delinsAAC', '313C>T', '14408C>T', '18657C>T', '18859G>T', '22020T>C', '23403A>G', '1323G>T', '761A>G', '14743G>A', '9286C>T', '28725C>T', '241C>T', '5796C>A', '29347C>T', '29635C>T', '22332G>T', '29692G>T'}	{'3037C>T', '4346T>C', '14708C>T', '26951G>A', '10376C>T', '20108A>G', '2445C>T', '5554G>A', '28881_28883delinsAAC', '313C>T', '14408C>T', '18657C>T', '18859G>T', '22020T>C', '23403A>G', '1323G>T', '11109C>T', '761A>G', '14743G>A', '9286C>T', '28725C>T', '241C>T', '5796C>A', '29347C>T', '29635C>T', '22332G>T', '29692G>T'}	{'11109C>T', '20108A>G'}	2	2021-02-02	2021-02-01	D614G_KR_M153T	D614G_KR_M153T
EPI_ISL_1428172	EPI_ISL_1128738	{'15240C>T', '18351T>C', '21518G>T', '28881_28883delinsAAC', '8371G>T', '28514G>C', '241C>T', '3037C>T', '18167C>T', '28975G>T', '14408C>T', '23403A>G', '313C>T', '25836C>T', '6433C>T', '9207C>T'}	{'15240C>T', '18351T>C', '21518G>T', '28881_28883delinsAAC', '8371G>T', '28514G>C', '241C>T', '3037C>T', '6433C>T', '18167C>T', '28975G>T', '14408C>T', '23403A>G', '313C>T', '25836C>T', '491G>T', '9207C>T'}	{'491G>T'}	1	2020-12-31	2020-12-29	D614G_KR_M234I	D614G_KR_M234I
EPI_ISL_1428198	EPI_ISL_1428197	{'17637A>G', '28887C>T', '3037C>T', '12820A>G', '15403T>C', '14571C>T', '16762C>T', '15324C>T', '15982G>T', '14408C>T', '17880A>G', '26735C>T', '2189C>T', '14587G>T', '1059C>T', '23403A>G', '25563G>T', '20762C>T', '9665C>T', '24337C>T', '241C>T', '6948A>C', '5047T>C'}	{'17637A>G', '28887C>T', '3037C>T', '12820A>G', '15403T>C', '14571C>T', '311C>T', '16762C>T', '15324C>T', '15982G>T', '14408C>T', '17880A>G', '26735C>T', '2189C>T', '14587G>T', '1059C>T', '23403A>G', '25563G>T', '20762C>T', '9665C>T', '24337C>T', '241C>T', '6948A>C', '5047T>C'}	{'311C>T'}	1	2021-01-06	2021-01-06	D614G_Q57H	D614G_Q57H
EPI_ISL_1428198	EPI_ISL_1431530	{'17637A>G', '28887C>T', '3037C>T', '12820A>G', '15403T>C', '14571C>T', '16762C>T', '15324C>T', '15982G>T', '14408C>T', '17880A>G', '26735C>T', '2189C>T', '14587G>T', '1059C>T', '23403A>G', '25563G>T', '20762C>T', '9665C>T', '24337C>T', '241C>T', '6948A>C', '5047T>C'}	{'17637A>G', '28887C>T', '3037C>T', '12820A>G', '15403T>C', '14571C>T', '16762C>T', '15324C>T', '15982G>T', '14408C>T', '17880A>G', '26735C>T', '2189C>T', '14587G>T', '1059C>T', '23403A>G', '25563G>T', '20762C>T', '9665C>T', '24337C>T', '241C>T', '6948A>C', '5047T>C', '28292C>A'}	{'28292C>A'}	1	2021-01-06	2021-01-20	D614G_Q57H	D614G_Q57H
EPI_ISL_1428198	EPI_ISL_1435202	{'17637A>G', '28887C>T', '3037C>T', '12820A>G', '15403T>C', '14571C>T', '16762C>T', '15324C>T', '15982G>T', '14408C>T', '17880A>G', '26735C>T', '2189C>T', '14587G>T', '1059C>T', '23403A>G', '25563G>T', '20762C>T', '9665C>T', '24337C>T', '241C>T', '6948A>C', '5047T>C'}	{'17637A>G', '28887C>T', '3037C>T', '12820A>G', '15403T>C', '14571C>T', '16762C>T', '15324C>T', '15982G>T', '14408C>T', '23515A>T', '17880A>G', '26735C>T', '2189C>T', '14587G>T', '1059C>T', '23403A>G', '25563G>T', '20762C>T', '9665C>T', '24337C>T', '241C>T', '6948A>C', '5047T>C'}	{'23515A>T'}	1	2021-01-06	2021-01-08	D614G_Q57H	D614G_Q57H
EPI_ISL_1428224	EPI_ISL_1127239	{'15240C>T', '21518G>T', '28881_28883delinsAAC', '8371G>T', '241C>T', '3037C>T', '6433C>T', '18167C>T', '20307C>T', '14408C>T', '23403A>G', '28975G>T', '313C>T', '19263C>T', '9207C>T', '24961C>T', '1218C>T'}	{'15240C>T', '21518G>T', '28881_28883delinsAAC', '8371G>T', '21627C>T', '241C>T', '3037C>T', '6433C>T', '18167C>T', '20307C>T', '14408C>T', '23403A>G', '28975G>T', '313C>T', '19263C>T', '9207C>T', '24961C>T', '1218C>T'}	{'21627C>T'}	1	2021-01-10	2021-01-06	D614G_KR_M234I	D614G_KR_M234I
EPI_ISL_1428258	EPI_ISL_1432339	{'2594C>T', '21518G>T', '28881_28883delinsAAC', '27092C>T', '241C>T', '3037C>T', '6433C>T', '18167C>T', '28975G>T', '14408C>T', '16616C>T', '23403A>G', '28474T>C', '29614C>T', '313C>T', '20224G>A', '15656C>T'}	{'2594C>T', '21518G>T', '28881_28883delinsAAC', '27092C>T', '241C>T', '3037C>T', '6433C>T', '29614C>T', '18167C>T', '16323C>T', '14408C>T', '16616C>T', '23403A>G', '28474T>C', '28975G>T', '313C>T', '20224G>A', '15656C>T'}	{'16323C>T'}	1	2021-02-17	2021-02-24	D614G_KR_M234I	D614G_KR_M234I
EPI_ISL_1428270	EPI_ISL_1425201	{'21518G>T', '28881_28883delinsAAC', '241C>T', '3037C>T', '27602G>A', '6433C>T', '18167C>T', '28975G>T', '14408C>T', '16616C>T', '23403A>G', '313C>T', '29614C>T', '22320A>G', '20224G>A', '15656C>T'}	{'21575C>T', '21518G>T', '28881_28883delinsAAC', '241C>T', '3037C>T', '27602G>A', '25009G>A', '6433C>T', '18167C>T', '28975G>T', '14408C>T', '16616C>T', '23403A>G', '313C>T', '29614C>T', '22320A>G', '20224G>A', '15656C>T'}	{'21575C>T', '25009G>A'}	2	2021-01-23	2021-01-30	D614G_KR_M234I	D614G_KR_M234I
EPI_ISL_1428270	EPI_ISL_1428269	{'21518G>T', '28881_28883delinsAAC', '241C>T', '3037C>T', '27602G>A', '6433C>T', '18167C>T', '28975G>T', '14408C>T', '16616C>T', '23403A>G', '313C>T', '29614C>T', '22320A>G', '20224G>A', '15656C>T'}	{'9289T>C', '21518G>T', '28881_28883delinsAAC', '241C>T', '3037C>T', '27602G>A', '6433C>T', '18167C>T', '28975G>T', '14408C>T', '16616C>T', '23403A>G', '313C>T', '29614C>T', '22320A>G', '20224G>A', '15656C>T'}	{'9289T>C'}	1	2021-01-23	2021-01-23	D614G_KR_M234I	D614G_KR_M234I
EPI_ISL_1428270	EPI_ISL_1428272	{'21518G>T', '28881_28883delinsAAC', '241C>T', '3037C>T', '27602G>A', '6433C>T', '18167C>T', '28975G>T', '14408C>T', '16616C>T', '23403A>G', '313C>T', '29614C>T', '22320A>G', '20224G>A', '15656C>T'}	{'21518G>T', '28881_28883delinsAAC', '3720G>A', '241C>T', '3037C>T', '27602G>A', '6433C>T', '18167C>T', '28975G>T', '14408C>T', '16616C>T', '23403A>G', '313C>T', '29614C>T', '22320A>G', '20224G>A', '15656C>T'}	{'3720G>A'}	1	2021-01-23	2021-01-23	D614G_KR_M234I	D614G_KR_M234I
EPI_ISL_1428274	EPI_ISL_1428273	{'21518G>T', '23587G>T', '28881_28883delinsAAC', '13366C>T', '19894G>T', '241C>T', '29679C>T', '11430A>G', '10042A>G', '3037C>T', '18167C>T', '28975G>T', '12049C>T', '14408C>T', '23403A>G', '313C>T', '29353C>T', '11083G>T', '8917C>T'}	{'21518G>T', '23587G>T', '28881_28883delinsAAC', '13366C>T', '19894G>T', '241C>T', '29679C>T', '11430A>G', '10042A>G', '3037C>T', '18167C>T', '28975G>T', '12049C>T', '14408C>T', '23403A>G', '24624C>T', '313C>T', '29353C>T', '11083G>T', '8917C>T'}	{'24624C>T'}	1	2021-02-01	2021-01-24	D614G_KR_M234I	D614G_KR_M234I
EPI_ISL_1432894	EPI_ISL_1432331	{'21518G>T', '29679C>T', '19894G>T', '3037C>T', '23191C>T', '6532G>T', '29353C>T', '28881_28883delinsAAC', '13366C>T', '10042A>G', '313C>T', '12049C>T', '14408C>T', '23587G>T', '18167C>T', '28975G>T', '23403A>G', '24748C>T', '241C>T', '11430A>G', '8917C>T'}	{'21518G>T', '29679C>T', '19894G>T', '3037C>T', '23191C>T', '6532G>T', '29353C>T', '27046C>T', '28881_28883delinsAAC', '13366C>T', '10042A>G', '313C>T', '12049C>T', '14408C>T', '11083G>T', '23587G>T', '18167C>T', '28975G>T', '23403A>G', '24748C>T', '241C>T', '11430A>G', '21219C>T', '8917C>T'}	{'11083G>T', '21219C>T', '27046C>T'}	3	2021-01-24	2021-02-11	D614G_KR_M234I	D614G_KR_M234I
EPI_ISL_1428280	EPI_ISL_1428281	{'15240C>T', '21518G>T', '28881_28883delinsAAC', '8371G>T', '241C>T', '3037C>T', '18167C>T', '28975G>T', '14408C>T', '23403A>G', '313C>T', '6433C>T', '9207C>T', '484T>C'}	{'15240C>T', '21518G>T', '28881_28883delinsAAC', '8371G>T', '241C>T', '3037C>T', '18167C>T', '28975G>T', '14408C>T', '23403A>G', '313C>T', '6433C>T', '9207C>T', '484T>C', '6471C>T'}	{'6471C>T'}	1	2021-01-23	2021-01-25	D614G_KR_M234I	D614G_KR_M234I
EPI_ISL_1428280	EPI_ISL_1428282	{'15240C>T', '21518G>T', '28881_28883delinsAAC', '8371G>T', '241C>T', '3037C>T', '18167C>T', '28975G>T', '14408C>T', '23403A>G', '313C>T', '6433C>T', '9207C>T', '484T>C'}	{'15240C>T', '21518G>T', '28881_28883delinsAAC', '1926C>T', '8371G>T', '241C>T', '3037C>T', '18167C>T', '28975G>T', '14408C>T', '23403A>G', '313C>T', '6433C>T', '9207C>T', '484T>C'}	{'1926C>T'}	1	2021-01-23	2021-01-26	D614G_KR_M234I	D614G_KR_M234I
EPI_ISL_1428305	EPI_ISL_898985	{'20178C>T', '21518G>T', '23587G>T', '28881_28883delinsAAC', '29679C>T', '241C>T', '3037C>T', '18167C>T', '28975G>T', '12049C>T', '14408C>T', '23403A>G', '313C>T', '6380C>T', '29353C>T', '17502C>T', '8917C>T'}	{'20178C>T', '21518G>T', '23587G>T', '15906G>T', '28881_28883delinsAAC', '29679C>T', '241C>T', '3037C>T', '3654T>G', '18167C>T', '28975G>T', '12049C>T', '14408C>T', '23403A>G', '313C>T', '20104C>T', '6380C>T', '29353C>T', '17502C>T', '8917C>T'}	{'15906G>T', '3654T>G', '20104C>T'}	3	2021-02-10	2020-11-18	D614G_KR_M234I	D614G_KR_M234I
EPI_ISL_1428320	EPI_ISL_1427155	{'25673T>C', '10741C>T', '21518G>T', '19476A>G', '28881_28883delinsAAC', '6235T>C', '1738G>A', '241C>T', '3037C>T', '6592A>G', '18167C>T', '28975G>T', '14408C>T', '23403A>G', '313C>T', '28541G>A'}	{'25673T>C', '28943C>T', '10741C>T', '21518G>T', '19476A>G', '28881_28883delinsAAC', '6235T>C', '1738G>A', '241C>T', '3037C>T', '6592A>G', '18167C>T', '28975G>T', '14408C>T', '23403A>G', '313C>T', '28541G>A', '5191T>C'}	{'28943C>T', '5191T>C'}	2	2021-02-01	2021-01-25	D614G_KR_A90T	D614G_KR_A90T
EPI_ISL_1428320	EPI_ISL_1430557	{'25673T>C', '10741C>T', '21518G>T', '19476A>G', '28881_28883delinsAAC', '6235T>C', '1738G>A', '241C>T', '3037C>T', '6592A>G', '18167C>T', '28975G>T', '14408C>T', '23403A>G', '313C>T', '28541G>A'}	{'25673T>C', '10741C>T', '21518G>T', '19476A>G', '28881_28883delinsAAC', '6235T>C', '1738G>A', '241C>T', '3037C>T', '4901C>T', '6592A>G', '18167C>T', '28975G>T', '14408C>T', '23403A>G', '313C>T', '28541G>A'}	{'4901C>T'}	1	2021-02-01	2021-02-10	D614G_KR_A90T	D614G_KR_A90T
EPI_ISL_1428320	EPI_ISL_1432111	{'25673T>C', '10741C>T', '21518G>T', '19476A>G', '28881_28883delinsAAC', '6235T>C', '1738G>A', '241C>T', '3037C>T', '6592A>G', '18167C>T', '28975G>T', '14408C>T', '23403A>G', '313C>T', '28541G>A'}	{'25673T>C', '10741C>T', '21518G>T', '19476A>G', '28881_28883delinsAAC', '6235T>C', '1738G>A', '241C>T', '3037C>T', '6592A>G', '18167C>T', '28975G>T', '14408C>T', '23403A>G', '29759G>T', '313C>T', '28541G>A'}	{'29759G>T'}	1	2021-02-01	2021-02-12	D614G_KR_A90T	D614G_KR_A90T
EPI_ISL_1428326	EPI_ISL_1428113	{'21518G>T', '28881_28883delinsAAC', '6592A>G', '1738G>A', '241C>T', '3037C>T', '17808G>T', '11463T>C', '18167C>T', '28975G>T', '14408C>T', '23403A>G', '313C>T', '28541G>A'}	{'21518G>T', '3042C>T', '28881_28883delinsAAC', '6592A>G', '1738G>A', '241C>T', '3037C>T', '17808G>T', '11463T>C', '18167C>T', '28975G>T', '14408C>T', '23403A>G', '313C>T', '28541G>A', '4683C>T'}	{'3042C>T', '4683C>T'}	2	2021-01-06	2021-01-20	D614G_KR_A90T	D614G_KR_A90T
EPI_ISL_1428326	EPI_ISL_1428324	{'21518G>T', '28881_28883delinsAAC', '6592A>G', '1738G>A', '241C>T', '3037C>T', '17808G>T', '11463T>C', '18167C>T', '28975G>T', '14408C>T', '23403A>G', '313C>T', '28541G>A'}	{'21518G>T', '28881_28883delinsAAC', '6592A>G', '1738G>A', '241C>T', '12005C>T', '3037C>T', '17808G>T', '11463T>C', '18167C>T', '28975G>T', '14408C>T', '23403A>G', '313C>T', '28541G>A'}	{'12005C>T'}	1	2021-01-06	2021-01-04	D614G_KR_A90T	D614G_KR_A90T
EPI_ISL_1428326	EPI_ISL_1428325	{'21518G>T', '28881_28883delinsAAC', '6592A>G', '1738G>A', '241C>T', '3037C>T', '17808G>T', '11463T>C', '18167C>T', '28975G>T', '14408C>T', '23403A>G', '313C>T', '28541G>A'}	{'21518G>T', '1494T>C', '28881_28883delinsAAC', '6592A>G', '1738G>A', '241C>T', '3037C>T', '17808G>T', '11463T>C', '18167C>T', '19860T>A', '14408C>T', '23403A>G', '28975G>T', '313C>T', '28541G>A'}	{'19860T>A', '1494T>C'}	2	2021-01-06	2021-01-06	D614G_KR_A90T	D614G_KR_A90T
EPI_ISL_1428338	EPI_ISL_1428334	{'21518G>T', '22450C>T', '28881_28883delinsAAC', '6592A>G', '1738G>A', '241C>T', '3037C>T', '21736C>T', '29025C>T', '18167C>T', '28890C>T', '14408C>T', '23403A>G', '28975G>T', '29272C>T', '313C>T', '6636C>T', '28541G>A'}	{'21518G>T', '1738G>A', '3037C>T', '21736C>T', '28881_28883delinsAAC', '29025C>T', '29272C>T', '28890C>T', '14408C>T', '313C>T', '28541G>A', '22450C>T', '6592A>G', '18167C>T', '28975G>T', '799C>T', '23403A>G', '6636C>T', '24970A>T', '9661C>T', '241C>T'}	{'799C>T', '24970A>T', '9661C>T'}	3	2021-02-15	2021-02-08	D614G_KR_A90T	D614G_KR_A90T
EPI_ISL_1428338	EPI_ISL_1428337	{'21518G>T', '22450C>T', '28881_28883delinsAAC', '6592A>G', '1738G>A', '241C>T', '3037C>T', '21736C>T', '29025C>T', '18167C>T', '28890C>T', '14408C>T', '23403A>G', '28975G>T', '29272C>T', '313C>T', '6636C>T', '28541G>A'}	{'21518G>T', '22450C>T', '28881_28883delinsAAC', '6592A>G', '1738G>A', '241C>T', '3037C>T', '19554C>T', '21736C>T', '29025C>T', '18167C>T', '28890C>T', '14408C>T', '23403A>G', '28975G>T', '29272C>T', '313C>T', '6636C>T', '28541G>A'}	{'19554C>T'}	1	2021-02-15	2021-02-15	D614G_KR_A90T	D614G_KR_A90T
EPI_ISL_1428341	EPI_ISL_1098716	{'21518G>T', '29679C>T', '28881_28883delinsAAC', '11804G>A', '241C>T', '26461C>A', '27630C>T', '3037C>T', '594A>G', '10156C>T', '18167C>T', '28975G>T', '14408C>T', '23403A>G', '313C>T', '8917C>T', '29614C>T', '7321C>T'}	{'21518G>T', '29679C>T', '28881_28883delinsAAC', '11804G>A', '594A>G', '241C>T', '26461C>A', '27630C>T', '3037C>T', '27265T>C', '10156C>T', '18167C>T', '28975G>T', '14408C>T', '23403A>G', '313C>T', '8917C>T', '29614C>T', '7321C>T'}	{'27265T>C'}	1	2020-11-19	2020-11-25	D614G_KR_M234I	D614G_KR_M234I
EPI_ISL_1428341	EPI_ISL_1124677	{'21518G>T', '29679C>T', '28881_28883delinsAAC', '11804G>A', '241C>T', '26461C>A', '27630C>T', '3037C>T', '594A>G', '10156C>T', '18167C>T', '28975G>T', '14408C>T', '23403A>G', '313C>T', '8917C>T', '29614C>T', '7321C>T'}	{'21518G>T', '29679C>T', '28881_28883delinsAAC', '11804G>A', '241C>T', '26461C>A', '27630C>T', '3037C>T', '594A>G', '10156C>T', '18167C>T', '28975G>T', '14408C>T', '23403A>G', '313C>T', '8025C>T', '29614C>T', '8917C>T', '7321C>T'}	{'8025C>T'}	1	2020-11-19	2021-01-05	D614G_KR_M234I	D614G_KR_M234I
EPI_ISL_1428341	EPI_ISL_1127971	{'21518G>T', '29679C>T', '28881_28883delinsAAC', '11804G>A', '241C>T', '26461C>A', '27630C>T', '3037C>T', '594A>G', '10156C>T', '18167C>T', '28975G>T', '14408C>T', '23403A>G', '313C>T', '8917C>T', '29614C>T', '7321C>T'}	{'21518G>T', '29679C>T', '10582C>T', '11804G>A', '28881_28883delinsAAC', '241C>T', '26461C>A', '27630C>T', '3037C>T', '594A>G', '10156C>T', '18167C>T', '28975G>T', '14408C>T', '23403A>G', '313C>T', '8917C>T', '29614C>T', '7321C>T'}	{'10582C>T'}	1	2020-11-19	2020-12-20	D614G_KR_M234I	D614G_KR_M234I
EPI_ISL_1428341	EPI_ISL_1128792	{'21518G>T', '29679C>T', '28881_28883delinsAAC', '11804G>A', '241C>T', '26461C>A', '27630C>T', '3037C>T', '594A>G', '10156C>T', '18167C>T', '28975G>T', '14408C>T', '23403A>G', '313C>T', '8917C>T', '29614C>T', '7321C>T'}	{'7093C>T', '21518G>T', '29679C>T', '28881_28883delinsAAC', '11804G>A', '241C>T', '26461C>A', '27630C>T', '3037C>T', '594A>G', '10156C>T', '18167C>T', '28975G>T', '14408C>T', '23403A>G', '313C>T', '8917C>T', '29614C>T', '7321C>T'}	{'7093C>T'}	1	2020-11-19	2020-12-21	D614G_KR_M234I	D614G_KR_M234I
EPI_ISL_1428341	EPI_ISL_1128800	{'21518G>T', '29679C>T', '28881_28883delinsAAC', '11804G>A', '241C>T', '26461C>A', '27630C>T', '3037C>T', '594A>G', '10156C>T', '18167C>T', '28975G>T', '14408C>T', '23403A>G', '313C>T', '8917C>T', '29614C>T', '7321C>T'}	{'27401T>C', '21518G>T', '29679C>T', '28881_28883delinsAAC', '11804G>A', '594A>G', '241C>T', '26461C>A', '27630C>T', '3037C>T', '5857G>T', '10156C>T', '18167C>T', '28975G>T', '14408C>T', '23403A>G', '313C>T', '8917C>T', '29614C>T', '7321C>T'}	{'5857G>T', '27401T>C'}	2	2020-11-19	2020-12-22	D614G_KR_M234I	D614G_KR_M234I
EPI_ISL_1428341	EPI_ISL_1426989	{'21518G>T', '29679C>T', '28881_28883delinsAAC', '11804G>A', '241C>T', '26461C>A', '27630C>T', '3037C>T', '594A>G', '10156C>T', '18167C>T', '28975G>T', '14408C>T', '23403A>G', '313C>T', '8917C>T', '29614C>T', '7321C>T'}	{'21518G>T', '29679C>T', '28881_28883delinsAAC', '11804G>A', '241C>T', '26461C>A', '27630C>T', '3037C>T', '594A>G', '10156C>T', '18167C>T', '28975G>T', '14408C>T', '23403A>G', '313C>T', '7675G>T', '29614C>T', '8917C>T', '22294A>G', '7321C>T'}	{'22294A>G', '7675G>T'}	2	2020-11-19	2021-01-13	D614G_KR_M234I	D614G_KR_M234I
EPI_ISL_1428341	EPI_ISL_1429476	{'21518G>T', '29679C>T', '28881_28883delinsAAC', '11804G>A', '241C>T', '26461C>A', '27630C>T', '3037C>T', '594A>G', '10156C>T', '18167C>T', '28975G>T', '14408C>T', '23403A>G', '313C>T', '8917C>T', '29614C>T', '7321C>T'}	{'26840G>T', '21518G>T', '29679C>T', '28881_28883delinsAAC', '11804G>A', '241C>T', '26461C>A', '27630C>T', '3037C>T', '594A>G', '10156C>T', '18167C>T', '28975G>T', '14408C>T', '23403A>G', '313C>T', '8917C>T', '29614C>T', '6488A>G', '7321C>T'}	{'26840G>T', '6488A>G'}	2	2020-11-19	2020-12-03	D614G_KR_M234I	D614G_KR_M234I
EPI_ISL_1429476	EPI_ISL_1432937	{'26840G>T', '21518G>T', '29679C>T', '28881_28883delinsAAC', '11804G>A', '241C>T', '26461C>A', '27630C>T', '3037C>T', '594A>G', '10156C>T', '18167C>T', '28975G>T', '14408C>T', '23403A>G', '313C>T', '8917C>T', '29614C>T', '6488A>G', '7321C>T'}	{'21518G>T', '29679C>T', '11804G>A', '3037C>T', '10156C>T', '26840G>T', '28881_28883delinsAAC', '594A>G', '26461C>A', '313C>T', '14408C>T', '7321C>T', '3948A>G', '18167C>T', '28975G>T', '23403A>G', '6488A>G', '241C>T', '27630C>T', '29614C>T', '8917C>T'}	{'3948A>G'}	1	2020-12-03	2021-01-10	D614G_KR_M234I	D614G_KR_M234I
EPI_ISL_897142	EPI_ISL_894287	{'21518G>T', '29679C>T', '28881_28883delinsAAC', '11804G>A', '861A>C', '241C>T', '26461C>A', '27630C>T', '3037C>T', '594A>G', '10156C>T', '18167C>T', '28975G>T', '14408C>T', '23403A>G', '313C>T', '8917C>T', '29614C>T', '7321C>T'}	{'21518G>T', '29679C>T', '861A>C', '11804G>A', '3037C>T', '10156C>T', '28881_28883delinsAAC', '594A>G', '26461C>A', '313C>T', '14408C>T', '7321C>T', '515_520del', '18167C>T', '28975G>T', '23403A>G', '241C>T', '27630C>T', '29614C>T', '8040A>G', '8917C>T'}	{'8040A>G', '515_520del'}	2	2020-11-18	2020-11-21	D614G_KR_M234I	D614G_KR_M234I
EPI_ISL_1428341	EPI_ISL_897142	{'21518G>T', '29679C>T', '28881_28883delinsAAC', '11804G>A', '241C>T', '26461C>A', '27630C>T', '3037C>T', '594A>G', '10156C>T', '18167C>T', '28975G>T', '14408C>T', '23403A>G', '313C>T', '8917C>T', '29614C>T', '7321C>T'}	{'21518G>T', '29679C>T', '28881_28883delinsAAC', '11804G>A', '861A>C', '241C>T', '26461C>A', '27630C>T', '3037C>T', '594A>G', '10156C>T', '18167C>T', '28975G>T', '14408C>T', '23403A>G', '313C>T', '8917C>T', '29614C>T', '7321C>T'}	{'861A>C'}	1	2020-11-19	2020-11-18	D614G_KR_M234I	D614G_KR_M234I
EPI_ISL_1428342	EPI_ISL_1072970	{'25947G>T', '28632G>T', '21518G>T', '29679C>T', '28881_28883delinsAAC', '241C>T', '3037C>T', '9803C>T', '10156C>T', '18167C>T', '28975G>T', '14408C>T', '23403A>G', '313C>T', '8917C>T', '16887C>T', '7321C>T'}	{'25947G>T', '28632G>T', '21518G>T', '29679C>T', '28881_28883delinsAAC', '241C>T', '3037C>T', '9803C>T', '10156C>T', '18167C>T', '28975G>T', '14408C>T', '23403A>G', '313C>T', '4795C>T', '8917C>T', '16887C>T', '7321C>T'}	{'4795C>T'}	1	2020-12-08	2021-01	D614G_KR_M234I	D614G_KR_M234I
EPI_ISL_1428354	EPI_ISL_1124217	{'25947G>T', '28632G>T', '21518G>T', '29679C>T', '28881_28883delinsAAC', '241C>T', '3037C>T', '9803C>T', '10156C>T', '18167C>T', '28975G>T', '14408C>T', '23403A>G', '313C>T', '5171C>A', '8917C>T', '16887C>T', '7321C>T'}	{'25947G>T', '28632G>T', '21518G>T', '29679C>T', '28881_28883delinsAAC', '241C>T', '26801C>T', '3037C>T', '9803C>T', '12924C>T', '10156C>T', '18167C>T', '28975G>T', '14408C>T', '23403A>G', '313C>T', '5171C>A', '8917C>T', '16887C>T', '7321C>T'}	{'26801C>T', '12924C>T'}	2	2020-12-16	2020-12-20	D614G_KR_M234I	D614G_KR_M234I
EPI_ISL_1428346	EPI_ISL_1124224	{'25947G>T', '28632G>T', '21518G>T', '29679C>T', '28881_28883delinsAAC', '241C>T', '3037C>T', '9803C>T', '10156C>T', '18167C>T', '28975G>T', '14408C>T', '23403A>G', '313C>T', '683C>T', '8917C>T', '16887C>T', '7321C>T'}	{'25947G>T', '28632G>T', '21518G>T', '29679C>T', '28881_28883delinsAAC', '4076G>A', '241C>T', '3037C>T', '9803C>T', '10156C>T', '18167C>T', '28975G>T', '14408C>T', '23403A>G', '313C>T', '683C>T', '8917C>T', '16887C>T', '7321C>T'}	{'4076G>A'}	1	2020-12-11	2020-12-23	D614G_KR_M234I	D614G_KR_M234I
EPI_ISL_1428354	EPI_ISL_1124231	{'25947G>T', '28632G>T', '21518G>T', '29679C>T', '28881_28883delinsAAC', '241C>T', '3037C>T', '9803C>T', '10156C>T', '18167C>T', '28975G>T', '14408C>T', '23403A>G', '313C>T', '5171C>A', '8917C>T', '16887C>T', '7321C>T'}	{'25947G>T', '28632G>T', '21518G>T', '29679C>T', '28881_28883delinsAAC', '241C>T', '3037C>T', '5817C>T', '9803C>T', '10156C>T', '18167C>T', '28975G>T', '14408C>T', '23403A>G', '23407T>C', '313C>T', '5171C>A', '8917C>T', '16887C>T', '7321C>T'}	{'23407T>C', '5817C>T'}	2	2020-12-16	2020-12-28	D614G_KR_M234I	D614G_KR_M234I
EPI_ISL_1429501	EPI_ISL_1127937	{'25947G>T', '28632G>T', '21518G>T', '29679C>T', '28881_28883delinsAAC', '241C>T', '3037C>T', '9803C>T', '10156C>T', '18167C>T', '28975G>T', '14408C>T', '23403A>G', '313C>T', '625G>T', '8917C>T', '16887C>T', '7321C>T'}	{'25947G>T', '28632G>T', '21518G>T', '29679C>T', '28881_28883delinsAAC', '241C>T', '3037C>T', '9803C>T', '10156C>T', '18167C>T', '28975G>T', '14408C>T', '23403A>G', '29736G>T', '313C>T', '625G>T', '8917C>T', '16887C>T', '7321C>T'}	{'29736G>T'}	1	2020-12-24	2021-01-12	D614G_KR_M234I	D614G_KR_M234I
EPI_ISL_1428342	EPI_ISL_1128035	{'25947G>T', '28632G>T', '21518G>T', '29679C>T', '28881_28883delinsAAC', '241C>T', '3037C>T', '9803C>T', '10156C>T', '18167C>T', '28975G>T', '14408C>T', '23403A>G', '313C>T', '8917C>T', '16887C>T', '7321C>T'}	{'25947G>T', '28632G>T', '21518G>T', '29679C>T', '28881_28883delinsAAC', '241C>T', '3037C>T', '26620G>T', '9803C>T', '10156C>T', '18167C>T', '28975G>T', '14408C>T', '23403A>G', '313C>T', '8917C>T', '16887C>T', '7321C>T'}	{'26620G>T'}	1	2020-12-08	2021-01-07	D614G_KR_M234I	D614G_KR_M234I
EPI_ISL_1428342	EPI_ISL_1128956	{'25947G>T', '28632G>T', '21518G>T', '29679C>T', '28881_28883delinsAAC', '241C>T', '3037C>T', '9803C>T', '10156C>T', '18167C>T', '28975G>T', '14408C>T', '23403A>G', '313C>T', '8917C>T', '16887C>T', '7321C>T'}	{'22381G>T', '25947G>T', '28632G>T', '21518G>T', '29679C>T', '28881_28883delinsAAC', '241C>T', '3037C>T', '9803C>T', '10156C>T', '18167C>T', '28975G>T', '14408C>T', '23403A>G', '313C>T', '8917C>T', '16887C>T', '7321C>T'}	{'22381G>T'}	1	2020-12-08	2020-12-30	D614G_KR_M234I	D614G_KR_M234I
EPI_ISL_1428342	EPI_ISL_1132117	{'25947G>T', '28632G>T', '21518G>T', '29679C>T', '28881_28883delinsAAC', '241C>T', '3037C>T', '9803C>T', '10156C>T', '18167C>T', '28975G>T', '14408C>T', '23403A>G', '313C>T', '8917C>T', '16887C>T', '7321C>T'}	{'28632G>T', '21518G>T', '29679C>T', '24442C>T', '3037C>T', '10156C>T', '26681C>T', '28739G>T', '28881_28883delinsAAC', '9803C>T', '1174C>T', '313C>T', '14408C>T', '7321C>T', '25947G>T', '18167C>T', '28975G>T', '23403A>G', '17822C>T', '241C>T', '14433A>G', '16887C>T', '24382C>T', '8917C>T'}	{'17822C>T', '24442C>T', '1174C>T', '26681C>T', '14433A>G', '28739G>T', '24382C>T'}	7	2020-12-08	2021-01-14	D614G_KR_M234I	D614G_KR_M234I
EPI_ISL_1428342	EPI_ISL_1425131	{'25947G>T', '28632G>T', '21518G>T', '29679C>T', '28881_28883delinsAAC', '241C>T', '3037C>T', '9803C>T', '10156C>T', '18167C>T', '28975G>T', '14408C>T', '23403A>G', '313C>T', '8917C>T', '16887C>T', '7321C>T'}	{'25947G>T', '28632G>T', '21518G>T', '29679C>T', '28881_28883delinsAAC', '241C>T', '3037C>T', '9803C>T', '10156C>T', '18167C>T', '28975G>T', '14408C>T', '19452T>C', '23403A>G', '313C>T', '8917C>T', '16887C>T', '7321C>T'}	{'19452T>C'}	1	2020-12-08	2021-01-27	D614G_KR_M234I	D614G_KR_M234I
EPI_ISL_1428342	EPI_ISL_1426293	{'25947G>T', '28632G>T', '21518G>T', '29679C>T', '28881_28883delinsAAC', '241C>T', '3037C>T', '9803C>T', '10156C>T', '18167C>T', '28975G>T', '14408C>T', '23403A>G', '313C>T', '8917C>T', '16887C>T', '7321C>T'}	{'10369C>T', '25947G>T', '28632G>T', '21518G>T', '29679C>T', '28881_28883delinsAAC', '11752C>T', '241C>T', '3037C>T', '9803C>T', '174G>T', '10156C>T', '18167C>T', '28975G>T', '14408C>T', '23403A>G', '313C>T', '8917C>T', '16887C>T', '7321C>T'}	{'10369C>T', '11752C>T', '174G>T'}	3	2020-12-08	2021-01-02	D614G_KR_M234I	D614G_KR_M234I
EPI_ISL_1429501	EPI_ISL_1426483	{'25947G>T', '28632G>T', '21518G>T', '29679C>T', '28881_28883delinsAAC', '241C>T', '3037C>T', '9803C>T', '10156C>T', '18167C>T', '28975G>T', '14408C>T', '23403A>G', '313C>T', '625G>T', '8917C>T', '16887C>T', '7321C>T'}	{'25947G>T', '28632G>T', '21518G>T', '29679C>T', '28881_28883delinsAAC', '241C>T', '3037C>T', '9803C>T', '22326C>T', '10156C>T', '18167C>T', '28975G>T', '14408C>T', '23403A>G', '313C>T', '625G>T', '8917C>T', '16887C>T', '7321C>T'}	{'22326C>T'}	1	2020-12-24	2021-01-12	D614G_KR_M234I	D614G_KR_M234I
EPI_ISL_1428373	EPI_ISL_1426889	{'18851G>A', '25947G>T', '28632G>T', '21518G>T', '29679C>T', '28881_28883delinsAAC', '241C>T', '3037C>T', '9803C>T', '10156C>T', '18167C>T', '28975G>T', '14408C>T', '23403A>G', '313C>T', '8917C>T', '16887C>T', '7321C>T'}	{'18851G>A', '25947G>T', '28632G>T', '21518G>T', '29679C>T', '28881_28883delinsAAC', '541C>T', '241C>T', '3037C>T', '9803C>T', '10156C>T', '18167C>T', '28975G>T', '14408C>T', '23403A>G', '313C>T', '8917C>T', '16887C>T', '7321C>T'}	{'541C>T'}	1	2020-12-26	2021-01-04	D614G_KR_M234I	D614G_KR_M234I
EPI_ISL_1428373	EPI_ISL_1426930	{'18851G>A', '25947G>T', '28632G>T', '21518G>T', '29679C>T', '28881_28883delinsAAC', '241C>T', '3037C>T', '9803C>T', '10156C>T', '18167C>T', '28975G>T', '14408C>T', '23403A>G', '313C>T', '8917C>T', '16887C>T', '7321C>T'}	{'701G>T', '18851G>A', '25947G>T', '28632G>T', '21518G>T', '29679C>T', '28881_28883delinsAAC', '241C>T', '3037C>T', '9803C>T', '10156C>T', '18167C>T', '28975G>T', '14408C>T', '23403A>G', '313C>T', '8917C>T', '16887C>T', '7321C>T'}	{'701G>T'}	1	2020-12-26	2021-01-17	D614G_KR_M234I	D614G_KR_M234I
EPI_ISL_1428373	EPI_ISL_1426937	{'18851G>A', '25947G>T', '28632G>T', '21518G>T', '29679C>T', '28881_28883delinsAAC', '241C>T', '3037C>T', '9803C>T', '10156C>T', '18167C>T', '28975G>T', '14408C>T', '23403A>G', '313C>T', '8917C>T', '16887C>T', '7321C>T'}	{'18851G>A', '25947G>T', '28632G>T', '21518G>T', '29679C>T', '28881_28883delinsAAC', '241C>T', '3037C>T', '9803C>T', '10156C>T', '18167C>T', '28975G>T', '14408C>T', '23403A>G', '313C>T', '8917C>T', '29769C>T', '16887C>T', '23029C>T', '7321C>T'}	{'29769C>T', '23029C>T'}	2	2020-12-26	2021-01-17	D614G_KR_M234I	D614G_KR_M234I
EPI_ISL_1429500	EPI_ISL_1427025	{'25947G>T', '28632G>T', '21518G>T', '29679C>T', '28881_28883delinsAAC', '241C>T', '3037C>T', '9803C>T', '10156C>T', '18167C>T', '28975G>T', '14408C>T', '23403A>G', '313C>T', '8917C>T', '16887C>T', '1441C>T', '7321C>T'}	{'25947G>T', '28632G>T', '21518G>T', '29679C>T', '28881_28883delinsAAC', '22705A>T', '241C>T', '3037C>T', '9803C>T', '10156C>T', '18167C>T', '28975G>T', '14408C>T', '23403A>G', '313C>T', '8917C>T', '5812C>T', '16887C>T', '1441C>T', '7321C>T'}	{'5812C>T', '22705A>T'}	2	2020-12-24	2021-01-22	D614G_KR_M234I	D614G_KR_M234I
EPI_ISL_1429500	EPI_ISL_1427030	{'25947G>T', '28632G>T', '21518G>T', '29679C>T', '28881_28883delinsAAC', '241C>T', '3037C>T', '9803C>T', '10156C>T', '18167C>T', '28975G>T', '14408C>T', '23403A>G', '313C>T', '8917C>T', '16887C>T', '1441C>T', '7321C>T'}	{'25947G>T', '28632G>T', '21518G>T', '29679C>T', '28881_28883delinsAAC', '241C>T', '12459C>T', '3037C>T', '9803C>T', '10156C>T', '18167C>T', '28975G>T', '14408C>T', '23403A>G', '313C>T', '8917C>T', '16887C>T', '1441C>T', '7321C>T'}	{'12459C>T'}	1	2020-12-24	2021-01-26	D614G_KR_M234I	D614G_KR_M234I
EPI_ISL_1429500	EPI_ISL_1427032	{'25947G>T', '28632G>T', '21518G>T', '29679C>T', '28881_28883delinsAAC', '241C>T', '3037C>T', '9803C>T', '10156C>T', '18167C>T', '28975G>T', '14408C>T', '23403A>G', '313C>T', '8917C>T', '16887C>T', '1441C>T', '7321C>T'}	{'28632G>T', '21518G>T', '29679C>T', '3037C>T', '10156C>T', '28881_28883delinsAAC', '9803C>T', '313C>T', '14408C>T', '1441C>T', '7321C>T', '23709C>T', '25947G>T', '18167C>T', '28975G>T', '23403A>G', '241C>T', '9532C>T', '26062G>T', '16887C>T', '8917C>T'}	{'23709C>T', '9532C>T', '26062G>T'}	3	2020-12-24	2021-01-27	D614G_KR_M234I	D614G_KR_M234I
EPI_ISL_1429500	EPI_ISL_1427042	{'25947G>T', '28632G>T', '21518G>T', '29679C>T', '28881_28883delinsAAC', '241C>T', '3037C>T', '9803C>T', '10156C>T', '18167C>T', '28975G>T', '14408C>T', '23403A>G', '313C>T', '8917C>T', '16887C>T', '1441C>T', '7321C>T'}	{'28632G>T', '21518G>T', '29679C>T', '3037C>T', '10156C>T', '16376C>T', '28881_28883delinsAAC', '3992C>T', '9803C>T', '313C>T', '14408C>T', '1441C>T', '7321C>T', '25947G>T', '18167C>T', '28975G>T', '23403A>G', '12718G>A', '9623G>T', '4916A>G', '241C>T', '16887C>T', '8917C>T'}	{'4916A>G', '16376C>T', '3992C>T', '9623G>T', '12718G>A'}	5	2020-12-24	2021-01-29	D614G_KR_M234I	D614G_KR_M234I
EPI_ISL_1429500	EPI_ISL_1427043	{'25947G>T', '28632G>T', '21518G>T', '29679C>T', '28881_28883delinsAAC', '241C>T', '3037C>T', '9803C>T', '10156C>T', '18167C>T', '28975G>T', '14408C>T', '23403A>G', '313C>T', '8917C>T', '16887C>T', '1441C>T', '7321C>T'}	{'25947G>T', '28319A>T', '28632G>T', '21518G>T', '29679C>T', '28881_28883delinsAAC', '241C>T', '3037C>T', '9803C>T', '10156C>T', '18167C>T', '28975G>T', '14408C>T', '23403A>G', '313C>T', '8917C>T', '16887C>T', '1441C>T', '7321C>T'}	{'28319A>T'}	1	2020-12-24	2021-01-30	D614G_KR_M234I	D614G_KR_M234I
EPI_ISL_1429500	EPI_ISL_1427045	{'25947G>T', '28632G>T', '21518G>T', '29679C>T', '28881_28883delinsAAC', '241C>T', '3037C>T', '9803C>T', '10156C>T', '18167C>T', '28975G>T', '14408C>T', '23403A>G', '313C>T', '8917C>T', '16887C>T', '1441C>T', '7321C>T'}	{'25947G>T', '28632G>T', '21518G>T', '29679C>T', '28881_28883delinsAAC', '241C>T', '3037C>T', '9803C>T', '10156C>T', '18167C>T', '28975G>T', '14408C>T', '15102T>C', '23403A>G', '313C>T', '8917C>T', '16887C>T', '1441C>T', '7321C>T'}	{'15102T>C'}	1	2020-12-24	2021-01-30	D614G_KR_M234I	D614G_KR_M234I
EPI_ISL_1429500	EPI_ISL_1427046	{'25947G>T', '28632G>T', '21518G>T', '29679C>T', '28881_28883delinsAAC', '241C>T', '3037C>T', '9803C>T', '10156C>T', '18167C>T', '28975G>T', '14408C>T', '23403A>G', '313C>T', '8917C>T', '16887C>T', '1441C>T', '7321C>T'}	{'25947G>T', '28632G>T', '21518G>T', '29679C>T', '28881_28883delinsAAC', '241C>T', '3037C>T', '9803C>T', '27476C>T', '10156C>T', '18167C>T', '28975G>T', '14408C>T', '23403A>G', '23730C>T', '313C>T', '8917C>T', '16887C>T', '1441C>T', '7321C>T'}	{'23730C>T', '27476C>T'}	2	2020-12-24	2021-01-30	D614G_KR_M234I	D614G_KR_M234I
EPI_ISL_1429500	EPI_ISL_1427080	{'25947G>T', '28632G>T', '21518G>T', '29679C>T', '28881_28883delinsAAC', '241C>T', '3037C>T', '9803C>T', '10156C>T', '18167C>T', '28975G>T', '14408C>T', '23403A>G', '313C>T', '8917C>T', '16887C>T', '1441C>T', '7321C>T'}	{'25947G>T', '28632G>T', '21518G>T', '29679C>T', '28881_28883delinsAAC', '29200C>T', '241C>T', '3037C>T', '9803C>T', '10156C>T', '18167C>T', '28975G>T', '14408C>T', '23403A>G', '313C>T', '8917C>T', '16887C>T', '1441C>T', '7321C>T'}	{'29200C>T'}	1	2020-12-24	2021-01-14	D614G_KR_M234I	D614G_KR_M234I
EPI_ISL_1428342	EPI_ISL_1427113	{'25947G>T', '28632G>T', '21518G>T', '29679C>T', '28881_28883delinsAAC', '241C>T', '3037C>T', '9803C>T', '10156C>T', '18167C>T', '28975G>T', '14408C>T', '23403A>G', '313C>T', '8917C>T', '16887C>T', '7321C>T'}	{'25947G>T', '28632G>T', '21518G>T', '29679C>T', '28881_28883delinsAAC', '241C>T', '3037C>T', '9803C>T', '10156C>T', '18167C>T', '28975G>T', '14408C>T', '23403A>G', '313C>T', '7321C>T', '8917C>T', '16887C>T', '18507A>G'}	{'18507A>G'}	1	2020-12-08	2021-01-25	D614G_KR_M234I	D614G_KR_M234I
EPI_ISL_1428342	EPI_ISL_1427114	{'25947G>T', '28632G>T', '21518G>T', '29679C>T', '28881_28883delinsAAC', '241C>T', '3037C>T', '9803C>T', '10156C>T', '18167C>T', '28975G>T', '14408C>T', '23403A>G', '313C>T', '8917C>T', '16887C>T', '7321C>T'}	{'25947G>T', '28632G>T', '21518G>T', '29679C>T', '28881_28883delinsAAC', '8964C>T', '241C>T', '3037C>T', '9803C>T', '10156C>T', '18167C>T', '28975G>T', '14408C>T', '23403A>G', '313C>T', '8917C>T', '16887C>T', '7321C>T'}	{'8964C>T'}	1	2020-12-08	2021-01-25	D614G_KR_M234I	D614G_KR_M234I
EPI_ISL_1428342	EPI_ISL_1427117	{'25947G>T', '28632G>T', '21518G>T', '29679C>T', '28881_28883delinsAAC', '241C>T', '3037C>T', '9803C>T', '10156C>T', '18167C>T', '28975G>T', '14408C>T', '23403A>G', '313C>T', '8917C>T', '16887C>T', '7321C>T'}	{'25947G>T', '28632G>T', '21518G>T', '29679C>T', '28881_28883delinsAAC', '11401G>T', '241C>T', '3037C>T', '9803C>T', '10156C>T', '18167C>T', '28975G>T', '14408C>T', '23403A>G', '313C>T', '8917C>T', '16887C>T', '18804C>T', '7321C>T'}	{'11401G>T', '18804C>T'}	2	2020-12-08	2021-02-02	D614G_KR_M234I	D614G_KR_M234I
EPI_ISL_1428342	EPI_ISL_1427653	{'25947G>T', '28632G>T', '21518G>T', '29679C>T', '28881_28883delinsAAC', '241C>T', '3037C>T', '9803C>T', '10156C>T', '18167C>T', '28975G>T', '14408C>T', '23403A>G', '313C>T', '8917C>T', '16887C>T', '7321C>T'}	{'25947G>T', '28632G>T', '21518G>T', '29679C>T', '28881_28883delinsAAC', '241C>T', '3037C>T', '9803C>T', '10156C>T', '16338C>T', '18167C>T', '14408C>T', '23403A>G', '27577C>T', '28975G>T', '313C>T', '8917C>T', '16887C>T', '7321C>T'}	{'16338C>T', '27577C>T'}	2	2020-12-08	2021-01-03	D614G_KR_M234I	D614G_KR_M234I
EPI_ISL_1428342	EPI_ISL_1428081	{'25947G>T', '28632G>T', '21518G>T', '29679C>T', '28881_28883delinsAAC', '241C>T', '3037C>T', '9803C>T', '10156C>T', '18167C>T', '28975G>T', '14408C>T', '23403A>G', '313C>T', '8917C>T', '16887C>T', '7321C>T'}	{'25947G>T', '28632G>T', '21518G>T', '29679C>T', '28881_28883delinsAAC', '241C>T', '3037C>T', '9803C>T', '10156C>T', '18167C>T', '28975G>T', '14408C>T', '23403A>G', '313C>T', '8917C>T', '15738C>T', '16887C>T', '7321C>T'}	{'15738C>T'}	1	2020-12-08	2021-01-01	D614G_KR_M234I	D614G_KR_M234I
EPI_ISL_1428342	EPI_ISL_1428346	{'25947G>T', '28632G>T', '21518G>T', '29679C>T', '28881_28883delinsAAC', '241C>T', '3037C>T', '9803C>T', '10156C>T', '18167C>T', '28975G>T', '14408C>T', '23403A>G', '313C>T', '8917C>T', '16887C>T', '7321C>T'}	{'25947G>T', '28632G>T', '21518G>T', '29679C>T', '28881_28883delinsAAC', '241C>T', '3037C>T', '9803C>T', '10156C>T', '18167C>T', '28975G>T', '14408C>T', '23403A>G', '313C>T', '683C>T', '8917C>T', '16887C>T', '7321C>T'}	{'683C>T'}	1	2020-12-08	2020-12-11	D614G_KR_M234I	D614G_KR_M234I
EPI_ISL_1428342	EPI_ISL_1428347	{'25947G>T', '28632G>T', '21518G>T', '29679C>T', '28881_28883delinsAAC', '241C>T', '3037C>T', '9803C>T', '10156C>T', '18167C>T', '28975G>T', '14408C>T', '23403A>G', '313C>T', '8917C>T', '16887C>T', '7321C>T'}	{'25947G>T', '28632G>T', '21518G>T', '29679C>T', '28881_28883delinsAAC', '241C>T', '3037C>T', '9803C>T', '10156C>T', '18167C>T', '28975G>T', '14408C>T', '23403A>G', '313C>T', '8917C>T', '11083G>T', '16887C>T', '7321C>T'}	{'11083G>T'}	1	2020-12-08	2020-12-11	D614G_KR_M234I	D614G_KR_M234I
EPI_ISL_1428368	EPI_ISL_1428353	{'25947G>T', '28632G>T', '21518G>T', '29679C>T', '28881_28883delinsAAC', '241C>T', '3037C>T', '9803C>T', '10156C>T', '18167C>T', '28975G>T', '14408C>T', '23403A>G', '313C>T', '28744C>T', '8917C>T', '16887C>T', '5547C>T', '7321C>T'}	{'25947G>T', '28632G>T', '21518G>T', '29679C>T', '28881_28883delinsAAC', '241C>T', '24208C>T', '3037C>T', '9803C>T', '10156C>T', '18167C>T', '28975G>T', '14408C>T', '23403A>G', '313C>T', '28744C>T', '8917C>T', '16887C>T', '5547C>T', '7321C>T'}	{'24208C>T'}	1	2020-12-23	2020-12-16	D614G_KR_M234I	D614G_KR_M234I
EPI_ISL_1428342	EPI_ISL_1428354	{'25947G>T', '28632G>T', '21518G>T', '29679C>T', '28881_28883delinsAAC', '241C>T', '3037C>T', '9803C>T', '10156C>T', '18167C>T', '28975G>T', '14408C>T', '23403A>G', '313C>T', '8917C>T', '16887C>T', '7321C>T'}	{'25947G>T', '28632G>T', '21518G>T', '29679C>T', '28881_28883delinsAAC', '241C>T', '3037C>T', '9803C>T', '10156C>T', '18167C>T', '28975G>T', '14408C>T', '23403A>G', '313C>T', '5171C>A', '8917C>T', '16887C>T', '7321C>T'}	{'5171C>A'}	1	2020-12-08	2020-12-16	D614G_KR_M234I	D614G_KR_M234I
EPI_ISL_1428342	EPI_ISL_1428359	{'25947G>T', '28632G>T', '21518G>T', '29679C>T', '28881_28883delinsAAC', '241C>T', '3037C>T', '9803C>T', '10156C>T', '18167C>T', '28975G>T', '14408C>T', '23403A>G', '313C>T', '8917C>T', '16887C>T', '7321C>T'}	{'25947G>T', '28632G>T', '21518G>T', '29679C>T', '28881_28883delinsAAC', '16457C>T', '241C>T', '3037C>T', '9803C>T', '10156C>T', '18167C>T', '28975G>T', '14408C>T', '23403A>G', '313C>T', '8917C>T', '7267C>T', '16887C>T', '7321C>T'}	{'7267C>T', '16457C>T'}	2	2020-12-08	2020-12-19	D614G_KR_M234I	D614G_KR_M234I
EPI_ISL_1428342	EPI_ISL_1428368	{'25947G>T', '28632G>T', '21518G>T', '29679C>T', '28881_28883delinsAAC', '241C>T', '3037C>T', '9803C>T', '10156C>T', '18167C>T', '28975G>T', '14408C>T', '23403A>G', '313C>T', '8917C>T', '16887C>T', '7321C>T'}	{'25947G>T', '28632G>T', '21518G>T', '29679C>T', '28881_28883delinsAAC', '241C>T', '3037C>T', '9803C>T', '10156C>T', '18167C>T', '28975G>T', '14408C>T', '23403A>G', '313C>T', '28744C>T', '8917C>T', '16887C>T', '5547C>T', '7321C>T'}	{'5547C>T', '28744C>T'}	2	2020-12-08	2020-12-23	D614G_KR_M234I	D614G_KR_M234I
EPI_ISL_1428342	EPI_ISL_1428373	{'25947G>T', '28632G>T', '21518G>T', '29679C>T', '28881_28883delinsAAC', '241C>T', '3037C>T', '9803C>T', '10156C>T', '18167C>T', '28975G>T', '14408C>T', '23403A>G', '313C>T', '8917C>T', '16887C>T', '7321C>T'}	{'18851G>A', '25947G>T', '28632G>T', '21518G>T', '29679C>T', '28881_28883delinsAAC', '241C>T', '3037C>T', '9803C>T', '10156C>T', '18167C>T', '28975G>T', '14408C>T', '23403A>G', '313C>T', '8917C>T', '16887C>T', '7321C>T'}	{'18851G>A'}	1	2020-12-08	2020-12-26	D614G_KR_M234I	D614G_KR_M234I
EPI_ISL_1428378	EPI_ISL_1428374	{'25947G>T', '28632G>T', '21518G>T', '29679C>T', '28881_28883delinsAAC', '241C>T', '3037C>T', '9803C>T', '10156C>T', '18167C>T', '28975G>T', '14408C>T', '23403A>G', '313C>T', '5171C>A', '8917C>T', '17790G>T', '16887C>T', '7321C>T'}	{'25947G>T', '28632G>T', '21518G>T', '29679C>T', '28881_28883delinsAAC', '22108A>C', '241C>T', '3037C>T', '9803C>T', '10156C>T', '18167C>T', '28975G>T', '14408C>T', '23403A>G', '313C>T', '5171C>A', '8917C>T', '17790G>T', '16887C>T', '7321C>T'}	{'22108A>C'}	1	2020-12-26	2020-12-26	D614G_KR_M234I	D614G_KR_M234I
EPI_ISL_1428354	EPI_ISL_1428378	{'25947G>T', '28632G>T', '21518G>T', '29679C>T', '28881_28883delinsAAC', '241C>T', '3037C>T', '9803C>T', '10156C>T', '18167C>T', '28975G>T', '14408C>T', '23403A>G', '313C>T', '5171C>A', '8917C>T', '16887C>T', '7321C>T'}	{'25947G>T', '28632G>T', '21518G>T', '29679C>T', '28881_28883delinsAAC', '241C>T', '3037C>T', '9803C>T', '10156C>T', '18167C>T', '28975G>T', '14408C>T', '23403A>G', '313C>T', '5171C>A', '8917C>T', '17790G>T', '16887C>T', '7321C>T'}	{'17790G>T'}	1	2020-12-16	2020-12-26	D614G_KR_M234I	D614G_KR_M234I
EPI_ISL_1428342	EPI_ISL_1428387	{'25947G>T', '28632G>T', '21518G>T', '29679C>T', '28881_28883delinsAAC', '241C>T', '3037C>T', '9803C>T', '10156C>T', '18167C>T', '28975G>T', '14408C>T', '23403A>G', '313C>T', '8917C>T', '16887C>T', '7321C>T'}	{'25947G>T', '28632G>T', '21518G>T', '29679C>T', '28881_28883delinsAAC', '8595C>T', '241C>T', '3037C>T', '9803C>T', '10156C>T', '18167C>T', '28975G>T', '14408C>T', '23403A>G', '313C>T', '8917C>T', '16887C>T', '7321C>T'}	{'8595C>T'}	1	2020-12-08	2020-12-30	D614G_KR_M234I	D614G_KR_M234I
EPI_ISL_1428353	EPI_ISL_1428390	{'25947G>T', '28632G>T', '21518G>T', '29679C>T', '28881_28883delinsAAC', '241C>T', '24208C>T', '3037C>T', '9803C>T', '10156C>T', '18167C>T', '28975G>T', '14408C>T', '23403A>G', '313C>T', '28744C>T', '8917C>T', '16887C>T', '5547C>T', '7321C>T'}	{'28632G>T', '21518G>T', '29679C>T', '3037C>T', '10156C>T', '23398T>C', '5547C>T', '28881_28883delinsAAC', '9803C>T', '313C>T', '14408C>T', '7321C>T', '25947G>T', '24208C>T', '18167C>T', '28975G>T', '832C>T', '23403A>G', '241C>T', '28744C>T', '16887C>T', '8917C>T'}	{'832C>T', '23398T>C'}	2	2020-12-16	2021-01-01	D614G_KR_M234I	D614G_KR_M234I
EPI_ISL_1428427	EPI_ISL_1428397	{'25947G>T', '28632G>T', '21518G>T', '29679C>T', '28881_28883delinsAAC', '241C>T', '3037C>T', '9803C>T', '10156C>T', '18167C>T', '28975G>T', '14408C>T', '23403A>G', '313C>T', '683C>T', '8917C>T', '16887C>T', '17562G>T', '7321C>T'}	{'25947G>T', '28632G>T', '21518G>T', '29679C>T', '28881_28883delinsAAC', '241C>T', '3037C>T', '9803C>T', '3234A>T', '10156C>T', '18167C>T', '28975G>T', '14408C>T', '23403A>G', '313C>T', '683C>T', '8917C>T', '16887C>T', '17562G>T', '7321C>T'}	{'3234A>T'}	1	2021-01-07	2021-01-03	D614G_KR_M234I	D614G_KR_M234I
EPI_ISL_1428427	EPI_ISL_1428398	{'25947G>T', '28632G>T', '21518G>T', '29679C>T', '28881_28883delinsAAC', '241C>T', '3037C>T', '9803C>T', '10156C>T', '18167C>T', '28975G>T', '14408C>T', '23403A>G', '313C>T', '683C>T', '8917C>T', '16887C>T', '17562G>T', '7321C>T'}	{'25947G>T', '28632G>T', '21518G>T', '28792A>T', '28881_28883delinsAAC', '29679C>T', '241C>T', '3037C>T', '9803C>T', '10156C>T', '18167C>T', '28975G>T', '14408C>T', '23403A>G', '313C>T', '683C>T', '8917C>T', '16887C>T', '17562G>T', '7321C>T'}	{'28792A>T'}	1	2021-01-07	2021-01-03	D614G_KR_M234I	D614G_KR_M234I
EPI_ISL_1428346	EPI_ISL_1428401	{'25947G>T', '28632G>T', '21518G>T', '29679C>T', '28881_28883delinsAAC', '241C>T', '3037C>T', '9803C>T', '10156C>T', '18167C>T', '28975G>T', '14408C>T', '23403A>G', '313C>T', '683C>T', '8917C>T', '16887C>T', '7321C>T'}	{'19101G>T', '25947G>T', '28632G>T', '21518G>T', '29679C>T', '28881_28883delinsAAC', '241C>T', '3037C>T', '9803C>T', '10156C>T', '18167C>T', '28975G>T', '14408C>T', '23403A>G', '313C>T', '683C>T', '8917C>T', '16887C>T', '25549C>T', '7321C>T'}	{'19101G>T', '25549C>T'}	2	2020-12-11	2021-01-04	D614G_KR_M234I	D614G_KR_M234I
EPI_ISL_1428342	EPI_ISL_1428403	{'25947G>T', '28632G>T', '21518G>T', '29679C>T', '28881_28883delinsAAC', '241C>T', '3037C>T', '9803C>T', '10156C>T', '18167C>T', '28975G>T', '14408C>T', '23403A>G', '313C>T', '8917C>T', '16887C>T', '7321C>T'}	{'25947G>T', '27456A>G', '28632G>T', '21518G>T', '29679C>T', '28881_28883delinsAAC', '241C>T', '3037C>T', '9803C>T', '10156C>T', '18167C>T', '14230C>T', '14408C>T', '23403A>G', '28975G>T', '313C>T', '8917C>T', '16887C>T', '7321C>T'}	{'14230C>T', '27456A>G'}	2	2020-12-08	2021-01-04	D614G_KR_M234I	D614G_KR_M234I
EPI_ISL_1428353	EPI_ISL_1428410	{'25947G>T', '28632G>T', '21518G>T', '29679C>T', '28881_28883delinsAAC', '241C>T', '24208C>T', '3037C>T', '9803C>T', '10156C>T', '18167C>T', '28975G>T', '14408C>T', '23403A>G', '313C>T', '28744C>T', '8917C>T', '16887C>T', '5547C>T', '7321C>T'}	{'28632G>T', '21518G>T', '29679C>T', '64C>T', '3037C>T', '10156C>T', '5547C>T', '28881_28883delinsAAC', '9803C>T', '313C>T', '14408C>T', '7321C>T', '25947G>T', '24208C>T', '18167C>T', '28975G>T', '23403A>G', '241C>T', '28744C>T', '16887C>T', '8917C>T'}	{'64C>T'}	1	2020-12-16	2021-01-05	D614G_KR_M234I	D614G_KR_M234I
EPI_ISL_1428353	EPI_ISL_1428412	{'25947G>T', '28632G>T', '21518G>T', '29679C>T', '28881_28883delinsAAC', '241C>T', '24208C>T', '3037C>T', '9803C>T', '10156C>T', '18167C>T', '28975G>T', '14408C>T', '23403A>G', '313C>T', '28744C>T', '8917C>T', '16887C>T', '5547C>T', '7321C>T'}	{'28632G>T', '21518G>T', '29679C>T', '3037C>T', '28237G>A', '10156C>T', '5547C>T', '28881_28883delinsAAC', '9803C>T', '313C>T', '14408C>T', '7321C>T', '25947G>T', '24208C>T', '18167C>T', '28975G>T', '23403A>G', '241C>T', '28744C>T', '16887C>T', '8917C>T'}	{'28237G>A'}	1	2020-12-16	2021-01-05	D614G_KR_M234I	D614G_KR_M234I
EPI_ISL_1428346	EPI_ISL_1428413	{'25947G>T', '28632G>T', '21518G>T', '29679C>T', '28881_28883delinsAAC', '241C>T', '3037C>T', '9803C>T', '10156C>T', '18167C>T', '28975G>T', '14408C>T', '23403A>G', '313C>T', '683C>T', '8917C>T', '16887C>T', '7321C>T'}	{'25947G>T', '28632G>T', '21518G>T', '29679C>T', '28881_28883delinsAAC', '241C>T', '3037C>T', '9803C>T', '10156C>T', '18167C>T', '28975G>T', '14408C>T', '23403A>G', '313C>T', '683C>T', '7321C>T', '8917C>T', '16887C>T', '10138C>T'}	{'10138C>T'}	1	2020-12-11	2021-01-05	D614G_KR_M234I	D614G_KR_M234I
EPI_ISL_1428346	EPI_ISL_1428427	{'25947G>T', '28632G>T', '21518G>T', '29679C>T', '28881_28883delinsAAC', '241C>T', '3037C>T', '9803C>T', '10156C>T', '18167C>T', '28975G>T', '14408C>T', '23403A>G', '313C>T', '683C>T', '8917C>T', '16887C>T', '7321C>T'}	{'25947G>T', '28632G>T', '21518G>T', '29679C>T', '28881_28883delinsAAC', '241C>T', '3037C>T', '9803C>T', '10156C>T', '18167C>T', '28975G>T', '14408C>T', '23403A>G', '313C>T', '683C>T', '8917C>T', '16887C>T', '17562G>T', '7321C>T'}	{'17562G>T'}	1	2020-12-11	2021-01-07	D614G_KR_M234I	D614G_KR_M234I
EPI_ISL_1428346	EPI_ISL_1428443	{'25947G>T', '28632G>T', '21518G>T', '29679C>T', '28881_28883delinsAAC', '241C>T', '3037C>T', '9803C>T', '10156C>T', '18167C>T', '28975G>T', '14408C>T', '23403A>G', '313C>T', '683C>T', '8917C>T', '16887C>T', '7321C>T'}	{'25947G>T', '21575C>T', '21518G>T', '28632G>T', '28881_28883delinsAAC', '29679C>T', '241C>T', '3037C>T', '9803C>T', '10156C>T', '18167C>T', '28975G>T', '14408C>T', '23403A>G', '313C>T', '683C>T', '8917C>T', '16887C>T', '7321C>T'}	{'21575C>T'}	1	2020-12-11	2021-01-09	D614G_KR_M234I	D614G_KR_M234I
EPI_ISL_1428401	EPI_ISL_1428450	{'19101G>T', '25947G>T', '28632G>T', '21518G>T', '29679C>T', '28881_28883delinsAAC', '241C>T', '3037C>T', '9803C>T', '10156C>T', '18167C>T', '28975G>T', '14408C>T', '23403A>G', '313C>T', '683C>T', '8917C>T', '16887C>T', '25549C>T', '7321C>T'}	{'28632G>T', '21518G>T', '29679C>T', '3037C>T', '10156C>T', '24152T>C', '28439C>T', '28881_28883delinsAAC', '9803C>T', '313C>T', '14408C>T', '559T>C', '7321C>T', '19101G>T', '25947G>T', '18167C>T', '28975G>T', '23403A>G', '683C>T', '1102C>T', '241C>T', '16887C>T', '25549C>T', '8917C>T'}	{'1102C>T', '24152T>C', '559T>C', '28439C>T'}	4	2021-01-04	2021-01-12	D614G_KR_M234I	D614G_KR_M234I
EPI_ISL_1428373	EPI_ISL_1428454	{'18851G>A', '25947G>T', '28632G>T', '21518G>T', '29679C>T', '28881_28883delinsAAC', '241C>T', '3037C>T', '9803C>T', '10156C>T', '18167C>T', '28975G>T', '14408C>T', '23403A>G', '313C>T', '8917C>T', '16887C>T', '7321C>T'}	{'18851G>A', '25947G>T', '28632G>T', '21518G>T', '26873C>T', '28881_28883delinsAAC', '29679C>T', '241C>T', '3037C>T', '9803C>T', '10156C>T', '18167C>T', '28975G>T', '14408C>T', '23403A>G', '313C>T', '8917C>T', '16887C>T', '7321C>T'}	{'26873C>T'}	1	2020-12-26	2021-01-13	D614G_KR_M234I	D614G_KR_M234I
EPI_ISL_1428401	EPI_ISL_1428477	{'19101G>T', '25947G>T', '28632G>T', '21518G>T', '29679C>T', '28881_28883delinsAAC', '241C>T', '3037C>T', '9803C>T', '10156C>T', '18167C>T', '28975G>T', '14408C>T', '23403A>G', '313C>T', '683C>T', '8917C>T', '16887C>T', '25549C>T', '7321C>T'}	{'28632G>T', '21518G>T', '29679C>T', '3037C>T', '10156C>T', '28881_28883delinsAAC', '9803C>T', '313C>T', '14408C>T', '7321C>T', '19101G>T', '2508C>T', '25947G>T', '18167C>T', '28975G>T', '23403A>G', '683C>T', '241C>T', '16887C>T', '25549C>T', '8917C>T'}	{'2508C>T'}	1	2021-01-04	2021-01-19	D614G_KR_M234I	D614G_KR_M234I
EPI_ISL_1428401	EPI_ISL_1428483	{'19101G>T', '25947G>T', '28632G>T', '21518G>T', '29679C>T', '28881_28883delinsAAC', '241C>T', '3037C>T', '9803C>T', '10156C>T', '18167C>T', '28975G>T', '14408C>T', '23403A>G', '313C>T', '683C>T', '8917C>T', '16887C>T', '25549C>T', '7321C>T'}	{'28632G>T', '21518G>T', '29679C>T', '3037C>T', '10156C>T', '16954C>T', '28881_28883delinsAAC', '9803C>T', '313C>T', '14408C>T', '7321C>T', '19101G>T', '25947G>T', '18167C>T', '28975G>T', '23403A>G', '683C>T', '241C>T', '16887C>T', '25549C>T', '8917C>T'}	{'16954C>T'}	1	2021-01-04	2021-01-21	D614G_KR_M234I	D614G_KR_M234I
EPI_ISL_1428427	EPI_ISL_1428486	{'25947G>T', '28632G>T', '21518G>T', '29679C>T', '28881_28883delinsAAC', '241C>T', '3037C>T', '9803C>T', '10156C>T', '18167C>T', '28975G>T', '14408C>T', '23403A>G', '313C>T', '683C>T', '8917C>T', '16887C>T', '17562G>T', '7321C>T'}	{'25947G>T', '28632G>T', '21518G>T', '29679C>T', '28881_28883delinsAAC', '241C>T', '3037C>T', '9803C>T', '10156C>T', '18167C>T', '28975G>T', '14408C>T', '23403A>G', '313C>T', '683C>T', '8917C>T', '9110C>T', '16887C>T', '17562G>T', '7321C>T'}	{'9110C>T'}	1	2021-01-07	2021-01-23	D614G_KR_M234I	D614G_KR_M234I
EPI_ISL_1428477	EPI_ISL_1428487	{'28632G>T', '21518G>T', '29679C>T', '3037C>T', '10156C>T', '28881_28883delinsAAC', '9803C>T', '313C>T', '14408C>T', '7321C>T', '19101G>T', '2508C>T', '25947G>T', '18167C>T', '28975G>T', '23403A>G', '683C>T', '241C>T', '16887C>T', '25549C>T', '8917C>T'}	{'28632G>T', '21518G>T', '29679C>T', '3037C>T', '10156C>T', '19648G>T', '28881_28883delinsAAC', '9803C>T', '313C>T', '14408C>T', '7321C>T', '19101G>T', '2508C>T', '25947G>T', '18167C>T', '28975G>T', '23403A>G', '683C>T', '241C>T', '16887C>T', '25549C>T', '8917C>T'}	{'19648G>T'}	1	2021-01-19	2021-01-24	D614G_KR_M234I	D614G_KR_M234I
EPI_ISL_1428347	EPI_ISL_1428782	{'25947G>T', '28632G>T', '21518G>T', '29679C>T', '28881_28883delinsAAC', '241C>T', '3037C>T', '9803C>T', '10156C>T', '18167C>T', '28975G>T', '14408C>T', '23403A>G', '313C>T', '8917C>T', '11083G>T', '16887C>T', '7321C>T'}	{'14877C>T', '21518G>T', '28632G>T', '29679C>T', '3037C>T', '10156C>T', '28881_28883delinsAAC', '9803C>T', '313C>T', '14408C>T', '8645C>T', '11083G>T', '7321C>T', '25947G>T', '18167C>T', '28975G>T', '23403A>G', '241C>T', '26530A>G', '16887C>T', '8917C>T'}	{'26530A>G', '14877C>T', '8645C>T'}	3	2020-12-11	2021-01-24	D614G_KR_M234I	D614G_KR_M234I
EPI_ISL_1428373	EPI_ISL_1428919	{'18851G>A', '25947G>T', '28632G>T', '21518G>T', '29679C>T', '28881_28883delinsAAC', '241C>T', '3037C>T', '9803C>T', '10156C>T', '18167C>T', '28975G>T', '14408C>T', '23403A>G', '313C>T', '8917C>T', '16887C>T', '7321C>T'}	{'18851G>A', '25947G>T', '28632G>T', '21518G>T', '29679C>T', '28881_28883delinsAAC', '241C>T', '3037C>T', '9803C>T', '10156C>T', '18167C>T', '28975G>T', '14408C>T', '10376C>T', '23403A>G', '313C>T', '8917C>T', '16887C>T', '7321C>T'}	{'10376C>T'}	1	2020-12-26	2021-01-12	D614G_KR_M234I	D614G_KR_P3371S
EPI_ISL_1428342	EPI_ISL_1428971	{'25947G>T', '28632G>T', '21518G>T', '29679C>T', '28881_28883delinsAAC', '241C>T', '3037C>T', '9803C>T', '10156C>T', '18167C>T', '28975G>T', '14408C>T', '23403A>G', '313C>T', '8917C>T', '16887C>T', '7321C>T'}	{'25947G>T', '28632G>T', '21518G>T', '29679C>T', '28881_28883delinsAAC', '241C>T', '3037C>T', '9803C>T', '10156C>T', '1057C>T', '18167C>T', '14408C>T', '23403A>G', '28975G>T', '313C>T', '8917C>T', '16887C>T', '7321C>T'}	{'1057C>T'}	1	2020-12-08	2021-01-29	D614G_KR_M234I	D614G_KR_M234I
EPI_ISL_1428342	EPI_ISL_1429497	{'25947G>T', '28632G>T', '21518G>T', '29679C>T', '28881_28883delinsAAC', '241C>T', '3037C>T', '9803C>T', '10156C>T', '18167C>T', '28975G>T', '14408C>T', '23403A>G', '313C>T', '8917C>T', '16887C>T', '7321C>T'}	{'25947G>T', '28632G>T', '21518G>T', '29679C>T', '28881_28883delinsAAC', '241C>T', '27635C>T', '3037C>T', '9803C>T', '10156C>T', '18167C>T', '28975G>T', '14408C>T', '23403A>G', '313C>T', '8917C>T', '16887C>T', '7321C>T'}	{'27635C>T'}	1	2020-12-08	2020-12-23	D614G_KR_M234I	D614G_KR_M234I
EPI_ISL_1428342	EPI_ISL_1429500	{'25947G>T', '28632G>T', '21518G>T', '29679C>T', '28881_28883delinsAAC', '241C>T', '3037C>T', '9803C>T', '10156C>T', '18167C>T', '28975G>T', '14408C>T', '23403A>G', '313C>T', '8917C>T', '16887C>T', '7321C>T'}	{'25947G>T', '28632G>T', '21518G>T', '29679C>T', '28881_28883delinsAAC', '241C>T', '3037C>T', '9803C>T', '10156C>T', '18167C>T', '28975G>T', '14408C>T', '23403A>G', '313C>T', '8917C>T', '16887C>T', '1441C>T', '7321C>T'}	{'1441C>T'}	1	2020-12-08	2020-12-24	D614G_KR_M234I	D614G_KR_M234I
EPI_ISL_1428342	EPI_ISL_1429501	{'25947G>T', '28632G>T', '21518G>T', '29679C>T', '28881_28883delinsAAC', '241C>T', '3037C>T', '9803C>T', '10156C>T', '18167C>T', '28975G>T', '14408C>T', '23403A>G', '313C>T', '8917C>T', '16887C>T', '7321C>T'}	{'25947G>T', '28632G>T', '21518G>T', '29679C>T', '28881_28883delinsAAC', '241C>T', '3037C>T', '9803C>T', '10156C>T', '18167C>T', '28975G>T', '14408C>T', '23403A>G', '313C>T', '625G>T', '8917C>T', '16887C>T', '7321C>T'}	{'625G>T'}	1	2020-12-08	2020-12-24	D614G_KR_M234I	D614G_KR_M234I
EPI_ISL_1429618	EPI_ISL_1429617	{'25947G>T', '28090_28095del', '28632G>T', '21518G>T', '29679C>T', '28881_28883delinsAAC', '241C>T', '3037C>T', '9803C>T', '10156C>T', '18167C>T', '28975G>T', '14408C>T', '23403A>G', '313C>T', '625G>T', '8917C>T', '16887C>T', '7321C>T'}	{'25947G>T', '28090_28095del', '28632G>T', '21518G>T', '29679C>T', '28881_28883delinsAAC', '198G>A', '241C>T', '3037C>T', '9803C>T', '10156C>T', '18167C>T', '28975G>T', '14408C>T', '23403A>G', '313C>T', '625G>T', '8917C>T', '16887C>T', '7321C>T'}	{'198G>A'}	1	2021-01-26	2021-01-26	D614G_KR_M234I	D614G_KR_M234I
EPI_ISL_1429501	EPI_ISL_1429618	{'25947G>T', '28632G>T', '21518G>T', '29679C>T', '28881_28883delinsAAC', '241C>T', '3037C>T', '9803C>T', '10156C>T', '18167C>T', '28975G>T', '14408C>T', '23403A>G', '313C>T', '625G>T', '8917C>T', '16887C>T', '7321C>T'}	{'25947G>T', '28090_28095del', '28632G>T', '21518G>T', '29679C>T', '28881_28883delinsAAC', '241C>T', '3037C>T', '9803C>T', '10156C>T', '18167C>T', '28975G>T', '14408C>T', '23403A>G', '313C>T', '625G>T', '8917C>T', '16887C>T', '7321C>T'}	{'28090_28095del'}	1	2020-12-24	2021-01-26	D614G_KR_M234I	D614G_KR_M234I
EPI_ISL_1429618	EPI_ISL_1429619	{'25947G>T', '28090_28095del', '28632G>T', '21518G>T', '29679C>T', '28881_28883delinsAAC', '241C>T', '3037C>T', '9803C>T', '10156C>T', '18167C>T', '28975G>T', '14408C>T', '23403A>G', '313C>T', '625G>T', '8917C>T', '16887C>T', '7321C>T'}	{'25947G>T', '28090_28095del', '28632G>T', '21518G>T', '29679C>T', '28881_28883delinsAAC', '241C>T', '3037C>T', '9803C>T', '10156C>T', '18167C>T', '28975G>T', '14408C>T', '23403A>G', '313C>T', '625G>T', '76T>C', '8917C>T', '16887C>T', '7321C>T'}	{'76T>C'}	1	2021-01-26	2021-01-27	D614G_KR_M234I	D614G_KR_M234I
EPI_ISL_1428342	EPI_ISL_1430100	{'25947G>T', '28632G>T', '21518G>T', '29679C>T', '28881_28883delinsAAC', '241C>T', '3037C>T', '9803C>T', '10156C>T', '18167C>T', '28975G>T', '14408C>T', '23403A>G', '313C>T', '8917C>T', '16887C>T', '7321C>T'}	{'25947G>T', '28632G>T', '21518G>T', '29679C>T', '28881_28883delinsAAC', '241C>T', '3037C>T', '9803C>T', '10156C>T', '18167C>T', '28975G>T', '14408C>T', '23403A>G', '313C>T', '8917C>T', '6114C>T', '16887C>T', '7321C>T'}	{'6114C>T'}	1	2020-12-08	2021-01-13	D614G_KR_M234I	D614G_KR_M234I
EPI_ISL_1428477	EPI_ISL_1430918	{'28632G>T', '21518G>T', '29679C>T', '3037C>T', '10156C>T', '28881_28883delinsAAC', '9803C>T', '313C>T', '14408C>T', '7321C>T', '19101G>T', '2508C>T', '25947G>T', '18167C>T', '28975G>T', '23403A>G', '683C>T', '241C>T', '16887C>T', '25549C>T', '8917C>T'}	{'28632G>T', '21518G>T', '29679C>T', '3037C>T', '10156C>T', '28881_28883delinsAAC', '9803C>T', '313C>T', '14408C>T', '7321C>T', '19101G>T', '2508C>T', '25947G>T', '18167C>T', '28975G>T', '1899G>A', '23403A>G', '683C>T', '241C>T', '16887C>T', '25549C>T', '8917C>T'}	{'1899G>A'}	1	2021-01-19	2021-01-14	D614G_KR_M234I	D614G_KR_M234I
EPI_ISL_1428373	EPI_ISL_1430924	{'18851G>A', '25947G>T', '28632G>T', '21518G>T', '29679C>T', '28881_28883delinsAAC', '241C>T', '3037C>T', '9803C>T', '10156C>T', '18167C>T', '28975G>T', '14408C>T', '23403A>G', '313C>T', '8917C>T', '16887C>T', '7321C>T'}	{'18851G>A', '25947G>T', '28632G>T', '21518G>T', '29679C>T', '28881_28883delinsAAC', '241C>T', '19735G>T', '3037C>T', '9803C>T', '10156C>T', '18167C>T', '28975G>T', '14408C>T', '23403A>G', '313C>T', '8917C>T', '16887C>T', '7321C>T'}	{'19735G>T'}	1	2020-12-26	2021-01-20	D614G_KR_M234I	D614G_KR_M234I
EPI_ISL_1430924	EPI_ISL_1430925	{'18851G>A', '25947G>T', '28632G>T', '21518G>T', '29679C>T', '28881_28883delinsAAC', '241C>T', '19735G>T', '3037C>T', '9803C>T', '10156C>T', '18167C>T', '28975G>T', '14408C>T', '23403A>G', '313C>T', '8917C>T', '16887C>T', '7321C>T'}	{'28632G>T', '21518G>T', '29679C>T', '3037C>T', '10156C>T', '18851G>A', '28881_28883delinsAAC', '9803C>T', '19735G>T', '313C>T', '14408C>T', '10755C>T', '7321C>T', '25947G>T', '18167C>T', '28975G>T', '23403A>G', '21575C>T', '241C>T', '16887C>T', '8917C>T'}	{'10755C>T', '21575C>T'}	2	2021-01-20	2021-01-20	D614G_KR_M234I	D614G_KR_M234I
EPI_ISL_1434741	EPI_ISL_1431036	{'25947G>T', '13171T>A', '21518G>T', '28632G>T', '28881_28883delinsAAC', '29679C>T', '241C>T', '3037C>T', '9803C>T', '10156C>T', '18167C>T', '28975G>T', '14408C>T', '23403A>G', '313C>T', '8917C>T', '16887C>T', '7321C>T'}	{'28632G>T', '21518G>T', '29679C>T', '3037C>T', '10156C>T', '18144T>C', '13171T>A', '28881_28883delinsAAC', '9803C>T', '313C>T', '14408C>T', '4885T>C', '7321C>T', '25947G>T', '18167C>T', '28975G>T', '23403A>G', '3731G>T', '241C>T', '16887C>T', '8917C>T'}	{'4885T>C', '3731G>T', '18144T>C'}	3	2021-01-18	2021-02-15	D614G_KR_M234I	D614G_KR_M234I
EPI_ISL_1429500	EPI_ISL_1431186	{'25947G>T', '28632G>T', '21518G>T', '29679C>T', '28881_28883delinsAAC', '241C>T', '3037C>T', '9803C>T', '10156C>T', '18167C>T', '28975G>T', '14408C>T', '23403A>G', '313C>T', '8917C>T', '16887C>T', '1441C>T', '7321C>T'}	{'2595C>T', '28632G>T', '21518G>T', '29679C>T', '3037C>T', '10156C>T', '28881_28883delinsAAC', '9803C>T', '313C>T', '14408C>T', '28703G>C', '1441C>T', '7321C>T', '25947G>T', '18167C>T', '28975G>T', '23403A>G', '241C>T', '22326C>T', '16887C>T', '8917C>T'}	{'2595C>T', '28703G>C', '22326C>T'}	3	2020-12-24	2021-01-27	D614G_KR_M234I	D614G_KR_M234I
EPI_ISL_1434741	EPI_ISL_1431375	{'25947G>T', '13171T>A', '21518G>T', '28632G>T', '28881_28883delinsAAC', '29679C>T', '241C>T', '3037C>T', '9803C>T', '10156C>T', '18167C>T', '28975G>T', '14408C>T', '23403A>G', '313C>T', '8917C>T', '16887C>T', '7321C>T'}	{'28632G>T', '21518G>T', '29679C>T', '3037C>T', '10156C>T', '13171T>A', '28881_28883delinsAAC', '9803C>T', '313C>T', '14408C>T', '4885T>C', '7321C>T', '25947G>T', '18167C>T', '28975G>T', '23403A>G', '3731G>T', '29447G>A', '241C>T', '16887C>T', '8917C>T'}	{'4885T>C', '29447G>A', '3731G>T'}	3	2021-01-18	2021-02-01	D614G_KR_M234I	D614G_KR_M234I
EPI_ISL_1428342	EPI_ISL_1431381	{'25947G>T', '28632G>T', '21518G>T', '29679C>T', '28881_28883delinsAAC', '241C>T', '3037C>T', '9803C>T', '10156C>T', '18167C>T', '28975G>T', '14408C>T', '23403A>G', '313C>T', '8917C>T', '16887C>T', '7321C>T'}	{'25947G>T', '28632G>T', '21518G>T', '29679C>T', '28881_28883delinsAAC', '9924C>T', '241C>T', '3037C>T', '9803C>T', '10156C>T', '18167C>T', '28975G>T', '14408C>T', '23403A>G', '313C>T', '8917C>T', '16887C>T', '7321C>T'}	{'9924C>T'}	1	2020-12-08	2021-02-08	D614G_KR_M234I	D614G_KR_M234I
EPI_ISL_1431381	EPI_ISL_1431388	{'25947G>T', '28632G>T', '21518G>T', '29679C>T', '28881_28883delinsAAC', '9924C>T', '241C>T', '3037C>T', '9803C>T', '10156C>T', '18167C>T', '28975G>T', '14408C>T', '23403A>G', '313C>T', '8917C>T', '16887C>T', '7321C>T'}	{'25947G>T', '28632G>T', '21518G>T', '29679C>T', '28881_28883delinsAAC', '9924C>T', '241C>T', '3037C>T', '9803C>T', '10156C>T', '18167C>T', '28975G>T', '14408C>T', '10755C>T', '23403A>G', '313C>T', '8917C>T', '16887C>T', '7321C>T'}	{'10755C>T'}	1	2021-02-08	2021-02-18	D614G_KR_M234I	D614G_KR_M234I
EPI_ISL_1432526	EPI_ISL_1431388	{'25947G>T', '28632G>T', '21518G>T', '29679C>T', '28881_28883delinsAAC', '241C>T', '3037C>T', '9803C>T', '10156C>T', '18167C>T', '28975G>T', '14408C>T', '10755C>T', '23403A>G', '313C>T', '8917C>T', '16887C>T', '7321C>T'}	{'25947G>T', '28632G>T', '21518G>T', '29679C>T', '28881_28883delinsAAC', '9924C>T', '241C>T', '3037C>T', '9803C>T', '10156C>T', '18167C>T', '28975G>T', '14408C>T', '10755C>T', '23403A>G', '313C>T', '8917C>T', '16887C>T', '7321C>T'}	{'9924C>T'}	1	2021-01-04	2021-02-18	D614G_KR_M234I	D614G_KR_M234I
EPI_ISL_1428373	EPI_ISL_1432354	{'18851G>A', '25947G>T', '28632G>T', '21518G>T', '29679C>T', '28881_28883delinsAAC', '241C>T', '3037C>T', '9803C>T', '10156C>T', '18167C>T', '28975G>T', '14408C>T', '23403A>G', '313C>T', '8917C>T', '16887C>T', '7321C>T'}	{'22800G>T', '18851G>A', '25947G>T', '28632G>T', '21518G>T', '29679C>T', '28881_28883delinsAAC', '241C>T', '3037C>T', '9803C>T', '10156C>T', '18167C>T', '28975G>T', '14408C>T', '23403A>G', '313C>T', '8917C>T', '16887C>T', '23029C>T', '7321C>T'}	{'22800G>T', '23029C>T'}	2	2020-12-26	2021-01-23	D614G_KR_M234I	D614G_KR_M234I
EPI_ISL_1428342	EPI_ISL_1432414	{'25947G>T', '28632G>T', '21518G>T', '29679C>T', '28881_28883delinsAAC', '241C>T', '3037C>T', '9803C>T', '10156C>T', '18167C>T', '28975G>T', '14408C>T', '23403A>G', '313C>T', '8917C>T', '16887C>T', '7321C>T'}	{'25947G>T', '28632G>T', '21518G>T', '29679C>T', '28881_28883delinsAAC', '241C>T', '3037C>T', '9803C>T', '10156C>T', '18167C>T', '28975G>T', '14408C>T', '23403A>G', '313C>T', '1599G>T', '8917C>T', '16887C>T', '7321C>T'}	{'1599G>T'}	1	2020-12-08	2021-01-04	D614G_KR_M234I	D614G_KR_M234I
EPI_ISL_1428342	EPI_ISL_1432526	{'25947G>T', '28632G>T', '21518G>T', '29679C>T', '28881_28883delinsAAC', '241C>T', '3037C>T', '9803C>T', '10156C>T', '18167C>T', '28975G>T', '14408C>T', '23403A>G', '313C>T', '8917C>T', '16887C>T', '7321C>T'}	{'25947G>T', '28632G>T', '21518G>T', '29679C>T', '28881_28883delinsAAC', '241C>T', '3037C>T', '9803C>T', '10156C>T', '18167C>T', '28975G>T', '14408C>T', '10755C>T', '23403A>G', '313C>T', '8917C>T', '16887C>T', '7321C>T'}	{'10755C>T'}	1	2020-12-08	2021-01-04	D614G_KR_M234I	D614G_KR_M234I
EPI_ISL_1428342	EPI_ISL_1432701	{'25947G>T', '28632G>T', '21518G>T', '29679C>T', '28881_28883delinsAAC', '241C>T', '3037C>T', '9803C>T', '10156C>T', '18167C>T', '28975G>T', '14408C>T', '23403A>G', '313C>T', '8917C>T', '16887C>T', '7321C>T'}	{'25947G>T', '28632G>T', '21518G>T', '29679C>T', '28881_28883delinsAAC', '241C>T', '3037C>T', '9803C>T', '10156C>T', '18167C>T', '28975G>T', '14408C>T', '23403A>G', '313C>T', '7321C>T', '8917C>T', '16887C>T', '1812C>T', '6633C>T'}	{'1812C>T', '6633C>T'}	2	2020-12-08	2021-01-24	D614G_KR_M234I	D614G_KR_M234I
EPI_ISL_1433506	EPI_ISL_1433307	{'25947G>T', '28632G>T', '21518G>T', '29679C>T', '28881_28883delinsAAC', '241C>T', '3037C>T', '9803C>T', '10156C>T', '18167C>T', '27691A>G', '14408C>T', '23403A>G', '24034C>T', '28975G>T', '313C>T', '8917C>T', '16887C>T', '1441C>T', '7321C>T'}	{'28632G>T', '21518G>T', '29679C>T', '3037C>T', '510_518del', '10156C>T', '28881_28883delinsAAC', '9803C>T', '313C>T', '14408C>T', '24034C>T', '27691A>G', '1441C>T', '7321C>T', '25947G>T', '18167C>T', '28975G>T', '23403A>G', '241C>T', '16887C>T', '8917C>T'}	{'510_518del'}	1	2021-02-15	2021-02-15	D614G_KR_M234I	D614G_KR_M234I
EPI_ISL_1428342	EPI_ISL_1433496	{'25947G>T', '28632G>T', '21518G>T', '29679C>T', '28881_28883delinsAAC', '241C>T', '3037C>T', '9803C>T', '10156C>T', '18167C>T', '28975G>T', '14408C>T', '23403A>G', '313C>T', '8917C>T', '16887C>T', '7321C>T'}	{'25947G>T', '1738G>T', '28632G>T', '21518G>T', '29679C>T', '28881_28883delinsAAC', '241C>T', '3037C>T', '9803C>T', '10156C>T', '18167C>T', '28975G>T', '14408C>T', '23403A>G', '313C>T', '8917C>T', '16887C>T', '7321C>T'}	{'1738G>T'}	1	2020-12-08	2021-01-12	D614G_KR_M234I	D614G_KR_M234I
EPI_ISL_1429500	EPI_ISL_1433506	{'25947G>T', '28632G>T', '21518G>T', '29679C>T', '28881_28883delinsAAC', '241C>T', '3037C>T', '9803C>T', '10156C>T', '18167C>T', '28975G>T', '14408C>T', '23403A>G', '313C>T', '8917C>T', '16887C>T', '1441C>T', '7321C>T'}	{'25947G>T', '28632G>T', '21518G>T', '29679C>T', '28881_28883delinsAAC', '241C>T', '3037C>T', '9803C>T', '10156C>T', '18167C>T', '27691A>G', '14408C>T', '23403A>G', '24034C>T', '28975G>T', '313C>T', '8917C>T', '16887C>T', '1441C>T', '7321C>T'}	{'24034C>T', '27691A>G'}	2	2020-12-24	2021-02-15	D614G_KR_M234I	D614G_KR_M234I
EPI_ISL_1428342	EPI_ISL_1434741	{'25947G>T', '28632G>T', '21518G>T', '29679C>T', '28881_28883delinsAAC', '241C>T', '3037C>T', '9803C>T', '10156C>T', '18167C>T', '28975G>T', '14408C>T', '23403A>G', '313C>T', '8917C>T', '16887C>T', '7321C>T'}	{'25947G>T', '13171T>A', '21518G>T', '28632G>T', '28881_28883delinsAAC', '29679C>T', '241C>T', '3037C>T', '9803C>T', '10156C>T', '18167C>T', '28975G>T', '14408C>T', '23403A>G', '313C>T', '8917C>T', '16887C>T', '7321C>T'}	{'13171T>A'}	1	2020-12-08	2021-01-18	D614G_KR_M234I	D614G_KR_M234I
EPI_ISL_1428343	EPI_ISL_1124226	{'25673T>C', '29734G>C', '21518G>T', '27143C>T', '28881_28883delinsAAC', '6235T>C', '1738G>A', '241C>T', '20752G>T', '3037C>T', '6592A>G', '18167C>T', '28975G>T', '14408C>T', '23403A>G', '313C>T', '28541G>A', '16887C>T'}	{'25673T>C', '29734G>C', '21518G>T', '27143C>T', '28881_28883delinsAAC', '6235T>C', '1738G>A', '241C>T', '20752G>T', '27625C>T', '3037C>T', '6592A>G', '18167C>T', '28975G>T', '14408C>T', '23403A>G', '313C>T', '28541G>A', '16887C>T'}	{'27625C>T'}	1	2020-12-11	2020-12-23	D614G_KR_A90T	D614G_KR_A90T
EPI_ISL_1428343	EPI_ISL_1428357	{'25673T>C', '29734G>C', '21518G>T', '27143C>T', '28881_28883delinsAAC', '6235T>C', '1738G>A', '241C>T', '20752G>T', '3037C>T', '6592A>G', '18167C>T', '28975G>T', '14408C>T', '23403A>G', '313C>T', '28541G>A', '16887C>T'}	{'25673T>C', '29734G>C', '7836T>C', '21518G>T', '27143C>T', '28881_28883delinsAAC', '6235T>C', '1738G>A', '241C>T', '20752G>T', '3037C>T', '6592A>G', '18167C>T', '28975G>T', '14408C>T', '23403A>G', '313C>T', '28541G>A', '16887C>T'}	{'7836T>C'}	1	2020-12-11	2020-12-17	D614G_KR_A90T	D614G_KR_A90T
EPI_ISL_1428343	EPI_ISL_895934	{'25673T>C', '29734G>C', '21518G>T', '27143C>T', '28881_28883delinsAAC', '6235T>C', '1738G>A', '241C>T', '20752G>T', '3037C>T', '6592A>G', '18167C>T', '28975G>T', '14408C>T', '23403A>G', '313C>T', '28541G>A', '16887C>T'}	{'25673T>C', '29734G>C', '15240C>T', '21518G>T', '27143C>T', '28881_28883delinsAAC', '6235T>C', '1738G>A', '241C>T', '20752G>T', '3037C>T', '6592A>G', '18167C>T', '28975G>T', '14408C>T', '23403A>G', '313C>T', '28541G>A', '16887C>T'}	{'15240C>T'}	1	2020-12-11	2020-12-15	D614G_KR_A90T	D614G_KR_A90T
EPI_ISL_1428343	EPI_ISL_895941	{'25673T>C', '29734G>C', '21518G>T', '27143C>T', '28881_28883delinsAAC', '6235T>C', '1738G>A', '241C>T', '20752G>T', '3037C>T', '6592A>G', '18167C>T', '28975G>T', '14408C>T', '23403A>G', '313C>T', '28541G>A', '16887C>T'}	{'25673T>C', '29734G>C', '5512C>T', '21518G>T', '27143C>T', '28881_28883delinsAAC', '6235T>C', '1738G>A', '241C>T', '20752G>T', '3037C>T', '6592A>G', '18167C>T', '28975G>T', '14408C>T', '23403A>G', '313C>T', '28541G>A', '16887C>T'}	{'5512C>T'}	1	2020-12-11	2020-12-16	D614G_KR_A90T	D614G_KR_A90T
EPI_ISL_1428447	EPI_ISL_1428461	{'15240C>T', '21518G>T', '28881_28883delinsAAC', '8371G>T', '241C>T', '3037C>T', '18167C>T', '28975G>T', '14408C>T', '23403A>G', '313C>T', '6433C>T', '15951C>T', '9207C>T', '20060G>T'}	{'15240C>T', '21518G>T', '28881_28883delinsAAC', '8371G>T', '241C>T', '3037C>T', '18167C>T', '28975G>T', '14408C>T', '23403A>G', '313C>T', '6433C>T', '15951C>T', '9207C>T', '20060G>T', '25526G>T'}	{'25526G>T'}	1	2021-01-11	2021-01-14	D614G_KR_M234I	D614G_KR_M234I
EPI_ISL_1428452	EPI_ISL_1428447	{'15240C>T', '21518G>T', '28881_28883delinsAAC', '8371G>T', '241C>T', '3037C>T', '18167C>T', '28975G>T', '14408C>T', '23403A>G', '313C>T', '6433C>T', '15951C>T', '9207C>T'}	{'15240C>T', '21518G>T', '28881_28883delinsAAC', '8371G>T', '241C>T', '3037C>T', '18167C>T', '28975G>T', '14408C>T', '23403A>G', '313C>T', '6433C>T', '15951C>T', '9207C>T', '20060G>T'}	{'20060G>T'}	1	2021-01-12	2021-01-11	D614G_KR_M234I	D614G_KR_M234I
EPI_ISL_1428452	EPI_ISL_1428464	{'15240C>T', '21518G>T', '28881_28883delinsAAC', '8371G>T', '241C>T', '3037C>T', '18167C>T', '28975G>T', '14408C>T', '23403A>G', '313C>T', '6433C>T', '15951C>T', '9207C>T'}	{'15240C>T', '21518G>T', '28881_28883delinsAAC', '29530C>T', '8371G>T', '241C>T', '3037C>T', '18167C>T', '28975G>T', '14408C>T', '23403A>G', '313C>T', '6433C>T', '15951C>T', '9207C>T'}	{'29530C>T'}	1	2021-01-12	2021-01-15	D614G_KR_M234I	D614G_KR_M234I
EPI_ISL_1428452	EPI_ISL_1428465	{'15240C>T', '21518G>T', '28881_28883delinsAAC', '8371G>T', '241C>T', '3037C>T', '18167C>T', '28975G>T', '14408C>T', '23403A>G', '313C>T', '6433C>T', '15951C>T', '9207C>T'}	{'15240C>T', '21518G>T', '28881_28883delinsAAC', '8371G>T', '241C>T', '3037C>T', '18167C>T', '28975G>T', '14408C>T', '23403A>G', '313C>T', '9207C>T', '6433C>T', '15951C>T', '12175T>A'}	{'12175T>A'}	1	2021-01-12	2021-01-15	D614G_KR_M234I	D614G_KR_M234I
EPI_ISL_1428452	EPI_ISL_1428480	{'15240C>T', '21518G>T', '28881_28883delinsAAC', '8371G>T', '241C>T', '3037C>T', '18167C>T', '28975G>T', '14408C>T', '23403A>G', '313C>T', '6433C>T', '15951C>T', '9207C>T'}	{'15240C>T', '9724C>T', '21518G>T', '28881_28883delinsAAC', '8371G>T', '241C>T', '3037C>T', '18167C>T', '28975G>T', '14408C>T', '23403A>G', '313C>T', '6433C>T', '15951C>T', '9207C>T'}	{'9724C>T'}	1	2021-01-12	2021-01-20	D614G_KR_M234I	D614G_KR_M234I
EPI_ISL_1428507	EPI_ISL_1127613	{'21518G>T', '23587G>T', '28881_28883delinsAAC', '29679C>T', '241C>T', '3037C>T', '1085G>T', '18167C>T', '28975G>T', '12049C>T', '14408C>T', '23403A>G', '313C>T', '27281G>T', '29353C>T', '6380C>T', '26342T>C', '17502C>T', '8917C>T'}	{'21518G>T', '23587G>T', '28881_28883delinsAAC', '29679C>T', '241C>T', '3037C>T', '25889C>T', '1085G>T', '18167C>T', '28975G>T', '12049C>T', '14408C>T', '23403A>G', '313C>T', '27281G>T', '29353C>T', '6380C>T', '26342T>C', '17502C>T', '8917C>T'}	{'25889C>T'}	1	2021-01-14	2021-01-12	D614G_KR_M234I	D614G_KR_M234I
EPI_ISL_1428522	EPI_ISL_1428850	{'15240C>T', '24368G>T', '21518G>T', '28881_28883delinsAAC', '8371G>T', '241C>T', '3037C>T', '18167C>T', '28975G>T', '14408C>T', '23403A>G', '313C>T', '6433C>T', '9207C>T', '11083G>T', '13945C>T'}	{'15240C>T', '24368G>T', '21518G>T', '17410C>T', '28881_28883delinsAAC', '8371G>T', '241C>T', '3037C>T', '18167C>T', '28975G>T', '14408C>T', '23403A>G', '313C>T', '6433C>T', '9207C>T', '11083G>T', '13945C>T'}	{'17410C>T'}	1	2021-01-02	2021-01-12	D614G_KR_M234I	D614G_KR_M234I
EPI_ISL_1428524	EPI_ISL_1131809	{'17403C>T', '21518G>T', '29679C>T', '19894G>T', '3037C>T', '23191C>T', '29353C>T', '28881_28883delinsAAC', '13366C>T', '10042A>G', '313C>T', '12049C>T', '14408C>T', '10279C>T', '23587G>T', '18167C>T', '28975G>T', '23403A>G', '241C>T', '11430A>G', '8917C>T'}	{'17403C>T', '21518G>T', '29679C>T', '19894G>T', '3037C>T', '23191C>T', '29353C>T', '28881_28883delinsAAC', '13366C>T', '17633A>T', '10042A>G', '313C>T', '12049C>T', '14408C>T', '10279C>T', '23587G>T', '18167C>T', '28975G>T', '23403A>G', '241C>T', '11430A>G', '8917C>T'}	{'17633A>T'}	1	2021-01-05	2021-01-07	D614G_KR_M234I	D614G_KR_M234I
EPI_ISL_1428524	EPI_ISL_1428526	{'17403C>T', '21518G>T', '29679C>T', '19894G>T', '3037C>T', '23191C>T', '29353C>T', '28881_28883delinsAAC', '13366C>T', '10042A>G', '313C>T', '12049C>T', '14408C>T', '10279C>T', '23587G>T', '18167C>T', '28975G>T', '23403A>G', '241C>T', '11430A>G', '8917C>T'}	{'17403C>T', '21518G>T', '29679C>T', '19894G>T', '3037C>T', '23191C>T', '29353C>T', '17562G>T', '17613T>A', '28881_28883delinsAAC', '13366C>T', '10042A>G', '313C>T', '12049C>T', '14408C>T', '10279C>T', '23587G>T', '18167C>T', '28975G>T', '23403A>G', '241C>T', '11430A>G', '8917C>T'}	{'17613T>A', '17562G>T'}	2	2021-01-05	2021-01-07	D614G_KR_M234I	D614G_KR_M234I
EPI_ISL_1428524	EPI_ISL_1428912	{'17403C>T', '21518G>T', '29679C>T', '19894G>T', '3037C>T', '23191C>T', '29353C>T', '28881_28883delinsAAC', '13366C>T', '10042A>G', '313C>T', '12049C>T', '14408C>T', '10279C>T', '23587G>T', '18167C>T', '28975G>T', '23403A>G', '241C>T', '11430A>G', '8917C>T'}	{'17403C>T', '21518G>T', '29679C>T', '19894G>T', '3037C>T', '23191C>T', '29353C>T', '28881_28883delinsAAC', '13366C>T', '10042A>G', '313C>T', '12049C>T', '14408C>T', '10279C>T', '23587G>T', '18167C>T', '28975G>T', '23403A>G', '10324G>A', '241C>T', '11430A>G', '8917C>T'}	{'10324G>A'}	1	2021-01-05	2021-01-08	D614G_KR_M234I	D614G_KR_M234I
EPI_ISL_1428524	EPI_ISL_1429198	{'17403C>T', '21518G>T', '29679C>T', '19894G>T', '3037C>T', '23191C>T', '29353C>T', '28881_28883delinsAAC', '13366C>T', '10042A>G', '313C>T', '12049C>T', '14408C>T', '10279C>T', '23587G>T', '18167C>T', '28975G>T', '23403A>G', '241C>T', '11430A>G', '8917C>T'}	{'17403C>T', '21518G>T', '29679C>T', '19894G>T', '3037C>T', '23191C>T', '29353C>T', '28881_28883delinsAAC', '13366C>T', '11387G>T', '10042A>G', '313C>T', '12049C>T', '14408C>T', '10279C>T', '23587G>T', '18167C>T', '28975G>T', '23403A>G', '241C>T', '11430A>G', '8917C>T'}	{'11387G>T'}	1	2021-01-05	2021-01-15	D614G_KR_M234I	D614G_KR_M234I
EPI_ISL_1428524	EPI_ISL_1431015	{'17403C>T', '21518G>T', '29679C>T', '19894G>T', '3037C>T', '23191C>T', '29353C>T', '28881_28883delinsAAC', '13366C>T', '10042A>G', '313C>T', '12049C>T', '14408C>T', '10279C>T', '23587G>T', '18167C>T', '28975G>T', '23403A>G', '241C>T', '11430A>G', '8917C>T'}	{'17403C>T', '21518G>T', '29679C>T', '19894G>T', '3037C>T', '26571C>T', '23191C>T', '29353C>T', '18400C>T', '28881_28883delinsAAC', '13366C>T', '10042A>G', '313C>T', '12049C>T', '14408C>T', '10279C>T', '25563G>C', '23587G>T', '27425C>T', '18167C>T', '28975G>T', '23403A>G', '28697C>T', '27641C>T', '241C>T', '11430A>G', '8917C>T'}	{'18400C>T', '27641C>T', '27425C>T', '26571C>T', '28697C>T', '25563G>C'}	6	2021-01-05	2021-02-15	D614G_KR_M234I	D614G_KR_M234I
EPI_ISL_1428912	EPI_ISL_1431033	{'17403C>T', '21518G>T', '29679C>T', '19894G>T', '3037C>T', '23191C>T', '29353C>T', '28881_28883delinsAAC', '13366C>T', '10042A>G', '313C>T', '12049C>T', '14408C>T', '10279C>T', '23587G>T', '18167C>T', '28975G>T', '23403A>G', '10324G>A', '241C>T', '11430A>G', '8917C>T'}	{'17403C>T', '21518G>T', '29679C>T', '19894G>T', '3037C>T', '23191C>T', '6666C>A', '5465T>C', '29353C>T', '28881_28883delinsAAC', '13366C>T', '10042A>G', '17259G>T', '313C>T', '12049C>T', '14408C>T', '10279C>T', '23587G>T', '18167C>T', '28975G>T', '23403A>G', '10324G>A', '21742C>T', '241C>T', '11430A>G', '8917C>T'}	{'6666C>A', '21742C>T', '5465T>C', '17259G>T'}	4	2021-01-08	2021-02-12	D614G_KR_M234I	D614G_KR_M234I
EPI_ISL_1428524	EPI_ISL_1431310	{'17403C>T', '21518G>T', '29679C>T', '19894G>T', '3037C>T', '23191C>T', '29353C>T', '28881_28883delinsAAC', '13366C>T', '10042A>G', '313C>T', '12049C>T', '14408C>T', '10279C>T', '23587G>T', '18167C>T', '28975G>T', '23403A>G', '241C>T', '11430A>G', '8917C>T'}	{'17403C>T', '21518G>T', '29679C>T', '19894G>T', '3037C>T', '23191C>T', '16158G>T', '29353C>T', '21237T>C', '28881_28883delinsAAC', '13366C>T', '10042A>G', '313C>T', '12049C>T', '14408C>T', '10279C>T', '23587G>T', '18167C>T', '28975G>T', '23403A>G', '241C>T', '11430A>G', '22993C>A', '29733C>T', '8917C>T'}	{'16158G>T', '21237T>C', '29733C>T', '22993C>A'}	4	2021-01-05	2021-01-25	D614G_KR_M234I	D614G_KR_M234I
EPI_ISL_1428912	EPI_ISL_1431319	{'17403C>T', '21518G>T', '29679C>T', '19894G>T', '3037C>T', '23191C>T', '29353C>T', '28881_28883delinsAAC', '13366C>T', '10042A>G', '313C>T', '12049C>T', '14408C>T', '10279C>T', '23587G>T', '18167C>T', '28975G>T', '23403A>G', '10324G>A', '241C>T', '11430A>G', '8917C>T'}	{'17403C>T', '21518G>T', '29679C>T', '19894G>T', '16457C>T', '3037C>T', '23191C>T', '29353C>T', '28881_28883delinsAAC', '13366C>T', '10042A>G', '313C>T', '12049C>T', '14408C>T', '10279C>T', '23587G>T', '18167C>T', '28975G>T', '23403A>G', '10324G>A', '8964C>T', '241C>T', '11430A>G', '11036C>T', '8917C>T'}	{'8964C>T', '16457C>T', '11036C>T'}	3	2021-01-08	2021-01-25	D614G_KR_M234I	D614G_KR_M234I
EPI_ISL_1428912	EPI_ISL_1431483	{'17403C>T', '21518G>T', '29679C>T', '19894G>T', '3037C>T', '23191C>T', '29353C>T', '28881_28883delinsAAC', '13366C>T', '10042A>G', '313C>T', '12049C>T', '14408C>T', '10279C>T', '23587G>T', '18167C>T', '28975G>T', '23403A>G', '10324G>A', '241C>T', '11430A>G', '8917C>T'}	{'17403C>T', '21518G>T', '29679C>T', '19894G>T', '3037C>T', '23191C>T', '6666C>A', '29353C>T', '1722C>T', '28881_28883delinsAAC', '13366C>T', '10042A>G', '313C>T', '12049C>T', '14408C>T', '18722A>G', '10279C>T', '23587G>T', '18167C>T', '28975G>T', '23403A>G', '10324G>A', '241C>T', '11430A>G', '8917C>T'}	{'6666C>A', '18722A>G', '1722C>T'}	3	2021-01-08	2021-02-12	D614G_KR_M234I	D614G_KR_M234I
EPI_ISL_1428524	EPI_ISL_1432660	{'17403C>T', '21518G>T', '29679C>T', '19894G>T', '3037C>T', '23191C>T', '29353C>T', '28881_28883delinsAAC', '13366C>T', '10042A>G', '313C>T', '12049C>T', '14408C>T', '10279C>T', '23587G>T', '18167C>T', '28975G>T', '23403A>G', '241C>T', '11430A>G', '8917C>T'}	{'17403C>T', '21518G>T', '29679C>T', '19894G>T', '3037C>T', '23191C>T', '29353C>T', '28881_28883delinsAAC', '13366C>T', '5817C>T', '10042A>G', '313C>T', '12049C>T', '14408C>T', '10279C>T', '23587G>T', '18167C>T', '28975G>T', '23403A>G', '241C>T', '11430A>G', '8917C>T'}	{'5817C>T'}	1	2021-01-05	2021-01-14	D614G_KR_M234I	D614G_KR_M234I
EPI_ISL_1428539	EPI_ISL_1434662	{'25673T>C', '21518G>T', '22918G>T', '28881_28883delinsAAC', '6235T>C', '1738G>A', '241C>T', '3037C>T', '6592A>G', '10156C>T', '18167C>T', '28975G>T', '14408C>T', '23403A>G', '313C>T', '28541G>A', '5456A>G'}	{'25673T>C', '21518G>T', '22918G>T', '28881_28883delinsAAC', '6235T>C', '1738G>A', '241C>T', '3037C>T', '6592A>G', '10156C>T', '18167C>T', '28975G>T', '14408C>T', '23403A>G', '313C>T', '7303C>T', '28541G>A', '5456A>G'}	{'7303C>T'}	1	2021-01-10	2021-01-25	D614G_KR_A90T	D614G_KR_A90T
EPI_ISL_1428539	EPI_ISL_1434749	{'25673T>C', '21518G>T', '22918G>T', '28881_28883delinsAAC', '6235T>C', '1738G>A', '241C>T', '3037C>T', '6592A>G', '10156C>T', '18167C>T', '28975G>T', '14408C>T', '23403A>G', '313C>T', '28541G>A', '5456A>G'}	{'25673T>C', '21518G>T', '22918G>T', '28881_28883delinsAAC', '6235T>C', '1738G>A', '241C>T', '3037C>T', '6592A>G', '10156C>T', '18167C>T', '28975G>T', '14408C>T', '23403A>G', '28849C>T', '313C>T', '28541G>A', '17138C>T', '18959C>T', '5456A>G'}	{'28849C>T', '17138C>T', '18959C>T'}	3	2021-01-10	2021-01-25	D614G_KR_A90T	D614G_KR_A90T
EPI_ISL_1428556	EPI_ISL_1124584	{'9286C>T', '3109G>T', '28881_28883delinsAAC', '28725C>T', '241C>T', '3037C>T', '6696C>T', '4346T>C', '22020T>C', '14708C>T', '26753C>T', '14408C>T', '10376C>T', '23403A>G', '27633A>G', '28253C>T', '313C>T', '29692G>T', '22714T>C', '28222A>C'}	{'3109G>T', '3037C>T', '4346T>C', '14708C>T', '26753C>T', '10376C>T', '22714T>C', '28881_28883delinsAAC', '6696C>T', '313C>T', '14408C>T', '22020T>C', '23403A>G', '27633A>G', '9286C>T', '27559C>T', '28725C>T', '241C>T', '28253C>T', '29692G>T', '28222A>C'}	{'27559C>T'}	1	2021-01-19	2021-01	D614G_KR_M153T	D614G_KR_M153T
EPI_ISL_1428556	EPI_ISL_1426142	{'9286C>T', '3109G>T', '28881_28883delinsAAC', '28725C>T', '241C>T', '3037C>T', '6696C>T', '4346T>C', '22020T>C', '14708C>T', '26753C>T', '14408C>T', '10376C>T', '23403A>G', '27633A>G', '28253C>T', '313C>T', '29692G>T', '22714T>C', '28222A>C'}	{'3109G>T', '3037C>T', '4346T>C', '14708C>T', '26753C>T', '10376C>T', '22714T>C', '28881_28883delinsAAC', '6696C>T', '313C>T', '14408C>T', '22020T>C', '23403A>G', '27633A>G', '26645C>T', '9286C>T', '28725C>T', '241C>T', '28253C>T', '29692G>T', '28222A>C'}	{'26645C>T'}	1	2021-01-19	2021-01-28	D614G_KR_M153T	D614G_KR_M153T
EPI_ISL_1428556	EPI_ISL_1426153	{'9286C>T', '3109G>T', '28881_28883delinsAAC', '28725C>T', '241C>T', '3037C>T', '6696C>T', '4346T>C', '22020T>C', '14708C>T', '26753C>T', '14408C>T', '10376C>T', '23403A>G', '27633A>G', '28253C>T', '313C>T', '29692G>T', '22714T>C', '28222A>C'}	{'3109G>T', '3037C>T', '4346T>C', '14708C>T', '26753C>T', '10376C>T', '22714T>C', '28881_28883delinsAAC', '6696C>T', '313C>T', '14408C>T', '22020T>C', '23403A>G', '27633A>G', '9286C>T', '28725C>T', '241C>T', '2494G>T', '8481C>A', '28253C>T', '29692G>T', '28222A>C'}	{'2494G>T', '8481C>A'}	2	2021-01-19	2021-01-20	D614G_KR_M153T	D614G_KR_M153T
EPI_ISL_1428556	EPI_ISL_1427725	{'9286C>T', '3109G>T', '28881_28883delinsAAC', '28725C>T', '241C>T', '3037C>T', '6696C>T', '4346T>C', '22020T>C', '14708C>T', '26753C>T', '14408C>T', '10376C>T', '23403A>G', '27633A>G', '28253C>T', '313C>T', '29692G>T', '22714T>C', '28222A>C'}	{'3109G>T', '3037C>T', '4346T>C', '14708C>T', '26753C>T', '10376C>T', '22714T>C', '28881_28883delinsAAC', '6696C>T', '313C>T', '14408C>T', '3478T>A', '22020T>C', '23403A>G', '27633A>G', '9286C>T', '28725C>T', '241C>T', '28253C>T', '29692G>T', '28222A>C'}	{'3478T>A'}	1	2021-01-19	2021-02-10	D614G_KR_M153T	D614G_KR_M153T
EPI_ISL_1428556	EPI_ISL_1430572	{'9286C>T', '3109G>T', '28881_28883delinsAAC', '28725C>T', '241C>T', '3037C>T', '6696C>T', '4346T>C', '22020T>C', '14708C>T', '26753C>T', '14408C>T', '10376C>T', '23403A>G', '27633A>G', '28253C>T', '313C>T', '29692G>T', '22714T>C', '28222A>C'}	{'3109G>T', '3037C>T', '4346T>C', '14708C>T', '26753C>T', '10376C>T', '22714T>C', '28881_28883delinsAAC', '6696C>T', '313C>T', '14408C>T', '16289C>T', '22020T>C', '23403A>G', '27633A>G', '9286C>T', '28725C>T', '241C>T', '28253C>T', '29692G>T', '28222A>C'}	{'16289C>T'}	1	2021-01-19	2021-02-06	D614G_KR_M153T	D614G_KR_M153T
EPI_ISL_1428556	EPI_ISL_1430573	{'9286C>T', '3109G>T', '28881_28883delinsAAC', '28725C>T', '241C>T', '3037C>T', '6696C>T', '4346T>C', '22020T>C', '14708C>T', '26753C>T', '14408C>T', '10376C>T', '23403A>G', '27633A>G', '28253C>T', '313C>T', '29692G>T', '22714T>C', '28222A>C'}	{'3109G>T', '3037C>T', '4346T>C', '14708C>T', '26753C>T', '10376C>T', '22714T>C', '28881_28883delinsAAC', '6696C>T', '313C>T', '14408C>T', '8025C>T', '22020T>C', '23403A>G', '27633A>G', '9286C>T', '12122T>G', '28725C>T', '241C>T', '28253C>T', '29692G>T', '28222A>C'}	{'12122T>G', '8025C>T'}	2	2021-01-19	2021-02-06	D614G_KR_M153T	D614G_KR_M153T
EPI_ISL_1428556	EPI_ISL_1433609	{'9286C>T', '3109G>T', '28881_28883delinsAAC', '28725C>T', '241C>T', '3037C>T', '6696C>T', '4346T>C', '22020T>C', '14708C>T', '26753C>T', '14408C>T', '10376C>T', '23403A>G', '27633A>G', '28253C>T', '313C>T', '29692G>T', '22714T>C', '28222A>C'}	{'3109G>T', '3037C>T', '4346T>C', '14708C>T', '26753C>T', '10376C>T', '22714T>C', '28881_28883delinsAAC', '6696C>T', '313C>T', '14408C>T', '22020T>C', '23403A>G', '27633A>G', '9286C>T', '28725C>T', '241C>T', '29523C>T', '28253C>T', '29692G>T', '28222A>C'}	{'29523C>T'}	1	2021-01-19	2021-01-22	D614G_KR_M153T	D614G_KR_M153T
EPI_ISL_1428556	EPI_ISL_1442973	{'9286C>T', '3109G>T', '28881_28883delinsAAC', '28725C>T', '241C>T', '3037C>T', '6696C>T', '4346T>C', '22020T>C', '14708C>T', '26753C>T', '14408C>T', '10376C>T', '23403A>G', '27633A>G', '28253C>T', '313C>T', '29692G>T', '22714T>C', '28222A>C'}	{'3109G>T', '3037C>T', '4346T>C', '14708C>T', '26753C>T', '10376C>T', '22714T>C', '28881_28883delinsAAC', '6696C>T', '313C>T', '14408C>T', '11083G>T', '22020T>C', '23403A>G', '27633A>G', '9286C>T', '28725C>T', '241C>T', '28253C>T', '29692G>T', '28222A>C'}	{'11083G>T'}	1	2021-01-19	2021-02-01	D614G_KR_M153T	D614G_KR_M153T
EPI_ISL_1430573	EPI_ISL_1442990	{'3109G>T', '3037C>T', '4346T>C', '14708C>T', '26753C>T', '10376C>T', '22714T>C', '28881_28883delinsAAC', '6696C>T', '313C>T', '14408C>T', '8025C>T', '22020T>C', '23403A>G', '27633A>G', '9286C>T', '12122T>G', '28725C>T', '241C>T', '28253C>T', '29692G>T', '28222A>C'}	{'3109G>T', '3037C>T', '4346T>C', '14708C>T', '26753C>T', '10376C>T', '22714T>C', '28881_28883delinsAAC', '6696C>T', '313C>T', '14408C>T', '8025C>T', '22020T>C', '23403A>G', '27633A>G', '9286C>T', '12122T>G', '28725C>T', '241C>T', '18468A>G', '28253C>T', '29692G>T', '28222A>C'}	{'18468A>G'}	1	2021-02-06	2021-02-26	D614G_KR_M153T	D614G_KR_M153T
EPI_ISL_1428639	EPI_ISL_1358215	{'11173C>T', '29834T>A', '28877_28878delinsTC', '28167G>A', '3037C>T', '6613A>G', '713G>A', '23012G>A', '24642C>T', '13860C>T', '733T>C', '23525C>T', '28881_28883delinsAAC', '21621C>A', '5648A>C', '17259G>T', '14408C>T', '3828C>T', '23063A>T', '21614C>T', '514T>C', '25088G>T', '22812A>C', '2749C>T', '23403A>G', '21638C>T', '21974G>T', '6319A>G', '26149T>C', '241C>T', '28262_28263insAACA', '22132G>T', '28512C>G', '12778C>T', '11288_11296del', '16887C>T'}	{'11173C>T', '29834T>A', '28877_28878delinsTC', '28167G>A', '3037C>T', '6613A>G', '713G>A', '23012G>A', '24642C>T', '13860C>T', '733T>C', '23525C>T', '28881_28883delinsAAC', '21621C>A', '5648A>C', '17259G>T', '14408C>T', '3828C>T', '23063A>T', '21614C>T', '514T>C', '25088G>T', '22812A>C', '2749C>T', '23403A>G', '21638C>T', '21974G>T', '29858T>A', '6319A>G', '26149T>C', '241C>T', '28262_28263insAACA', '22132G>T', '28512C>G', '12778C>T', '11288_11296del', '16887C>T'}	{'29858T>A'}	1	2021-02-09	2021-02	D614G_KR	D614G_KR
EPI_ISL_1428672	EPI_ISL_1127140	{'21518G>T', '29679C>T', '28881_28883delinsAAC', '241C>T', '3037C>T', '18167C>T', '28975G>T', '12049C>T', '20703C>T', '14408C>T', '23403A>G', '20560G>T', '313C>T', '3067T>C', '5365C>T', '26158_26161del', '8917C>T'}	{'29739C>T', '21518G>T', '29679C>T', '28881_28883delinsAAC', '241C>T', '3037C>T', '18167C>T', '28975G>T', '12049C>T', '20703C>T', '14408C>T', '23403A>G', '20560G>T', '313C>T', '3067T>C', '24023C>T', '5365C>T', '26158_26161del', '8917C>T'}	{'24023C>T', '29739C>T'}	2	2020-12-21	2021-01-04	D614G_KR_M234I	D614G_KR_M234I
EPI_ISL_1428672	EPI_ISL_1127143	{'21518G>T', '29679C>T', '28881_28883delinsAAC', '241C>T', '3037C>T', '18167C>T', '28975G>T', '12049C>T', '20703C>T', '14408C>T', '23403A>G', '20560G>T', '313C>T', '3067T>C', '5365C>T', '26158_26161del', '8917C>T'}	{'21518G>T', '29679C>T', '28881_28883delinsAAC', '539C>T', '26158_26161del', '241C>T', '3037C>T', '18167C>T', '28975G>T', '12049C>T', '20703C>T', '14408C>T', '23403A>G', '20560G>T', '313C>T', '3067T>C', '5365C>T', '20762C>T', '8917C>T'}	{'20762C>T', '539C>T'}	2	2020-12-21	2021-01-05	D614G_KR_M234I	D614G_KR_M234I
EPI_ISL_1428672	EPI_ISL_1128166	{'21518G>T', '29679C>T', '28881_28883delinsAAC', '241C>T', '3037C>T', '18167C>T', '28975G>T', '12049C>T', '20703C>T', '14408C>T', '23403A>G', '20560G>T', '313C>T', '3067T>C', '5365C>T', '26158_26161del', '8917C>T'}	{'21518G>T', '29679C>T', '28881_28883delinsAAC', '241C>T', '3037C>T', '18167C>T', '28975G>T', '12049C>T', '20703C>T', '14408C>T', '23403A>G', '20560G>T', '313C>T', '3067T>C', '5365C>T', '26158_26161del', '28657C>T', '8917C>T'}	{'28657C>T'}	1	2020-12-21	2021-01-04	D614G_KR_M234I	D614G_KR_M234I
EPI_ISL_1428672	EPI_ISL_1168774	{'21518G>T', '29679C>T', '28881_28883delinsAAC', '241C>T', '3037C>T', '18167C>T', '28975G>T', '12049C>T', '20703C>T', '14408C>T', '23403A>G', '20560G>T', '313C>T', '3067T>C', '5365C>T', '26158_26161del', '8917C>T'}	{'21518G>T', '29679C>T', '28881_28883delinsAAC', '241C>T', '3037C>T', '5036G>A', '18167C>T', '28975G>T', '12049C>T', '20703C>T', '14408C>T', '23403A>G', '20560G>T', '313C>T', '3067T>C', '5365C>T', '26158_26161del', '8917C>T'}	{'5036G>A'}	1	2020-12-21	2020-12-26	D614G_KR_M234I	D614G_KR_M234I
EPI_ISL_1428672	EPI_ISL_1431618	{'21518G>T', '29679C>T', '28881_28883delinsAAC', '241C>T', '3037C>T', '18167C>T', '28975G>T', '12049C>T', '20703C>T', '14408C>T', '23403A>G', '20560G>T', '313C>T', '3067T>C', '5365C>T', '26158_26161del', '8917C>T'}	{'21518G>T', '29679C>T', '28881_28883delinsAAC', '241C>T', '3037C>T', '18167C>T', '28975G>T', '12049C>T', '20703C>T', '14408C>T', '23403A>G', '20560G>T', '313C>T', '3067T>C', '5365C>T', '8917C>T', '26158_26161del', '5310C>T'}	{'5310C>T'}	1	2020-12-21	2020-12-21	D614G_KR_M234I	D614G_KR_M234I
EPI_ISL_1428673	EPI_ISL_1429623	{'25673T>C', '25096C>T', '21518G>T', '23248C>T', '28881_28883delinsAAC', '6235T>C', '1738G>A', '241C>T', '3037C>T', '6592A>G', '6697T>C', '18167C>T', '28975G>T', '16742T>G', '14408C>T', '23403A>G', '313C>T', '28541G>A', '27390_27745del', '5456A>G'}	{'25673T>C', '21518G>T', '6235T>C', '1738G>A', '3037C>T', '6697T>C', '16742T>G', '5456A>G', '28881_28883delinsAAC', '313C>T', '14408C>T', '28541G>A', '23248C>T', '6592A>G', '18167C>T', '28975G>T', '23403A>G', '5835C>T', '25096C>T', '241C>T', '15017C>T', '27390_27745del'}	{'15017C>T', '5835C>T'}	2	2021-01-26	2021-02-02	D614G_KR_A90T	D614G_KR_A90T
EPI_ISL_1428680	EPI_ISL_1425708	{'29726_29728del', '21518G>T', '23587G>T', '28881_28883delinsAAC', '29679C>T', '241C>T', '3037C>T', '18167C>T', '28975G>T', '12049C>T', '14408C>T', '23403A>G', '313C>T', '6380C>T', '29353C>T', '17502C>T', '8917C>T'}	{'29726_29728del', '21518G>T', '23587G>T', '28881_28883delinsAAC', '29679C>T', '241C>T', '3037C>T', '18167C>T', '28975G>T', '12049C>T', '14408C>T', '23403A>G', '313C>T', '8917C>T', '6380C>T', '29353C>T', '17502C>T', '20133C>T'}	{'20133C>T'}	1	2021-01-12	2021-01-18	D614G_KR_M234I	D614G_KR_M234I
EPI_ISL_1428680	EPI_ISL_1425711	{'29726_29728del', '21518G>T', '23587G>T', '28881_28883delinsAAC', '29679C>T', '241C>T', '3037C>T', '18167C>T', '28975G>T', '12049C>T', '14408C>T', '23403A>G', '313C>T', '6380C>T', '29353C>T', '17502C>T', '8917C>T'}	{'29726_29728del', '21518G>T', '23587G>T', '28881_28883delinsAAC', '29679C>T', '241C>T', '3037C>T', '18167C>T', '28975G>T', '12049C>T', '14408C>T', '23403A>G', '313C>T', '9565C>T', '6380C>T', '29353C>T', '17502C>T', '8917C>T'}	{'9565C>T'}	1	2021-01-12	2021-01-22	D614G_KR_M234I	D614G_KR_M234I
EPI_ISL_896627	EPI_ISL_1425711	{'21518G>T', '23587G>T', '28881_28883delinsAAC', '29679C>T', '241C>T', '3037C>T', '18167C>T', '28975G>T', '12049C>T', '14408C>T', '23403A>G', '313C>T', '9565C>T', '6380C>T', '29353C>T', '17502C>T', '8917C>T'}	{'29726_29728del', '21518G>T', '23587G>T', '28881_28883delinsAAC', '29679C>T', '241C>T', '3037C>T', '18167C>T', '28975G>T', '12049C>T', '14408C>T', '23403A>G', '313C>T', '9565C>T', '6380C>T', '29353C>T', '17502C>T', '8917C>T'}	{'29726_29728del'}	1	2020-10-16	2021-01-22	D614G_KR_M234I	D614G_KR_M234I
EPI_ISL_1428680	EPI_ISL_1430724	{'29726_29728del', '21518G>T', '23587G>T', '28881_28883delinsAAC', '29679C>T', '241C>T', '3037C>T', '18167C>T', '28975G>T', '12049C>T', '14408C>T', '23403A>G', '313C>T', '6380C>T', '29353C>T', '17502C>T', '8917C>T'}	{'29726_29728del', '8131G>T', '21518G>T', '23587G>T', '28881_28883delinsAAC', '29679C>T', '241C>T', '3037C>T', '18167C>T', '28975G>T', '12049C>T', '14408C>T', '23403A>G', '313C>T', '6380C>T', '29353C>T', '17502C>T', '8917C>T'}	{'8131G>T'}	1	2021-01-12	2021-01-26	D614G_KR_M234I	D614G_KR_M234I
EPI_ISL_1428680	EPI_ISL_1430725	{'29726_29728del', '21518G>T', '23587G>T', '28881_28883delinsAAC', '29679C>T', '241C>T', '3037C>T', '18167C>T', '28975G>T', '12049C>T', '14408C>T', '23403A>G', '313C>T', '6380C>T', '29353C>T', '17502C>T', '8917C>T'}	{'29726_29728del', '21518G>T', '23587G>T', '28881_28883delinsAAC', '29679C>T', '241C>T', '3037C>T', '12486T>C', '18167C>T', '28975G>T', '12049C>T', '14408C>T', '23403A>G', '313C>T', '6380C>T', '29353C>T', '17502C>T', '8917C>T'}	{'12486T>C'}	1	2021-01-12	2021-01-26	D614G_KR_M234I	D614G_KR_M234I
EPI_ISL_1428680	EPI_ISL_1430726	{'29726_29728del', '21518G>T', '23587G>T', '28881_28883delinsAAC', '29679C>T', '241C>T', '3037C>T', '18167C>T', '28975G>T', '12049C>T', '14408C>T', '23403A>G', '313C>T', '6380C>T', '29353C>T', '17502C>T', '8917C>T'}	{'29726_29728del', '21914C>T', '21518G>T', '23587G>T', '28881_28883delinsAAC', '29679C>T', '241C>T', '3037C>T', '18167C>T', '28975G>T', '12049C>T', '14408C>T', '23403A>G', '313C>T', '6380C>T', '29353C>T', '17502C>T', '8917C>T'}	{'21914C>T'}	1	2021-01-12	2021-01-26	D614G_KR_M234I	D614G_KR_M234I
EPI_ISL_1428680	EPI_ISL_1430729	{'29726_29728del', '21518G>T', '23587G>T', '28881_28883delinsAAC', '29679C>T', '241C>T', '3037C>T', '18167C>T', '28975G>T', '12049C>T', '14408C>T', '23403A>G', '313C>T', '6380C>T', '29353C>T', '17502C>T', '8917C>T'}	{'29726_29728del', '21518G>T', '23587G>T', '28881_28883delinsAAC', '29679C>T', '29774C>T', '241C>T', '3037C>T', '18167C>T', '28975G>T', '12049C>T', '14408C>T', '23403A>G', '313C>T', '6380C>T', '29353C>T', '17502C>T', '8917C>T'}	{'29774C>T'}	1	2021-01-12	2021-01-28	D614G_KR_M234I	D614G_KR_M234I
EPI_ISL_1430732	EPI_ISL_1430731	{'29726_29728del', '6840C>T', '21518G>T', '23587G>T', '28881_28883delinsAAC', '29679C>T', '241C>T', '3037C>T', '18167C>T', '28975G>T', '12049C>T', '14408C>T', '23403A>G', '313C>T', '6380C>T', '29353C>T', '17502C>T', '8917C>T'}	{'29726_29728del', '6840C>T', '21518G>T', '23587G>T', '28881_28883delinsAAC', '29679C>T', '241C>T', '3037C>T', '18167C>T', '28975G>T', '12049C>T', '12410A>G', '14408C>T', '23403A>G', '313C>T', '6380C>T', '29353C>T', '17502C>T', '8917C>T'}	{'12410A>G'}	1	2021-02-22	2021-02-03	D614G_KR_M234I	D614G_KR_M234I
EPI_ISL_1428680	EPI_ISL_1430732	{'29726_29728del', '21518G>T', '23587G>T', '28881_28883delinsAAC', '29679C>T', '241C>T', '3037C>T', '18167C>T', '28975G>T', '12049C>T', '14408C>T', '23403A>G', '313C>T', '6380C>T', '29353C>T', '17502C>T', '8917C>T'}	{'29726_29728del', '6840C>T', '21518G>T', '23587G>T', '28881_28883delinsAAC', '29679C>T', '241C>T', '3037C>T', '18167C>T', '28975G>T', '12049C>T', '14408C>T', '23403A>G', '313C>T', '6380C>T', '29353C>T', '17502C>T', '8917C>T'}	{'6840C>T'}	1	2021-01-12	2021-02-22	D614G_KR_M234I	D614G_KR_M234I
EPI_ISL_1428681	EPI_ISL_1428641	{'27911C>T', '29831C>T', '21518G>T', '29679C>T', '28881_28883delinsAAC', '241C>T', '3037C>T', '6324A>G', '18167C>T', '28975G>T', '14408C>T', '16062T>C', '22189_22191del', '23403A>G', '313C>T', '6653G>A', '191T>C', '8917C>T'}	{'27911C>T', '29831C>T', '21518G>T', '27906_27907insT', '28881_28883delinsAAC', '29679C>T', '241C>T', '3037C>T', '6324A>G', '18167C>T', '28975G>T', '14408C>T', '16062T>C', '22189_22191del', '23403A>G', '313C>T', '6653G>A', '191T>C', '8917C>T'}	{'27906_27907insT'}	1	2020-12-27	2020-12-27	D614G_KR_M234I	D614G_KR_M234I
EPI_ISL_1428685	EPI_ISL_906506	{'9286C>T', '28881_28883delinsAAC', '5506C>T', '28725C>T', '241C>T', '3037C>T', '4346T>C', '24197G>T', '1708T>C', '14708C>T', '27578_27605del', '14408C>T', '10376C>T', '23403A>G', '313C>T', '6664C>T', '29692G>T'}	{'29420C>T', '9286C>T', '28881_28883delinsAAC', '5506C>T', '28725C>T', '241C>T', '3037C>T', '6494C>T', '4346T>C', '24197G>T', '1708T>C', '14708C>T', '27578_27605del', '14408C>T', '10376C>T', '23403A>G', '313C>T', '6664C>T', '29692G>T'}	{'29420C>T', '6494C>T'}	2	2020-10-19	2020-10-26	D614G_KR_P3371S	D614G_KR_P3371S
EPI_ISL_1428780	EPI_ISL_1169041	{'21518G>T', '29679C>T', '28881_28883delinsAAC', '241C>T', '3037C>T', '18167C>T', '28975G>T', '12049C>T', '20703C>T', '14408C>T', '23403A>G', '20560G>T', '27336T>G', '313C>T', '5365C>T', '8917C>T'}	{'21518G>T', '29679C>T', '28881_28883delinsAAC', '20406T>C', '241C>T', '3037C>T', '18167C>T', '28975G>T', '12049C>T', '14408C>T', '20703C>T', '23403A>G', '20560G>T', '27336T>G', '313C>T', '5365C>T', '5547C>T', '8917C>T'}	{'5547C>T', '20406T>C'}	2	2021-01-24	2021-01-18	D614G_KR_M234I	D614G_KR_M234I
EPI_ISL_1428780	EPI_ISL_1425240	{'21518G>T', '29679C>T', '28881_28883delinsAAC', '241C>T', '3037C>T', '18167C>T', '28975G>T', '12049C>T', '20703C>T', '14408C>T', '23403A>G', '20560G>T', '27336T>G', '313C>T', '5365C>T', '8917C>T'}	{'21518G>T', '29679C>T', '28881_28883delinsAAC', '241C>T', '3037C>T', '18167C>T', '28975G>T', '12049C>T', '20703C>T', '14408C>T', '23403A>G', '20560G>T', '27336T>G', '28957C>T', '313C>T', '5365C>T', '5547C>T', '8917C>T'}	{'28957C>T', '5547C>T'}	2	2021-01-24	2021-01-31	D614G_KR_M234I	D614G_KR_M234I
EPI_ISL_1428783	EPI_ISL_1428667	{'7728C>T', '9286C>T', '26085C>T', '8031A>G', '8055C>T', '28881_28883delinsAAC', '28725C>T', '241C>T', '3037C>T', '10789C>T', '4346T>C', '14708C>T', '313C>T', '14408C>T', '10376C>T', '23403A>G', '28531C>T', '29692G>T', '10138C>T'}	{'8031A>G', '3037C>T', '4346T>C', '14708C>T', '10376C>T', '25890A>C', '7728C>T', '28881_28883delinsAAC', '313C>T', '14408C>T', '10138C>T', '8055C>T', '25091G>T', '10789C>T', '23403A>G', '519_524del', '28531C>T', '9286C>T', '26085C>T', '28725C>T', '241C>T', '29692G>T'}	{'25091G>T', '25890A>C', '519_524del'}	3	2021-01-24	2021-01-27	D614G_KR_P3371S	D614G_KR_P3371S
EPI_ISL_1428783	EPI_ISL_1428784	{'7728C>T', '9286C>T', '26085C>T', '8031A>G', '8055C>T', '28881_28883delinsAAC', '28725C>T', '241C>T', '3037C>T', '10789C>T', '4346T>C', '14708C>T', '313C>T', '14408C>T', '10376C>T', '23403A>G', '28531C>T', '29692G>T', '10138C>T'}	{'7728C>T', '9286C>T', '26085C>T', '8031A>G', '8055C>T', '28881_28883delinsAAC', '28725C>T', '241C>T', '3037C>T', '10789C>T', '4346T>C', '14708C>T', '24727A>G', '14408C>T', '10376C>T', '23403A>G', '313C>T', '28531C>T', '29692G>T', '10138C>T'}	{'24727A>G'}	1	2021-01-24	2021-01-27	D614G_KR_P3371S	D614G_KR_P3371S
EPI_ISL_1428795	EPI_ISL_1428796	{'9286C>T', '29747G>T', '28881_28883delinsAAC', '28725C>T', '241C>T', '3037C>T', '4346T>C', '22020T>C', '14708C>T', '26447C>T', '14408C>T', '10376C>T', '23403A>G', '26052T>G', '27633A>G', '313C>T', '11500A>G', '29692G>T', '15579C>T'}	{'3037C>T', '4346T>C', '14708C>T', '10376C>T', '29692G>T', '28881_28883delinsAAC', '313C>T', '14408C>T', '22020T>C', '23403A>G', '26052T>G', '27633A>G', '11500A>G', '9286C>T', '28725C>T', '241C>T', '29523C>T', '26447C>T', '1191C>T', '29747G>T', '15579C>T'}	{'1191C>T', '29523C>T'}	2	2021-01-25	2021-01-25	D614G_KR_M153T	D614G_KR_M153T
EPI_ISL_1428799	EPI_ISL_1428797	{'3037C>T', '4346T>C', '14708C>T', '10376C>T', '29692G>T', '28881_28883delinsAAC', '313C>T', '14408C>T', '21004G>T', '23086C>T', '22020T>C', '23403A>G', '27633A>G', '11500A>G', '9286C>T', '28725C>T', '241C>T', '26447C>T', '3045C>T', '29747G>T', '15579C>T'}	{'6666C>T', '3037C>T', '4346T>C', '14708C>T', '10376C>T', '29692G>T', '28881_28883delinsAAC', '313C>T', '14408C>T', '21004G>T', '23086C>T', '22020T>C', '23403A>G', '27633A>G', '11500A>G', '9286C>T', '28725C>T', '241C>T', '26447C>T', '3045C>T', '29747G>T', '15579C>T'}	{'6666C>T'}	1	2021-01-25	2021-01-25	D614G_KR_M153T	D614G_KR_M153T
EPI_ISL_1428825	EPI_ISL_1428826	{'20946C>T', '21518G>T', '29679C>T', '28881_28883delinsAAC', '241C>T', '3037C>T', '10156C>T', '18167C>T', '28975G>T', '14408C>T', '23403A>G', '313C>T', '5036G>A', '8917C>T', '16288G>T', '11379C>T', '5144C>T', '7321C>T'}	{'20946C>T', '21518G>T', '29679C>T', '28881_28883delinsAAC', '241C>T', '3037C>T', '10156C>T', '18167C>T', '28975G>T', '14408C>T', '23403A>G', '313C>T', '5036G>A', '8917C>T', '16288G>T', '28739G>T', '11379C>T', '5144C>T', '7321C>T'}	{'28739G>T'}	1	2021-01-27	2021-01-27	D614G_KR_M234I	D614G_KR_M234I
EPI_ISL_1428837	EPI_ISL_1434629	{'21518G>T', '23587G>T', '28881_28883delinsAAC', '13366C>T', '19894G>T', '241C>T', '29679C>T', '11430A>G', '10042A>G', '23191C>T', '3037C>T', '18167C>T', '28975G>T', '12049C>T', '14408C>T', '23403A>G', '313C>T', '29249C>T', '29353C>T', '8917C>T'}	{'21518G>T', '29679C>T', '19894G>T', '3037C>T', '23191C>T', '29353C>T', '28881_28883delinsAAC', '13366C>T', '10042A>G', '313C>T', '12049C>T', '14408C>T', '29249C>T', '25980A>C', '23587G>T', '18167C>T', '28975G>T', '23403A>G', '241C>T', '11430A>G', '8917C>T'}	{'25980A>C'}	1	2021-01-12	2021-01-22	D614G_KR_M234I	D614G_KR_M234I
EPI_ISL_1428842	EPI_ISL_1428799	{'9286C>T', '29747G>T', '28881_28883delinsAAC', '28725C>T', '241C>T', '3037C>T', '4346T>C', '22020T>C', '14708C>T', '26447C>T', '14408C>T', '10376C>T', '23403A>G', '21004G>T', '27633A>G', '3045C>T', '313C>T', '11500A>G', '29692G>T', '15579C>T'}	{'3037C>T', '4346T>C', '14708C>T', '10376C>T', '29692G>T', '28881_28883delinsAAC', '313C>T', '14408C>T', '21004G>T', '23086C>T', '22020T>C', '23403A>G', '27633A>G', '11500A>G', '9286C>T', '28725C>T', '241C>T', '26447C>T', '3045C>T', '29747G>T', '15579C>T'}	{'23086C>T'}	1	2021-01-12	2021-01-25	D614G_KR_M153T	D614G_KR_M153T
EPI_ISL_1428856	EPI_ISL_1078599	{'15240C>T', '21518G>T', '28881_28883delinsAAC', '8371G>T', '241C>T', '3037C>T', '18167C>T', '19239A>G', '14408C>T', '23403A>G', '28975G>T', '313C>T', '6433C>T', '9207C>T'}	{'15240C>T', '21518G>T', '17331G>T', '28881_28883delinsAAC', '8371G>T', '1016T>A', '241C>T', '3037C>T', '6433C>T', '20937G>T', '18167C>T', '19239A>G', '14408C>T', '23403A>G', '28975G>T', '313C>T', '4938C>T', '1684C>T', '9207C>T'}	{'17331G>T', '1016T>A', '20937G>T', '4938C>T', '1684C>T'}	5	2021-01-12	2021-01	D614G_KR_M234I	D614G_KR_M234I
EPI_ISL_1428856	EPI_ISL_1123962	{'15240C>T', '21518G>T', '28881_28883delinsAAC', '8371G>T', '241C>T', '3037C>T', '18167C>T', '19239A>G', '14408C>T', '23403A>G', '28975G>T', '313C>T', '6433C>T', '9207C>T'}	{'15240C>T', '21518G>T', '28881_28883delinsAAC', '8371G>T', '241C>T', '3037C>T', '12911G>A', '23311G>C', '18167C>T', '19239A>G', '14408C>T', '23403A>G', '28975G>T', '313C>T', '6433C>T', '9207C>T', '641A>G'}	{'23311G>C', '641A>G', '12911G>A'}	3	2021-01-12	2021-01-07	D614G_KR_M234I	D614G_KR_M234I
EPI_ISL_1428856	EPI_ISL_1128850	{'15240C>T', '21518G>T', '28881_28883delinsAAC', '8371G>T', '241C>T', '3037C>T', '18167C>T', '19239A>G', '14408C>T', '23403A>G', '28975G>T', '313C>T', '6433C>T', '9207C>T'}	{'15240C>T', '21518G>T', '28881_28883delinsAAC', '8371G>T', '241C>T', '3037C>T', '6433C>T', '18167C>T', '19239A>G', '11747C>T', '14408C>T', '23403A>G', '28975G>T', '313C>T', '6402C>T', '9207C>T', '11137T>A', '28657C>T'}	{'11137T>A', '11747C>T', '28657C>T', '6402C>T'}	4	2021-01-12	2020-12-25	D614G_KR_M234I	D614G_KR_M234I
EPI_ISL_1428870	EPI_ISL_1128850	{'15240C>T', '21518G>T', '28881_28883delinsAAC', '8371G>T', '241C>T', '3037C>T', '18167C>T', '28975G>T', '14408C>T', '23403A>G', '313C>T', '6433C>T', '9207C>T', '28657C>T'}	{'15240C>T', '21518G>T', '28881_28883delinsAAC', '8371G>T', '241C>T', '3037C>T', '6433C>T', '18167C>T', '19239A>G', '11747C>T', '14408C>T', '23403A>G', '28975G>T', '313C>T', '6402C>T', '9207C>T', '11137T>A', '28657C>T'}	{'19239A>G', '11747C>T', '11137T>A', '6402C>T'}	4	2021-01-13	2020-12-25	D614G_KR_M234I	D614G_KR_M234I
EPI_ISL_1428856	EPI_ISL_1128852	{'15240C>T', '21518G>T', '28881_28883delinsAAC', '8371G>T', '241C>T', '3037C>T', '18167C>T', '19239A>G', '14408C>T', '23403A>G', '28975G>T', '313C>T', '6433C>T', '9207C>T'}	{'15240C>T', '21518G>T', '28881_28883delinsAAC', '8371G>T', '241C>T', '3037C>T', '6433C>T', '18167C>T', '19239A>G', '14408C>T', '23403A>G', '28975G>T', '26803G>C', '313C>T', '6402C>T', '9207C>T', '11137T>A', '28657C>T'}	{'11137T>A', '6402C>T', '28657C>T', '26803G>C'}	4	2021-01-12	2020-12-25	D614G_KR_M234I	D614G_KR_M234I
EPI_ISL_1428870	EPI_ISL_1128852	{'15240C>T', '21518G>T', '28881_28883delinsAAC', '8371G>T', '241C>T', '3037C>T', '18167C>T', '28975G>T', '14408C>T', '23403A>G', '313C>T', '6433C>T', '9207C>T', '28657C>T'}	{'15240C>T', '21518G>T', '28881_28883delinsAAC', '8371G>T', '241C>T', '3037C>T', '6433C>T', '18167C>T', '19239A>G', '14408C>T', '23403A>G', '28975G>T', '26803G>C', '313C>T', '6402C>T', '9207C>T', '11137T>A', '28657C>T'}	{'19239A>G', '6402C>T', '11137T>A', '26803G>C'}	4	2021-01-13	2020-12-25	D614G_KR_M234I	D614G_KR_M234I
EPI_ISL_1428856	EPI_ISL_1131484	{'15240C>T', '21518G>T', '28881_28883delinsAAC', '8371G>T', '241C>T', '3037C>T', '18167C>T', '19239A>G', '14408C>T', '23403A>G', '28975G>T', '313C>T', '6433C>T', '9207C>T'}	{'15240C>T', '21575C>T', '21518G>T', '28881_28883delinsAAC', '8371G>T', '241C>T', '3037C>T', '3156C>A', '20937G>T', '18167C>T', '19239A>G', '14408C>T', '23403A>G', '28975G>T', '313C>T', '6433C>T', '9207C>T'}	{'20937G>T', '3156C>A', '21575C>T'}	3	2021-01-12	2020-12-24	D614G_KR_M234I	D614G_KR_M234I
EPI_ISL_1428856	EPI_ISL_1434667	{'15240C>T', '21518G>T', '28881_28883delinsAAC', '8371G>T', '241C>T', '3037C>T', '18167C>T', '19239A>G', '14408C>T', '23403A>G', '28975G>T', '313C>T', '6433C>T', '9207C>T'}	{'25642C>T', '15240C>T', '10440C>T', '21518G>T', '28881_28883delinsAAC', '8371G>T', '241C>T', '3037C>T', '23996C>T', '20937G>T', '18167C>T', '19239A>G', '14408C>T', '23403A>G', '28975G>T', '313C>T', '6433C>T', '9207C>T'}	{'25642C>T', '20937G>T', '10440C>T', '23996C>T'}	4	2021-01-12	2021-01-25	D614G_KR_M234I	D614G_KR_M234I
EPI_ISL_1428860	EPI_ISL_1426331	{'15324C>T', '25563G>T', '17637A>G', '14587G>T', '1059C>T', '24337C>T', '28887C>T', '241C>T', '3037C>T', '12820A>G', '6948A>C', '14408C>T', '15403T>C', '23403A>G', '12865T>C', '17880A>G', '20762C>T', '16762C>T', '26735C>T', '29274C>T'}	{'17637A>G', '28887C>T', '3037C>T', '12820A>G', '15403T>C', '16762C>T', '15324C>T', '14408C>T', '17880A>G', '26735C>T', '14587G>T', '1059C>T', '23403A>G', '6930A>G', '25563G>T', '20762C>T', '29274C>T', '19550C>T', '24337C>T', '241C>T', '6948A>C', '12865T>C'}	{'19550C>T', '6930A>G'}	2	2021-01-12	2021-01-10	D614G_Q57H	D614G_Q57H
EPI_ISL_1428860	EPI_ISL_1428935	{'15324C>T', '25563G>T', '17637A>G', '14587G>T', '1059C>T', '24337C>T', '28887C>T', '241C>T', '3037C>T', '12820A>G', '6948A>C', '14408C>T', '15403T>C', '23403A>G', '12865T>C', '17880A>G', '20762C>T', '16762C>T', '26735C>T', '29274C>T'}	{'17637A>G', '28887C>T', '3037C>T', '12820A>G', '15403T>C', '16762C>T', '15324C>T', '14408C>T', '17880A>G', '26735C>T', '14587G>T', '1059C>T', '23403A>G', '25563G>T', '20762C>T', '29274C>T', '24337C>T', '241C>T', '6948A>C', '12865T>C', '6521A>G'}	{'6521A>G'}	1	2021-01-12	2021-01-14	D614G_Q57H	D614G_Q57H
EPI_ISL_1428860	EPI_ISL_1428947	{'15324C>T', '25563G>T', '17637A>G', '14587G>T', '1059C>T', '24337C>T', '28887C>T', '241C>T', '3037C>T', '12820A>G', '6948A>C', '14408C>T', '15403T>C', '23403A>G', '12865T>C', '17880A>G', '20762C>T', '16762C>T', '26735C>T', '29274C>T'}	{'17637A>G', '28887C>T', '3037C>T', '12820A>G', '15403T>C', '16762C>T', '15324C>T', '14408C>T', '17880A>G', '26735C>T', '14587G>T', '1059C>T', '23403A>G', '25563G>T', '20762C>T', '29274C>T', '24337C>T', '241C>T', '6948A>C', '2076G>A', '12865T>C'}	{'2076G>A'}	1	2021-01-12	2021-01-18	D614G_Q57H	D614G_Q57H
EPI_ISL_1428860	EPI_ISL_1428969	{'15324C>T', '25563G>T', '17637A>G', '14587G>T', '1059C>T', '24337C>T', '28887C>T', '241C>T', '3037C>T', '12820A>G', '6948A>C', '14408C>T', '15403T>C', '23403A>G', '12865T>C', '17880A>G', '20762C>T', '16762C>T', '26735C>T', '29274C>T'}	{'17637A>G', '28887C>T', '3037C>T', '12820A>G', '15403T>C', '16762C>T', '15324C>T', '14408C>T', '15237C>T', '17880A>G', '26735C>T', '14587G>T', '1059C>T', '23403A>G', '25563G>T', '20762C>T', '29274C>T', '24337C>T', '241C>T', '6948A>C', '12865T>C'}	{'15237C>T'}	1	2021-01-12	2021-01-28	D614G_Q57H	D614G_Q57H
EPI_ISL_1428860	EPI_ISL_1431025	{'15324C>T', '25563G>T', '17637A>G', '14587G>T', '1059C>T', '24337C>T', '28887C>T', '241C>T', '3037C>T', '12820A>G', '6948A>C', '14408C>T', '15403T>C', '23403A>G', '12865T>C', '17880A>G', '20762C>T', '16762C>T', '26735C>T', '29274C>T'}	{'17637A>G', '28887C>T', '3037C>T', '12820A>G', '15403T>C', '16762C>T', '15324C>T', '14408C>T', '17880A>G', '26735C>T', '14587G>T', '1059C>T', '23403A>G', '25563G>T', '20762C>T', '29274C>T', '29508G>T', '24337C>T', '241C>T', '6948A>C', '12865T>C'}	{'29508G>T'}	1	2021-01-12	2021-01-15	D614G_Q57H	D614G_Q57H
EPI_ISL_1428860	EPI_ISL_1434726	{'15324C>T', '25563G>T', '17637A>G', '14587G>T', '1059C>T', '24337C>T', '28887C>T', '241C>T', '3037C>T', '12820A>G', '6948A>C', '14408C>T', '15403T>C', '23403A>G', '12865T>C', '17880A>G', '20762C>T', '16762C>T', '26735C>T', '29274C>T'}	{'10228C>T', '17637A>G', '28887C>T', '3037C>T', '12820A>G', '15403T>C', '16762C>T', '15324C>T', '14408C>T', '17880A>G', '26735C>T', '14587G>T', '1059C>T', '23403A>G', '25563G>T', '20762C>T', '29274C>T', '24337C>T', '241C>T', '6948A>C', '12865T>C'}	{'10228C>T'}	1	2021-01-12	2021-01-25	D614G_Q57H	D614G_Q57H
EPI_ISL_1428860	EPI_ISL_1434728	{'15324C>T', '25563G>T', '17637A>G', '14587G>T', '1059C>T', '24337C>T', '28887C>T', '241C>T', '3037C>T', '12820A>G', '6948A>C', '14408C>T', '15403T>C', '23403A>G', '12865T>C', '17880A>G', '20762C>T', '16762C>T', '26735C>T', '29274C>T'}	{'17637A>G', '28887C>T', '3037C>T', '12820A>G', '15403T>C', '16762C>T', '5277A>G', '15324C>T', '14408C>T', '17880A>G', '26735C>T', '14587G>T', '1059C>T', '23403A>G', '25563G>T', '20762C>T', '29274C>T', '24337C>T', '241C>T', '6948A>C', '12865T>C'}	{'5277A>G'}	1	2021-01-12	2021-01-25	D614G_Q57H	D614G_Q57H
EPI_ISL_1428887	EPI_ISL_1430058	{'3817C>T', '22498C>T', '15240C>T', '21518G>T', '19525G>T', '28881_28883delinsAAC', '8371G>T', '241C>T', '3037C>T', '4233A>G', '18167C>T', '28975G>T', '14408C>T', '23403A>G', '23720A>G', '313C>T', '6433C>T', '9207C>T'}	{'21518G>T', '3037C>T', '3817C>T', '29215C>T', '19525G>T', '28881_28883delinsAAC', '8371G>T', '4233A>G', '313C>T', '14408C>T', '22498C>T', '15240C>T', '10030C>T', '18167C>T', '28975G>T', '23720A>G', '23403A>G', '6433C>T', '27996G>T', '241C>T', '9207C>T'}	{'29215C>T', '10030C>T', '27996G>T'}	3	2021-01-06	2021-01-22	D614G_KR_M234I	D614G_KR_M234I
EPI_ISL_1428888	EPI_ISL_1425801	{'17172C>T', '27709G>A', '21518G>T', '28881_28883delinsAAC', '241C>T', '22899G>T', '3037C>T', '6433C>T', '2808G>A', '18167C>T', '28975G>T', '14408C>T', '16616C>T', '23403A>G', '313C>T', '29614C>T', '1267C>T', '15656C>T'}	{'17172C>T', '27709G>A', '27670G>T', '21518G>T', '28881_28883delinsAAC', '241C>T', '22899G>T', '3037C>T', '6433C>T', '2808G>A', '18167C>T', '28975G>T', '14408C>T', '16616C>T', '23403A>G', '313C>T', '29614C>T', '1267C>T', '15656C>T'}	{'27670G>T'}	1	2021-01-07	2021-01-09	D614G_KR_M234I	D614G_KR_M234I
EPI_ISL_1428888	EPI_ISL_1425815	{'17172C>T', '27709G>A', '21518G>T', '28881_28883delinsAAC', '241C>T', '22899G>T', '3037C>T', '6433C>T', '2808G>A', '18167C>T', '28975G>T', '14408C>T', '16616C>T', '23403A>G', '313C>T', '29614C>T', '1267C>T', '15656C>T'}	{'17172C>T', '27709G>A', '21518G>T', '28881_28883delinsAAC', '241C>T', '22899G>T', '3037C>T', '6433C>T', '19610C>T', '2808G>A', '18167C>T', '28975G>T', '14408C>T', '16616C>T', '23403A>G', '313C>T', '29614C>T', '1267C>T', '15656C>T'}	{'19610C>T'}	1	2021-01-07	2021-01-13	D614G_KR_M234I	D614G_KR_M234I
EPI_ISL_1428927	EPI_ISL_1123508	{'20844C>T', '19072G>T', '21518G>T', '28881_28883delinsAAC', '241C>T', '3037C>T', '18167C>T', '28975G>T', '14408C>T', '23403A>G', '313C>T', '8917C>T', '8602G>T', '6968C>T'}	{'20844C>T', '19072G>T', '21518G>T', '6968C>T', '28881_28883delinsAAC', '241C>T', '3037C>T', '18167C>T', '28975G>T', '14408C>T', '23403A>G', '313C>T', '8917C>T', '8602G>T', '29085C>T'}	{'29085C>T'}	1	2021-01-13	2021-01-03	D614G_KR_M234I	D614G_KR_M234I
EPI_ISL_1428927	EPI_ISL_1128169	{'20844C>T', '19072G>T', '21518G>T', '28881_28883delinsAAC', '241C>T', '3037C>T', '18167C>T', '28975G>T', '14408C>T', '23403A>G', '313C>T', '8917C>T', '8602G>T', '6968C>T'}	{'20844C>T', '19072G>T', '4504G>T', '21518G>T', '28881_28883delinsAAC', '241C>T', '29764_29766del', '3037C>T', '18167C>T', '28975G>T', '14408C>T', '23403A>G', '313C>T', '8917C>T', '8602G>T', '6968C>T'}	{'4504G>T', '29764_29766del'}	2	2021-01-13	2021-01	D614G_KR_M234I	D614G_KR_M234I
EPI_ISL_1428927	EPI_ISL_1129241	{'20844C>T', '19072G>T', '21518G>T', '28881_28883delinsAAC', '241C>T', '3037C>T', '18167C>T', '28975G>T', '14408C>T', '23403A>G', '313C>T', '8917C>T', '8602G>T', '6968C>T'}	{'20844C>T', '19072G>T', '21518G>T', '6968C>T', '28881_28883delinsAAC', '241C>T', '3037C>T', '18167C>T', '28975G>T', '14408C>T', '23403A>G', '313C>T', '8917C>T', '8602G>T', '26428G>T'}	{'26428G>T'}	1	2021-01-13	2021-01	D614G_KR_M234I	D614G_KR_M234I
EPI_ISL_1428927	EPI_ISL_1430716	{'20844C>T', '19072G>T', '21518G>T', '28881_28883delinsAAC', '241C>T', '3037C>T', '18167C>T', '28975G>T', '14408C>T', '23403A>G', '313C>T', '8917C>T', '8602G>T', '6968C>T'}	{'19398G>T', '20844C>T', '19072G>T', '21518G>T', '28881_28883delinsAAC', '25630G>T', '241C>T', '3037C>T', '784C>T', '18167C>T', '28975G>T', '14408C>T', '23403A>G', '313C>T', '28073_28116del', '8917C>T', '8602G>T', '6968C>T'}	{'19398G>T', '25630G>T', '784C>T', '28073_28116del'}	4	2021-01-13	2021-02-01	D614G_KR_M234I	D614G_KR_M234I
EPI_ISL_1428943	EPI_ISL_1431487	{'15240C>T', '21518G>T', '23086C>T', '28881_28883delinsAAC', '8371G>T', '241C>T', '3037C>T', '18167C>T', '28975G>T', '14408C>T', '23403A>G', '313C>T', '6433C>T', '9207C>T', '1218C>T', '6980T>A'}	{'15240C>T', '21518G>T', '23086C>T', '28881_28883delinsAAC', '8371G>T', '241C>T', '3037C>T', '18167C>T', '28975G>T', '14408C>T', '23403A>G', '313C>T', '6847G>T', '6433C>T', '9207C>T', '1218C>T', '6980T>A'}	{'6847G>T'}	1	2021-01-17	2020-02-22	D614G_KR_M234I	D614G_KR_M234I
EPI_ISL_1428949	EPI_ISL_1123662	{'26773T>C', '8956C>T', '9724C>T', '21518G>T', '29679C>T', '28881_28883delinsAAC', '241C>T', '3037C>T', '10156C>T', '18167C>T', '28975G>T', '14408C>T', '23403A>G', '313C>T', '4228A>T', '7321C>T', '8917C>T', '28384A>T'}	{'26773T>C', '8956C>T', '9724C>T', '21518G>T', '19283A>C', '28881_28883delinsAAC', '29679C>T', '241C>T', '3037C>T', '10156C>T', '18167C>T', '28975G>T', '14408C>T', '23403A>G', '313C>T', '4228A>T', '11266G>T', '7321C>T', '8917C>T', '28384A>T'}	{'11266G>T', '19283A>C'}	2	2021-01-18	2021-01-17	D614G_KR_M234I	D614G_KR_M234I
EPI_ISL_1428949	EPI_ISL_1428942	{'26773T>C', '8956C>T', '9724C>T', '21518G>T', '29679C>T', '28881_28883delinsAAC', '241C>T', '3037C>T', '10156C>T', '18167C>T', '28975G>T', '14408C>T', '23403A>G', '313C>T', '4228A>T', '7321C>T', '8917C>T', '28384A>T'}	{'26773T>C', '8956C>T', '9724C>T', '21518G>T', '29679C>T', '28881_28883delinsAAC', '15984A>G', '241C>T', '3037C>T', '10156C>T', '18167C>T', '28975G>T', '14408C>T', '23403A>G', '313C>T', '4228A>T', '7321C>T', '8917C>T', '28384A>T'}	{'15984A>G'}	1	2021-01-18	2021-01-16	D614G_KR_M234I	D614G_KR_M234I
EPI_ISL_1428979	EPI_ISL_1425230	{'15240C>T', '1862C>T', '21518G>T', '28881_28883delinsAAC', '11669C>T', '8371G>T', '241C>T', '3037C>T', '4233A>G', '18167C>T', '28975G>T', '14408C>T', '23403A>G', '23720A>G', '313C>T', '6433C>T', '9207C>T'}	{'15240C>T', '1862C>T', '21518G>T', '28881_28883delinsAAC', '11669C>T', '21621C>T', '241C>T', '3037C>T', '4233A>G', '6433C>T', '8371G>T', '18167C>T', '28975G>T', '14408C>T', '23403A>G', '23720A>G', '28776C>T', '313C>T', '9856G>T', '9207C>T'}	{'21621C>T', '9856G>T', '28776C>T'}	3	2021-01-27	2021-02-02	D614G_KR_M234I	D614G_KR_M234I
EPI_ISL_1428979	EPI_ISL_1431057	{'15240C>T', '1862C>T', '21518G>T', '28881_28883delinsAAC', '11669C>T', '8371G>T', '241C>T', '3037C>T', '4233A>G', '18167C>T', '28975G>T', '14408C>T', '23403A>G', '23720A>G', '313C>T', '6433C>T', '9207C>T'}	{'15240C>T', '1862C>T', '21518G>T', '28881_28883delinsAAC', '11669C>T', '21621C>T', '241C>T', '3037C>T', '4233A>G', '8371G>T', '18167C>T', '28975G>T', '14408C>T', '23403A>G', '23720A>G', '313C>T', '6433C>T', '9856G>T', '9207C>T', '10279C>T'}	{'10279C>T', '21621C>T', '9856G>T'}	3	2021-01-27	2021-02-16	D614G_KR_M234I	D614G_KR_M234I
EPI_ISL_1431057	EPI_ISL_1431058	{'15240C>T', '1862C>T', '21518G>T', '28881_28883delinsAAC', '11669C>T', '21621C>T', '241C>T', '3037C>T', '4233A>G', '8371G>T', '18167C>T', '28975G>T', '14408C>T', '23403A>G', '23720A>G', '313C>T', '6433C>T', '9856G>T', '9207C>T', '10279C>T'}	{'1862C>T', '21518G>T', '21621C>T', '3037C>T', '28881_28883delinsAAC', '8371G>T', '4233A>G', '313C>T', '14408C>T', '10279C>T', '15240C>T', '11669C>T', '18167C>T', '28975G>T', '23720A>G', '23403A>G', '6701C>T', '6433C>T', '241C>T', '9856G>T', '9207C>T'}	{'6701C>T'}	1	2021-02-16	2021-02-16	D614G_KR_M234I	D614G_KR_M234I
EPI_ISL_1428988	EPI_ISL_1430971	{'7449A>C', '22450C>T', '21518G>T', '28881_28883delinsAAC', '6592A>G', '1738G>A', '241C>T', '3037C>T', '18167C>T', '28975G>T', '14408C>T', '23403A>G', '29272C>T', '313C>T', '6636C>T', '28541G>A'}	{'7449A>C', '22450C>T', '21518G>T', '28881_28883delinsAAC', '6592A>G', '1738G>A', '241C>T', '3037C>T', '5807A>T', '18167C>T', '28975G>T', '14408C>T', '23403A>G', '29272C>T', '313C>T', '6636C>T', '28541G>A'}	{'5807A>T'}	1	2021-01-29	2021-01-13	D614G_KR_A90T	D614G_KR_A90T
EPI_ISL_1429016	EPI_ISL_1431484	{'15240C>T', '21518G>T', '3140C>T', '28881_28883delinsAAC', '8371G>T', '241C>T', '3037C>T', '18167C>T', '28975G>T', '14408C>T', '23403A>G', '313C>T', '6433C>T', '9207C>T', '22185C>T'}	{'15240C>T', '21518G>T', '3140C>T', '28881_28883delinsAAC', '8371G>T', '28621G>A', '22858C>T', '241C>T', '3037C>T', '18167C>T', '28975G>T', '14408C>T', '23403A>G', '313C>T', '6433C>T', '3924C>T', '9207C>T', '22185C>T'}	{'3924C>T', '28621G>A', '22858C>T'}	3	2021-02-05	2021-02-16	D614G_KR_M234I	D614G_KR_M234I
EPI_ISL_1429017	EPI_ISL_1429022	{'28881_28883delinsAAC', '241C>T', '3037C>T', '313C>T', '14408C>T', '23403A>G', '26730G>A', '23126G>T'}	{'9802G>T', '28881_28883delinsAAC', '241C>T', '3037C>T', '313C>T', '14408C>T', '23403A>G', '24382C>T', '26730G>A', '23126G>T'}	{'9802G>T', '24382C>T'}	2	2020-04-06	2020-04-28	D614G_KR	D614G_KR
EPI_ISL_1429017	EPI_ISL_1429023	{'28881_28883delinsAAC', '241C>T', '3037C>T', '313C>T', '14408C>T', '23403A>G', '26730G>A', '23126G>T'}	{'22402T>C', '28881_28883delinsAAC', '29358C>A', '241C>T', '3037C>T', '313C>T', '14408C>T', '23403A>G', '26730G>A', '23126G>T'}	{'22402T>C', '29358C>A'}	2	2020-04-06	2020-05-03	D614G_KR	D614G_KR
EPI_ISL_1429017	EPI_ISL_691536	{'28881_28883delinsAAC', '241C>T', '3037C>T', '313C>T', '14408C>T', '23403A>G', '26730G>A', '23126G>T'}	{'17410C>T', '28881_28883delinsAAC', '241C>T', '3037C>T', '313C>T', '14408C>T', '23403A>G', '26730G>A', '23126G>T'}	{'17410C>T'}	1	2020-04-06	2020-04-16	D614G_KR	D614G_KR
EPI_ISL_1429021	EPI_ISL_1429020	{'28881_28883delinsAAC', '241C>T', '3037C>T', '6363C>T', '313C>T', '14408C>T', '23403A>G', '5869C>T'}	{'28881_28883delinsAAC', '241C>T', '3037C>T', '6363C>T', '313C>T', '14408C>T', '23403A>G', '593C>T', '5869C>T'}	{'593C>T'}	1	2020-04-25	2020-04-23	D614G_KR	D614G_KR
EPI_ISL_1429029	EPI_ISL_1124325	{'8076T>C', '9286C>T', '19002A>G', '28881_28883delinsAAC', '28725C>T', '241C>T', '3037C>T', '4346T>C', '14708C>T', '313C>T', '14408C>T', '10376C>T', '23403A>G', '29692G>T', '1812C>T'}	{'8076T>C', '9286C>T', '19002A>G', '28881_28883delinsAAC', '28725C>T', '241C>T', '3037C>T', '5425G>T', '26885C>T', '4346T>C', '14708C>T', '313C>T', '14408C>T', '10376C>T', '23403A>G', '29692G>T', '1812C>T'}	{'5425G>T', '26885C>T'}	2	2020-07-21	2020-09-24	D614G_KR_P3371S	D614G_KR_P3371S
EPI_ISL_1429029	EPI_ISL_686229	{'8076T>C', '9286C>T', '19002A>G', '28881_28883delinsAAC', '28725C>T', '241C>T', '3037C>T', '4346T>C', '14708C>T', '313C>T', '14408C>T', '10376C>T', '23403A>G', '29692G>T', '1812C>T'}	{'8076T>C', '9286C>T', '19002A>G', '28881_28883delinsAAC', '28725C>T', '241C>T', '3037C>T', '21219C>T', '4346T>C', '14708C>T', '313C>T', '14408C>T', '10376C>T', '23403A>G', '29692G>T', '1812C>T'}	{'21219C>T'}	1	2020-07-21	2020-09-02	D614G_KR_P3371S	D614G_KR_P3371S
EPI_ISL_1429029	EPI_ISL_686231	{'8076T>C', '9286C>T', '19002A>G', '28881_28883delinsAAC', '28725C>T', '241C>T', '3037C>T', '4346T>C', '14708C>T', '313C>T', '14408C>T', '10376C>T', '23403A>G', '29692G>T', '1812C>T'}	{'8076T>C', '14724C>T', '19002A>G', '9286C>T', '28881_28883delinsAAC', '28725C>T', '241C>T', '3037C>T', '4346T>C', '14708C>T', '313C>T', '14408C>T', '10376C>T', '23403A>G', '29692G>T', '1812C>T'}	{'14724C>T'}	1	2020-07-21	2020-09-03	D614G_KR_P3371S	D614G_KR_P3371S
EPI_ISL_1429029	EPI_ISL_686959	{'8076T>C', '9286C>T', '19002A>G', '28881_28883delinsAAC', '28725C>T', '241C>T', '3037C>T', '4346T>C', '14708C>T', '313C>T', '14408C>T', '10376C>T', '23403A>G', '29692G>T', '1812C>T'}	{'8076T>C', '9286C>T', '19002A>G', '23755G>T', '28881_28883delinsAAC', '28725C>T', '241C>T', '3037C>T', '4346T>C', '14708C>T', '313C>T', '14408C>T', '10376C>T', '23403A>G', '29692G>T', '1812C>T'}	{'23755G>T'}	1	2020-07-21	2020-07-21	D614G_KR_P3371S	D614G_KR_P3371S
EPI_ISL_1429029	EPI_ISL_687000	{'8076T>C', '9286C>T', '19002A>G', '28881_28883delinsAAC', '28725C>T', '241C>T', '3037C>T', '4346T>C', '14708C>T', '313C>T', '14408C>T', '10376C>T', '23403A>G', '29692G>T', '1812C>T'}	{'8076T>C', '9286C>T', '19002A>G', '28881_28883delinsAAC', '27354A>G', '28725C>T', '241C>T', '29863A>G', '3037C>T', '4346T>C', '14708C>T', '313C>T', '14408C>T', '10376C>T', '23403A>G', '29692G>T', '1812C>T'}	{'27354A>G', '29863A>G'}	2	2020-07-21	2020-07-31	D614G_KR_P3371S	D614G_KR_P3371S
EPI_ISL_1429029	EPI_ISL_687166	{'8076T>C', '9286C>T', '19002A>G', '28881_28883delinsAAC', '28725C>T', '241C>T', '3037C>T', '4346T>C', '14708C>T', '313C>T', '14408C>T', '10376C>T', '23403A>G', '29692G>T', '1812C>T'}	{'8076T>C', '9286C>T', '19002A>G', '28881_28883delinsAAC', '28725C>T', '241C>T', '3037C>T', '4346T>C', '14708C>T', '24797C>T', '14408C>T', '10376C>T', '23403A>G', '313C>T', '7764C>T', '29692G>T', '1812C>T'}	{'7764C>T', '24797C>T'}	2	2020-07-21	2020-07-25	D614G_KR_P3371S	D614G_KR_P3371S
EPI_ISL_1429029	EPI_ISL_687203	{'8076T>C', '9286C>T', '19002A>G', '28881_28883delinsAAC', '28725C>T', '241C>T', '3037C>T', '4346T>C', '14708C>T', '313C>T', '14408C>T', '10376C>T', '23403A>G', '29692G>T', '1812C>T'}	{'8076T>C', '9286C>T', '19002A>G', '28881_28883delinsAAC', '28725C>T', '241C>T', '3037C>T', '4346T>C', '14708C>T', '313C>T', '14408C>T', '10376C>T', '23403A>G', '25421T>C', '5629G>A', '29692G>T', '1812C>T'}	{'5629G>A', '25421T>C'}	2	2020-07-21	2020-08-26	D614G_KR_P3371S	D614G_KR_P3371S
EPI_ISL_1429029	EPI_ISL_687282	{'8076T>C', '9286C>T', '19002A>G', '28881_28883delinsAAC', '28725C>T', '241C>T', '3037C>T', '4346T>C', '14708C>T', '313C>T', '14408C>T', '10376C>T', '23403A>G', '29692G>T', '1812C>T'}	{'8076T>C', '9286C>T', '19002A>G', '28881_28883delinsAAC', '28725C>T', '241C>T', '3037C>T', '1825C>T', '4346T>C', '14708C>T', '313C>T', '14408C>T', '10376C>T', '23403A>G', '527C>T', '7753G>T', '29692G>T', '1812C>T'}	{'7753G>T', '527C>T', '1825C>T'}	3	2020-07-21	2020-08-03	D614G_KR_P3371S	D614G_KR_P3371S
EPI_ISL_689923	EPI_ISL_687345	{'8076T>C', '9286C>T', '19002A>G', '28881_28883delinsAAC', '28725C>T', '241C>T', '3037C>T', '4346T>C', '14708C>T', '25314G>T', '14408C>T', '10376C>T', '23403A>G', '313C>T', '29692G>T', '1812C>T'}	{'8076T>C', '9286C>T', '19002A>G', '18519T>C', '28881_28883delinsAAC', '28725C>T', '241C>T', '3037C>T', '4346T>C', '14708C>T', '25314G>T', '14408C>T', '10376C>T', '23403A>G', '313C>T', '29692G>T', '1812C>T'}	{'18519T>C'}	1	2020-08-01	2020-08-22	D614G_KR_P3371S	D614G_KR_P3371S
EPI_ISL_689923	EPI_ISL_687351	{'8076T>C', '9286C>T', '19002A>G', '28881_28883delinsAAC', '28725C>T', '241C>T', '3037C>T', '4346T>C', '14708C>T', '25314G>T', '14408C>T', '10376C>T', '23403A>G', '313C>T', '29692G>T', '1812C>T'}	{'8076T>C', '9286C>T', '19002A>G', '28881_28883delinsAAC', '28725C>T', '241C>T', '3037C>T', '4346T>C', '14708C>T', '18149G>T', '14408C>T', '10376C>T', '23403A>G', '25314G>T', '313C>T', '29692G>T', '1812C>T'}	{'18149G>T'}	1	2020-08-01	2020-08-26	D614G_KR_P3371S	D614G_KR_P3371S
EPI_ISL_1429029	EPI_ISL_687570	{'8076T>C', '9286C>T', '19002A>G', '28881_28883delinsAAC', '28725C>T', '241C>T', '3037C>T', '4346T>C', '14708C>T', '313C>T', '14408C>T', '10376C>T', '23403A>G', '29692G>T', '1812C>T'}	{'8076T>C', '9286C>T', '19002A>G', '28881_28883delinsAAC', '28725C>T', '241C>T', '3037C>T', '4346T>C', '14708C>T', '17939C>T', '14408C>T', '10376C>T', '23403A>G', '313C>T', '29692G>T', '1812C>T'}	{'17939C>T'}	1	2020-07-21	2020-08-14	D614G_KR_P3371S	D614G_KR_P3371S
EPI_ISL_1429029	EPI_ISL_687730	{'8076T>C', '9286C>T', '19002A>G', '28881_28883delinsAAC', '28725C>T', '241C>T', '3037C>T', '4346T>C', '14708C>T', '313C>T', '14408C>T', '10376C>T', '23403A>G', '29692G>T', '1812C>T'}	{'6442A>G', '8076T>C', '9286C>T', '19002A>G', '28881_28883delinsAAC', '28725C>T', '241C>T', '3037C>T', '4346T>C', '14708C>T', '313C>T', '14408C>T', '10376C>T', '23403A>G', '307C>T', '29692G>T', '1812C>T'}	{'6442A>G', '307C>T'}	2	2020-07-21	2020-07-30	D614G_KR_P3371S	D614G_KR_P3371S
EPI_ISL_1429029	EPI_ISL_687739	{'8076T>C', '9286C>T', '19002A>G', '28881_28883delinsAAC', '28725C>T', '241C>T', '3037C>T', '4346T>C', '14708C>T', '313C>T', '14408C>T', '10376C>T', '23403A>G', '29692G>T', '1812C>T'}	{'8076T>C', '9286C>T', '19002A>G', '28881_28883delinsAAC', '3379A>G', '28725C>T', '241C>T', '3037C>T', '4346T>C', '14708C>T', '313C>T', '14408C>T', '10376C>T', '23403A>G', '29692G>T', '1812C>T'}	{'3379A>G'}	1	2020-07-21	2020-08-25	D614G_KR_P3371S	D614G_KR_P3371S
EPI_ISL_1429029	EPI_ISL_688089	{'8076T>C', '9286C>T', '19002A>G', '28881_28883delinsAAC', '28725C>T', '241C>T', '3037C>T', '4346T>C', '14708C>T', '313C>T', '14408C>T', '10376C>T', '23403A>G', '29692G>T', '1812C>T'}	{'8076T>C', '9286C>T', '19002A>G', '28881_28883delinsAAC', '14821C>T', '28725C>T', '241C>T', '3037C>T', '4346T>C', '14708C>T', '313C>T', '14408C>T', '10376C>T', '23403A>G', '29692G>T', '1812C>T'}	{'14821C>T'}	1	2020-07-21	2020-07-28	D614G_KR_P3371S	D614G_KR_P3371S
EPI_ISL_688089	EPI_ISL_688097	{'8076T>C', '9286C>T', '19002A>G', '28881_28883delinsAAC', '14821C>T', '28725C>T', '241C>T', '3037C>T', '4346T>C', '14708C>T', '313C>T', '14408C>T', '10376C>T', '23403A>G', '29692G>T', '1812C>T'}	{'8076T>C', '8285A>G', '19002A>G', '9286C>T', '28881_28883delinsAAC', '14821C>T', '28725C>T', '241C>T', '3037C>T', '4346T>C', '14708C>T', '313C>T', '14408C>T', '10376C>T', '23403A>G', '29692G>T', '1812C>T'}	{'8285A>G'}	1	2020-07-28	2020-08-04	D614G_KR_P3371S	D614G_KR_P3371S
EPI_ISL_687203	EPI_ISL_688612	{'8076T>C', '9286C>T', '19002A>G', '28881_28883delinsAAC', '28725C>T', '241C>T', '3037C>T', '4346T>C', '14708C>T', '313C>T', '14408C>T', '10376C>T', '23403A>G', '25421T>C', '5629G>A', '29692G>T', '1812C>T'}	{'8076T>C', '9286C>T', '19002A>G', '28881_28883delinsAAC', '28725C>T', '241C>T', '3037C>T', '4255G>T', '4346T>C', '14708C>T', '313C>T', '14408C>T', '10376C>T', '23403A>G', '22205G>C', '25421T>C', '5629G>A', '29692G>T', '1812C>T'}	{'4255G>T', '22205G>C'}	2	2020-08-26	2020-08-14	D614G_KR_P3371S	D614G_KR_P3371S
EPI_ISL_689004	EPI_ISL_688613	{'8076T>C', '9286C>T', '19002A>G', '28881_28883delinsAAC', '28725C>T', '241C>T', '26801C>T', '3037C>T', '4346T>C', '14708C>T', '313C>T', '14408C>T', '10376C>T', '17338G>T', '23403A>G', '29402G>T', '29692G>T', '1812C>T'}	{'8076T>C', '9286C>T', '19002A>G', '27505G>T', '28881_28883delinsAAC', '28725C>T', '241C>T', '26801C>T', '3037C>T', '4346T>C', '14708C>T', '313C>T', '14408C>T', '10376C>T', '17338G>T', '23403A>G', '29402G>T', '29692G>T', '1812C>T'}	{'27505G>T'}	1	2020-08-14	2020-08-19	D614G_KR_P3371S	D614G_KR_P3371S
EPI_ISL_1429029	EPI_ISL_688971	{'8076T>C', '9286C>T', '19002A>G', '28881_28883delinsAAC', '28725C>T', '241C>T', '3037C>T', '4346T>C', '14708C>T', '313C>T', '14408C>T', '10376C>T', '23403A>G', '29692G>T', '1812C>T'}	{'16696G>T', '8076T>C', '19002A>G', '9286C>T', '28881_28883delinsAAC', '28725C>T', '241C>T', '3037C>T', '4346T>C', '14708C>T', '313C>T', '14408C>T', '10376C>T', '23403A>G', '29692G>T', '1812C>T'}	{'16696G>T'}	1	2020-07-21	2020-08-17	D614G_KR_P3371S	D614G_KR_P3371S
EPI_ISL_689923	EPI_ISL_688979	{'8076T>C', '9286C>T', '19002A>G', '28881_28883delinsAAC', '28725C>T', '241C>T', '3037C>T', '4346T>C', '14708C>T', '25314G>T', '14408C>T', '10376C>T', '23403A>G', '313C>T', '29692G>T', '1812C>T'}	{'8076T>C', '9286C>T', '19002A>G', '28881_28883delinsAAC', '28725C>T', '241C>T', '3037C>T', '4346T>C', '14708C>T', '25314G>T', '14408C>T', '10376C>T', '23403A>G', '313C>T', '843C>T', '29692G>T', '1812C>T'}	{'843C>T'}	1	2020-08-01	2020-08-18	D614G_KR_P3371S	D614G_KR_P3371S
EPI_ISL_689923	EPI_ISL_688987	{'8076T>C', '9286C>T', '19002A>G', '28881_28883delinsAAC', '28725C>T', '241C>T', '3037C>T', '4346T>C', '14708C>T', '25314G>T', '14408C>T', '10376C>T', '23403A>G', '313C>T', '29692G>T', '1812C>T'}	{'8076T>C', '9286C>T', '19002A>G', '29850A>T', '28881_28883delinsAAC', '23598A>G', '241C>T', '28725C>T', '3037C>T', '4346T>C', '14708C>T', '25314G>T', '14408C>T', '10376C>T', '23403A>G', '313C>T', '29692G>T', '1812C>T'}	{'23598A>G', '29850A>T'}	2	2020-08-01	2020-08-22	D614G_KR_P3371S	D614G_KR_P3371S
EPI_ISL_901086	EPI_ISL_689004	{'8076T>C', '9286C>T', '19002A>G', '28881_28883delinsAAC', '28725C>T', '241C>T', '26801C>T', '3037C>T', '4346T>C', '14708C>T', '313C>T', '14408C>T', '10376C>T', '23403A>G', '29692G>T', '1812C>T'}	{'8076T>C', '9286C>T', '19002A>G', '28881_28883delinsAAC', '28725C>T', '241C>T', '26801C>T', '3037C>T', '4346T>C', '14708C>T', '313C>T', '14408C>T', '10376C>T', '17338G>T', '23403A>G', '29402G>T', '29692G>T', '1812C>T'}	{'17338G>T', '29402G>T'}	2	2020-08-06	2020-08-14	D614G_KR_P3371S	D614G_KR_P3371S
EPI_ISL_1429029	EPI_ISL_689021	{'8076T>C', '9286C>T', '19002A>G', '28881_28883delinsAAC', '28725C>T', '241C>T', '3037C>T', '4346T>C', '14708C>T', '313C>T', '14408C>T', '10376C>T', '23403A>G', '29692G>T', '1812C>T'}	{'8076T>C', '9286C>T', '19002A>G', '4477T>C', '28881_28883delinsAAC', '28725C>T', '241C>T', '3037C>T', '4346T>C', '14708C>T', '313C>T', '14408C>T', '10376C>T', '23403A>G', '29389A>T', '29692G>T', '1812C>T'}	{'29389A>T', '4477T>C'}	2	2020-07-21	2020-08-28	D614G_KR_P3371S	D614G_KR_P3371S
EPI_ISL_689923	EPI_ISL_689030	{'8076T>C', '9286C>T', '19002A>G', '28881_28883delinsAAC', '28725C>T', '241C>T', '3037C>T', '4346T>C', '14708C>T', '25314G>T', '14408C>T', '10376C>T', '23403A>G', '313C>T', '29692G>T', '1812C>T'}	{'8076T>C', '9286C>T', '19002A>G', '9702T>C', '28881_28883delinsAAC', '28725C>T', '241C>T', '3037C>T', '4346T>C', '14708C>T', '25314G>T', '14408C>T', '10376C>T', '23403A>G', '313C>T', '29692G>T', '1812C>T'}	{'9702T>C'}	1	2020-08-01	2020-08-20	D614G_KR_P3371S	D614G_KR_P3371S
EPI_ISL_1429029	EPI_ISL_689035	{'8076T>C', '9286C>T', '19002A>G', '28881_28883delinsAAC', '28725C>T', '241C>T', '3037C>T', '4346T>C', '14708C>T', '313C>T', '14408C>T', '10376C>T', '23403A>G', '29692G>T', '1812C>T'}	{'8076T>C', '9286C>T', '19002A>G', '28881_28883delinsAAC', '28725C>T', '241C>T', '3037C>T', '5425G>T', '4346T>C', '14708C>T', '313C>T', '14408C>T', '10376C>T', '23403A>G', '19488C>T', '29692G>T', '1812C>T'}	{'19488C>T', '5425G>T'}	2	2020-07-21	2020-08-20	D614G_KR_P3371S	D614G_KR_P3371S
EPI_ISL_1429029	EPI_ISL_689657	{'8076T>C', '9286C>T', '19002A>G', '28881_28883delinsAAC', '28725C>T', '241C>T', '3037C>T', '4346T>C', '14708C>T', '313C>T', '14408C>T', '10376C>T', '23403A>G', '29692G>T', '1812C>T'}	{'8076T>C', '9286C>T', '19002A>G', '28881_28883delinsAAC', '28725C>T', '241C>T', '3037C>T', '4346T>C', '14708C>T', '313C>T', '14408C>T', '10376C>T', '23403A>G', '29692G>T', '1812C>T', '41T>C'}	{'41T>C'}	1	2020-07-21	2020-07-30	D614G_KR_P3371S	D614G_KR_P3371S
EPI_ISL_1429029	EPI_ISL_689923	{'8076T>C', '9286C>T', '19002A>G', '28881_28883delinsAAC', '28725C>T', '241C>T', '3037C>T', '4346T>C', '14708C>T', '313C>T', '14408C>T', '10376C>T', '23403A>G', '29692G>T', '1812C>T'}	{'8076T>C', '9286C>T', '19002A>G', '28881_28883delinsAAC', '28725C>T', '241C>T', '3037C>T', '4346T>C', '14708C>T', '25314G>T', '14408C>T', '10376C>T', '23403A>G', '313C>T', '29692G>T', '1812C>T'}	{'25314G>T'}	1	2020-07-21	2020-08-01	D614G_KR_P3371S	D614G_KR_P3371S
EPI_ISL_902027	EPI_ISL_689923	{'8076T>C', '9286C>T', '19002A>G', '28881_28883delinsAAC', '28725C>T', '241C>T', '3037C>T', '4346T>C', '14708C>T', '25314G>T', '14408C>T', '10376C>T', '23403A>G', '313C>T', '29692G>T'}	{'8076T>C', '9286C>T', '19002A>G', '28881_28883delinsAAC', '28725C>T', '241C>T', '3037C>T', '4346T>C', '14708C>T', '25314G>T', '14408C>T', '10376C>T', '23403A>G', '313C>T', '29692G>T', '1812C>T'}	{'1812C>T'}	1	2020-10-01	2020-08-01	D614G_KR_P3371S	D614G_KR_P3371S
EPI_ISL_1429029	EPI_ISL_689929	{'8076T>C', '9286C>T', '19002A>G', '28881_28883delinsAAC', '28725C>T', '241C>T', '3037C>T', '4346T>C', '14708C>T', '313C>T', '14408C>T', '10376C>T', '23403A>G', '29692G>T', '1812C>T'}	{'8076T>C', '9286C>T', '19002A>G', '28881_28883delinsAAC', '28725C>T', '241C>T', '3037C>T', '4346T>C', '14708C>T', '313C>T', '14408C>T', '10376C>T', '23403A>G', '19185C>T', '29692G>T', '1812C>T'}	{'19185C>T'}	1	2020-07-21	2020-08-05	D614G_KR_P3371S	D614G_KR_P3371S
EPI_ISL_901086	EPI_ISL_689930	{'8076T>C', '9286C>T', '19002A>G', '28881_28883delinsAAC', '28725C>T', '241C>T', '26801C>T', '3037C>T', '4346T>C', '14708C>T', '313C>T', '14408C>T', '10376C>T', '23403A>G', '29692G>T', '1812C>T'}	{'8076T>C', '9286C>T', '19002A>G', '28881_28883delinsAAC', '28725C>T', '241C>T', '26801C>T', '3037C>T', '19473T>C', '4346T>C', '14708C>T', '313C>T', '14408C>T', '10376C>T', '23403A>G', '29692G>T', '1812C>T'}	{'19473T>C'}	1	2020-08-06	2020-08-04	D614G_KR_P3371S	D614G_KR_P3371S
EPI_ISL_1429029	EPI_ISL_689939	{'8076T>C', '9286C>T', '19002A>G', '28881_28883delinsAAC', '28725C>T', '241C>T', '3037C>T', '4346T>C', '14708C>T', '313C>T', '14408C>T', '10376C>T', '23403A>G', '29692G>T', '1812C>T'}	{'8076T>C', '9286C>T', '19002A>G', '28881_28883delinsAAC', '28725C>T', '241C>T', '3037C>T', '4346T>C', '14708C>T', '313C>T', '14408C>T', '10038C>T', '10376C>T', '23403A>G', '5629G>A', '29692G>T', '1812C>T'}	{'5629G>A', '10038C>T'}	2	2020-07-21	2020-08-05	D614G_KR_P3371S	D614G_KR_P3371S
EPI_ISL_1429029	EPI_ISL_690117	{'8076T>C', '9286C>T', '19002A>G', '28881_28883delinsAAC', '28725C>T', '241C>T', '3037C>T', '4346T>C', '14708C>T', '313C>T', '14408C>T', '10376C>T', '23403A>G', '29692G>T', '1812C>T'}	{'8076T>C', '9286C>T', '19002A>G', '28881_28883delinsAAC', '28725C>T', '241C>T', '3037C>T', '28873C>T', '4346T>C', '14708C>T', '313C>T', '14408C>T', '10376C>T', '23403A>G', '29692G>T', '1812C>T'}	{'28873C>T'}	1	2020-07-21	2020-08-08	D614G_KR_P3371S	D614G_KR_P3371S
EPI_ISL_1429029	EPI_ISL_690204	{'8076T>C', '9286C>T', '19002A>G', '28881_28883delinsAAC', '28725C>T', '241C>T', '3037C>T', '4346T>C', '14708C>T', '313C>T', '14408C>T', '10376C>T', '23403A>G', '29692G>T', '1812C>T'}	{'8076T>C', '9286C>T', '19002A>G', '28881_28883delinsAAC', '28725C>T', '241C>T', '3037C>T', '4346T>C', '14708C>T', '313C>T', '14408C>T', '10376C>T', '23403A>G', '28904G>T', '29692G>T', '1812C>T'}	{'28904G>T'}	1	2020-07-21	2020-07-27	D614G_KR_P3371S	D614G_KR_P3371S
EPI_ISL_1429029	EPI_ISL_690579	{'8076T>C', '9286C>T', '19002A>G', '28881_28883delinsAAC', '28725C>T', '241C>T', '3037C>T', '4346T>C', '14708C>T', '313C>T', '14408C>T', '10376C>T', '23403A>G', '29692G>T', '1812C>T'}	{'8076T>C', '9286C>T', '19002A>G', '14889C>T', '28881_28883delinsAAC', '28725C>T', '241C>T', '1812C>T', '3037C>T', '4346T>C', '14708C>T', '313C>T', '14408C>T', '10376C>T', '23403A>G', '29692G>T', '10105G>A'}	{'10105G>A', '14889C>T'}	2	2020-07-21	2020-08-05	D614G_KR_P3371S	D614G_KR_P3371S
EPI_ISL_1429029	EPI_ISL_692663	{'8076T>C', '9286C>T', '19002A>G', '28881_28883delinsAAC', '28725C>T', '241C>T', '3037C>T', '4346T>C', '14708C>T', '313C>T', '14408C>T', '10376C>T', '23403A>G', '29692G>T', '1812C>T'}	{'8076T>C', '9286C>T', '19002A>G', '28310C>A', '28881_28883delinsAAC', '28725C>T', '241C>T', '3037C>T', '4346T>C', '14708C>T', '313C>T', '14408C>T', '10376C>T', '23403A>G', '29692G>T', '1812C>T'}	{'28310C>A'}	1	2020-07-21	2020-07-29	D614G_KR_P3371S	D614G_KR_P3371S
EPI_ISL_1429029	EPI_ISL_692692	{'8076T>C', '9286C>T', '19002A>G', '28881_28883delinsAAC', '28725C>T', '241C>T', '3037C>T', '4346T>C', '14708C>T', '313C>T', '14408C>T', '10376C>T', '23403A>G', '29692G>T', '1812C>T'}	{'8076T>C', '9286C>T', '19002A>G', '28881_28883delinsAAC', '28725C>T', '241C>T', '3037C>T', '4346T>C', '29867_29870del', '14708C>T', '313C>T', '14408C>T', '10376C>T', '23403A>G', '29692G>T', '1812C>T'}	{'29867_29870del'}	1	2020-07-21	2020-07-28	D614G_KR_P3371S	D614G_KR_P3371S
EPI_ISL_1429029	EPI_ISL_692701	{'8076T>C', '9286C>T', '19002A>G', '28881_28883delinsAAC', '28725C>T', '241C>T', '3037C>T', '4346T>C', '14708C>T', '313C>T', '14408C>T', '10376C>T', '23403A>G', '29692G>T', '1812C>T'}	{'11443T>C', '8076T>C', '19002A>G', '9286C>T', '28881_28883delinsAAC', '27999C>T', '241C>T', '28725C>T', '3037C>T', '4346T>C', '14708C>T', '313C>T', '14408C>T', '10376C>T', '23403A>G', '29692G>T', '1812C>T'}	{'11443T>C', '27999C>T'}	2	2020-07-21	2020-07-30	D614G_KR_P3371S	D614G_KR_P3371S
EPI_ISL_1429029	EPI_ISL_692731	{'8076T>C', '9286C>T', '19002A>G', '28881_28883delinsAAC', '28725C>T', '241C>T', '3037C>T', '4346T>C', '14708C>T', '313C>T', '14408C>T', '10376C>T', '23403A>G', '29692G>T', '1812C>T'}	{'8076T>C', '9286C>T', '19002A>G', '23243C>T', '28881_28883delinsAAC', '28725C>T', '241C>T', '3037C>T', '4346T>C', '14708C>T', '313C>T', '14408C>T', '10376C>T', '23403A>G', '29692G>T', '1812C>T'}	{'23243C>T'}	1	2020-07-21	2020-07-22	D614G_KR_P3371S	D614G_KR_P3371S
EPI_ISL_689923	EPI_ISL_893425	{'8076T>C', '9286C>T', '19002A>G', '28881_28883delinsAAC', '28725C>T', '241C>T', '3037C>T', '4346T>C', '14708C>T', '25314G>T', '14408C>T', '10376C>T', '23403A>G', '313C>T', '29692G>T', '1812C>T'}	{'8076T>C', '9286C>T', '19002A>G', '28881_28883delinsAAC', '28725C>T', '241C>T', '3037C>T', '4346T>C', '14708C>T', '25314G>T', '14408C>T', '10376C>T', '23403A>G', '27382_27384delinsCTC', '313C>T', '29692G>T', '1812C>T'}	{'27382_27384delinsCTC'}	1	2020-08-01	2020-10-19	D614G_KR_P3371S	D614G_KR_P3371S
EPI_ISL_1429029	EPI_ISL_898604	{'8076T>C', '9286C>T', '19002A>G', '28881_28883delinsAAC', '28725C>T', '241C>T', '3037C>T', '4346T>C', '14708C>T', '313C>T', '14408C>T', '10376C>T', '23403A>G', '29692G>T', '1812C>T'}	{'8076T>C', '9286C>T', '19002A>G', '28881_28883delinsAAC', '28725C>T', '241C>T', '3037C>T', '4346T>C', '14708C>T', '313C>T', '14408C>T', '10376C>T', '23403A>G', '4780C>T', '29692G>T', '1812C>T'}	{'4780C>T'}	1	2020-07-21	2020-08-09	D614G_KR_P3371S	D614G_KR_P3371S
EPI_ISL_1429029	EPI_ISL_901086	{'8076T>C', '9286C>T', '19002A>G', '28881_28883delinsAAC', '28725C>T', '241C>T', '3037C>T', '4346T>C', '14708C>T', '313C>T', '14408C>T', '10376C>T', '23403A>G', '29692G>T', '1812C>T'}	{'8076T>C', '9286C>T', '19002A>G', '28881_28883delinsAAC', '28725C>T', '241C>T', '26801C>T', '3037C>T', '4346T>C', '14708C>T', '313C>T', '14408C>T', '10376C>T', '23403A>G', '29692G>T', '1812C>T'}	{'26801C>T'}	1	2020-07-21	2020-08-06	D614G_KR_P3371S	D614G_KR_P3371S
EPI_ISL_689923	EPI_ISL_901186	{'8076T>C', '9286C>T', '19002A>G', '28881_28883delinsAAC', '28725C>T', '241C>T', '3037C>T', '4346T>C', '14708C>T', '25314G>T', '14408C>T', '10376C>T', '23403A>G', '313C>T', '29692G>T', '1812C>T'}	{'8076T>C', '9286C>T', '19002A>G', '28881_28883delinsAAC', '28725C>T', '241C>T', '3037C>T', '4346T>C', '14708C>T', '25314G>T', '14408C>T', '10376C>T', '23403A>G', '313C>T', '24642C>T', '29692G>T', '1812C>T'}	{'24642C>T'}	1	2020-08-01	2020-09-01	D614G_KR_P3371S	D614G_KR_P3371S
EPI_ISL_689923	EPI_ISL_901494	{'8076T>C', '9286C>T', '19002A>G', '28881_28883delinsAAC', '28725C>T', '241C>T', '3037C>T', '4346T>C', '14708C>T', '25314G>T', '14408C>T', '10376C>T', '23403A>G', '313C>T', '29692G>T', '1812C>T'}	{'8076T>C', '9286C>T', '19002A>G', '28881_28883delinsAAC', '28725C>T', '241C>T', '3037C>T', '4346T>C', '5218T>C', '14708C>T', '25314G>T', '14408C>T', '10376C>T', '23403A>G', '313C>T', '29692G>T', '1812C>T'}	{'5218T>C'}	1	2020-08-01	2020-10-21	D614G_KR_P3371S	D614G_KR_P3371S
EPI_ISL_1429029	EPI_ISL_901579	{'8076T>C', '9286C>T', '19002A>G', '28881_28883delinsAAC', '28725C>T', '241C>T', '3037C>T', '4346T>C', '14708C>T', '313C>T', '14408C>T', '10376C>T', '23403A>G', '29692G>T', '1812C>T'}	{'8076T>C', '9286C>T', '19002A>G', '28881_28883delinsAAC', '28725C>T', '241C>T', '3037C>T', '4346T>C', '14708C>T', '313C>T', '14408C>T', '10376C>T', '23403A>G', '5496G>A', '29692G>T', '1812C>T', '1288C>T'}	{'5496G>A', '1288C>T'}	2	2020-07-21	2020-08-08	D614G_KR_P3371S	D614G_KR_P3371S
EPI_ISL_901579	EPI_ISL_901594	{'8076T>C', '9286C>T', '19002A>G', '28881_28883delinsAAC', '28725C>T', '241C>T', '3037C>T', '4346T>C', '14708C>T', '313C>T', '14408C>T', '10376C>T', '23403A>G', '5496G>A', '29692G>T', '1812C>T', '1288C>T'}	{'8076T>C', '9286C>T', '19002A>G', '28881_28883delinsAAC', '28725C>T', '241C>T', '3037C>T', '4346T>C', '14708C>T', '21989G>T', '14408C>T', '10376C>T', '23403A>G', '313C>T', '5496G>A', '29692G>T', '1812C>T', '1288C>T'}	{'21989G>T'}	1	2020-08-08	2020-08-17	D614G_KR_P3371S	D614G_KR_P3371S
EPI_ISL_689923	EPI_ISL_902038	{'8076T>C', '9286C>T', '19002A>G', '28881_28883delinsAAC', '28725C>T', '241C>T', '3037C>T', '4346T>C', '14708C>T', '25314G>T', '14408C>T', '10376C>T', '23403A>G', '313C>T', '29692G>T', '1812C>T'}	{'8076T>C', '9286C>T', '19002A>G', '5150G>A', '28881_28883delinsAAC', '28725C>T', '241C>T', '3037C>T', '4346T>C', '14708C>T', '25314G>T', '14408C>T', '10376C>T', '23403A>G', '313C>T', '29692G>T', '1812C>T'}	{'5150G>A'}	1	2020-08-01	2020-09-27	D614G_KR_P3371S	D614G_KR_P3371S
EPI_ISL_689923	EPI_ISL_902049	{'8076T>C', '9286C>T', '19002A>G', '28881_28883delinsAAC', '28725C>T', '241C>T', '3037C>T', '4346T>C', '14708C>T', '25314G>T', '14408C>T', '10376C>T', '23403A>G', '313C>T', '29692G>T', '1812C>T'}	{'29864G>A', '8076T>C', '9286C>T', '19002A>G', '29868G>A', '28881_28883delinsAAC', '28725C>T', '241C>T', '29867T>A', '3037C>T', '4346T>C', '14708C>T', '25314G>T', '14408C>T', '10376C>T', '23403A>G', '313C>T', '29692G>T', '1812C>T', '29870C>A'}	{'29864G>A', '29867T>A', '29868G>A', '29870C>A'}	4	2020-08-01	2020-10-01	D614G_KR_P3371S	D614G_KR_P3371S
EPI_ISL_687739	EPI_ISL_902368	{'8076T>C', '9286C>T', '19002A>G', '28881_28883delinsAAC', '3379A>G', '28725C>T', '241C>T', '3037C>T', '4346T>C', '14708C>T', '313C>T', '14408C>T', '10376C>T', '23403A>G', '29692G>T', '1812C>T'}	{'8076T>C', '22336G>T', '19002A>G', '9286C>T', '28881_28883delinsAAC', '3379A>G', '28725C>T', '241C>T', '3037C>T', '4346T>C', '4276C>T', '14708C>T', '313C>T', '14408C>T', '10376C>T', '23403A>G', '29692G>T', '1812C>T'}	{'4276C>T', '22336G>T'}	2	2020-08-25	2020-08-30	D614G_KR_P3371S	D614G_KR_P3371S
EPI_ISL_689923	EPI_ISL_902515	{'8076T>C', '9286C>T', '19002A>G', '28881_28883delinsAAC', '28725C>T', '241C>T', '3037C>T', '4346T>C', '14708C>T', '25314G>T', '14408C>T', '10376C>T', '23403A>G', '313C>T', '29692G>T', '1812C>T'}	{'8076T>C', '9286C>T', '19002A>G', '28881_28883delinsAAC', '28725C>T', '241C>T', '3037C>T', '4346T>C', '14708C>T', '25314G>T', '14408C>T', '10376C>T', '23403A>G', '313C>T', '19865A>G', '29692G>T', '1812C>T'}	{'19865A>G'}	1	2020-08-01	2020-10-11	D614G_KR_P3371S	D614G_KR_P3371S
EPI_ISL_689923	EPI_ISL_902516	{'8076T>C', '9286C>T', '19002A>G', '28881_28883delinsAAC', '28725C>T', '241C>T', '3037C>T', '4346T>C', '14708C>T', '25314G>T', '14408C>T', '10376C>T', '23403A>G', '313C>T', '29692G>T', '1812C>T'}	{'8076T>C', '9042C>A', '19002A>G', '9286C>T', '28881_28883delinsAAC', '28725C>T', '241C>T', '3037C>T', '4346T>C', '14708C>T', '2494G>T', '14408C>T', '10376C>T', '23403A>G', '25314G>T', '313C>T', '29692G>T', '1812C>T'}	{'2494G>T', '9042C>A'}	2	2020-08-01	2020-10-11	D614G_KR_P3371S	D614G_KR_P3371S
EPI_ISL_901494	EPI_ISL_902546	{'8076T>C', '9286C>T', '19002A>G', '28881_28883delinsAAC', '28725C>T', '241C>T', '3037C>T', '4346T>C', '5218T>C', '14708C>T', '25314G>T', '14408C>T', '10376C>T', '23403A>G', '313C>T', '29692G>T', '1812C>T'}	{'8076T>C', '9286C>T', '19002A>G', '28881_28883delinsAAC', '28725C>T', '241C>T', '3037C>T', '4346T>C', '5218T>C', '14708C>T', '25314G>T', '14408C>T', '10376C>T', '23403A>G', '29692G>T', '313C>T', '13945C>T', '1812C>T'}	{'13945C>T'}	1	2020-10-21	2020-10-12	D614G_KR_P3371S	D614G_KR_P3371S
EPI_ISL_898604	EPI_ISL_906508	{'8076T>C', '9286C>T', '19002A>G', '28881_28883delinsAAC', '28725C>T', '241C>T', '3037C>T', '4346T>C', '14708C>T', '313C>T', '14408C>T', '10376C>T', '23403A>G', '4780C>T', '29692G>T', '1812C>T'}	{'8076T>C', '9286C>T', '19002A>G', '27406C>T', '28881_28883delinsAAC', '28725C>T', '241C>T', '3037C>T', '4346T>C', '14708C>T', '313C>T', '14408C>T', '10376C>T', '23403A>G', '4780C>T', '29692G>T', '1812C>T', '27403_27404insT'}	{'27406C>T', '27403_27404insT'}	2	2020-08-09	2020-08-19	D614G_KR_P3371S	D614G_KR_P3371S
EPI_ISL_906508	EPI_ISL_906509	{'8076T>C', '9286C>T', '19002A>G', '27406C>T', '28881_28883delinsAAC', '28725C>T', '241C>T', '3037C>T', '4346T>C', '14708C>T', '313C>T', '14408C>T', '10376C>T', '23403A>G', '4780C>T', '29692G>T', '1812C>T', '27403_27404insT'}	{'8076T>C', '9286C>T', '19002A>G', '27406C>T', '28881_28883delinsAAC', '28725C>T', '241C>T', '3037C>T', '4346T>C', '14708C>T', '313C>T', '14408C>T', '10376C>T', '15952C>T', '23403A>G', '4780C>T', '29692G>T', '1812C>T', '27403_27404insT'}	{'15952C>T'}	1	2020-08-19	2020-08-19	D614G_KR_P3371S	D614G_KR_P3371S
EPI_ISL_1429031	EPI_ISL_687386	{'8076T>C', '9286C>T', '219G>T', '28881_28883delinsAAC', '28725C>T', '241C>T', '3037C>T', '4346T>C', '14708C>T', '313C>T', '14408C>T', '10376C>T', '23403A>G', '29692G>T'}	{'18929C>T', '29865del', '8076T>C', '219G>T', '29862G>A', '9286C>T', '28881_28883delinsAAC', '28725C>T', '241C>T', '3037C>T', '4346T>C', '14708C>T', '313C>T', '14408C>T', '10376C>T', '23403A>G', '29692G>T'}	{'29865del', '18929C>T', '29862G>A'}	3	2020-08-01	2020-08-04	D614G_KR_P3371S	D614G_KR_P3371S
EPI_ISL_1429031	EPI_ISL_688517	{'8076T>C', '9286C>T', '219G>T', '28881_28883delinsAAC', '28725C>T', '241C>T', '3037C>T', '4346T>C', '14708C>T', '313C>T', '14408C>T', '10376C>T', '23403A>G', '29692G>T'}	{'8076T>C', '9286C>T', '219G>T', '28881_28883delinsAAC', '28725C>T', '241C>T', '3037C>T', '5049G>A', '4346T>C', '14708C>T', '313C>T', '14408C>T', '10376C>T', '23403A>G', '29692G>T'}	{'5049G>A'}	1	2020-08-01	2020-07-17	D614G_KR_P3371S	D614G_KR_P3371S
EPI_ISL_688517	EPI_ISL_688523	{'8076T>C', '9286C>T', '219G>T', '28881_28883delinsAAC', '28725C>T', '241C>T', '3037C>T', '5049G>A', '4346T>C', '14708C>T', '313C>T', '14408C>T', '10376C>T', '23403A>G', '29692G>T'}	{'8076T>C', '9286C>T', '219G>T', '23965T>C', '28881_28883delinsAAC', '28725C>T', '241C>T', '3037C>T', '5049G>A', '4346T>C', '14708C>T', '313C>T', '14408C>T', '10376C>T', '23403A>G', '29692G>T'}	{'23965T>C'}	1	2020-07-17	2020-07-20	D614G_KR_P3371S	D614G_KR_P3371S
EPI_ISL_688517	EPI_ISL_688543	{'8076T>C', '9286C>T', '219G>T', '28881_28883delinsAAC', '28725C>T', '241C>T', '3037C>T', '5049G>A', '4346T>C', '14708C>T', '313C>T', '14408C>T', '10376C>T', '23403A>G', '29692G>T'}	{'8076T>C', '9286C>T', '219G>T', '28881_28883delinsAAC', '28725C>T', '241C>T', '3037C>T', '5049G>A', '4346T>C', '2940C>T', '14708C>T', '313C>T', '14408C>T', '10376C>T', '23403A>G', '29692G>T'}	{'2940C>T'}	1	2020-07-17	2020-07-22	D614G_KR_P3371S	D614G_KR_P3371S
EPI_ISL_688517	EPI_ISL_901062	{'8076T>C', '9286C>T', '219G>T', '28881_28883delinsAAC', '28725C>T', '241C>T', '3037C>T', '5049G>A', '4346T>C', '14708C>T', '313C>T', '14408C>T', '10376C>T', '23403A>G', '29692G>T'}	{'8076T>C', '9286C>T', '219G>T', '28881_28883delinsAAC', '28725C>T', '241C>T', '3037C>T', '5049G>A', '24998G>T', '4346T>C', '14708C>T', '313C>T', '14408C>T', '10376C>T', '23403A>G', '25447G>A', '29692G>T'}	{'25447G>A', '24998G>T'}	2	2020-07-17	2020-08-02	D614G_KR_P3371S	D614G_KR_P3371S
EPI_ISL_1429036	EPI_ISL_1429037	{'8076T>C', '9286C>T', '28881_28883delinsAAC', '28725C>T', '241C>T', '3037C>T', '4346T>C', '12025C>T', '14708C>T', '14408C>T', '10376C>T', '23403A>G', '313C>T', '29777G>T', '29692G>T'}	{'8076T>C', '9286C>T', '28881_28883delinsAAC', '28725C>T', '241C>T', '3037C>T', '4346T>C', '12025C>T', '14708C>T', '14408C>T', '10376C>T', '23403A>G', '313C>T', '18786T>A', '29777G>T', '29692G>T'}	{'18786T>A'}	1	2020-08-12	2020-08-12	D614G_KR_P3371S	D614G_KR_P3371S
EPI_ISL_1429043	EPI_ISL_1429046	{'9286C>T', '10507C>T', '27670G>T', '1646A>G', '28881_28883delinsAAC', '28725C>T', '241C>T', '3037C>T', '4346T>C', '22020T>C', '14708C>T', '313C>T', '14408C>T', '10376C>T', '23403A>G', '29692G>T'}	{'9286C>T', '10507C>T', '27670G>T', '1646A>G', '28881_28883delinsAAC', '520G>T', '28725C>T', '241C>T', '3037C>T', '4346T>C', '22020T>C', '14708C>T', '313C>T', '14408C>T', '10376C>T', '23403A>G', '29692G>T'}	{'520G>T'}	1	2020-08-31	2020-09-01	D614G_KR_M153T	D614G_KR_M153T
EPI_ISL_1429043	EPI_ISL_1429063	{'9286C>T', '10507C>T', '27670G>T', '1646A>G', '28881_28883delinsAAC', '28725C>T', '241C>T', '3037C>T', '4346T>C', '22020T>C', '14708C>T', '313C>T', '14408C>T', '10376C>T', '23403A>G', '29692G>T'}	{'9286C>T', '10507C>T', '27670G>T', '1646A>G', '28881_28883delinsAAC', '28725C>T', '241C>T', '3037C>T', '4346T>C', '22020T>C', '14708C>T', '23707C>T', '14408C>T', '10376C>T', '23403A>G', '25513C>T', '29692G>T', '313C>T', '17750C>T'}	{'23707C>T', '17750C>T', '25513C>T'}	3	2020-08-31	2020-09-22	D614G_KR_M153T	D614G_KR_M153T
EPI_ISL_1429044	EPI_ISL_1429043	{'9286C>T', '27670G>T', '1646A>G', '28881_28883delinsAAC', '28725C>T', '241C>T', '3037C>T', '4346T>C', '22020T>C', '14708C>T', '313C>T', '14408C>T', '10376C>T', '23403A>G', '29692G>T'}	{'9286C>T', '10507C>T', '27670G>T', '1646A>G', '28881_28883delinsAAC', '28725C>T', '241C>T', '3037C>T', '4346T>C', '22020T>C', '14708C>T', '313C>T', '14408C>T', '10376C>T', '23403A>G', '29692G>T'}	{'10507C>T'}	1	2020-08-31	2020-08-31	D614G_KR_M153T	D614G_KR_M153T
EPI_ISL_1429065	EPI_ISL_1426069	{'25673T>C', '21518G>T', '6235T>C', '28881_28883delinsAAC', '10323A>G', '1738G>A', '241C>T', '3037C>T', '6592A>G', '18167C>T', '28975G>T', '14408C>T', '23403A>G', '313C>T', '28541G>A'}	{'25673T>C', '21518G>T', '6235T>C', '28881_28883delinsAAC', '10323A>G', '1738G>A', '241C>T', '28541G>A', '3037C>T', '6592A>G', '18167C>T', '28975G>T', '14408C>T', '23403A>G', '313C>T', '28084A>T', '18804C>T'}	{'28084A>T', '18804C>T'}	2	2020-11-30	2021-01-26	D614G_KR_A90T	D614G_KR_A90T
EPI_ISL_1433564	EPI_ISL_1426069	{'25673T>C', '21518G>T', '6235T>C', '28881_28883delinsAAC', '6592A>G', '1738G>A', '241C>T', '28541G>A', '3037C>T', '18167C>T', '28975G>T', '14408C>T', '23403A>G', '313C>T', '28084A>T'}	{'25673T>C', '21518G>T', '6235T>C', '28881_28883delinsAAC', '10323A>G', '1738G>A', '241C>T', '28541G>A', '3037C>T', '6592A>G', '18167C>T', '28975G>T', '14408C>T', '23403A>G', '313C>T', '28084A>T', '18804C>T'}	{'10323A>G', '18804C>T'}	2	2021-01-16	2021-01-26	D614G_KR_A90T	D614G_KR_A90T
EPI_ISL_1429081	EPI_ISL_1426097	{'15240C>T', '21518G>T', '28881_28883delinsAAC', '8371G>T', '241C>T', '24368G>C', '3037C>T', '18167C>T', '28975G>T', '14408C>T', '23403A>G', '313C>T', '6433C>T', '9207C>T'}	{'15240C>T', '22765A>G', '21518G>T', '28881_28883delinsAAC', '8371G>T', '241C>T', '24368G>C', '3037C>T', '9979C>T', '18167C>T', '28975G>T', '14408C>T', '23403A>G', '313C>T', '6433C>T', '9207C>T'}	{'9979C>T', '22765A>G'}	2	2021-01-20	2021-01-15	D614G_KR_M234I	D614G_KR_M234I
EPI_ISL_1429087	EPI_ISL_1429088	{'15240C>T', '21518G>T', '28881_28883delinsAAC', '8371G>T', '241C>T', '3037C>T', '18167C>T', '28975G>T', '14408C>T', '23403A>G', '313C>T', '6433C>T', '9207C>T', '13436C>T', '22987C>T'}	{'15240C>T', '21518G>T', '28881_28883delinsAAC', '8371G>T', '241C>T', '3037C>T', '18167C>T', '28975G>T', '14408C>T', '23403A>G', '313C>T', '6433C>T', '3661G>C', '9207C>T', '13436C>T', '22987C>T'}	{'3661G>C'}	1	2021-01-22	2021-01-22	D614G_KR_M234I	D614G_KR_M234I
EPI_ISL_1429109	EPI_ISL_1429110	{'2197C>A', '15240C>T', '21518G>T', '28881_28883delinsAAC', '8371G>T', '241C>T', '3037C>T', '18167C>T', '28975G>T', '14408C>T', '23403A>G', '313C>T', '6781C>T', '6433C>T', '9207C>T', '25333T>C'}	{'2197C>A', '15240C>T', '29774C>A', '21518G>T', '28881_28883delinsAAC', '8371G>T', '241C>T', '3037C>T', '18167C>T', '28975G>T', '14408C>T', '23403A>G', '313C>T', '6781C>T', '6433C>T', '9207C>T', '25333T>C'}	{'29774C>A'}	1	2021-01-24	2021-01-24	D614G_KR_M234I	D614G_KR_M234I
EPI_ISL_1429135	EPI_ISL_1429138	{'23854C>T', '21518G>T', '29679C>T', '28881_28883delinsAAC', '241C>T', '3037C>T', '3871G>T', '18167C>T', '28975G>T', '12049C>T', '20703C>T', '14408C>T', '23403A>G', '20560G>T', '313C>T', '5365C>T', '8917C>T'}	{'23854C>T', '21518G>T', '29679C>T', '28881_28883delinsAAC', '241C>T', '3037C>T', '3871G>T', '27919T>C', '18167C>T', '28975G>T', '12049C>T', '20703C>T', '14408C>T', '23403A>G', '20560G>T', '313C>T', '5365C>T', '8917C>T'}	{'27919T>C'}	1	2021-01-10	2021-01-12	D614G_KR_M234I	D614G_KR_M234I
EPI_ISL_1429154	EPI_ISL_1127999	{'26882C>T', '2005C>T', '21518G>T', '29679C>T', '28881_28883delinsAAC', '14547G>T', '241C>T', '3037C>T', '10156C>T', '18167C>T', '28975G>T', '14408C>T', '23403A>G', '313C>T', '8917C>T', '16149T>C', '7321C>T'}	{'26882C>T', '2005C>T', '21518G>T', '29679C>T', '28881_28883delinsAAC', '14547G>T', '241C>T', '29218C>T', '3037C>T', '10156C>T', '18167C>T', '28975G>T', '14408C>T', '23403A>G', '24499T>C', '313C>T', '8917C>T', '16149T>C', '7321C>T'}	{'24499T>C', '29218C>T'}	2	2020-11-10	2020-11-19	D614G_KR_M234I	D614G_KR_M234I
EPI_ISL_1433399	EPI_ISL_1131534	{'26882C>T', '2005C>T', '21518G>T', '29679C>T', '28881_28883delinsAAC', '14547G>T', '241C>T', '3037C>T', '10156C>T', '18167C>T', '28975G>T', '14408C>T', '23403A>G', '313C>T', '7869C>T', '8917C>T', '16149T>C', '7321C>T'}	{'26882C>T', '2005C>T', '21518G>T', '29679C>T', '28881_28883delinsAAC', '14547G>T', '241C>T', '3037C>T', '10156C>T', '17049G>T', '18167C>T', '14408C>T', '23403A>G', '28975G>T', '313C>T', '7869C>T', '8917C>T', '16149T>C', '7321C>T'}	{'17049G>T'}	1	2021-01-12	2021-01-08	D614G_KR_M234I	D614G_KR_M234I
EPI_ISL_1429154	EPI_ISL_1433399	{'26882C>T', '2005C>T', '21518G>T', '29679C>T', '28881_28883delinsAAC', '14547G>T', '241C>T', '3037C>T', '10156C>T', '18167C>T', '28975G>T', '14408C>T', '23403A>G', '313C>T', '8917C>T', '16149T>C', '7321C>T'}	{'26882C>T', '2005C>T', '21518G>T', '29679C>T', '28881_28883delinsAAC', '14547G>T', '241C>T', '3037C>T', '10156C>T', '18167C>T', '28975G>T', '14408C>T', '23403A>G', '313C>T', '7869C>T', '8917C>T', '16149T>C', '7321C>T'}	{'7869C>T'}	1	2020-11-10	2021-01-12	D614G_KR_M234I	D614G_KR_M234I
EPI_ISL_1434889	EPI_ISL_1434533	{'26882C>T', '2005C>T', '21518G>T', '29679C>T', '28881_28883delinsAAC', '14547G>T', '241C>T', '3037C>T', '10156C>T', '18167C>T', '28975G>T', '14408C>T', '23403A>G', '313C>T', '7869C>T', '8917C>T', '16149T>C', '1722C>T', '9559C>T', '7321C>T'}	{'21518G>T', '29679C>T', '3037C>T', '10156C>T', '17964G>T', '1722C>T', '28881_28883delinsAAC', '14547G>T', '313C>T', '14408C>T', '16149T>C', '7321C>T', '2005C>T', '18167C>T', '28975G>T', '7869C>T', '23403A>G', '26882C>T', '241C>T', '9559C>T', '8917C>T'}	{'17964G>T'}	1	2020-12-30	2021-01-10	D614G_KR_M234I	D614G_KR_M234I
EPI_ISL_1434889	EPI_ISL_1434535	{'26882C>T', '2005C>T', '21518G>T', '29679C>T', '28881_28883delinsAAC', '14547G>T', '241C>T', '3037C>T', '10156C>T', '18167C>T', '28975G>T', '14408C>T', '23403A>G', '313C>T', '7869C>T', '8917C>T', '16149T>C', '1722C>T', '9559C>T', '7321C>T'}	{'21518G>T', '29679C>T', '3037C>T', '10156C>T', '1722C>T', '28881_28883delinsAAC', '14547G>T', '313C>T', '14408C>T', '16149T>C', '7321C>T', '2005C>T', '28178G>T', '18167C>T', '28975G>T', '7869C>T', '23403A>G', '26882C>T', '241C>T', '9559C>T', '8917C>T'}	{'28178G>T'}	1	2020-12-30	2021-01-10	D614G_KR_M234I	D614G_KR_M234I
EPI_ISL_1434817	EPI_ISL_1434595	{'21518G>T', '29679C>T', '3037C>T', '10156C>T', '28881_28883delinsAAC', '14547G>T', '313C>T', '14408C>T', '16149T>C', '7321C>T', '2005C>T', '29409C>T', '18167C>T', '28975G>T', '7869C>T', '23403A>G', '26882C>T', '241C>T', '5619T>C', '9559C>T', '8917C>T'}	{'21518G>T', '29679C>T', '3037C>T', '10156C>T', '29171C>T', '28881_28883delinsAAC', '7594C>T', '14547G>T', '313C>T', '14408C>T', '16149T>C', '7321C>T', '2005C>T', '29409C>T', '18167C>T', '28975G>T', '7869C>T', '23403A>G', '26882C>T', '241C>T', '5619T>C', '9559C>T', '8917C>T'}	{'7594C>T', '29171C>T'}	2	2020-12-28	2021-01-17	D614G_KR_M234I	D614G_KR_M234I
EPI_ISL_1434882	EPI_ISL_1434597	{'26882C>T', '2005C>T', '29409C>T', '21518G>T', '29679C>T', '28881_28883delinsAAC', '14547G>T', '241C>T', '3037C>T', '10156C>T', '18167C>T', '28975G>T', '14408C>T', '23403A>G', '313C>T', '7869C>T', '8917C>T', '16149T>C', '9559C>T', '7321C>T'}	{'21518G>T', '29679C>T', '3037C>T', '2838C>T', '10156C>T', '28881_28883delinsAAC', '14547G>T', '19962G>T', '313C>T', '14408C>T', '16149T>C', '7321C>T', '2005C>T', '29409C>T', '18167C>T', '28975G>T', '7869C>T', '23403A>G', '26882C>T', '241C>T', '9559C>T', '8917C>T'}	{'19962G>T', '2838C>T'}	2	2020-12-30	2021-01-17	D614G_KR_M234I	D614G_KR_M234I
EPI_ISL_1434882	EPI_ISL_1434817	{'26882C>T', '2005C>T', '29409C>T', '21518G>T', '29679C>T', '28881_28883delinsAAC', '14547G>T', '241C>T', '3037C>T', '10156C>T', '18167C>T', '28975G>T', '14408C>T', '23403A>G', '313C>T', '7869C>T', '8917C>T', '16149T>C', '9559C>T', '7321C>T'}	{'21518G>T', '29679C>T', '3037C>T', '10156C>T', '28881_28883delinsAAC', '14547G>T', '313C>T', '14408C>T', '16149T>C', '7321C>T', '2005C>T', '29409C>T', '18167C>T', '28975G>T', '7869C>T', '23403A>G', '26882C>T', '241C>T', '5619T>C', '9559C>T', '8917C>T'}	{'5619T>C'}	1	2020-12-30	2020-12-28	D614G_KR_M234I	D614G_KR_M234I
EPI_ISL_1434882	EPI_ISL_1434880	{'26882C>T', '2005C>T', '29409C>T', '21518G>T', '29679C>T', '28881_28883delinsAAC', '14547G>T', '241C>T', '3037C>T', '10156C>T', '18167C>T', '28975G>T', '14408C>T', '23403A>G', '313C>T', '7869C>T', '8917C>T', '16149T>C', '9559C>T', '7321C>T'}	{'21518G>T', '27059C>T', '29679C>T', '3037C>T', '10156C>T', '28881_28883delinsAAC', '14547G>T', '313C>T', '14408C>T', '16149T>C', '7321C>T', '2005C>T', '29409C>T', '18167C>T', '28975G>T', '7869C>T', '23403A>G', '26882C>T', '241C>T', '9559C>T', '8917C>T'}	{'27059C>T'}	1	2020-12-30	2020-12-30	D614G_KR_M234I	D614G_KR_M234I
EPI_ISL_1433399	EPI_ISL_1434882	{'26882C>T', '2005C>T', '21518G>T', '29679C>T', '28881_28883delinsAAC', '14547G>T', '241C>T', '3037C>T', '10156C>T', '18167C>T', '28975G>T', '14408C>T', '23403A>G', '313C>T', '7869C>T', '8917C>T', '16149T>C', '7321C>T'}	{'26882C>T', '2005C>T', '29409C>T', '21518G>T', '29679C>T', '28881_28883delinsAAC', '14547G>T', '241C>T', '3037C>T', '10156C>T', '18167C>T', '28975G>T', '14408C>T', '23403A>G', '313C>T', '7869C>T', '8917C>T', '16149T>C', '9559C>T', '7321C>T'}	{'29409C>T', '9559C>T'}	2	2021-01-12	2020-12-30	D614G_KR_M234I	D614G_KR_M234I
EPI_ISL_1434817	EPI_ISL_1434885	{'21518G>T', '29679C>T', '3037C>T', '10156C>T', '28881_28883delinsAAC', '14547G>T', '313C>T', '14408C>T', '16149T>C', '7321C>T', '2005C>T', '29409C>T', '18167C>T', '28975G>T', '7869C>T', '23403A>G', '26882C>T', '241C>T', '5619T>C', '9559C>T', '8917C>T'}	{'21518G>T', '29679C>T', '3037C>T', '10156C>T', '28881_28883delinsAAC', '14547G>T', '313C>T', '14408C>T', '16149T>C', '7321C>T', '2005C>T', '29409C>T', '18167C>T', '28975G>T', '7869C>T', '23403A>G', '11109C>T', '26882C>T', '241C>T', '5619T>C', '9559C>T', '8917C>T'}	{'11109C>T'}	1	2020-12-28	2020-12-30	D614G_KR_M234I	D614G_KR_M234I
EPI_ISL_1434880	EPI_ISL_1434887	{'21518G>T', '27059C>T', '29679C>T', '3037C>T', '10156C>T', '28881_28883delinsAAC', '14547G>T', '313C>T', '14408C>T', '16149T>C', '7321C>T', '2005C>T', '29409C>T', '18167C>T', '28975G>T', '7869C>T', '23403A>G', '26882C>T', '241C>T', '9559C>T', '8917C>T'}	{'21518G>T', '27059C>T', '29679C>T', '3037C>T', '10156C>T', '28881_28883delinsAAC', '14547G>T', '313C>T', '14408C>T', '16149T>C', '7321C>T', '2005C>T', '29409C>T', '18167C>T', '28975G>T', '7869C>T', '23403A>G', '9286C>T', '26882C>T', '241C>T', '9559C>T', '8917C>T'}	{'9286C>T'}	1	2020-12-30	2020-12-30	D614G_KR_M234I	D614G_KR_M234I
EPI_ISL_1433399	EPI_ISL_1434889	{'26882C>T', '2005C>T', '21518G>T', '29679C>T', '28881_28883delinsAAC', '14547G>T', '241C>T', '3037C>T', '10156C>T', '18167C>T', '28975G>T', '14408C>T', '23403A>G', '313C>T', '7869C>T', '8917C>T', '16149T>C', '7321C>T'}	{'26882C>T', '2005C>T', '21518G>T', '29679C>T', '28881_28883delinsAAC', '14547G>T', '241C>T', '3037C>T', '10156C>T', '18167C>T', '28975G>T', '14408C>T', '23403A>G', '313C>T', '7869C>T', '8917C>T', '16149T>C', '1722C>T', '9559C>T', '7321C>T'}	{'1722C>T', '9559C>T'}	2	2021-01-12	2020-12-30	D614G_KR_M234I	D614G_KR_M234I
EPI_ISL_1434880	EPI_ISL_1434897	{'21518G>T', '27059C>T', '29679C>T', '3037C>T', '10156C>T', '28881_28883delinsAAC', '14547G>T', '313C>T', '14408C>T', '16149T>C', '7321C>T', '2005C>T', '29409C>T', '18167C>T', '28975G>T', '7869C>T', '23403A>G', '26882C>T', '241C>T', '9559C>T', '8917C>T'}	{'21518G>T', '27059C>T', '29679C>T', '3037C>T', '10156C>T', '28881_28883delinsAAC', '14547G>T', '313C>T', '14408C>T', '16149T>C', '18657C>T', '20283C>T', '7321C>T', '2005C>T', '29409C>T', '18167C>T', '28975G>T', '7869C>T', '23403A>G', '26882C>T', '241C>T', '4510G>T', '9559C>T', '8917C>T'}	{'4510G>T', '18657C>T', '20283C>T'}	3	2020-12-30	2021-01-02	D614G_KR_M234I	D614G_KR_M234I
EPI_ISL_1434889	EPI_ISL_1434901	{'26882C>T', '2005C>T', '21518G>T', '29679C>T', '28881_28883delinsAAC', '14547G>T', '241C>T', '3037C>T', '10156C>T', '18167C>T', '28975G>T', '14408C>T', '23403A>G', '313C>T', '7869C>T', '8917C>T', '16149T>C', '1722C>T', '9559C>T', '7321C>T'}	{'21518G>T', '29679C>T', '3037C>T', '10156C>T', '1722C>T', '25186G>T', '28881_28883delinsAAC', '14547G>T', '313C>T', '14408C>T', '16149T>C', '7321C>T', '2005C>T', '25217G>T', '18167C>T', '28975G>T', '7869C>T', '23403A>G', '26882C>T', '241C>T', '9559C>T', '8917C>T'}	{'25186G>T', '25217G>T'}	2	2020-12-30	2021-01-02	D614G_KR_M234I	D614G_KR_M234I
EPI_ISL_1429154	EPI_ISL_892911	{'26882C>T', '2005C>T', '21518G>T', '29679C>T', '28881_28883delinsAAC', '14547G>T', '241C>T', '3037C>T', '10156C>T', '18167C>T', '28975G>T', '14408C>T', '23403A>G', '313C>T', '8917C>T', '16149T>C', '7321C>T'}	{'26882C>T', '2005C>T', '21518G>T', '29679C>T', '28881_28883delinsAAC', '4423C>T', '14547G>T', '241C>T', '3037C>T', '10156C>T', '18167C>T', '28975G>T', '14408C>T', '23403A>G', '313C>T', '8917C>T', '16149T>C', '7321C>T'}	{'4423C>T'}	1	2020-11-10	2020-11-11	D614G_KR_M234I	D614G_KR_M234I
EPI_ISL_1429163	EPI_ISL_1124385	{'25947G>T', '21518G>T', '29679C>T', '28881_28883delinsAAC', '241C>T', '3037C>T', '9803C>T', '10156C>T', '18167C>T', '28975G>T', '14408C>T', '23403A>G', '313C>T', '8568A>G', '8917C>T', '12815C>T', '16887C>T', '7321C>T'}	{'25947G>T', '21518G>T', '29679C>T', '28881_28883delinsAAC', '241C>T', '3037C>T', '9803C>T', '10156C>T', '18167C>T', '28975G>T', '14408C>T', '23403A>G', '28110T>A', '313C>T', '8568A>G', '8917C>T', '12815C>T', '16887C>T', '7321C>T'}	{'28110T>A'}	1	2020-12-25	2021-01-06	D614G_KR_M234I	D614G_KR_M234I
EPI_ISL_1429163	EPI_ISL_1124612	{'25947G>T', '21518G>T', '29679C>T', '28881_28883delinsAAC', '241C>T', '3037C>T', '9803C>T', '10156C>T', '18167C>T', '28975G>T', '14408C>T', '23403A>G', '313C>T', '8568A>G', '8917C>T', '12815C>T', '16887C>T', '7321C>T'}	{'25947G>T', '21518G>T', '29679C>T', '28881_28883delinsAAC', '28887C>T', '241C>T', '3037C>T', '9803C>T', '10156C>T', '18167C>T', '28975G>T', '14408C>T', '23403A>G', '313C>T', '8568A>G', '8917C>T', '12815C>T', '16887C>T', '7321C>T'}	{'28887C>T'}	1	2020-12-25	2021-01-01	D614G_KR_M234I	D614G_KR_M234I
EPI_ISL_1429163	EPI_ISL_1124625	{'25947G>T', '21518G>T', '29679C>T', '28881_28883delinsAAC', '241C>T', '3037C>T', '9803C>T', '10156C>T', '18167C>T', '28975G>T', '14408C>T', '23403A>G', '313C>T', '8568A>G', '8917C>T', '12815C>T', '16887C>T', '7321C>T'}	{'25947G>T', '21518G>T', '29679C>T', '28881_28883delinsAAC', '241C>T', '3037C>T', '3611C>T', '9803C>T', '10156C>T', '18167C>T', '28975G>T', '14408C>T', '23403A>G', '313C>T', '8568A>G', '8917C>T', '12815C>T', '16887C>T', '7321C>T'}	{'3611C>T'}	1	2020-12-25	2021-01-05	D614G_KR_M234I	D614G_KR_M234I
EPI_ISL_1429163	EPI_ISL_1124632	{'25947G>T', '21518G>T', '29679C>T', '28881_28883delinsAAC', '241C>T', '3037C>T', '9803C>T', '10156C>T', '18167C>T', '28975G>T', '14408C>T', '23403A>G', '313C>T', '8568A>G', '8917C>T', '12815C>T', '16887C>T', '7321C>T'}	{'25947G>T', '21518G>T', '29679C>T', '28881_28883delinsAAC', '17135C>T', '241C>T', '3037C>T', '9803C>T', '10156C>T', '18167C>T', '28975G>T', '14408C>T', '23403A>G', '313C>T', '8568A>G', '8917C>T', '12815C>T', '16887C>T', '7321C>T'}	{'17135C>T'}	1	2020-12-25	2021-01-07	D614G_KR_M234I	D614G_KR_M234I
EPI_ISL_1429163	EPI_ISL_1425771	{'25947G>T', '21518G>T', '29679C>T', '28881_28883delinsAAC', '241C>T', '3037C>T', '9803C>T', '10156C>T', '18167C>T', '28975G>T', '14408C>T', '23403A>G', '313C>T', '8568A>G', '8917C>T', '12815C>T', '16887C>T', '7321C>T'}	{'25947G>T', '21518G>T', '29679C>T', '28881_28883delinsAAC', '241C>T', '3037C>T', '9803C>T', '10156C>T', '18167C>T', '28975G>T', '14408C>T', '23401G>T', '23403A>G', '313C>T', '8568A>G', '8917C>T', '12815C>T', '16887C>T', '7321C>T'}	{'23401G>T'}	1	2020-12-25	2021-01-18	D614G_KR_M234I	D614G_KR_M234I
EPI_ISL_1429163	EPI_ISL_1425918	{'25947G>T', '21518G>T', '29679C>T', '28881_28883delinsAAC', '241C>T', '3037C>T', '9803C>T', '10156C>T', '18167C>T', '28975G>T', '14408C>T', '23403A>G', '313C>T', '8568A>G', '8917C>T', '12815C>T', '16887C>T', '7321C>T'}	{'25599G>T', '25947G>T', '21518G>T', '29679C>T', '28881_28883delinsAAC', '19086G>T', '241C>T', '3037C>T', '9803C>T', '10156C>T', '18167C>T', '28975G>T', '14408C>T', '23403A>G', '313C>T', '8568A>G', '8917C>T', '12815C>T', '16887C>T', '7321C>T'}	{'25599G>T', '19086G>T'}	2	2020-12-25	2021-01-22	D614G_KR_M234I	D614G_KR_M234I
EPI_ISL_1429163	EPI_ISL_1429172	{'25947G>T', '21518G>T', '29679C>T', '28881_28883delinsAAC', '241C>T', '3037C>T', '9803C>T', '10156C>T', '18167C>T', '28975G>T', '14408C>T', '23403A>G', '313C>T', '8568A>G', '8917C>T', '12815C>T', '16887C>T', '7321C>T'}	{'25947G>T', '21518G>T', '29679C>T', '28881_28883delinsAAC', '241C>T', '3037C>T', '9803C>T', '4534C>T', '10156C>T', '18167C>T', '28975G>T', '14408C>T', '23403A>G', '313C>T', '8568A>G', '8917C>T', '12815C>T', '16887C>T', '7321C>T'}	{'4534C>T'}	1	2020-12-25	2021-01-04	D614G_KR_M234I	D614G_KR_M234I
EPI_ISL_1429197	EPI_ISL_1429177	{'25947G>T', '21518G>T', '29679C>T', '28881_28883delinsAAC', '241C>T', '3037C>T', '9803C>T', '10156C>T', '18167C>T', '18648T>G', '14408C>T', '23403A>G', '28975G>T', '313C>T', '8568A>G', '8917C>T', '12815C>T', '16887C>T', '7321C>T'}	{'25947G>T', '21518G>T', '29679C>T', '28881_28883delinsAAC', '241C>T', '3037C>T', '9803C>T', '10156C>T', '18167C>T', '18648T>G', '14408C>T', '21724G>T', '23403A>G', '28975G>T', '313C>T', '8568A>G', '8917C>T', '12815C>T', '16887C>T', '7321C>T'}	{'21724G>T'}	1	2021-01-12	2021-01-06	D614G_KR_M234I	D614G_KR_M234I
EPI_ISL_1429197	EPI_ISL_1429178	{'25947G>T', '21518G>T', '29679C>T', '28881_28883delinsAAC', '241C>T', '3037C>T', '9803C>T', '10156C>T', '18167C>T', '18648T>G', '14408C>T', '23403A>G', '28975G>T', '313C>T', '8568A>G', '8917C>T', '12815C>T', '16887C>T', '7321C>T'}	{'21518G>T', '29679C>T', '3037C>T', '10156C>T', '8568A>G', '25487C>T', '28881_28883delinsAAC', '9803C>T', '313C>T', '14408C>T', '7321C>T', '25947G>T', '18167C>T', '28975G>T', '23403A>G', '12815C>T', '12763C>T', '241C>T', '18648T>G', '16887C>T', '8917C>T'}	{'25487C>T', '12763C>T'}	2	2021-01-12	2021-01-06	D614G_KR_M234I	D614G_KR_M234I
EPI_ISL_1429163	EPI_ISL_1429187	{'25947G>T', '21518G>T', '29679C>T', '28881_28883delinsAAC', '241C>T', '3037C>T', '9803C>T', '10156C>T', '18167C>T', '28975G>T', '14408C>T', '23403A>G', '313C>T', '8568A>G', '8917C>T', '12815C>T', '16887C>T', '7321C>T'}	{'25947G>T', '20148C>T', '21518G>T', '29679C>T', '28881_28883delinsAAC', '241C>T', '3037C>T', '9803C>T', '10156C>T', '18167C>T', '28975G>T', '14408C>T', '23403A>G', '313C>T', '8568A>G', '8917C>T', '12815C>T', '16887C>T', '7321C>T'}	{'20148C>T'}	1	2020-12-25	2021-01-08	D614G_KR_M234I	D614G_KR_M234I
EPI_ISL_1429163	EPI_ISL_1429190	{'25947G>T', '21518G>T', '29679C>T', '28881_28883delinsAAC', '241C>T', '3037C>T', '9803C>T', '10156C>T', '18167C>T', '28975G>T', '14408C>T', '23403A>G', '313C>T', '8568A>G', '8917C>T', '12815C>T', '16887C>T', '7321C>T'}	{'25947G>T', '21518G>T', '29679C>T', '28881_28883delinsAAC', '241C>T', '3037C>T', '9803C>T', '10156C>T', '18167C>T', '19962G>T', '14408C>T', '23403A>G', '28460G>A', '28975G>T', '313C>T', '8568A>G', '8917C>T', '12815C>T', '16887C>T', '7321C>T'}	{'19962G>T', '28460G>A'}	2	2020-12-25	2021-01-10	D614G_KR_M234I	D614G_KR_M234I
EPI_ISL_1429163	EPI_ISL_1429191	{'25947G>T', '21518G>T', '29679C>T', '28881_28883delinsAAC', '241C>T', '3037C>T', '9803C>T', '10156C>T', '18167C>T', '28975G>T', '14408C>T', '23403A>G', '313C>T', '8568A>G', '8917C>T', '12815C>T', '16887C>T', '7321C>T'}	{'21518G>T', '29679C>T', '29692G>C', '3037C>T', '10156C>T', '8568A>G', '28881_28883delinsAAC', '9803C>T', '313C>T', '14408C>T', '7321C>T', '23558A>G', '25947G>T', '18167C>T', '28975G>T', '23403A>G', '12815C>T', '21783A>G', '241C>T', '16887C>T', '8917C>T'}	{'23558A>G', '21783A>G', '29692G>C'}	3	2020-12-25	2021-01-11	D614G_KR_M234I	D614G_KR_M234I
EPI_ISL_1429197	EPI_ISL_1429195	{'25947G>T', '21518G>T', '29679C>T', '28881_28883delinsAAC', '241C>T', '3037C>T', '9803C>T', '10156C>T', '18167C>T', '18648T>G', '14408C>T', '23403A>G', '28975G>T', '313C>T', '8568A>G', '8917C>T', '12815C>T', '16887C>T', '7321C>T'}	{'25947G>T', '21518G>T', '29679C>T', '28881_28883delinsAAC', '241C>T', '3037C>T', '9803C>T', '10156C>T', '18167C>T', '18648T>G', '10378A>G', '14408C>T', '23403A>G', '28975G>T', '313C>T', '8568A>G', '8917C>T', '12815C>T', '16887C>T', '7321C>T'}	{'10378A>G'}	1	2021-01-12	2021-01-11	D614G_KR_M234I	D614G_KR_M234I
EPI_ISL_1429163	EPI_ISL_1429197	{'25947G>T', '21518G>T', '29679C>T', '28881_28883delinsAAC', '241C>T', '3037C>T', '9803C>T', '10156C>T', '18167C>T', '28975G>T', '14408C>T', '23403A>G', '313C>T', '8568A>G', '8917C>T', '12815C>T', '16887C>T', '7321C>T'}	{'25947G>T', '21518G>T', '29679C>T', '28881_28883delinsAAC', '241C>T', '3037C>T', '9803C>T', '10156C>T', '18167C>T', '18648T>G', '14408C>T', '23403A>G', '28975G>T', '313C>T', '8568A>G', '8917C>T', '12815C>T', '16887C>T', '7321C>T'}	{'18648T>G'}	1	2020-12-25	2021-01-12	D614G_KR_M234I	D614G_KR_M234I
EPI_ISL_1429163	EPI_ISL_1429203	{'25947G>T', '21518G>T', '29679C>T', '28881_28883delinsAAC', '241C>T', '3037C>T', '9803C>T', '10156C>T', '18167C>T', '28975G>T', '14408C>T', '23403A>G', '313C>T', '8568A>G', '8917C>T', '12815C>T', '16887C>T', '7321C>T'}	{'25947G>T', '5944C>A', '21518G>T', '29679C>T', '28881_28883delinsAAC', '241C>T', '3037C>T', '9803C>T', '10156C>T', '18167C>T', '28975G>T', '14408C>T', '23403A>G', '313C>T', '8568A>G', '8917C>T', '12815C>T', '16887C>T', '7321C>T'}	{'5944C>A'}	1	2020-12-25	2021-01-22	D614G_KR_M234I	D614G_KR_M234I
EPI_ISL_1429197	EPI_ISL_1431194	{'25947G>T', '21518G>T', '29679C>T', '28881_28883delinsAAC', '241C>T', '3037C>T', '9803C>T', '10156C>T', '18167C>T', '18648T>G', '14408C>T', '23403A>G', '28975G>T', '313C>T', '8568A>G', '8917C>T', '12815C>T', '16887C>T', '7321C>T'}	{'25947G>T', '11014G>A', '21518G>T', '29679C>T', '28881_28883delinsAAC', '241C>T', '3037C>T', '9803C>T', '10156C>T', '18167C>T', '18648T>G', '14408C>T', '23403A>G', '28975G>T', '313C>T', '8568A>G', '8917C>T', '12815C>T', '16887C>T', '7321C>T'}	{'11014G>A'}	1	2021-01-12	2021-01-25	D614G_KR_M234I	D614G_KR_M234I
EPI_ISL_1429163	EPI_ISL_1431356	{'25947G>T', '21518G>T', '29679C>T', '28881_28883delinsAAC', '241C>T', '3037C>T', '9803C>T', '10156C>T', '18167C>T', '28975G>T', '14408C>T', '23403A>G', '313C>T', '8568A>G', '8917C>T', '12815C>T', '16887C>T', '7321C>T'}	{'21518G>T', '29679C>T', '3037C>T', '26885C>T', '10156C>T', '8568A>G', '23536C>T', '28881_28883delinsAAC', '9803C>T', '313C>T', '14408C>T', '11083G>T', '7321C>T', '25947G>T', '18167C>T', '28975G>T', '23403A>G', '12815C>T', '241C>T', '16887C>T', '8917C>T'}	{'11083G>T', '26885C>T', '23536C>T'}	3	2020-12-25	2021-02-01	D614G_KR_M234I	D614G_KR_M234I
EPI_ISL_1429166	EPI_ISL_1127870	{'25552G>T', '21518G>T', '23587G>T', '28881_28883delinsAAC', '29679C>T', '241C>T', '3037C>T', '18167C>T', '28975G>T', '12049C>T', '14408C>T', '23403A>G', '313C>T', '6380C>T', '29353C>T', '17502C>T', '8917C>T'}	{'25552G>T', '21518G>T', '23587G>T', '28881_28883delinsAAC', '29679C>T', '241C>T', '3037C>T', '18167C>T', '28975G>T', '12049C>T', '1347C>T', '14408C>T', '23403A>G', '313C>T', '6380C>T', '29353C>T', '17502C>T', '8917C>T'}	{'1347C>T'}	1	2020-12-28	2021-01-05	D614G_KR_M234I	D614G_KR_M234I
EPI_ISL_1429166	EPI_ISL_1128692	{'25552G>T', '21518G>T', '23587G>T', '28881_28883delinsAAC', '29679C>T', '241C>T', '3037C>T', '18167C>T', '28975G>T', '12049C>T', '14408C>T', '23403A>G', '313C>T', '6380C>T', '29353C>T', '17502C>T', '8917C>T'}	{'10641C>T', '25552G>T', '21518G>T', '23587G>T', '28881_28883delinsAAC', '29679C>T', '241C>T', '3037C>T', '18167C>T', '28975G>T', '12049C>T', '14408C>T', '23403A>G', '313C>T', '6380C>T', '29353C>T', '17502C>T', '8917C>T'}	{'10641C>T'}	1	2020-12-28	2021-01-05	D614G_KR_M234I	D614G_KR_M234I
EPI_ISL_1429166	EPI_ISL_1427333	{'25552G>T', '21518G>T', '23587G>T', '28881_28883delinsAAC', '29679C>T', '241C>T', '3037C>T', '18167C>T', '28975G>T', '12049C>T', '14408C>T', '23403A>G', '313C>T', '6380C>T', '29353C>T', '17502C>T', '8917C>T'}	{'25552G>T', '21518G>T', '23587G>T', '28881_28883delinsAAC', '29679C>T', '241C>T', '3037C>T', '26681C>T', '18167C>T', '28975G>T', '12049C>T', '14408C>T', '23403A>G', '313C>T', '6380C>T', '29353C>T', '17502C>T', '8917C>T'}	{'26681C>T'}	1	2020-12-28	2021-01-27	D614G_KR_M234I	D614G_KR_M234I
EPI_ISL_1429166	EPI_ISL_1429538	{'25552G>T', '21518G>T', '23587G>T', '28881_28883delinsAAC', '29679C>T', '241C>T', '3037C>T', '18167C>T', '28975G>T', '12049C>T', '14408C>T', '23403A>G', '313C>T', '6380C>T', '29353C>T', '17502C>T', '8917C>T'}	{'25552G>T', '21518G>T', '23587G>T', '28881_28883delinsAAC', '29679C>T', '241C>T', '3037C>T', '18167C>T', '28975G>T', '12049C>T', '14408C>T', '23403A>G', '313C>T', '16521T>C', '6380C>T', '29353C>T', '17502C>T', '8917C>T'}	{'16521T>C'}	1	2020-12-28	2021-01-09	D614G_KR_M234I	D614G_KR_M234I
EPI_ISL_1429166	EPI_ISL_1430393	{'25552G>T', '21518G>T', '23587G>T', '28881_28883delinsAAC', '29679C>T', '241C>T', '3037C>T', '18167C>T', '28975G>T', '12049C>T', '14408C>T', '23403A>G', '313C>T', '6380C>T', '29353C>T', '17502C>T', '8917C>T'}	{'25552G>T', '29311C>T', '21518G>T', '23587G>T', '28881_28883delinsAAC', '29679C>T', '241C>T', '3037C>T', '18167C>T', '28975G>T', '12049C>T', '14408C>T', '23403A>G', '313C>T', '23119T>C', '29353C>T', '6380C>T', '17502C>T', '8917C>T'}	{'23119T>C', '29311C>T'}	2	2020-12-28	2021-02-04	D614G_KR_M234I	D614G_KR_M234I
EPI_ISL_1432297	EPI_ISL_1430394	{'25552G>T', '29311C>T', '14877C>T', '21518G>T', '23587G>T', '28881_28883delinsAAC', '29679C>T', '241C>T', '3037C>T', '18167C>T', '28975G>T', '12049C>T', '14408C>T', '23403A>G', '313C>T', '6380C>T', '29353C>T', '17502C>T', '8917C>T'}	{'25552G>T', '29311C>T', '14877C>T', '21518G>T', '23587G>T', '28881_28883delinsAAC', '29679C>T', '241C>T', '3037C>T', '18167C>T', '28975G>T', '12049C>T', '14408C>T', '23403A>G', '313C>T', '8917C>T', '6380C>T', '29353C>T', '17502C>T', '127G>T'}	{'127G>T'}	1	2021-01-29	2021-02-06	D614G_KR_M234I	D614G_KR_M234I
EPI_ISL_1429166	EPI_ISL_1430395	{'25552G>T', '21518G>T', '23587G>T', '28881_28883delinsAAC', '29679C>T', '241C>T', '3037C>T', '18167C>T', '28975G>T', '12049C>T', '14408C>T', '23403A>G', '313C>T', '6380C>T', '29353C>T', '17502C>T', '8917C>T'}	{'25552G>T', '21518G>T', '23587G>T', '28881_28883delinsAAC', '29679C>T', '241C>T', '3037C>T', '18167C>T', '28975G>T', '12049C>T', '14408C>T', '23403A>G', '25598G>C', '313C>T', '6380C>T', '29353C>T', '17502C>T', '8917C>T'}	{'25598G>C'}	1	2020-12-28	2021-02-07	D614G_KR_M234I	D614G_KR_M234I
EPI_ISL_1429166	EPI_ISL_1432191	{'25552G>T', '21518G>T', '23587G>T', '28881_28883delinsAAC', '29679C>T', '241C>T', '3037C>T', '18167C>T', '28975G>T', '12049C>T', '14408C>T', '23403A>G', '313C>T', '6380C>T', '29353C>T', '17502C>T', '8917C>T'}	{'25552G>T', '21518G>T', '23587G>T', '28881_28883delinsAAC', '29679C>T', '241C>T', '24208C>T', '3037C>T', '18167C>T', '28975G>T', '12049C>T', '14408C>T', '23403A>G', '313C>T', '6380C>T', '29353C>T', '17502C>T', '8917C>T'}	{'24208C>T'}	1	2020-12-28	2021-01-27	D614G_KR_M234I	D614G_KR_M234I
EPI_ISL_1429166	EPI_ISL_1432291	{'25552G>T', '21518G>T', '23587G>T', '28881_28883delinsAAC', '29679C>T', '241C>T', '3037C>T', '18167C>T', '28975G>T', '12049C>T', '14408C>T', '23403A>G', '313C>T', '6380C>T', '29353C>T', '17502C>T', '8917C>T'}	{'25552G>T', '21518G>T', '23587G>T', '28881_28883delinsAAC', '29679C>T', '3896G>T', '241C>T', '3037C>T', '8025C>T', '18167C>T', '28975G>T', '12049C>T', '14408C>T', '23403A>G', '313C>T', '6380C>T', '29353C>T', '17502C>T', '8917C>T'}	{'3896G>T', '8025C>T'}	2	2020-12-28	2021-01-25	D614G_KR_M234I	D614G_KR_M234I
EPI_ISL_1432191	EPI_ISL_1432295	{'25552G>T', '21518G>T', '23587G>T', '28881_28883delinsAAC', '29679C>T', '241C>T', '24208C>T', '3037C>T', '18167C>T', '28975G>T', '12049C>T', '14408C>T', '23403A>G', '313C>T', '6380C>T', '29353C>T', '17502C>T', '8917C>T'}	{'25552G>T', '21518G>T', '23587G>T', '28881_28883delinsAAC', '29679C>T', '241C>T', '24208C>T', '3037C>T', '18167C>T', '28975G>T', '12049C>T', '14408C>T', '23403A>G', '313C>T', '398C>T', '6380C>T', '29353C>T', '17502C>T', '8917C>T'}	{'398C>T'}	1	2021-01-27	2021-01-28	D614G_KR_M234I	D614G_KR_M234I
EPI_ISL_1429166	EPI_ISL_1432297	{'25552G>T', '21518G>T', '23587G>T', '28881_28883delinsAAC', '29679C>T', '241C>T', '3037C>T', '18167C>T', '28975G>T', '12049C>T', '14408C>T', '23403A>G', '313C>T', '6380C>T', '29353C>T', '17502C>T', '8917C>T'}	{'25552G>T', '29311C>T', '14877C>T', '21518G>T', '23587G>T', '28881_28883delinsAAC', '29679C>T', '241C>T', '3037C>T', '18167C>T', '28975G>T', '12049C>T', '14408C>T', '23403A>G', '313C>T', '6380C>T', '29353C>T', '17502C>T', '8917C>T'}	{'29311C>T', '14877C>T'}	2	2020-12-28	2021-01-29	D614G_KR_M234I	D614G_KR_M234I
EPI_ISL_896617	EPI_ISL_1432297	{'14877C>T', '21518G>T', '23587G>T', '28881_28883delinsAAC', '29679C>T', '241C>T', '3037C>T', '18167C>T', '28975G>T', '12049C>T', '14408C>T', '23403A>G', '313C>T', '6380C>T', '29353C>T', '17502C>T', '8917C>T'}	{'25552G>T', '29311C>T', '14877C>T', '21518G>T', '23587G>T', '28881_28883delinsAAC', '29679C>T', '241C>T', '3037C>T', '18167C>T', '28975G>T', '12049C>T', '14408C>T', '23403A>G', '313C>T', '6380C>T', '29353C>T', '17502C>T', '8917C>T'}	{'25552G>T', '29311C>T'}	2	2020-10-09	2021-01-29	D614G_KR_M234I	D614G_KR_M234I
EPI_ISL_1429166	EPI_ISL_1432301	{'25552G>T', '21518G>T', '23587G>T', '28881_28883delinsAAC', '29679C>T', '241C>T', '3037C>T', '18167C>T', '28975G>T', '12049C>T', '14408C>T', '23403A>G', '313C>T', '6380C>T', '29353C>T', '17502C>T', '8917C>T'}	{'25552G>T', '21518G>T', '23587G>T', '28881_28883delinsAAC', '29679C>T', '241C>T', '3037C>T', '18167C>T', '28975G>T', '12049C>T', '14408C>T', '23403A>G', '313C>T', '18032C>T', '6380C>T', '29353C>T', '17502C>T', '8917C>T'}	{'18032C>T'}	1	2020-12-28	2021-02-12	D614G_KR_M234I	D614G_KR_M234I
EPI_ISL_1432191	EPI_ISL_1432306	{'25552G>T', '21518G>T', '23587G>T', '28881_28883delinsAAC', '29679C>T', '241C>T', '24208C>T', '3037C>T', '18167C>T', '28975G>T', '12049C>T', '14408C>T', '23403A>G', '313C>T', '6380C>T', '29353C>T', '17502C>T', '8917C>T'}	{'25552G>T', '21518G>T', '23587G>T', '28881_28883delinsAAC', '29679C>T', '241C>T', '24208C>T', '3037C>T', '18167C>T', '28975G>T', '12049C>T', '14408C>T', '23403A>G', '23590T>C', '313C>T', '6380C>T', '29353C>T', '17502C>T', '8917C>T'}	{'23590T>C'}	1	2021-01-27	2021-02-13	D614G_KR_M234I	D614G_KR_M234I
EPI_ISL_1432306	EPI_ISL_1432310	{'25552G>T', '21518G>T', '23587G>T', '28881_28883delinsAAC', '29679C>T', '241C>T', '24208C>T', '3037C>T', '18167C>T', '28975G>T', '12049C>T', '14408C>T', '23403A>G', '23590T>C', '313C>T', '6380C>T', '29353C>T', '17502C>T', '8917C>T'}	{'25552G>T', '21518G>T', '23587G>T', '28881_28883delinsAAC', '29679C>T', '241C>T', '24208C>T', '3037C>T', '18167C>T', '28975G>T', '12049C>T', '14408C>T', '23403A>G', '23590T>C', '25296A>G', '313C>T', '29353C>T', '6380C>T', '17502C>T', '8917C>T'}	{'25296A>G'}	1	2021-02-13	2021-02-14	D614G_KR_M234I	D614G_KR_M234I
EPI_ISL_1429166	EPI_ISL_1432940	{'25552G>T', '21518G>T', '23587G>T', '28881_28883delinsAAC', '29679C>T', '241C>T', '3037C>T', '18167C>T', '28975G>T', '12049C>T', '14408C>T', '23403A>G', '313C>T', '6380C>T', '29353C>T', '17502C>T', '8917C>T'}	{'25552G>T', '21518G>T', '23587G>T', '28881_28883delinsAAC', '29679C>T', '241C>T', '25710C>T', '3037C>T', '18167C>T', '28975G>T', '12049C>T', '14408C>T', '23403A>G', '313C>T', '6380C>T', '29353C>T', '17502C>T', '8917C>T'}	{'25710C>T'}	1	2020-12-28	2021-02-10	D614G_KR_M234I	D614G_KR_M234I
EPI_ISL_1429225	EPI_ISL_1429226	{'20658A>G', '21518G>T', '15957G>A', '23587G>T', '28881_28883delinsAAC', '29679C>T', '241C>T', '3037C>T', '18167C>T', '22502C>A', '12049C>T', '14408C>T', '23403A>G', '28975G>T', '313C>T', '6380C>T', '29353C>T', '4630T>C', '17502C>T', '8917C>T'}	{'21518G>T', '29679C>T', '3037C>T', '29353C>T', '15957G>A', '28881_28883delinsAAC', '313C>T', '12049C>T', '14408C>T', '23587G>T', '18167C>T', '22502C>A', '28975G>T', '23403A>G', '28531C>T', '6380C>T', '17502C>T', '20658A>G', '241C>T', '4630T>C', '8917C>T'}	{'28531C>T'}	1	2021-01-31	2021-01-31	D614G_KR_M234I	D614G_KR_M234I
EPI_ISL_1429232	EPI_ISL_1429228	{'1758C>T', '21518G>T', '23587G>T', '28881_28883delinsAAC', '29679C>T', '241C>T', '3037C>T', '18167C>T', '28975G>T', '12049C>T', '14408C>T', '23403A>G', '313C>T', '11620C>T', '29353C>T', '6380C>T', '17502C>T', '8917C>T'}	{'1758C>T', '21518G>T', '23587G>T', '28881_28883delinsAAC', '29679C>T', '241C>T', '3037C>T', '3631T>C', '18167C>T', '28975G>T', '12049C>T', '14408C>T', '23403A>G', '313C>T', '11620C>T', '29353C>T', '6380C>T', '17502C>T', '8917C>T'}	{'3631T>C'}	1	2020-12-02	2020-11-29	D614G_KR_M234I	D614G_KR_M234I
EPI_ISL_1429232	EPI_ISL_1429235	{'1758C>T', '21518G>T', '23587G>T', '28881_28883delinsAAC', '29679C>T', '241C>T', '3037C>T', '18167C>T', '28975G>T', '12049C>T', '14408C>T', '23403A>G', '313C>T', '11620C>T', '29353C>T', '6380C>T', '17502C>T', '8917C>T'}	{'1758C>T', '21518G>T', '23587G>T', '27163G>T', '28881_28883delinsAAC', '29679C>T', '241C>T', '3037C>T', '18167C>T', '28975G>T', '12049C>T', '14408C>T', '23403A>G', '313C>T', '11620C>T', '29353C>T', '6380C>T', '17502C>T', '8917C>T'}	{'27163G>T'}	1	2020-12-02	2020-12-08	D614G_KR_M234I	D614G_KR_M234I
EPI_ISL_1429232	EPI_ISL_892446	{'1758C>T', '21518G>T', '23587G>T', '28881_28883delinsAAC', '29679C>T', '241C>T', '3037C>T', '18167C>T', '28975G>T', '12049C>T', '14408C>T', '23403A>G', '313C>T', '11620C>T', '29353C>T', '6380C>T', '17502C>T', '8917C>T'}	{'1758C>T', '21518G>T', '23587G>T', '28881_28883delinsAAC', '12710C>T', '29679C>T', '241C>T', '3037C>T', '18167C>T', '28975G>T', '12049C>T', '14408C>T', '23403A>G', '313C>T', '11620C>T', '29353C>T', '6380C>T', '17502C>T', '8917C>T'}	{'12710C>T'}	1	2020-12-02	2020-12-07	D614G_KR_M234I	D614G_KR_M234I
EPI_ISL_1429237	EPI_ISL_1429241	{'21761G>T', '21518G>T', '22450C>T', '28881_28883delinsAAC', '6592A>G', '1738G>A', '15763C>T', '241C>T', '3037C>T', '18167C>T', '28975G>T', '14408C>T', '23403A>G', '29272C>T', '313C>T', '8123C>T', '6636C>T', '28541G>A'}	{'21761G>T', '21518G>T', '22450C>T', '26909G>T', '28881_28883delinsAAC', '1738G>A', '15763C>T', '241C>T', '3037C>T', '6592A>G', '18167C>T', '28975G>T', '14408C>T', '23403A>G', '29272C>T', '313C>T', '8123C>T', '6636C>T', '28541G>A', '27707C>T'}	{'27707C>T', '26909G>T'}	2	2020-12-21	2020-12-28	D614G_KR_A90T	D614G_KR_A90T
EPI_ISL_1429245	EPI_ISL_1124797	{'25673T>C', '21518G>T', '6235T>C', '14235C>T', '28881_28883delinsAAC', '1738G>A', '241C>T', '28541G>A', '3037C>T', '6592A>G', '18167C>T', '28975G>T', '14408C>T', '23403A>G', '313C>T', '28084A>T'}	{'25673T>C', '21518G>T', '6235T>C', '14235C>T', '28476G>C', '1738G>A', '241C>T', '28541G>A', '28881_28883delinsAAC', '3037C>T', '6592A>G', '18167C>T', '28975G>T', '14408C>T', '23403A>G', '313C>T', '28084A>T'}	{'28476G>C'}	1	2021-01-02	2021-01-18	D614G_KR_A90T	D614G_KR_A90T
EPI_ISL_1429245	EPI_ISL_1127840	{'25673T>C', '21518G>T', '6235T>C', '14235C>T', '28881_28883delinsAAC', '1738G>A', '241C>T', '28541G>A', '3037C>T', '6592A>G', '18167C>T', '28975G>T', '14408C>T', '23403A>G', '313C>T', '28084A>T'}	{'25673T>C', '21518G>T', '6235T>C', '14235C>T', '28881_28883delinsAAC', '1738G>A', '241C>T', '28541G>A', '3037C>T', '6592A>G', '18167C>T', '28975G>T', '14408C>T', '23403A>G', '313C>T', '3603A>G', '28084A>T'}	{'3603A>G'}	1	2021-01-02	2020-12-23	D614G_KR_A90T	D614G_KR_A90T
EPI_ISL_1429245	EPI_ISL_1127942	{'25673T>C', '21518G>T', '6235T>C', '14235C>T', '28881_28883delinsAAC', '1738G>A', '241C>T', '28541G>A', '3037C>T', '6592A>G', '18167C>T', '28975G>T', '14408C>T', '23403A>G', '313C>T', '28084A>T'}	{'25673T>C', '25609C>T', '21518G>T', '6235T>C', '14235C>T', '28881_28883delinsAAC', '1738G>A', '241C>T', '28541G>A', '3037C>T', '6592A>G', '18167C>T', '28975G>T', '14408C>T', '23403A>G', '313C>T', '28084A>T'}	{'25609C>T'}	1	2021-01-02	2021-01-13	D614G_KR_A90T	D614G_KR_A90T
EPI_ISL_1429245	EPI_ISL_1129239	{'25673T>C', '21518G>T', '6235T>C', '14235C>T', '28881_28883delinsAAC', '1738G>A', '241C>T', '28541G>A', '3037C>T', '6592A>G', '18167C>T', '28975G>T', '14408C>T', '23403A>G', '313C>T', '28084A>T'}	{'25673T>C', '21518G>T', '4900C>T', '14235C>T', '28881_28883delinsAAC', '1738G>A', '241C>T', '28541G>A', '3037C>T', '6235T>C', '6592A>G', '18167C>T', '28975G>T', '14408C>T', '23403A>G', '313C>T', '22981T>C', '26028C>T', '28084A>T'}	{'4900C>T', '26028C>T', '22981T>C'}	3	2021-01-02	2021-01	D614G_KR_A90T	D614G_KR_A90T
EPI_ISL_1429245	EPI_ISL_1426336	{'25673T>C', '21518G>T', '6235T>C', '14235C>T', '28881_28883delinsAAC', '1738G>A', '241C>T', '28541G>A', '3037C>T', '6592A>G', '18167C>T', '28975G>T', '14408C>T', '23403A>G', '313C>T', '28084A>T'}	{'25673T>C', '21518G>T', '6235T>C', '14235C>T', '28881_28883delinsAAC', '1738G>A', '241C>T', '28541G>A', '3037C>T', '6592A>G', '18167C>T', '28893C>T', '14408C>T', '23403A>G', '28975G>T', '313C>T', '28084A>T'}	{'28893C>T'}	1	2021-01-02	2021-01-12	D614G_KR_A90T	D614G_KR_A90T
EPI_ISL_1429245	EPI_ISL_1426337	{'25673T>C', '21518G>T', '6235T>C', '14235C>T', '28881_28883delinsAAC', '1738G>A', '241C>T', '28541G>A', '3037C>T', '6592A>G', '18167C>T', '28975G>T', '14408C>T', '23403A>G', '313C>T', '28084A>T'}	{'25673T>C', '21518G>T', '6235T>C', '14235C>T', '28881_28883delinsAAC', '1738G>A', '241C>T', '28541G>A', '3037C>T', '6592A>G', '7165C>A', '18167C>T', '28975G>T', '14408C>T', '23403A>G', '313C>T', '28084A>T'}	{'7165C>A'}	1	2021-01-02	2021-01-12	D614G_KR_A90T	D614G_KR_A90T
EPI_ISL_1429245	EPI_ISL_1428260	{'25673T>C', '21518G>T', '6235T>C', '14235C>T', '28881_28883delinsAAC', '1738G>A', '241C>T', '28541G>A', '3037C>T', '6592A>G', '18167C>T', '28975G>T', '14408C>T', '23403A>G', '313C>T', '28084A>T'}	{'25673T>C', '21518G>T', '6235T>C', '14235C>T', '28881_28883delinsAAC', '1738G>A', '241C>T', '28541G>A', '3037C>T', '6592A>G', '18167C>T', '28975G>T', '14408C>T', '23403A>G', '313C>T', '906C>T', '28084A>T'}	{'906C>T'}	1	2021-01-02	2021-01-29	D614G_KR_A90T	D614G_KR_A90T
EPI_ISL_1429245	EPI_ISL_1428261	{'25673T>C', '21518G>T', '6235T>C', '14235C>T', '28881_28883delinsAAC', '1738G>A', '241C>T', '28541G>A', '3037C>T', '6592A>G', '18167C>T', '28975G>T', '14408C>T', '23403A>G', '313C>T', '28084A>T'}	{'25673T>C', '21518G>T', '6235T>C', '14235C>T', '28881_28883delinsAAC', '1738G>A', '241C>T', '28541G>A', '3037C>T', '6592A>G', '76T>A', '18167C>T', '28975G>T', '14408C>T', '23403A>G', '313C>T', '72G>C', '28084A>T'}	{'72G>C', '76T>A'}	2	2021-01-02	2021-01-29	D614G_KR_A90T	D614G_KR_A90T
EPI_ISL_1429245	EPI_ISL_1428636	{'25673T>C', '21518G>T', '6235T>C', '14235C>T', '28881_28883delinsAAC', '1738G>A', '241C>T', '28541G>A', '3037C>T', '6592A>G', '18167C>T', '28975G>T', '14408C>T', '23403A>G', '313C>T', '28084A>T'}	{'25673T>C', '21518G>T', '6235T>C', '14235C>T', '1738G>A', '3037C>T', '28084A>T', '10961G>A', '28881_28883delinsAAC', '313C>T', '14408C>T', '28541G>A', '10207C>T', '6592A>G', '18167C>T', '28041G>T', '28975G>T', '23403A>G', '3602C>T', '541C>T', '241C>T'}	{'541C>T', '28041G>T', '10207C>T', '3602C>T', '10961G>A'}	5	2021-01-02	2021-01-15	D614G_KR_A90T	D614G_KR_A90T
EPI_ISL_1429245	EPI_ISL_1428957	{'25673T>C', '21518G>T', '6235T>C', '14235C>T', '28881_28883delinsAAC', '1738G>A', '241C>T', '28541G>A', '3037C>T', '6592A>G', '18167C>T', '28975G>T', '14408C>T', '23403A>G', '313C>T', '28084A>T'}	{'25673T>C', '17825C>T', '21518G>T', '6235T>C', '14235C>T', '28881_28883delinsAAC', '1738G>A', '241C>T', '28541G>A', '3037C>T', '6592A>G', '18167C>T', '28975G>T', '14408C>T', '23403A>G', '313C>T', '28084A>T'}	{'17825C>T'}	1	2021-01-02	2021-01-22	D614G_KR_A90T	D614G_KR_A90T
EPI_ISL_1429245	EPI_ISL_1429298	{'25673T>C', '21518G>T', '6235T>C', '14235C>T', '28881_28883delinsAAC', '1738G>A', '241C>T', '28541G>A', '3037C>T', '6592A>G', '18167C>T', '28975G>T', '14408C>T', '23403A>G', '313C>T', '28084A>T'}	{'25673T>C', '21518G>T', '6235T>C', '14235C>T', '28881_28883delinsAAC', '1738G>A', '241C>T', '28541G>A', '3037C>T', '6592A>G', '18167C>T', '28975G>T', '14408C>T', '23403A>G', '313C>T', '28084A>T', '25511C>T'}	{'25511C>T'}	1	2021-01-02	2021-02-02	D614G_KR_A90T	D614G_KR_A90T
EPI_ISL_1429245	EPI_ISL_1429821	{'25673T>C', '21518G>T', '6235T>C', '14235C>T', '28881_28883delinsAAC', '1738G>A', '241C>T', '28541G>A', '3037C>T', '6592A>G', '18167C>T', '28975G>T', '14408C>T', '23403A>G', '313C>T', '28084A>T'}	{'25673T>C', '21518G>T', '28826C>T', '14235C>T', '28881_28883delinsAAC', '1738G>A', '241C>T', '28541G>A', '3037C>T', '6235T>C', '6592A>G', '18167C>T', '28975G>T', '14408C>T', '23403A>G', '313C>T', '28084A>T', '12127T>C'}	{'12127T>C', '28826C>T'}	2	2021-01-02	2021-02-04	D614G_KR_A90T	D614G_KR_A90T
EPI_ISL_1429245	EPI_ISL_1430212	{'25673T>C', '21518G>T', '6235T>C', '14235C>T', '28881_28883delinsAAC', '1738G>A', '241C>T', '28541G>A', '3037C>T', '6592A>G', '18167C>T', '28975G>T', '14408C>T', '23403A>G', '313C>T', '28084A>T'}	{'25673T>C', '21518G>T', '6235T>C', '14235C>T', '28881_28883delinsAAC', '15783C>T', '1738G>A', '241C>T', '28541G>A', '3037C>T', '6592A>G', '18167C>T', '28975G>T', '14408C>T', '23403A>G', '313C>T', '28084A>T'}	{'15783C>T'}	1	2021-01-02	2021-01-07	D614G_KR_A90T	D614G_KR_A90T
EPI_ISL_1429245	EPI_ISL_1430322	{'25673T>C', '21518G>T', '6235T>C', '14235C>T', '28881_28883delinsAAC', '1738G>A', '241C>T', '28541G>A', '3037C>T', '6592A>G', '18167C>T', '28975G>T', '14408C>T', '23403A>G', '313C>T', '28084A>T'}	{'25673T>C', '21518G>T', '6235T>C', '14235C>T', '28881_28883delinsAAC', '1738G>A', '241C>T', '28541G>A', '3037C>T', '6592A>G', '18167C>T', '28975G>T', '14408C>T', '23403A>G', '313C>T', '28084A>T', '5079C>T'}	{'5079C>T'}	1	2021-01-02	2021-01-18	D614G_KR_A90T	D614G_KR_A90T
EPI_ISL_1430322	EPI_ISL_1430330	{'25673T>C', '21518G>T', '6235T>C', '14235C>T', '28881_28883delinsAAC', '1738G>A', '241C>T', '28541G>A', '3037C>T', '6592A>G', '18167C>T', '28975G>T', '14408C>T', '23403A>G', '313C>T', '28084A>T', '5079C>T'}	{'25673T>C', '19419G>T', '21518G>T', '6235T>C', '14235C>T', '28881_28883delinsAAC', '1738G>A', '241C>T', '28541G>A', '3037C>T', '6592A>G', '18167C>T', '28975G>T', '14408C>T', '23403A>G', '25345T>C', '313C>T', '28084A>T', '5079C>T'}	{'25345T>C', '19419G>T'}	2	2021-01-18	2021-01-24	D614G_KR_A90T	D614G_KR_A90T
EPI_ISL_1429245	EPI_ISL_1431030	{'25673T>C', '21518G>T', '6235T>C', '14235C>T', '28881_28883delinsAAC', '1738G>A', '241C>T', '28541G>A', '3037C>T', '6592A>G', '18167C>T', '28975G>T', '14408C>T', '23403A>G', '313C>T', '28084A>T'}	{'25673T>C', '21518G>T', '6235T>C', '14235C>T', '28881_28883delinsAAC', '1738G>A', '241C>T', '28541G>A', '3037C>T', '5497C>T', '6592A>G', '18167C>T', '28975G>T', '14408C>T', '23403A>G', '313C>T', '28084A>T'}	{'5497C>T'}	1	2021-01-02	2021-02-05	D614G_KR_A90T	D614G_KR_A90T
EPI_ISL_1429245	EPI_ISL_1432133	{'25673T>C', '21518G>T', '6235T>C', '14235C>T', '28881_28883delinsAAC', '1738G>A', '241C>T', '28541G>A', '3037C>T', '6592A>G', '18167C>T', '28975G>T', '14408C>T', '23403A>G', '313C>T', '28084A>T'}	{'25673T>C', '21518G>T', '6235T>C', '14235C>T', '28881_28883delinsAAC', '1738G>A', '241C>T', '28541G>A', '3037C>T', '6592A>G', '9860T>C', '18167C>T', '28975G>T', '14408C>T', '23403A>G', '313C>T', '28084A>T'}	{'9860T>C'}	1	2021-01-02	2021-02-17	D614G_KR_A90T	D614G_KR_A90T
EPI_ISL_1429245	EPI_ISL_1433419	{'25673T>C', '21518G>T', '6235T>C', '14235C>T', '28881_28883delinsAAC', '1738G>A', '241C>T', '28541G>A', '3037C>T', '6592A>G', '18167C>T', '28975G>T', '14408C>T', '23403A>G', '313C>T', '28084A>T'}	{'25673T>C', '21518G>T', '6235T>C', '14235C>T', '28881_28883delinsAAC', '1738G>A', '241C>T', '28541G>A', '3037C>T', '6592A>G', '18167C>T', '28975G>T', '14408C>T', '23403A>G', '313C>T', '28084A>T', '4890C>T'}	{'4890C>T'}	1	2021-01-02	2021-01-12	D614G_KR_A90T	D614G_KR_A90T
EPI_ISL_1429246	EPI_ISL_1429248	{'9286C>T', '5812C>T', '28881_28883delinsAAC', '28725C>T', '241C>T', '3037C>T', '4346T>C', '22020T>C', '14708C>T', '313C>T', '14408C>T', '10376C>T', '23403A>G', '27633A>G', '4084C>T', '22326C>A', '29692G>T'}	{'9286C>T', '5812C>T', '28881_28883delinsAAC', '28725C>T', '241C>T', '3037C>T', '4346T>C', '22020T>C', '14708C>T', '20404C>A', '14408C>T', '10376C>T', '23403A>G', '27633A>G', '313C>T', '22326C>A', '29692G>T', '4084C>T'}	{'20404C>A'}	1	2021-01-04	2021-01-05	D614G_KR_M153T	D614G_KR_M153T
EPI_ISL_1429260	EPI_ISL_1020317	{'21518G>T', '28881_28883delinsAAC', '241C>T', '3037C>T', '6433C>T', '29614C>T', '29708C>T', '18167C>T', '28975G>T', '14408C>T', '16616C>T', '23403A>G', '313C>T', '28651C>T', '20224G>A', '15656C>T'}	{'27A>G', '21518G>T', '28881_28883delinsAAC', '241C>T', '3037C>T', '6433C>T', '29614C>T', '29708C>T', '18167C>T', '28975G>T', '14408C>T', '16616C>T', '23403A>G', '313C>T', '28651C>T', '20224G>A', '15656C>T'}	{'27A>G'}	1	2021-02-02	2020-12-07	D614G_KR_M234I	D614G_KR_M234I
EPI_ISL_1429260	EPI_ISL_1429268	{'21518G>T', '28881_28883delinsAAC', '241C>T', '3037C>T', '6433C>T', '29614C>T', '29708C>T', '18167C>T', '28975G>T', '14408C>T', '16616C>T', '23403A>G', '313C>T', '28651C>T', '20224G>A', '15656C>T'}	{'21518G>T', '28881_28883delinsAAC', '241C>T', '3037C>T', '6433C>T', '29614C>T', '29708C>T', '18167C>T', '28975G>T', '14408C>T', '16616C>T', '23403A>G', '313C>T', '28651C>T', '7471C>T', '20224G>A', '15656C>T'}	{'7471C>T'}	1	2021-02-02	2021-02-04	D614G_KR_M234I	D614G_KR_M234I
EPI_ISL_1429260	EPI_ISL_1432172	{'21518G>T', '28881_28883delinsAAC', '241C>T', '3037C>T', '6433C>T', '29614C>T', '29708C>T', '18167C>T', '28975G>T', '14408C>T', '16616C>T', '23403A>G', '313C>T', '28651C>T', '20224G>A', '15656C>T'}	{'12445C>T', '22763G>A', '21518G>T', '28881_28883delinsAAC', '241C>T', '3037C>T', '6433C>T', '29614C>T', '29708C>T', '18167C>T', '28975G>T', '14408C>T', '16616C>T', '23403A>G', '313C>T', '28651C>T', '20224G>A', '15656C>T'}	{'12445C>T', '22763G>A'}	2	2021-02-02	2021-01-12	D614G_KR_M234I	D614G_KR_M234I
EPI_ISL_1429260	EPI_ISL_918176	{'21518G>T', '28881_28883delinsAAC', '241C>T', '3037C>T', '6433C>T', '29614C>T', '29708C>T', '18167C>T', '28975G>T', '14408C>T', '16616C>T', '23403A>G', '313C>T', '28651C>T', '20224G>A', '15656C>T'}	{'21518G>T', '28881_28883delinsAAC', '241C>T', '3037C>T', '6433C>T', '29614C>T', '29708C>T', '18167C>T', '28975G>T', '14408C>T', '16616C>T', '23403A>G', '313C>T', '28651C>T', '21768A>T', '20224G>A', '15656C>T'}	{'21768A>T'}	1	2021-02-02	2021-01-05	D614G_KR_M234I	D614G_KR_M234I
EPI_ISL_1429310	EPI_ISL_1429305	{'25673T>C', '21518G>T', '6235T>C', '28881_28883delinsAAC', '6592A>G', '1738G>A', '1612C>T', '241C>T', '3037C>T', '18167C>T', '28975G>T', '14408C>T', '23403A>G', '3045C>T', '313C>T', '8311C>T', '28541G>A'}	{'25673T>C', '21518G>T', '6235T>C', '28881_28883delinsAAC', '6592A>G', '1738G>A', '1612C>T', '241C>T', '3037C>T', '18167C>T', '21724G>T', '14408C>T', '23403A>G', '28975G>T', '3045C>T', '313C>T', '8311C>T', '28541G>A'}	{'21724G>T'}	1	2021-01-17	2021-01-17	D614G_KR_A90T	D614G_KR_A90T
EPI_ISL_1429310	EPI_ISL_1429307	{'25673T>C', '21518G>T', '6235T>C', '28881_28883delinsAAC', '6592A>G', '1738G>A', '1612C>T', '241C>T', '3037C>T', '18167C>T', '28975G>T', '14408C>T', '23403A>G', '3045C>T', '313C>T', '8311C>T', '28541G>A'}	{'25673T>C', '21518G>T', '6235T>C', '28881_28883delinsAAC', '6592A>G', '1738G>A', '1612C>T', '241C>T', '3037C>T', '11521G>T', '18167C>T', '28975G>T', '14408C>T', '23403A>G', '3045C>T', '313C>T', '8311C>T', '28541G>A'}	{'11521G>T'}	1	2021-01-17	2021-01-17	D614G_KR_A90T	D614G_KR_A90T
EPI_ISL_1429310	EPI_ISL_1429308	{'25673T>C', '21518G>T', '6235T>C', '28881_28883delinsAAC', '6592A>G', '1738G>A', '1612C>T', '241C>T', '3037C>T', '18167C>T', '28975G>T', '14408C>T', '23403A>G', '3045C>T', '313C>T', '8311C>T', '28541G>A'}	{'25673T>C', '21518G>T', '6235T>C', '28881_28883delinsAAC', '6592A>G', '1738G>A', '1612C>T', '241C>T', '3037C>T', '14322C>T', '18167C>T', '28975G>T', '14408C>T', '23403A>G', '3045C>T', '313C>T', '8311C>T', '28541G>A'}	{'14322C>T'}	1	2021-01-17	2021-01-17	D614G_KR_A90T	D614G_KR_A90T
EPI_ISL_1429310	EPI_ISL_1429327	{'25673T>C', '21518G>T', '6235T>C', '28881_28883delinsAAC', '6592A>G', '1738G>A', '1612C>T', '241C>T', '3037C>T', '18167C>T', '28975G>T', '14408C>T', '23403A>G', '3045C>T', '313C>T', '8311C>T', '28541G>A'}	{'25673T>C', '20930C>T', '21518G>T', '6235T>C', '28881_28883delinsAAC', '6592A>G', '1738G>A', '1612C>T', '241C>T', '3037C>T', '18167C>T', '28975G>T', '14408C>T', '23403A>G', '3045C>T', '313C>T', '8311C>T', '28541G>A'}	{'20930C>T'}	1	2021-01-17	2021-01-25	D614G_KR_A90T	D614G_KR_A90T
EPI_ISL_1429343	EPI_ISL_1429334	{'25673T>C', '21518G>T', '6235T>C', '28881_28883delinsAAC', '6592A>G', '1738G>A', '1612C>T', '241C>T', '3037C>T', '18167C>T', '28975G>T', '14408C>T', '23403A>G', '24499T>C', '3045C>T', '313C>T', '8311C>T', '28541G>A'}	{'25673T>C', '21518G>T', '6235T>C', '28881_28883delinsAAC', '6592A>G', '1738G>A', '1612C>T', '241C>T', '3037C>T', '18167C>T', '28975G>T', '14408C>T', '23403A>G', '24499T>C', '3045C>T', '313C>T', '26538G>T', '8311C>T', '28541G>A'}	{'26538G>T'}	1	2021-01-29	2021-01-30	D614G_KR_A90T	D614G_KR_A90T
EPI_ISL_1429310	EPI_ISL_1429337	{'25673T>C', '21518G>T', '6235T>C', '28881_28883delinsAAC', '6592A>G', '1738G>A', '1612C>T', '241C>T', '3037C>T', '18167C>T', '28975G>T', '14408C>T', '23403A>G', '3045C>T', '313C>T', '8311C>T', '28541G>A'}	{'25673T>C', '21518G>T', '6235T>C', '28881_28883delinsAAC', '6592A>G', '1738G>A', '1612C>T', '241C>T', '3037C>T', '21950G>T', '18167C>T', '25269G>T', '14408C>T', '23403A>G', '28975G>T', '3045C>T', '313C>T', '8311C>T', '28541G>A'}	{'25269G>T', '21950G>T'}	2	2021-01-17	2021-01-30	D614G_KR_A90T	D614G_KR_A90T
EPI_ISL_1429343	EPI_ISL_1429340	{'25673T>C', '21518G>T', '6235T>C', '28881_28883delinsAAC', '6592A>G', '1738G>A', '1612C>T', '241C>T', '3037C>T', '18167C>T', '28975G>T', '14408C>T', '23403A>G', '24499T>C', '3045C>T', '313C>T', '8311C>T', '28541G>A'}	{'25673T>C', '21518G>T', '6235T>C', '28881_28883delinsAAC', '6592A>G', '1738G>A', '1612C>T', '241C>T', '3037C>T', '5211C>T', '18167C>T', '28975G>T', '14408C>T', '23403A>G', '24499T>C', '3045C>T', '313C>T', '8311C>T', '28541G>A'}	{'5211C>T'}	1	2021-01-29	2021-01-29	D614G_KR_A90T	D614G_KR_A90T
EPI_ISL_1429343	EPI_ISL_1429342	{'25673T>C', '21518G>T', '6235T>C', '28881_28883delinsAAC', '6592A>G', '1738G>A', '1612C>T', '241C>T', '3037C>T', '18167C>T', '28975G>T', '14408C>T', '23403A>G', '24499T>C', '3045C>T', '313C>T', '8311C>T', '28541G>A'}	{'25673T>C', '21518G>T', '6235T>C', '28881_28883delinsAAC', '6592A>G', '1738G>A', '1612C>T', '241C>T', '3037C>T', '18167C>T', '28975G>T', '14408C>T', '23403A>G', '24499T>C', '3045C>T', '313C>T', '7003A>G', '8311C>T', '28541G>A'}	{'7003A>G'}	1	2021-01-29	2021-01-29	D614G_KR_A90T	D614G_KR_A90T
EPI_ISL_1429310	EPI_ISL_1429343	{'25673T>C', '21518G>T', '6235T>C', '28881_28883delinsAAC', '6592A>G', '1738G>A', '1612C>T', '241C>T', '3037C>T', '18167C>T', '28975G>T', '14408C>T', '23403A>G', '3045C>T', '313C>T', '8311C>T', '28541G>A'}	{'25673T>C', '21518G>T', '6235T>C', '28881_28883delinsAAC', '6592A>G', '1738G>A', '1612C>T', '241C>T', '3037C>T', '18167C>T', '28975G>T', '14408C>T', '23403A>G', '24499T>C', '3045C>T', '313C>T', '8311C>T', '28541G>A'}	{'24499T>C'}	1	2021-01-17	2021-01-29	D614G_KR_A90T	D614G_KR_A90T
EPI_ISL_1429387	EPI_ISL_644985	{'220A>T', '21518G>T', '10765C>T', '28881_28883delinsAAC', '241C>T', '3037C>T', '18167C>T', '192G>A', '14408C>T', '23403A>G', '28975G>T', '313C>T', '28904G>T'}	{'220A>T', '21518G>T', '10765C>T', '28881_28883delinsAAC', '241C>T', '3037C>T', '18167C>T', '192G>A', '14408C>T', '20398G>A', '23403A>G', '28975G>T', '313C>T', '28904G>T'}	{'20398G>A'}	1	2020-07-18	2020-08-03	D614G_KR_M234I	D614G_KR_M234I
EPI_ISL_1429387	EPI_ISL_688338	{'220A>T', '21518G>T', '10765C>T', '28881_28883delinsAAC', '241C>T', '3037C>T', '18167C>T', '192G>A', '14408C>T', '23403A>G', '28975G>T', '313C>T', '28904G>T'}	{'220A>T', '21518G>T', '10765C>T', '28881_28883delinsAAC', '241C>T', '3037C>T', '18167C>T', '192G>A', '14408C>T', '23403A>G', '28975G>T', '313C>T', '9996C>T', '28904G>T'}	{'9996C>T'}	1	2020-07-18	2020-08-05	D614G_KR_M234I	D614G_KR_M234I
EPI_ISL_1429387	EPI_ISL_689444	{'220A>T', '21518G>T', '10765C>T', '28881_28883delinsAAC', '241C>T', '3037C>T', '18167C>T', '192G>A', '14408C>T', '23403A>G', '28975G>T', '313C>T', '28904G>T'}	{'17428T>C', '220A>T', '21518G>T', '10765C>T', '28881_28883delinsAAC', '241C>T', '3037C>T', '18167C>T', '192G>A', '14408C>T', '23403A>G', '28975G>T', '313C>T', '28904G>T'}	{'17428T>C'}	1	2020-07-18	2020-08-01	D614G_KR_M234I	D614G_KR_M234I
EPI_ISL_1429397	EPI_ISL_644993	{'7728C>T', '9286C>T', '28881_28883delinsAAC', '28725C>T', '241C>T', '1171T>C', '3037C>T', '4346T>C', '14708C>T', '313C>T', '14408C>T', '23403A>G', '10376C>T', '29692G>T'}	{'7728C>T', '9286C>T', '28881_28883delinsAAC', '28725C>T', '241C>T', '1171T>C', '3037C>T', '4346T>C', '14708C>T', '313C>T', '14408C>T', '10376C>T', '23403A>G', '29692G>T', '1387C>T'}	{'1387C>T'}	1	2020-08-19	2020-08-16	D614G_KR_P3371S	D614G_KR_P3371S
EPI_ISL_1429405	EPI_ISL_686450	{'29831C>T', '21518G>T', '29679C>T', '28881_28883delinsAAC', '241C>T', '3037C>T', '23127C>T', '18167C>T', '28975G>T', '14408C>T', '23403A>G', '313C>T', '16650C>T', '8917C>T'}	{'29831C>T', '21518G>T', '29679C>T', '28881_28883delinsAAC', '241C>T', '3037C>T', '23127C>T', '18167C>T', '28975G>T', '14408C>T', '23403A>G', '313C>T', '8917C>T', '16650C>T', '22899G>T'}	{'22899G>T'}	1	2020-08-27	2020-09-10	D614G_KR_M234I	D614G_KR_M234I
EPI_ISL_1429405	EPI_ISL_686453	{'29831C>T', '21518G>T', '29679C>T', '28881_28883delinsAAC', '241C>T', '3037C>T', '23127C>T', '18167C>T', '28975G>T', '14408C>T', '23403A>G', '313C>T', '16650C>T', '8917C>T'}	{'29831C>T', '21518G>T', '29679C>T', '28881_28883delinsAAC', '241C>T', '3037C>T', '23127C>T', '18167C>T', '28975G>T', '14408C>T', '23403A>G', '2094C>T', '313C>T', '16650C>T', '8917C>T'}	{'2094C>T'}	1	2020-08-27	2020-09-10	D614G_KR_M234I	D614G_KR_M234I
EPI_ISL_1429405	EPI_ISL_894280	{'29831C>T', '21518G>T', '29679C>T', '28881_28883delinsAAC', '241C>T', '3037C>T', '23127C>T', '18167C>T', '28975G>T', '14408C>T', '23403A>G', '313C>T', '16650C>T', '8917C>T'}	{'29831C>T', '21575C>T', '21518G>T', '29679C>T', '28881_28883delinsAAC', '241C>T', '3037C>T', '23127C>T', '21569_21570insTTT', '18167C>T', '28975G>T', '14408C>T', '23403A>G', '313C>T', '568T>C', '16650C>T', '8917C>T'}	{'21575C>T', '21569_21570insTTT', '568T>C'}	3	2020-08-27	2020-09-29	D614G_KR_M234I	D614G_KR_M234I
EPI_ISL_1429405	EPI_ISL_897329	{'29831C>T', '21518G>T', '29679C>T', '28881_28883delinsAAC', '241C>T', '3037C>T', '23127C>T', '18167C>T', '28975G>T', '14408C>T', '23403A>G', '313C>T', '16650C>T', '8917C>T'}	{'29831C>T', '21518G>T', '29679C>T', '28881_28883delinsAAC', '241C>T', '3037C>T', '23127C>T', '18167C>T', '28975G>T', '14408C>T', '23403A>G', '313C>T', '19602C>T', '16650C>T', '8917C>T'}	{'19602C>T'}	1	2020-08-27	2020-10-11	D614G_KR_M234I	D614G_KR_M234I
EPI_ISL_1429405	EPI_ISL_900777	{'29831C>T', '21518G>T', '29679C>T', '28881_28883delinsAAC', '241C>T', '3037C>T', '23127C>T', '18167C>T', '28975G>T', '14408C>T', '23403A>G', '313C>T', '16650C>T', '8917C>T'}	{'29831C>T', '21518G>T', '29679C>T', '28881_28883delinsAAC', '241C>T', '3037C>T', '23127C>T', '18167C>T', '28975G>T', '14408C>T', '23403A>G', '313C>T', '26526G>T', '16650C>T', '8917C>T'}	{'26526G>T'}	1	2020-08-27	2020-10-01	D614G_KR_M234I	D614G_KR_M234I
EPI_ISL_1429405	EPI_ISL_901835	{'29831C>T', '21518G>T', '29679C>T', '28881_28883delinsAAC', '241C>T', '3037C>T', '23127C>T', '18167C>T', '28975G>T', '14408C>T', '23403A>G', '313C>T', '16650C>T', '8917C>T'}	{'29831C>T', '17550C>T', '21518G>T', '28881_28883delinsAAC', '29679C>T', '8701T>C', '241C>T', '3037C>T', '23127C>T', '18167C>T', '28975G>T', '14408C>T', '23403A>G', '313C>T', '16650C>T', '8917C>T'}	{'17550C>T', '8701T>C'}	2	2020-08-27	2020-09-17	D614G_KR_M234I	D614G_KR_M234I
EPI_ISL_1429405	EPI_ISL_915398	{'29831C>T', '21518G>T', '29679C>T', '28881_28883delinsAAC', '241C>T', '3037C>T', '23127C>T', '18167C>T', '28975G>T', '14408C>T', '23403A>G', '313C>T', '16650C>T', '8917C>T'}	{'29831C>T', '21518G>T', '29679C>T', '28881_28883delinsAAC', '4755C>T', '241C>T', '3037C>T', '23127C>T', '23044A>G', '18167C>T', '28975G>T', '14408C>T', '23403A>G', '313C>T', '8917C>T', '16650C>T', '23896C>T'}	{'4755C>T', '23896C>T', '23044A>G'}	3	2020-08-27	2020-09-18	D614G_KR_M234I	D614G_KR_M234I
EPI_ISL_1429430	EPI_ISL_1127829	{'26882C>T', '21518G>T', '29679C>T', '28881_28883delinsAAC', '14547G>T', '241C>T', '3037C>T', '3736C>T', '10156C>T', '18167C>T', '28975G>T', '14408C>T', '23403A>G', '313C>T', '8917C>T', '7321C>T'}	{'21518G>T', '29679C>T', '3037C>T', '10156C>T', '2902C>T', '28881_28883delinsAAC', '3781T>C', '14547G>T', '313C>T', '14408C>T', '7321C>T', '4105G>T', '3736C>T', '28851G>T', '18167C>T', '28975G>T', '23403A>G', '26882C>T', '22765A>G', '241C>T', '8917C>T'}	{'22765A>G', '4105G>T', '3781T>C', '28851G>T', '2902C>T'}	5	2020-10-15	2020-12-21	D614G_KR_M234I	D614G_KR_M234I
EPI_ISL_1429430	EPI_ISL_1127835	{'26882C>T', '21518G>T', '29679C>T', '28881_28883delinsAAC', '14547G>T', '241C>T', '3037C>T', '3736C>T', '10156C>T', '18167C>T', '28975G>T', '14408C>T', '23403A>G', '313C>T', '8917C>T', '7321C>T'}	{'21518G>T', '29679C>T', '3037C>T', '10156C>T', '28881_28883delinsAAC', '3781T>C', '14547G>T', '203C>T', '313C>T', '14408C>T', '7321C>T', '4105G>T', '3736C>T', '28851G>T', '18167C>T', '28975G>T', '23403A>G', '26882C>T', '22765A>G', '241C>T', '8917C>T'}	{'22765A>G', '4105G>T', '3781T>C', '203C>T', '28851G>T'}	5	2020-10-15	2020-12-22	D614G_KR_M234I	D614G_KR_M234I
EPI_ISL_1429430	EPI_ISL_1128634	{'26882C>T', '21518G>T', '29679C>T', '28881_28883delinsAAC', '14547G>T', '241C>T', '3037C>T', '3736C>T', '10156C>T', '18167C>T', '28975G>T', '14408C>T', '23403A>G', '313C>T', '8917C>T', '7321C>T'}	{'26882C>T', '21518G>T', '29679C>T', '28881_28883delinsAAC', '28079G>T', '14547G>T', '241C>T', '3037C>T', '3736C>T', '10156C>T', '18167C>T', '28975G>T', '14408C>T', '23403A>G', '313C>T', '8917C>T', '7321C>T'}	{'28079G>T'}	1	2020-10-15	2020-12-28	D614G_KR_M234I	D614G_KR_M234I
EPI_ISL_1429431	EPI_ISL_901509	{'21518G>T', '29679C>T', '28881_28883delinsAAC', '241C>T', '3037C>T', '18167C>T', '24356G>A', '14408C>T', '23403A>G', '22747C>T', '28975G>T', '313C>T', '25714C>T', '8917C>T'}	{'21518G>T', '29679C>T', '28881_28883delinsAAC', '241C>T', '3037C>T', '16858G>T', '18167C>T', '1871T>C', '14408C>T', '23403A>G', '22747C>T', '24356G>A', '28975G>T', '313C>T', '25714C>T', '8917C>T'}	{'1871T>C', '16858G>T'}	2	2020-10-24	2020-10-26	D614G_KR_M234I	D614G_KR_M234I
EPI_ISL_860137	EPI_ISL_1124288	{'21518G>T', '13517C>T', '28881_28883delinsAAC', '11804G>A', '29679C>T', '241C>T', '3037C>T', '27630C>T', '594A>G', '10156C>T', '18167C>T', '28975G>T', '14408C>T', '23403A>G', '313C>T', '8917C>T', '7321C>T'}	{'594A>G', '21518G>T', '13517C>T', '26023T>C', '11804G>A', '12111G>A', '241C>T', '28881_28883delinsAAC', '27630C>T', '29679C>T', '3037C>T', '10156C>T', '18167C>T', '28975G>T', '14408C>T', '23403A>G', '313C>T', '8917C>T', '15120C>T', '7321C>T'}	{'12111G>A', '15120C>T', '26023T>C'}	3	2020-11-11	2021-01-12	D614G_KR_M234I	D614G_KR_M234I
EPI_ISL_860137	EPI_ISL_1124364	{'21518G>T', '13517C>T', '28881_28883delinsAAC', '11804G>A', '29679C>T', '241C>T', '3037C>T', '27630C>T', '594A>G', '10156C>T', '18167C>T', '28975G>T', '14408C>T', '23403A>G', '313C>T', '8917C>T', '7321C>T'}	{'21518G>T', '13517C>T', '28881_28883delinsAAC', '11804G>A', '15783C>T', '241C>T', '29679C>T', '27630C>T', '3037C>T', '594A>G', '10156C>T', '18167C>T', '28975G>T', '14408C>T', '23403A>G', '313C>T', '8917C>T', '7321C>T'}	{'15783C>T'}	1	2020-11-11	2020-12-17	D614G_KR_M234I	D614G_KR_M234I
EPI_ISL_860137	EPI_ISL_1127744	{'21518G>T', '13517C>T', '28881_28883delinsAAC', '11804G>A', '29679C>T', '241C>T', '3037C>T', '27630C>T', '594A>G', '10156C>T', '18167C>T', '28975G>T', '14408C>T', '23403A>G', '313C>T', '8917C>T', '7321C>T'}	{'19402C>T', '21518G>T', '13517C>T', '28881_28883delinsAAC', '11804G>A', '29679C>T', '241C>T', '3037C>T', '27630C>T', '594A>G', '10156C>T', '18167C>T', '28975G>T', '14408C>T', '23403A>G', '313C>T', '8917C>T', '7321C>T'}	{'19402C>T'}	1	2020-11-11	2020-12-24	D614G_KR_M234I	D614G_KR_M234I
EPI_ISL_1429432	EPI_ISL_1127951	{'21518G>T', '29679C>T', '28881_28883delinsAAC', '11804G>A', '241C>T', '3037C>T', '27630C>T', '594A>G', '10156C>T', '18167C>T', '28975G>T', '14408C>T', '23403A>G', '313C>T', '8917C>T', '7321C>T'}	{'21518G>T', '29679C>T', '28881_28883delinsAAC', '11804G>A', '241C>T', '3037C>T', '27630C>T', '594A>G', '10156C>T', '18167C>T', '28975G>T', '14408C>T', '23403A>G', '313C>T', '8917C>T', '25494G>T', '7321C>T'}	{'25494G>T'}	1	2020-10-24	2020-11-29	D614G_KR_M234I	D614G_KR_M234I
EPI_ISL_860137	EPI_ISL_1128214	{'21518G>T', '13517C>T', '28881_28883delinsAAC', '11804G>A', '29679C>T', '241C>T', '3037C>T', '27630C>T', '594A>G', '10156C>T', '18167C>T', '28975G>T', '14408C>T', '23403A>G', '313C>T', '8917C>T', '7321C>T'}	{'16260C>T', '21518G>T', '13517C>T', '28881_28883delinsAAC', '11804G>A', '29679C>T', '241C>T', '3037C>T', '27630C>T', '594A>G', '10156C>T', '18167C>T', '28975G>T', '14408C>T', '23403A>G', '313C>T', '8917C>T', '7321C>T'}	{'16260C>T'}	1	2020-11-11	2020-12-28	D614G_KR_M234I	D614G_KR_M234I
EPI_ISL_860137	EPI_ISL_1128534	{'21518G>T', '13517C>T', '28881_28883delinsAAC', '11804G>A', '29679C>T', '241C>T', '3037C>T', '27630C>T', '594A>G', '10156C>T', '18167C>T', '28975G>T', '14408C>T', '23403A>G', '313C>T', '8917C>T', '7321C>T'}	{'21518G>T', '13517C>T', '28881_28883delinsAAC', '11804G>A', '29679C>T', '241C>T', '3037C>T', '27630C>T', '594A>G', '10156C>T', '18167C>T', '28975G>T', '14408C>T', '23403A>G', '16538A>G', '29730C>T', '313C>T', '8917C>T', '7321C>T'}	{'29730C>T', '16538A>G'}	2	2020-11-11	2020-12-23	D614G_KR_M234I	D614G_KR_M234I
EPI_ISL_860137	EPI_ISL_1128539	{'21518G>T', '13517C>T', '28881_28883delinsAAC', '11804G>A', '29679C>T', '241C>T', '3037C>T', '27630C>T', '594A>G', '10156C>T', '18167C>T', '28975G>T', '14408C>T', '23403A>G', '313C>T', '8917C>T', '7321C>T'}	{'1926C>A', '21518G>T', '13517C>T', '28834A>G', '11804G>A', '28881_28883delinsAAC', '241C>T', '29679C>T', '27630C>T', '3037C>T', '594A>G', '10156C>T', '18167C>T', '28975G>T', '14408C>T', '23403A>G', '313C>T', '8917C>T', '7321C>T'}	{'1926C>A', '28834A>G'}	2	2020-11-11	2020-12-25	D614G_KR_M234I	D614G_KR_M234I
EPI_ISL_893264	EPI_ISL_1128547	{'15222C>T', '21518G>T', '13517C>T', '28881_28883delinsAAC', '11804G>A', '29679C>T', '241C>T', '3037C>T', '27630C>T', '594A>G', '10156C>T', '18167C>T', '28948C>T', '14408C>T', '23403A>G', '28975G>T', '313C>T', '8917C>T', '7321C>T'}	{'15222C>T', '21518G>T', '13517C>T', '28881_28883delinsAAC', '11804G>A', '29679C>T', '241C>T', '3037C>T', '27630C>T', '594A>G', '10156C>T', '18167C>T', '28948C>T', '14408C>T', '23403A>G', '28975G>T', '29708C>T', '313C>T', '8917C>T', '7321C>T'}	{'29708C>T'}	1	2020-12-23	2020-12-25	D614G_KR_M234I	D614G_KR_M234I
EPI_ISL_860137	EPI_ISL_1128552	{'21518G>T', '13517C>T', '28881_28883delinsAAC', '11804G>A', '29679C>T', '241C>T', '3037C>T', '27630C>T', '594A>G', '10156C>T', '18167C>T', '28975G>T', '14408C>T', '23403A>G', '313C>T', '8917C>T', '7321C>T'}	{'21518G>T', '13517C>T', '28881_28883delinsAAC', '11804G>A', '29679C>T', '241C>T', '3037C>T', '27630C>T', '594A>G', '10156C>T', '18167C>T', '28975G>T', '14408C>T', '23403A>G', '313C>T', '8917C>T', '11444T>C', '7321C>T'}	{'11444T>C'}	1	2020-11-11	2020-12-25	D614G_KR_M234I	D614G_KR_M234I
EPI_ISL_893003	EPI_ISL_1128591	{'21518G>T', '13517C>T', '28881_28883delinsAAC', '11804G>A', '29679C>T', '241C>T', '3037C>T', '27630C>T', '594A>G', '10156C>T', '18167C>T', '28975G>T', '14408C>T', '23403A>G', '313C>T', '8917C>T', '20432T>C', '7321C>T'}	{'21518G>T', '13517C>T', '28881_28883delinsAAC', '11804G>A', '29679C>T', '241C>T', '3037C>T', '27630C>T', '594A>G', '18612G>T', '10156C>T', '18167C>T', '28975G>T', '14408C>T', '23403A>G', '313C>T', '8917C>T', '20432T>C', '7321C>T'}	{'18612G>T'}	1	2020-12-19	2021-01-04	D614G_KR_M234I	D614G_KR_M234I
EPI_ISL_860137	EPI_ISL_1128597	{'21518G>T', '13517C>T', '28881_28883delinsAAC', '11804G>A', '29679C>T', '241C>T', '3037C>T', '27630C>T', '594A>G', '10156C>T', '18167C>T', '28975G>T', '14408C>T', '23403A>G', '313C>T', '8917C>T', '7321C>T'}	{'21518G>T', '13517C>T', '28881_28883delinsAAC', '11804G>A', '29679C>T', '241C>T', '3037C>T', '11634G>T', '27630C>T', '594A>G', '10156C>T', '18167C>T', '28975G>T', '14408C>T', '23403A>G', '313C>T', '8917C>T', '7321C>T'}	{'11634G>T'}	1	2020-11-11	2021-01-05	D614G_KR_M234I	D614G_KR_M234I
EPI_ISL_1429432	EPI_ISL_1128600	{'21518G>T', '29679C>T', '28881_28883delinsAAC', '11804G>A', '241C>T', '3037C>T', '27630C>T', '594A>G', '10156C>T', '18167C>T', '28975G>T', '14408C>T', '23403A>G', '313C>T', '8917C>T', '7321C>T'}	{'21518G>T', '23587G>T', '28881_28883delinsAAC', '11804G>A', '29679C>T', '241C>T', '3037C>T', '27630C>T', '594A>G', '10156C>T', '18167C>T', '28975G>T', '14408C>T', '23403A>G', '313C>T', '8917C>T', '3602C>T', '7321C>T'}	{'3602C>T', '23587G>T'}	2	2020-10-24	2020-11-28	D614G_KR_M234I	D614G_KR_M234I
EPI_ISL_892826	EPI_ISL_1128802	{'21518G>T', '29679C>T', '28881_28883delinsAAC', '11804G>A', '241C>T', '3037C>T', '27630C>T', '594A>G', '10156C>T', '18167C>T', '28975G>T', '14408C>T', '23403A>G', '313C>T', '8917C>T', '12865T>C', '7321C>T'}	{'21518G>T', '29679C>T', '28881_28883delinsAAC', '11804G>A', '241C>T', '3037C>T', '27630C>T', '594A>G', '10156C>T', '18167C>T', '28975G>T', '14408C>T', '23403A>G', '313C>T', '8917C>T', '23012G>A', '12865T>C', '10771T>C', '7321C>T'}	{'10771T>C', '23012G>A'}	2	2020-12-04	2020-12-23	D614G_KR_M234I	D614G_KR_M234I
EPI_ISL_892826	EPI_ISL_1128809	{'21518G>T', '29679C>T', '28881_28883delinsAAC', '11804G>A', '241C>T', '3037C>T', '27630C>T', '594A>G', '10156C>T', '18167C>T', '28975G>T', '14408C>T', '23403A>G', '313C>T', '8917C>T', '12865T>C', '7321C>T'}	{'7279C>T', '21518G>T', '29679C>T', '28881_28883delinsAAC', '11804G>A', '241C>T', '3037C>T', '27630C>T', '594A>G', '89T>G', '10156C>T', '18167C>T', '28975G>T', '14408C>T', '23403A>G', '313C>T', '5884C>T', '8917C>T', '12865T>C', '7321C>T'}	{'7279C>T', '5884C>T', '89T>G'}	3	2020-12-04	2020-12-24	D614G_KR_M234I	D614G_KR_M234I
EPI_ISL_897168	EPI_ISL_1131539	{'1758C>T', '21518G>T', '29679C>T', '28881_28883delinsAAC', '11804G>A', '241C>T', '3037C>T', '27630C>T', '594A>G', '10156C>T', '18167C>T', '28975G>T', '14408C>T', '23403A>G', '26951G>T', '313C>T', '8917C>T', '7915A>G', '7321C>T'}	{'21518G>T', '29679C>T', '11804G>A', '3037C>T', '10156C>T', '26951G>T', '28881_28883delinsAAC', '594A>G', '313C>T', '14408C>T', '7321C>T', '18167C>T', '28975G>T', '23403A>G', '7915A>G', '1758C>T', '25416C>T', '241C>T', '27630C>T', '19391C>A', '8917C>T'}	{'25416C>T', '19391C>A'}	2	2020-11-26	2021-01-01	D614G_KR_M234I	D614G_KR_M234I
EPI_ISL_1429432	EPI_ISL_1137610	{'21518G>T', '29679C>T', '28881_28883delinsAAC', '11804G>A', '241C>T', '3037C>T', '27630C>T', '594A>G', '10156C>T', '18167C>T', '28975G>T', '14408C>T', '23403A>G', '313C>T', '8917C>T', '7321C>T'}	{'21518G>T', '29679C>T', '28881_28883delinsAAC', '11804G>A', '241C>T', '3037C>T', '27630C>T', '594A>G', '10156C>T', '18167C>T', '28975G>T', '14408C>T', '17444C>T', '23403A>G', '313C>T', '8917C>T', '7321C>T'}	{'17444C>T'}	1	2020-10-24	2020-12-03	D614G_KR_M234I	D614G_KR_M234I
EPI_ISL_860137	EPI_ISL_1169026	{'21518G>T', '13517C>T', '28881_28883delinsAAC', '11804G>A', '29679C>T', '241C>T', '3037C>T', '27630C>T', '594A>G', '10156C>T', '18167C>T', '28975G>T', '14408C>T', '23403A>G', '313C>T', '8917C>T', '7321C>T'}	{'13548C>T', '13517C>T', '21518G>T', '11804G>A', '28881_28883delinsAAC', '241C>T', '29679C>T', '27630C>T', '3037C>T', '594A>G', '10156C>T', '18167C>T', '21578G>T', '14408C>T', '23403A>G', '28975G>T', '313C>T', '8917C>T', '15120C>T', '7321C>T'}	{'21578G>T', '15120C>T', '13548C>T'}	3	2020-11-11	2021-01-18	D614G_KR_M234I	D614G_KR_M234I
EPI_ISL_1429432	EPI_ISL_1425723	{'21518G>T', '29679C>T', '28881_28883delinsAAC', '11804G>A', '241C>T', '3037C>T', '27630C>T', '594A>G', '10156C>T', '18167C>T', '28975G>T', '14408C>T', '23403A>G', '313C>T', '8917C>T', '7321C>T'}	{'21518G>T', '29679C>T', '11804G>A', '3037C>T', '8281C>T', '10156C>T', '28881_28883delinsAAC', '4145G>A', '594A>G', '313C>T', '14408C>T', '11083G>T', '7321C>T', '18167C>T', '28975G>T', '23403A>G', '21575C>T', '241C>T', '21845A>G', '25049G>T', '27630C>T', '8179G>T', '29726del', '8917C>T'}	{'21575C>T', '4145G>A', '25049G>T', '21845A>G', '8281C>T', '8179G>T', '11083G>T', '29726del'}	8	2020-10-24	2021-01-17	D614G_KR_M234I	D614G_KR_M234I
EPI_ISL_1429432	EPI_ISL_1425756	{'21518G>T', '29679C>T', '28881_28883delinsAAC', '11804G>A', '241C>T', '3037C>T', '27630C>T', '594A>G', '10156C>T', '18167C>T', '28975G>T', '14408C>T', '23403A>G', '313C>T', '8917C>T', '7321C>T'}	{'21518G>T', '29679C>T', '11804G>A', '3037C>T', '15037C>T', '3365C>T', '10156C>T', '6573C>T', '28881_28883delinsAAC', '594A>G', '10875A>G', '313C>T', '14408C>T', '7321C>T', '25081T>C', '18167C>T', '28975G>T', '23403A>G', '241C>T', '27630C>T', '8917C>T'}	{'10875A>G', '15037C>T', '25081T>C', '3365C>T', '6573C>T'}	5	2020-10-24	2021-01-05	D614G_KR_M234I	D614G_KR_M234I
EPI_ISL_893003	EPI_ISL_1425782	{'21518G>T', '13517C>T', '28881_28883delinsAAC', '11804G>A', '29679C>T', '241C>T', '3037C>T', '27630C>T', '594A>G', '10156C>T', '18167C>T', '28975G>T', '14408C>T', '23403A>G', '313C>T', '8917C>T', '20432T>C', '7321C>T'}	{'21518G>T', '13517C>T', '28881_28883delinsAAC', '11804G>A', '29679C>T', '241C>T', '3037C>T', '27630C>T', '594A>G', '10156C>T', '18167C>T', '28975G>T', '14408C>T', '23403A>G', '313C>T', '8917C>T', '20432T>C', '13730C>T', '7321C>T'}	{'13730C>T'}	1	2020-12-19	2021-01-06	D614G_KR_M234I	D614G_KR_M234I
EPI_ISL_860137	EPI_ISL_1425787	{'21518G>T', '13517C>T', '28881_28883delinsAAC', '11804G>A', '29679C>T', '241C>T', '3037C>T', '27630C>T', '594A>G', '10156C>T', '18167C>T', '28975G>T', '14408C>T', '23403A>G', '313C>T', '8917C>T', '7321C>T'}	{'21518G>T', '13517C>T', '28881_28883delinsAAC', '11804G>A', '29679C>T', '241C>T', '3037C>T', '27630C>T', '594A>G', '6538C>T', '10156C>T', '18167C>T', '28975G>T', '14408C>T', '23403A>G', '313C>T', '8344C>T', '8917C>T', '7321C>T'}	{'8344C>T', '6538C>T'}	2	2020-11-11	2021-01-07	D614G_KR_M234I	D614G_KR_M234I
EPI_ISL_1429432	EPI_ISL_1427414	{'21518G>T', '29679C>T', '28881_28883delinsAAC', '11804G>A', '241C>T', '3037C>T', '27630C>T', '594A>G', '10156C>T', '18167C>T', '28975G>T', '14408C>T', '23403A>G', '313C>T', '8917C>T', '7321C>T'}	{'21518G>T', '29679C>T', '28881_28883delinsAAC', '11804G>A', '241C>T', '3037C>T', '27630C>T', '594A>G', '10156C>T', '18167C>T', '28975G>T', '14408C>T', '23403A>G', '313C>T', '8917C>T', '28905C>T', '7321C>T'}	{'28905C>T'}	1	2020-10-24	2020-11-24	D614G_KR_M234I	D614G_KR_M234I
EPI_ISL_892893	EPI_ISL_1427434	{'21518G>T', '29679C>T', '28881_28883delinsAAC', '11804G>A', '241C>T', '3037C>T', '27630C>T', '594A>G', '10156C>T', '18167C>T', '28975G>T', '14408C>T', '23403A>G', '313C>T', '8917C>T', '9943C>T', '7321C>T'}	{'21518G>T', '29679C>T', '28881_28883delinsAAC', '11804G>A', '241C>T', '3037C>T', '27630C>T', '594A>G', '10156C>T', '18167C>T', '28975G>T', '14408C>T', '23403A>G', '27679C>T', '313C>T', '8917C>T', '9943C>T', '7321C>T'}	{'27679C>T'}	1	2020-11-30	2020-12-04	D614G_KR_M234I	D614G_KR_M234I
EPI_ISL_1429432	EPI_ISL_1428341	{'21518G>T', '29679C>T', '28881_28883delinsAAC', '11804G>A', '241C>T', '3037C>T', '27630C>T', '594A>G', '10156C>T', '18167C>T', '28975G>T', '14408C>T', '23403A>G', '313C>T', '8917C>T', '7321C>T'}	{'21518G>T', '29679C>T', '28881_28883delinsAAC', '11804G>A', '241C>T', '26461C>A', '27630C>T', '3037C>T', '594A>G', '10156C>T', '18167C>T', '28975G>T', '14408C>T', '23403A>G', '313C>T', '8917C>T', '29614C>T', '7321C>T'}	{'26461C>A', '29614C>T'}	2	2020-10-24	2020-11-19	D614G_KR_M234I	D614G_KR_M234I
EPI_ISL_1429432	EPI_ISL_1428772	{'21518G>T', '29679C>T', '28881_28883delinsAAC', '11804G>A', '241C>T', '3037C>T', '27630C>T', '594A>G', '10156C>T', '18167C>T', '28975G>T', '14408C>T', '23403A>G', '313C>T', '8917C>T', '7321C>T'}	{'19101G>T', '21518G>T', '29679C>T', '28881_28883delinsAAC', '11804G>A', '241C>T', '3037C>T', '27630C>T', '594A>G', '10156C>T', '18167C>T', '28975G>T', '14408C>T', '23403A>G', '313C>T', '8917C>T', '29726del', '7321C>T'}	{'19101G>T', '29726del'}	2	2020-10-24	2020-12-11	D614G_KR_M234I	D614G_KR_M234I
EPI_ISL_1429432	EPI_ISL_1428773	{'21518G>T', '29679C>T', '28881_28883delinsAAC', '11804G>A', '241C>T', '3037C>T', '27630C>T', '594A>G', '10156C>T', '18167C>T', '28975G>T', '14408C>T', '23403A>G', '313C>T', '8917C>T', '7321C>T'}	{'21518G>T', '29679C>T', '28881_28883delinsAAC', '11804G>A', '7393G>T', '241C>T', '3037C>T', '27630C>T', '594A>G', '10156C>T', '18167C>T', '28975G>T', '14408C>T', '23403A>G', '313C>T', '8917C>T', '29726del', '7321C>T'}	{'7393G>T', '29726del'}	2	2020-10-24	2020-12-12	D614G_KR_M234I	D614G_KR_M234I
EPI_ISL_1429432	EPI_ISL_1428776	{'21518G>T', '29679C>T', '28881_28883delinsAAC', '11804G>A', '241C>T', '3037C>T', '27630C>T', '594A>G', '10156C>T', '18167C>T', '28975G>T', '14408C>T', '23403A>G', '313C>T', '8917C>T', '7321C>T'}	{'4950T>C', '21518G>T', '29679C>T', '28881_28883delinsAAC', '11804G>A', '29741C>G', '241C>T', '3037C>T', '27630C>T', '594A>G', '10156C>T', '18167C>T', '28975G>T', '14408C>T', '23403A>G', '29013C>T', '313C>T', '8917C>T', '29726del', '7321C>T'}	{'29013C>T', '29741C>G', '4950T>C', '29726del'}	4	2020-10-24	2021-01-09	D614G_KR_M234I	D614G_KR_M234I
EPI_ISL_860137	EPI_ISL_1429464	{'21518G>T', '13517C>T', '28881_28883delinsAAC', '11804G>A', '29679C>T', '241C>T', '3037C>T', '27630C>T', '594A>G', '10156C>T', '18167C>T', '28975G>T', '14408C>T', '23403A>G', '313C>T', '8917C>T', '7321C>T'}	{'23854C>T', '21518G>T', '13517C>T', '28881_28883delinsAAC', '11804G>A', '29679C>T', '241C>T', '3037C>T', '27630C>T', '594A>G', '10156C>T', '18167C>T', '28975G>T', '14408C>T', '23403A>G', '313C>T', '8917C>T', '7321C>T'}	{'23854C>T'}	1	2020-11-11	2020-11-21	D614G_KR_M234I	D614G_KR_M234I
EPI_ISL_1429432	EPI_ISL_1429651	{'21518G>T', '29679C>T', '28881_28883delinsAAC', '11804G>A', '241C>T', '3037C>T', '27630C>T', '594A>G', '10156C>T', '18167C>T', '28975G>T', '14408C>T', '23403A>G', '313C>T', '8917C>T', '7321C>T'}	{'21518G>T', '29679C>T', '11804G>A', '3037C>T', '10156C>T', '17964G>T', '9328A>G', '28881_28883delinsAAC', '594A>G', '313C>T', '14408C>T', '7321C>T', '218C>T', '18167C>T', '28975G>T', '23403A>G', '21638C>T', '28460G>T', '16362C>T', '241C>T', '27630C>T', '8917C>T'}	{'16362C>T', '9328A>G', '218C>T', '17964G>T', '21638C>T', '28460G>T'}	6	2020-10-24	2021-01-14	D614G_KR_M234I	D614G_KR_M234I
EPI_ISL_860137	EPI_ISL_1429755	{'21518G>T', '13517C>T', '28881_28883delinsAAC', '11804G>A', '29679C>T', '241C>T', '3037C>T', '27630C>T', '594A>G', '10156C>T', '18167C>T', '28975G>T', '14408C>T', '23403A>G', '313C>T', '8917C>T', '7321C>T'}	{'21518G>T', '13517C>T', '29679C>T', '11804G>A', '3037C>T', '10156C>T', '4763C>T', '24370C>T', '28881_28883delinsAAC', '594A>G', '313C>T', '14408C>T', '7321C>T', '8344C>T', '18167C>T', '28975G>T', '8917C>T', '23403A>G', '241C>T', '27630C>T', '24382C>T', '12301G>T'}	{'8344C>T', '4763C>T', '24370C>T', '24382C>T', '12301G>T'}	5	2020-11-11	2021-01-26	D614G_KR_M234I	D614G_KR_M234I
EPI_ISL_892501	EPI_ISL_1429860	{'21518G>T', '29679C>T', '28881_28883delinsAAC', '11804G>A', '241C>T', '17211G>T', '27630C>T', '3037C>T', '594A>G', '10156C>T', '18167C>T', '28975G>T', '14408C>T', '23403A>G', '313C>T', '7273G>A', '8917C>T', '7321C>T'}	{'21518G>T', '29679C>T', '1284C>T', '11804G>A', '28881_28883delinsAAC', '241C>T', '17211G>T', '27630C>T', '3037C>T', '594A>G', '10156C>T', '18167C>T', '28975G>T', '14408C>T', '23403A>G', '313C>T', '7273G>A', '8917C>T', '7321C>T'}	{'1284C>T'}	1	2020-12-11	2020-12-03	D614G_KR_M234I	D614G_KR_M234I
EPI_ISL_860137	EPI_ISL_1429943	{'21518G>T', '13517C>T', '28881_28883delinsAAC', '11804G>A', '29679C>T', '241C>T', '3037C>T', '27630C>T', '594A>G', '10156C>T', '18167C>T', '28975G>T', '14408C>T', '23403A>G', '313C>T', '8917C>T', '7321C>T'}	{'29738C>T', '21518G>T', '13517C>T', '28881_28883delinsAAC', '11804G>A', '29679C>T', '241C>T', '3037C>T', '27630C>T', '594A>G', '9246C>T', '10156C>T', '18167C>T', '28975G>T', '14408C>T', '23403A>G', '313C>T', '8917C>T', '7321C>T'}	{'29738C>T', '9246C>T'}	2	2020-11-11	2020-12-21	D614G_KR_M234I	D614G_KR_M234I
EPI_ISL_1429432	EPI_ISL_1431240	{'21518G>T', '29679C>T', '28881_28883delinsAAC', '11804G>A', '241C>T', '3037C>T', '27630C>T', '594A>G', '10156C>T', '18167C>T', '28975G>T', '14408C>T', '23403A>G', '313C>T', '8917C>T', '7321C>T'}	{'17686G>T', '21518G>T', '29679C>T', '28881_28883delinsAAC', '11804G>A', '241C>T', '3037C>T', '27630C>T', '594A>G', '10156C>T', '11595A>G', '18167C>T', '14408C>T', '23403A>G', '28975G>T', '313C>T', '8917C>T', '7321C>T'}	{'17686G>T', '11595A>G'}	2	2020-10-24	2020-12-14	D614G_KR_M234I	D614G_KR_M234I
EPI_ISL_1429432	EPI_ISL_1447399	{'21518G>T', '29679C>T', '28881_28883delinsAAC', '11804G>A', '241C>T', '3037C>T', '27630C>T', '594A>G', '10156C>T', '18167C>T', '28975G>T', '14408C>T', '23403A>G', '313C>T', '8917C>T', '7321C>T'}	{'21518G>T', '29679C>T', '28881_28883delinsAAC', '11804G>A', '241C>T', '3037C>T', '27630C>T', '594A>G', '10156C>T', '18167C>T', '27598G>T', '14408C>T', '23403A>G', '28975G>T', '313C>T', '8917C>T', '7321C>T'}	{'27598G>T'}	1	2020-10-24	2020-11-30	D614G_KR_M234I	D614G_KR_M234I
EPI_ISL_1429432	EPI_ISL_1447401	{'21518G>T', '29679C>T', '28881_28883delinsAAC', '11804G>A', '241C>T', '3037C>T', '27630C>T', '594A>G', '10156C>T', '18167C>T', '28975G>T', '14408C>T', '23403A>G', '313C>T', '8917C>T', '7321C>T'}	{'21518G>T', '29679C>T', '28881_28883delinsAAC', '11804G>A', '241C>T', '3037C>T', '27630C>T', '594A>G', '10156C>T', '12534C>T', '18167C>T', '14408C>T', '23403A>G', '28975G>T', '313C>T', '8917C>T', '7321C>T'}	{'12534C>T'}	1	2020-10-24	2020-11-30	D614G_KR_M234I	D614G_KR_M234I
EPI_ISL_1429432	EPI_ISL_860137	{'21518G>T', '29679C>T', '28881_28883delinsAAC', '11804G>A', '241C>T', '3037C>T', '27630C>T', '594A>G', '10156C>T', '18167C>T', '28975G>T', '14408C>T', '23403A>G', '313C>T', '8917C>T', '7321C>T'}	{'21518G>T', '13517C>T', '28881_28883delinsAAC', '11804G>A', '29679C>T', '241C>T', '3037C>T', '27630C>T', '594A>G', '10156C>T', '18167C>T', '28975G>T', '14408C>T', '23403A>G', '313C>T', '8917C>T', '7321C>T'}	{'13517C>T'}	1	2020-10-24	2020-11-11	D614G_KR_M234I	D614G_KR_M234I
EPI_ISL_892501	EPI_ISL_892495	{'21518G>T', '29679C>T', '28881_28883delinsAAC', '11804G>A', '241C>T', '17211G>T', '27630C>T', '3037C>T', '594A>G', '10156C>T', '18167C>T', '28975G>T', '14408C>T', '23403A>G', '313C>T', '7273G>A', '8917C>T', '7321C>T'}	{'21518G>T', '29679C>T', '28881_28883delinsAAC', '11804G>A', '241C>T', '17211G>T', '27630C>T', '3037C>T', '594A>G', '10156C>T', '18167C>T', '28975G>T', '14408C>T', '23403A>G', '313C>T', '6784T>C', '7273G>A', '8917C>T', '7321C>T'}	{'6784T>C'}	1	2020-12-11	2020-12-09	D614G_KR_M234I	D614G_KR_M234I
EPI_ISL_1429432	EPI_ISL_892501	{'21518G>T', '29679C>T', '28881_28883delinsAAC', '11804G>A', '241C>T', '3037C>T', '27630C>T', '594A>G', '10156C>T', '18167C>T', '28975G>T', '14408C>T', '23403A>G', '313C>T', '8917C>T', '7321C>T'}	{'21518G>T', '29679C>T', '28881_28883delinsAAC', '11804G>A', '241C>T', '17211G>T', '27630C>T', '3037C>T', '594A>G', '10156C>T', '18167C>T', '28975G>T', '14408C>T', '23403A>G', '313C>T', '7273G>A', '8917C>T', '7321C>T'}	{'17211G>T', '7273G>A'}	2	2020-10-24	2020-12-11	D614G_KR_M234I	D614G_KR_M234I
EPI_ISL_897168	EPI_ISL_892638	{'1758C>T', '21518G>T', '29679C>T', '28881_28883delinsAAC', '11804G>A', '241C>T', '3037C>T', '27630C>T', '594A>G', '10156C>T', '18167C>T', '28975G>T', '14408C>T', '23403A>G', '26951G>T', '313C>T', '8917C>T', '7915A>G', '7321C>T'}	{'1758C>T', '21518G>T', '29679C>T', '28881_28883delinsAAC', '11804G>A', '241C>T', '3037C>T', '27630C>T', '594A>G', '10156C>T', '18167C>T', '28975G>T', '14408C>T', '23403A>G', '26951G>T', '313C>T', '8917C>T', '7915A>G', '7948C>T', '7321C>T'}	{'7948C>T'}	1	2020-11-26	2020-12-05	D614G_KR_M234I	D614G_KR_M234I
EPI_ISL_892826	EPI_ISL_892825	{'21518G>T', '29679C>T', '28881_28883delinsAAC', '11804G>A', '241C>T', '3037C>T', '27630C>T', '594A>G', '10156C>T', '18167C>T', '28975G>T', '14408C>T', '23403A>G', '313C>T', '8917C>T', '12865T>C', '7321C>T'}	{'21518G>T', '29679C>T', '28881_28883delinsAAC', '11804G>A', '241C>T', '3037C>T', '27630C>T', '594A>G', '10156C>T', '18167C>T', '28975G>T', '14408C>T', '23403A>G', '313C>T', '8917C>T', '12865T>C', '23506C>T', '7321C>T'}	{'23506C>T'}	1	2020-12-04	2020-12-04	D614G_KR_M234I	D614G_KR_M234I
EPI_ISL_1429432	EPI_ISL_892826	{'21518G>T', '29679C>T', '28881_28883delinsAAC', '11804G>A', '241C>T', '3037C>T', '27630C>T', '594A>G', '10156C>T', '18167C>T', '28975G>T', '14408C>T', '23403A>G', '313C>T', '8917C>T', '7321C>T'}	{'21518G>T', '29679C>T', '28881_28883delinsAAC', '11804G>A', '241C>T', '3037C>T', '27630C>T', '594A>G', '10156C>T', '18167C>T', '28975G>T', '14408C>T', '23403A>G', '313C>T', '8917C>T', '12865T>C', '7321C>T'}	{'12865T>C'}	1	2020-10-24	2020-12-04	D614G_KR_M234I	D614G_KR_M234I
EPI_ISL_892826	EPI_ISL_892827	{'21518G>T', '29679C>T', '28881_28883delinsAAC', '11804G>A', '241C>T', '3037C>T', '27630C>T', '594A>G', '10156C>T', '18167C>T', '28975G>T', '14408C>T', '23403A>G', '313C>T', '8917C>T', '12865T>C', '7321C>T'}	{'21518G>T', '29679C>T', '28881_28883delinsAAC', '11804G>A', '241C>T', '3037C>T', '27630C>T', '594A>G', '10156C>T', '18167C>T', '28975G>T', '1774T>G', '14408C>T', '23403A>G', '313C>T', '8917C>T', '12865T>C', '7321C>T'}	{'1774T>G'}	1	2020-12-04	2020-12-04	D614G_KR_M234I	D614G_KR_M234I
EPI_ISL_892826	EPI_ISL_892836	{'21518G>T', '29679C>T', '28881_28883delinsAAC', '11804G>A', '241C>T', '3037C>T', '27630C>T', '594A>G', '10156C>T', '18167C>T', '28975G>T', '14408C>T', '23403A>G', '313C>T', '8917C>T', '12865T>C', '7321C>T'}	{'16750C>T', '21518G>T', '28881_28883delinsAAC', '11804G>A', '29679C>T', '241C>T', '3037C>T', '27630C>T', '594A>G', '10156C>T', '18167C>T', '28975G>T', '14408C>T', '23403A>G', '313C>T', '8917C>T', '12865T>C', '7321C>T'}	{'16750C>T'}	1	2020-12-04	2020-12-09	D614G_KR_M234I	D614G_KR_M234I
EPI_ISL_1429432	EPI_ISL_892854	{'21518G>T', '29679C>T', '28881_28883delinsAAC', '11804G>A', '241C>T', '3037C>T', '27630C>T', '594A>G', '10156C>T', '18167C>T', '28975G>T', '14408C>T', '23403A>G', '313C>T', '8917C>T', '7321C>T'}	{'1758C>T', '21518G>T', '29679C>T', '28881_28883delinsAAC', '11804G>A', '241C>T', '3037C>T', '27630C>T', '26774G>T', '594A>G', '10156C>T', '18167C>T', '28975G>T', '14408C>T', '23403A>G', '313C>T', '8917C>T', '7321C>T'}	{'1758C>T', '26774G>T'}	2	2020-10-24	2020-11-11	D614G_KR_M234I	D614G_KR_M234I
EPI_ISL_1429432	EPI_ISL_892893	{'21518G>T', '29679C>T', '28881_28883delinsAAC', '11804G>A', '241C>T', '3037C>T', '27630C>T', '594A>G', '10156C>T', '18167C>T', '28975G>T', '14408C>T', '23403A>G', '313C>T', '8917C>T', '7321C>T'}	{'21518G>T', '29679C>T', '28881_28883delinsAAC', '11804G>A', '241C>T', '3037C>T', '27630C>T', '594A>G', '10156C>T', '18167C>T', '28975G>T', '14408C>T', '23403A>G', '313C>T', '8917C>T', '9943C>T', '7321C>T'}	{'9943C>T'}	1	2020-10-24	2020-11-30	D614G_KR_M234I	D614G_KR_M234I
EPI_ISL_893018	EPI_ISL_892998	{'21518G>T', '13517C>T', '28881_28883delinsAAC', '11804G>A', '29679C>T', '241C>T', '3037C>T', '27630C>T', '594A>G', '10156C>T', '18167C>T', '28975G>T', '14408C>T', '23403A>G', '313C>T', '8917C>T', '13381C>T', '7321C>T'}	{'13381C>T', '21518G>T', '13517C>T', '28881_28883delinsAAC', '11804G>A', '29679C>T', '241C>T', '3037C>T', '27630C>T', '594A>G', '10156C>T', '18167C>T', '28975G>T', '14408C>T', '23403A>G', '313C>T', '8917C>T', '11434T>C', '7321C>T'}	{'11434T>C'}	1	2020-12-22	2020-12-18	D614G_KR_M234I	D614G_KR_M234I
EPI_ISL_860137	EPI_ISL_893003	{'21518G>T', '13517C>T', '28881_28883delinsAAC', '11804G>A', '29679C>T', '241C>T', '3037C>T', '27630C>T', '594A>G', '10156C>T', '18167C>T', '28975G>T', '14408C>T', '23403A>G', '313C>T', '8917C>T', '7321C>T'}	{'21518G>T', '13517C>T', '28881_28883delinsAAC', '11804G>A', '29679C>T', '241C>T', '3037C>T', '27630C>T', '594A>G', '10156C>T', '18167C>T', '28975G>T', '14408C>T', '23403A>G', '313C>T', '8917C>T', '20432T>C', '7321C>T'}	{'20432T>C'}	1	2020-11-11	2020-12-19	D614G_KR_M234I	D614G_KR_M234I
EPI_ISL_860137	EPI_ISL_893018	{'21518G>T', '13517C>T', '28881_28883delinsAAC', '11804G>A', '29679C>T', '241C>T', '3037C>T', '27630C>T', '594A>G', '10156C>T', '18167C>T', '28975G>T', '14408C>T', '23403A>G', '313C>T', '8917C>T', '7321C>T'}	{'21518G>T', '13517C>T', '28881_28883delinsAAC', '11804G>A', '29679C>T', '241C>T', '3037C>T', '27630C>T', '594A>G', '10156C>T', '18167C>T', '28975G>T', '14408C>T', '23403A>G', '313C>T', '8917C>T', '13381C>T', '7321C>T'}	{'13381C>T'}	1	2020-11-11	2020-12-22	D614G_KR_M234I	D614G_KR_M234I
EPI_ISL_860137	EPI_ISL_893264	{'21518G>T', '13517C>T', '28881_28883delinsAAC', '11804G>A', '29679C>T', '241C>T', '3037C>T', '27630C>T', '594A>G', '10156C>T', '18167C>T', '28975G>T', '14408C>T', '23403A>G', '313C>T', '8917C>T', '7321C>T'}	{'15222C>T', '21518G>T', '13517C>T', '28881_28883delinsAAC', '11804G>A', '29679C>T', '241C>T', '3037C>T', '27630C>T', '594A>G', '10156C>T', '18167C>T', '28948C>T', '14408C>T', '23403A>G', '28975G>T', '313C>T', '8917C>T', '7321C>T'}	{'28948C>T', '15222C>T'}	2	2020-11-11	2020-12-23	D614G_KR_M234I	D614G_KR_M234I
EPI_ISL_1429432	EPI_ISL_894300	{'21518G>T', '29679C>T', '28881_28883delinsAAC', '11804G>A', '241C>T', '3037C>T', '27630C>T', '594A>G', '10156C>T', '18167C>T', '28975G>T', '14408C>T', '23403A>G', '313C>T', '8917C>T', '7321C>T'}	{'21518G>T', '29679C>T', '28881_28883delinsAAC', '11804G>A', '28028_28029del', '241C>T', '3037C>T', '27630C>T', '594A>G', '10156C>T', '18167C>T', '28975G>T', '14408C>T', '23403A>G', '313C>T', '6781C>T', '8917C>T', '7321C>T'}	{'28028_28029del', '6781C>T'}	2	2020-10-24	2020-11-24	D614G_KR_M234I	D614G_KR_M234I
EPI_ISL_1429432	EPI_ISL_894592	{'21518G>T', '29679C>T', '28881_28883delinsAAC', '11804G>A', '241C>T', '3037C>T', '27630C>T', '594A>G', '10156C>T', '18167C>T', '28975G>T', '14408C>T', '23403A>G', '313C>T', '8917C>T', '7321C>T'}	{'16509T>C', '21518G>T', '29679C>T', '28881_28883delinsAAC', '11804G>A', '241C>T', '3037C>T', '27630C>T', '594A>G', '10156C>T', '18167C>T', '28975G>T', '14408C>T', '23403A>G', '313C>T', '8917C>T', '7321C>T'}	{'16509T>C'}	1	2020-10-24	2020-11-20	D614G_KR_M234I	D614G_KR_M234I
EPI_ISL_1429432	EPI_ISL_894593	{'21518G>T', '29679C>T', '28881_28883delinsAAC', '11804G>A', '241C>T', '3037C>T', '27630C>T', '594A>G', '10156C>T', '18167C>T', '28975G>T', '14408C>T', '23403A>G', '313C>T', '8917C>T', '7321C>T'}	{'21518G>T', '29679C>T', '28881_28883delinsAAC', '11804G>A', '241C>T', '3037C>T', '27630C>T', '594A>G', '10156C>T', '18167C>T', '28975G>T', '14408C>T', '23403A>G', '313C>T', '7321C>T', '8917C>T', '19881C>T'}	{'19881C>T'}	1	2020-10-24	2020-11-20	D614G_KR_M234I	D614G_KR_M234I
EPI_ISL_860137	EPI_ISL_895685	{'21518G>T', '13517C>T', '28881_28883delinsAAC', '11804G>A', '29679C>T', '241C>T', '3037C>T', '27630C>T', '594A>G', '10156C>T', '18167C>T', '28975G>T', '14408C>T', '23403A>G', '313C>T', '8917C>T', '7321C>T'}	{'21518G>T', '13517C>T', '28881_28883delinsAAC', '11804G>A', '29679C>T', '241C>T', '3037C>T', '27630C>T', '594A>G', '10156C>T', '18167C>T', '28975G>T', '14408C>T', '23403A>G', '313C>T', '15773G>A', '8917C>T', '7321C>T'}	{'15773G>A'}	1	2020-11-11	2020-12-13	D614G_KR_M234I	D614G_KR_M234I
EPI_ISL_895685	EPI_ISL_895686	{'21518G>T', '13517C>T', '28881_28883delinsAAC', '11804G>A', '29679C>T', '241C>T', '3037C>T', '27630C>T', '594A>G', '10156C>T', '18167C>T', '28975G>T', '14408C>T', '23403A>G', '313C>T', '15773G>A', '8917C>T', '7321C>T'}	{'21518G>T', '13517C>T', '28881_28883delinsAAC', '11804G>A', '29679C>T', '241C>T', '3037C>T', '10573T>C', '27630C>T', '594A>G', '10156C>T', '18167C>T', '28975G>T', '14408C>T', '23403A>G', '313C>T', '15773G>A', '8917C>T', '7321C>T'}	{'10573T>C'}	1	2020-12-13	2020-12-13	D614G_KR_M234I	D614G_KR_M234I
EPI_ISL_893003	EPI_ISL_895688	{'21518G>T', '13517C>T', '28881_28883delinsAAC', '11804G>A', '29679C>T', '241C>T', '3037C>T', '27630C>T', '594A>G', '10156C>T', '18167C>T', '28975G>T', '14408C>T', '23403A>G', '313C>T', '8917C>T', '20432T>C', '7321C>T'}	{'21518G>T', '13517C>T', '28881_28883delinsAAC', '11804G>A', '29679C>T', '241C>T', '3037C>T', '27630C>T', '594A>G', '10156C>T', '18167C>T', '28975G>T', '14408C>T', '23403A>G', '16538A>G', '313C>T', '8917C>T', '20432T>C', '7321C>T'}	{'16538A>G'}	1	2020-12-19	2020-12-13	D614G_KR_M234I	D614G_KR_M234I
EPI_ISL_860137	EPI_ISL_895699	{'21518G>T', '13517C>T', '28881_28883delinsAAC', '11804G>A', '29679C>T', '241C>T', '3037C>T', '27630C>T', '594A>G', '10156C>T', '18167C>T', '28975G>T', '14408C>T', '23403A>G', '313C>T', '8917C>T', '7321C>T'}	{'21518G>T', '13517C>T', '29679C>T', '11804G>A', '3037C>T', '10156C>T', '28256C>T', '28541G>T', '20148C>T', '28881_28883delinsAAC', '594A>G', '313C>T', '14408C>T', '4586C>T', '7321C>T', '18167C>T', '28975G>T', '23403A>G', '241C>T', '27630C>T', '8917C>T'}	{'28256C>T', '28541G>T', '20148C>T', '4586C>T'}	4	2020-11-11	2020-12-15	D614G_KR_M234I	D614G_KR_M234I
EPI_ISL_1429432	EPI_ISL_896036	{'21518G>T', '29679C>T', '28881_28883delinsAAC', '11804G>A', '241C>T', '3037C>T', '27630C>T', '594A>G', '10156C>T', '18167C>T', '28975G>T', '14408C>T', '23403A>G', '313C>T', '8917C>T', '7321C>T'}	{'21518G>T', '29679C>T', '28881_28883delinsAAC', '11804G>A', '920C>T', '241C>T', '3037C>T', '27630C>T', '594A>G', '10156C>T', '18167C>T', '28975G>T', '14408C>T', '23403A>G', '313C>T', '8917C>T', '7321C>T'}	{'920C>T'}	1	2020-10-24	2020-11-18	D614G_KR_M234I	D614G_KR_M234I
EPI_ISL_1429432	EPI_ISL_896960	{'21518G>T', '29679C>T', '28881_28883delinsAAC', '11804G>A', '241C>T', '3037C>T', '27630C>T', '594A>G', '10156C>T', '18167C>T', '28975G>T', '14408C>T', '23403A>G', '313C>T', '8917C>T', '7321C>T'}	{'21205C>A', '21518G>T', '29679C>T', '28881_28883delinsAAC', '11804G>A', '241C>T', '3037C>T', '27630C>T', '594A>G', '10156C>T', '18167C>T', '28975G>T', '14408C>T', '23403A>G', '313C>T', '8917C>T', '7321C>T'}	{'21205C>A'}	1	2020-10-24	2020-11-11	D614G_KR_M234I	D614G_KR_M234I
EPI_ISL_897168	EPI_ISL_897167	{'1758C>T', '21518G>T', '29679C>T', '28881_28883delinsAAC', '11804G>A', '241C>T', '3037C>T', '27630C>T', '594A>G', '10156C>T', '18167C>T', '28975G>T', '14408C>T', '23403A>G', '26951G>T', '313C>T', '8917C>T', '7915A>G', '7321C>T'}	{'6254G>A', '1758C>T', '21518G>T', '29679C>T', '28881_28883delinsAAC', '11804G>A', '241C>T', '3037C>T', '27630C>T', '594A>G', '10156C>T', '18167C>T', '28975G>T', '14408C>T', '23403A>G', '26951G>T', '313C>T', '8917C>T', '7915A>G', '7321C>T'}	{'6254G>A'}	1	2020-11-26	2020-11-26	D614G_KR_M234I	D614G_KR_M234I
EPI_ISL_1429432	EPI_ISL_897168	{'21518G>T', '29679C>T', '28881_28883delinsAAC', '11804G>A', '241C>T', '3037C>T', '27630C>T', '594A>G', '10156C>T', '18167C>T', '28975G>T', '14408C>T', '23403A>G', '313C>T', '8917C>T', '7321C>T'}	{'1758C>T', '21518G>T', '29679C>T', '28881_28883delinsAAC', '11804G>A', '241C>T', '3037C>T', '27630C>T', '594A>G', '10156C>T', '18167C>T', '28975G>T', '14408C>T', '23403A>G', '26951G>T', '313C>T', '8917C>T', '7915A>G', '7321C>T'}	{'1758C>T', '7915A>G', '26951G>T'}	3	2020-10-24	2020-11-26	D614G_KR_M234I	D614G_KR_M234I
EPI_ISL_860137	EPI_ISL_897408	{'21518G>T', '13517C>T', '28881_28883delinsAAC', '11804G>A', '29679C>T', '241C>T', '3037C>T', '27630C>T', '594A>G', '10156C>T', '18167C>T', '28975G>T', '14408C>T', '23403A>G', '313C>T', '8917C>T', '7321C>T'}	{'21518G>T', '13517C>T', '28881_28883delinsAAC', '11804G>A', '29679C>T', '241C>T', '3037C>T', '27630C>T', '594A>G', '10156C>T', '18167C>T', '28975G>T', '14408C>T', '23403A>G', '17748T>C', '313C>T', '8917C>T', '7321C>T'}	{'17748T>C'}	1	2020-11-11	2020-11-24	D614G_KR_M234I	D614G_KR_M234I
EPI_ISL_860137	EPI_ISL_897439	{'21518G>T', '13517C>T', '28881_28883delinsAAC', '11804G>A', '29679C>T', '241C>T', '3037C>T', '27630C>T', '594A>G', '10156C>T', '18167C>T', '28975G>T', '14408C>T', '23403A>G', '313C>T', '8917C>T', '7321C>T'}	{'21518G>T', '13517C>T', '28881_28883delinsAAC', '11804G>A', '28079G>T', '241C>T', '29679C>T', '27630C>T', '3037C>T', '594A>G', '10156C>T', '18167C>T', '28975G>T', '14408C>T', '23403A>G', '313C>T', '8917C>T', '7321C>T'}	{'28079G>T'}	1	2020-11-11	2020-12-02	D614G_KR_M234I	D614G_KR_M234I
EPI_ISL_1429432	EPI_ISL_898784	{'21518G>T', '29679C>T', '28881_28883delinsAAC', '11804G>A', '241C>T', '3037C>T', '27630C>T', '594A>G', '10156C>T', '18167C>T', '28975G>T', '14408C>T', '23403A>G', '313C>T', '8917C>T', '7321C>T'}	{'21518G>T', '23282G>T', '28881_28883delinsAAC', '11804G>A', '29679C>T', '241C>T', '3037C>T', '27630C>T', '594A>G', '10156C>T', '18167C>T', '28975G>T', '14408C>T', '23403A>G', '313C>T', '8917C>T', '7321C>T'}	{'23282G>T'}	1	2020-10-24	2020-11-18	D614G_KR_M234I	D614G_KR_M234I
EPI_ISL_1429432	EPI_ISL_898855	{'21518G>T', '29679C>T', '28881_28883delinsAAC', '11804G>A', '241C>T', '3037C>T', '27630C>T', '594A>G', '10156C>T', '18167C>T', '28975G>T', '14408C>T', '23403A>G', '313C>T', '8917C>T', '7321C>T'}	{'21518G>T', '29679C>T', '28881_28883delinsAAC', '11804G>A', '241C>T', '3037C>T', '27630C>T', '594A>G', '10156C>T', '18167C>T', '28975G>T', '14408C>T', '23403A>G', '313C>T', '8917C>T', '9207C>T', '7321C>T'}	{'9207C>T'}	1	2020-10-24	2020-11-17	D614G_KR_M234I	D614G_KR_M234I
EPI_ISL_1429432	EPI_ISL_915413	{'21518G>T', '29679C>T', '28881_28883delinsAAC', '11804G>A', '241C>T', '3037C>T', '27630C>T', '594A>G', '10156C>T', '18167C>T', '28975G>T', '14408C>T', '23403A>G', '313C>T', '8917C>T', '7321C>T'}	{'21518G>T', '29679C>T', '28881_28883delinsAAC', '11804G>A', '241C>T', '3037C>T', '27630C>T', '594A>G', '10156C>T', '18167C>T', '28975G>T', '14408C>T', '18258T>Y', '23403A>G', '313C>T', '8917C>T', '10279C>T', '7321C>T'}	{'10279C>T', '18258T>Y'}	2	2020-10-24	2020-11-23	D614G_KR_M234I	D614G_KR_M234I
EPI_ISL_1429434	EPI_ISL_894513	{'9286C>T', '10018A>G', '28881_28883delinsAAC', '28725C>T', '241C>T', '26063G>T', '3037C>T', '4346T>C', '174G>T', '22020T>C', '14708C>T', '313C>T', '14408C>T', '10376C>T', '23403A>G', '26195C>T', '7358A>G', '18526C>T', '29692G>T'}	{'3037C>T', '4346T>C', '14708C>T', '10376C>T', '22227C>T', '28881_28883delinsAAC', '174G>T', '313C>T', '14408C>T', '22020T>C', '7358A>G', '23403A>G', '18526C>T', '25660G>T', '9286C>T', '10018A>G', '28725C>T', '241C>T', '26063G>T', '26195C>T', '29692G>T'}	{'22227C>T', '25660G>T'}	2	2020-10-29	2020-10-22	D614G_KR_M153T	D614G_KR_M153T
EPI_ISL_894604	EPI_ISL_1426381	{'21518G>T', '5229A>G', '28881_28883delinsAAC', '5791A>C', '241C>T', '3037C>T', '2710C>T', '6433C>T', '18167C>T', '28975G>T', '14408C>T', '23403A>G', '313C>T', '29614C>T', '18657C>T'}	{'21518G>T', '5229A>G', '28881_28883delinsAAC', '5791A>C', '241C>T', '3037C>T', '2710C>T', '27933G>T', '6433C>T', '18167C>T', '28975G>T', '14408C>T', '23403A>G', '313C>T', '29614C>T', '18657C>T'}	{'27933G>T'}	1	2020-11-26	2020-12-22	D614G_KR_M234I	D614G_KR_M234I
EPI_ISL_1429435	EPI_ISL_894604	{'21518G>T', '5229A>G', '28881_28883delinsAAC', '5791A>C', '241C>T', '3037C>T', '2710C>T', '6433C>T', '18167C>T', '28975G>T', '14408C>T', '23403A>G', '313C>T', '29614C>T'}	{'21518G>T', '5229A>G', '28881_28883delinsAAC', '5791A>C', '241C>T', '3037C>T', '2710C>T', '6433C>T', '18167C>T', '28975G>T', '14408C>T', '23403A>G', '313C>T', '29614C>T', '18657C>T'}	{'18657C>T'}	1	2020-10-29	2020-11-26	D614G_KR_M234I	D614G_KR_M234I
EPI_ISL_894604	EPI_ISL_894609	{'21518G>T', '5229A>G', '28881_28883delinsAAC', '5791A>C', '241C>T', '3037C>T', '2710C>T', '6433C>T', '18167C>T', '28975G>T', '14408C>T', '23403A>G', '313C>T', '29614C>T', '18657C>T'}	{'21518G>T', '5229A>G', '28881_28883delinsAAC', '5791A>C', '241C>T', '3037C>T', '2710C>T', '6433C>T', '18167C>T', '28975G>T', '14408C>T', '23403A>G', '313C>T', '4073C>T', '29614C>T', '18657C>T'}	{'4073C>T'}	1	2020-11-26	2020-11-27	D614G_KR_M234I	D614G_KR_M234I
EPI_ISL_894604	EPI_ISL_894659	{'21518G>T', '5229A>G', '28881_28883delinsAAC', '5791A>C', '241C>T', '3037C>T', '2710C>T', '6433C>T', '18167C>T', '28975G>T', '14408C>T', '23403A>G', '313C>T', '29614C>T', '18657C>T'}	{'21518G>T', '5229A>G', '28881_28883delinsAAC', '5791A>C', '241C>T', '3037C>T', '2710C>T', '6433C>T', '18167C>T', '1848C>T', '14408C>T', '23403A>G', '28975G>T', '313C>T', '29614C>T', '18657C>T'}	{'1848C>T'}	1	2020-11-26	2020-12-10	D614G_KR_M234I	D614G_KR_M234I
EPI_ISL_1429435	EPI_ISL_895398	{'21518G>T', '5229A>G', '28881_28883delinsAAC', '5791A>C', '241C>T', '3037C>T', '2710C>T', '6433C>T', '18167C>T', '28975G>T', '14408C>T', '23403A>G', '313C>T', '29614C>T'}	{'27715G>T', '21518G>T', '5229A>G', '28881_28883delinsAAC', '5791A>C', '241C>T', '3037C>T', '2710C>T', '6433C>T', '18167C>T', '28975G>T', '14408C>T', '23403A>G', '313C>T', '593C>T', '29614C>T'}	{'27715G>T', '593C>T'}	2	2020-10-29	2020-11-06	D614G_KR_M234I	D614G_KR_M234I
EPI_ISL_894604	EPI_ISL_915379	{'21518G>T', '5229A>G', '28881_28883delinsAAC', '5791A>C', '241C>T', '3037C>T', '2710C>T', '6433C>T', '18167C>T', '28975G>T', '14408C>T', '23403A>G', '313C>T', '29614C>T', '18657C>T'}	{'7540T>C', '21518G>T', '5229A>G', '28881_28883delinsAAC', '5791A>C', '241C>T', '3037C>T', '2710C>T', '6433C>T', '18167C>T', '28975G>T', '14408C>T', '23403A>G', '313C>T', '29614C>T', '18657C>T', '11575C>T'}	{'7540T>C', '11575C>T'}	2	2020-11-26	2020-12-11	D614G_KR_M234I	D614G_KR_M234I
EPI_ISL_1435133	EPI_ISL_1123506	{'9286C>T', '3109G>T', '28881_28883delinsAAC', '28725C>T', '241C>T', '3037C>T', '4346T>C', '22020T>C', '14708C>T', '26753C>T', '14408C>T', '10376C>T', '23403A>G', '27633A>G', '313C>T', '29692G>T'}	{'9286C>T', '3109G>T', '28881_28883delinsAAC', '28725C>T', '241C>T', '3037C>T', '4346T>C', '22020T>C', '14708C>T', '26753C>T', '14408C>T', '10376C>T', '23403A>G', '27633A>G', '313C>T', '29692G>T', '2878C>T'}	{'2878C>T'}	1	2020-12-05	2020-12-31	D614G_KR_M153T	D614G_KR_M153T
EPI_ISL_1435133	EPI_ISL_1123636	{'9286C>T', '3109G>T', '28881_28883delinsAAC', '28725C>T', '241C>T', '3037C>T', '4346T>C', '22020T>C', '14708C>T', '26753C>T', '14408C>T', '10376C>T', '23403A>G', '27633A>G', '313C>T', '29692G>T'}	{'28253_28254delinsTC', '9286C>T', '3109G>T', '28881_28883delinsAAC', '28725C>T', '241C>T', '3037C>T', '6696C>T', '4346T>C', '22020T>C', '14708C>T', '26753C>T', '14408C>T', '10376C>T', '23403A>G', '27633A>G', '313C>T', '29692G>T', '22714T>C', '28222A>C'}	{'28253_28254delinsTC', '6696C>T', '22714T>C', '28222A>C'}	4	2020-12-05	2021-01-09	D614G_KR_M153T	D614G_KR_M153T
EPI_ISL_1435133	EPI_ISL_1428556	{'9286C>T', '3109G>T', '28881_28883delinsAAC', '28725C>T', '241C>T', '3037C>T', '4346T>C', '22020T>C', '14708C>T', '26753C>T', '14408C>T', '10376C>T', '23403A>G', '27633A>G', '313C>T', '29692G>T'}	{'9286C>T', '3109G>T', '28881_28883delinsAAC', '28725C>T', '241C>T', '3037C>T', '6696C>T', '4346T>C', '22020T>C', '14708C>T', '26753C>T', '14408C>T', '10376C>T', '23403A>G', '27633A>G', '28253C>T', '313C>T', '29692G>T', '22714T>C', '28222A>C'}	{'28253C>T', '6696C>T', '22714T>C', '28222A>C'}	4	2020-12-05	2021-01-19	D614G_KR_M153T	D614G_KR_M153T
EPI_ISL_1429440	EPI_ISL_1435133	{'9286C>T', '28881_28883delinsAAC', '28725C>T', '241C>T', '3037C>T', '4346T>C', '22020T>C', '14708C>T', '26753C>T', '14408C>T', '10376C>T', '23403A>G', '27633A>G', '313C>T', '29692G>T'}	{'9286C>T', '3109G>T', '28881_28883delinsAAC', '28725C>T', '241C>T', '3037C>T', '4346T>C', '22020T>C', '14708C>T', '26753C>T', '14408C>T', '10376C>T', '23403A>G', '27633A>G', '313C>T', '29692G>T'}	{'3109G>T'}	1	2020-11-05	2020-12-05	D614G_KR_M153T	D614G_KR_M153T
EPI_ISL_895603	EPI_ISL_1124911	{'22224C>T', '15240C>T', '21518G>T', '28881_28883delinsAAC', '8371G>T', '241C>T', '3037C>T', '18167C>T', '28975G>T', '14408C>T', '23403A>G', '313C>T', '7735C>T', '6433C>T', '9207C>T'}	{'22224C>T', '15240C>T', '10904A>G', '21518G>T', '28881_28883delinsAAC', '8371G>T', '241C>T', '3037C>T', '18167C>T', '28975G>T', '14408C>T', '23403A>G', '313C>T', '7735C>T', '6433C>T', '9207C>T'}	{'10904A>G'}	1	2020-12-12	2020-12-06	D614G_KR_M234I	D614G_KR_M234I
EPI_ISL_1429450	EPI_ISL_1128293	{'22224C>T', '15240C>T', '21518G>T', '28881_28883delinsAAC', '8371G>T', '241C>T', '3037C>T', '18167C>T', '28975G>T', '14408C>T', '23403A>G', '313C>T', '6433C>T', '9207C>T'}	{'22224C>T', '15240C>T', '21518G>T', '28881_28883delinsAAC', '8371G>T', '241C>T', '3037C>T', '18167C>T', '19117G>T', '14408C>T', '23403A>G', '28975G>T', '313C>T', '6433C>T', '9207C>T'}	{'19117G>T'}	1	2020-11-11	2020-12-02	D614G_KR_M234I	D614G_KR_M234I
EPI_ISL_1429450	EPI_ISL_1128295	{'22224C>T', '15240C>T', '21518G>T', '28881_28883delinsAAC', '8371G>T', '241C>T', '3037C>T', '18167C>T', '28975G>T', '14408C>T', '23403A>G', '313C>T', '6433C>T', '9207C>T'}	{'22224C>T', '15240C>T', '21518G>T', '28881_28883delinsAAC', '8371G>T', '241C>T', '3037C>T', '10523G>C', '18167C>T', '28975G>T', '14408C>T', '23403A>G', '313C>T', '6433C>T', '9207C>T'}	{'10523G>C'}	1	2020-11-11	2020-12-02	D614G_KR_M234I	D614G_KR_M234I
EPI_ISL_1429450	EPI_ISL_1128322	{'22224C>T', '15240C>T', '21518G>T', '28881_28883delinsAAC', '8371G>T', '241C>T', '3037C>T', '18167C>T', '28975G>T', '14408C>T', '23403A>G', '313C>T', '6433C>T', '9207C>T'}	{'22224C>T', '15240C>T', '29742G>T', '21518G>T', '28881_28883delinsAAC', '8371G>T', '241C>T', '3037C>T', '18167C>T', '28975G>T', '14408C>T', '23403A>G', '313C>T', '6433C>T', '9207C>T'}	{'29742G>T'}	1	2020-11-11	2020-12-06	D614G_KR_M234I	D614G_KR_M234I
EPI_ISL_1429450	EPI_ISL_1128331	{'22224C>T', '15240C>T', '21518G>T', '28881_28883delinsAAC', '8371G>T', '241C>T', '3037C>T', '18167C>T', '28975G>T', '14408C>T', '23403A>G', '313C>T', '6433C>T', '9207C>T'}	{'22224C>T', '15240C>T', '17550C>T', '21518G>T', '28881_28883delinsAAC', '8371G>T', '241C>T', '3037C>T', '18167C>T', '28975G>T', '14408C>T', '23403A>G', '313C>T', '6433C>T', '9207C>T'}	{'17550C>T'}	1	2020-11-11	2020-12-07	D614G_KR_M234I	D614G_KR_M234I
EPI_ISL_1429450	EPI_ISL_1128335	{'22224C>T', '15240C>T', '21518G>T', '28881_28883delinsAAC', '8371G>T', '241C>T', '3037C>T', '18167C>T', '28975G>T', '14408C>T', '23403A>G', '313C>T', '6433C>T', '9207C>T'}	{'22224C>T', '15240C>T', '21518G>T', '28881_28883delinsAAC', '8371G>T', '241C>T', '3037C>T', '18167C>T', '28975G>T', '14408C>T', '23403A>G', '313C>T', '6433C>T', '9207C>T', '11083G>T'}	{'11083G>T'}	1	2020-11-11	2020-12-08	D614G_KR_M234I	D614G_KR_M234I
EPI_ISL_1447395	EPI_ISL_1128335	{'15240C>T', '21518G>T', '28881_28883delinsAAC', '8371G>T', '241C>T', '3037C>T', '18167C>T', '28975G>T', '14408C>T', '23403A>G', '313C>T', '6433C>T', '9207C>T', '11083G>T'}	{'22224C>T', '15240C>T', '21518G>T', '28881_28883delinsAAC', '8371G>T', '241C>T', '3037C>T', '18167C>T', '28975G>T', '14408C>T', '23403A>G', '313C>T', '6433C>T', '9207C>T', '11083G>T'}	{'22224C>T'}	1	2020-11-24	2020-12-08	D614G_KR_M234I	D614G_KR_M234I
EPI_ISL_1429450	EPI_ISL_1128340	{'22224C>T', '15240C>T', '21518G>T', '28881_28883delinsAAC', '8371G>T', '241C>T', '3037C>T', '18167C>T', '28975G>T', '14408C>T', '23403A>G', '313C>T', '6433C>T', '9207C>T'}	{'22224C>T', '15240C>T', '21518G>T', '28881_28883delinsAAC', '8371G>T', '241C>T', '3037C>T', '18167C>T', '28975G>T', '14408C>T', '23403A>G', '313C>T', '6433C>T', '9207C>T', '28706C>T'}	{'28706C>T'}	1	2020-11-11	2020-12-08	D614G_KR_M234I	D614G_KR_M234I
EPI_ISL_1429450	EPI_ISL_1128343	{'22224C>T', '15240C>T', '21518G>T', '28881_28883delinsAAC', '8371G>T', '241C>T', '3037C>T', '18167C>T', '28975G>T', '14408C>T', '23403A>G', '313C>T', '6433C>T', '9207C>T'}	{'22224C>T', '15240C>T', '21518G>T', '28881_28883delinsAAC', '8371G>T', '241C>T', '3037C>T', '18167C>T', '28975G>T', '14408C>T', '23403A>G', '25244G>T', '313C>T', '6433C>T', '9207C>T'}	{'25244G>T'}	1	2020-11-11	2020-12-09	D614G_KR_M234I	D614G_KR_M234I
EPI_ISL_1429450	EPI_ISL_1128346	{'22224C>T', '15240C>T', '21518G>T', '28881_28883delinsAAC', '8371G>T', '241C>T', '3037C>T', '18167C>T', '28975G>T', '14408C>T', '23403A>G', '313C>T', '6433C>T', '9207C>T'}	{'22224C>T', '15240C>T', '29422G>T', '21518G>T', '28881_28883delinsAAC', '8371G>T', '241C>T', '3037C>T', '18167C>T', '28975G>T', '14408C>T', '23403A>G', '313C>T', '6433C>T', '9207C>T'}	{'29422G>T'}	1	2020-11-11	2020-12-10	D614G_KR_M234I	D614G_KR_M234I
EPI_ISL_1429450	EPI_ISL_1128348	{'22224C>T', '15240C>T', '21518G>T', '28881_28883delinsAAC', '8371G>T', '241C>T', '3037C>T', '18167C>T', '28975G>T', '14408C>T', '23403A>G', '313C>T', '6433C>T', '9207C>T'}	{'22224C>T', '15240C>T', '21518G>T', '28881_28883delinsAAC', '8371G>T', '241C>T', '3037C>T', '29708C>T', '18167C>T', '28975G>T', '14408C>T', '23403A>G', '313C>T', '6433C>T', '9207C>T'}	{'29708C>T'}	1	2020-11-11	2020-12-10	D614G_KR_M234I	D614G_KR_M234I
EPI_ISL_1429450	EPI_ISL_1128352	{'22224C>T', '15240C>T', '21518G>T', '28881_28883delinsAAC', '8371G>T', '241C>T', '3037C>T', '18167C>T', '28975G>T', '14408C>T', '23403A>G', '313C>T', '6433C>T', '9207C>T'}	{'22224C>T', '15240C>T', '21518G>T', '28881_28883delinsAAC', '8371G>T', '241C>T', '3037C>T', '22188C>T', '18167C>T', '28975G>T', '14408C>T', '23403A>G', '313C>T', '6433C>T', '9207C>T'}	{'22188C>T'}	1	2020-11-11	2020-12-12	D614G_KR_M234I	D614G_KR_M234I
EPI_ISL_1429450	EPI_ISL_1426376	{'22224C>T', '15240C>T', '21518G>T', '28881_28883delinsAAC', '8371G>T', '241C>T', '3037C>T', '18167C>T', '28975G>T', '14408C>T', '23403A>G', '313C>T', '6433C>T', '9207C>T'}	{'22224C>T', '15240C>T', '21518G>T', '28881_28883delinsAAC', '8371G>T', '241C>T', '3037C>T', '18167C>T', '28975G>T', '14408C>T', '23403A>G', '313C>T', '6433C>T', '9207C>T', '26601C>T'}	{'26601C>T'}	1	2020-11-11	2020-12-19	D614G_KR_M234I	D614G_KR_M234I
EPI_ISL_1429450	EPI_ISL_892742	{'22224C>T', '15240C>T', '21518G>T', '28881_28883delinsAAC', '8371G>T', '241C>T', '3037C>T', '18167C>T', '28975G>T', '14408C>T', '23403A>G', '313C>T', '6433C>T', '9207C>T'}	{'22224C>T', '15240C>T', '21518G>T', '28881_28883delinsAAC', '8371G>T', '241C>T', '3037C>T', '18167C>T', '28975G>T', '14408C>T', '23403A>G', '313C>T', '6433C>T', '9207C>T', '936C>T'}	{'936C>T'}	1	2020-11-11	2020-12-10	D614G_KR_M234I	D614G_KR_M234I
EPI_ISL_1429450	EPI_ISL_895603	{'22224C>T', '15240C>T', '21518G>T', '28881_28883delinsAAC', '8371G>T', '241C>T', '3037C>T', '18167C>T', '28975G>T', '14408C>T', '23403A>G', '313C>T', '6433C>T', '9207C>T'}	{'22224C>T', '15240C>T', '21518G>T', '28881_28883delinsAAC', '8371G>T', '241C>T', '3037C>T', '18167C>T', '28975G>T', '14408C>T', '23403A>G', '313C>T', '7735C>T', '6433C>T', '9207C>T'}	{'7735C>T'}	1	2020-11-11	2020-12-12	D614G_KR_M234I	D614G_KR_M234I
EPI_ISL_1429459	EPI_ISL_897485	{'15240C>T', '21518G>T', '2110C>T', '28881_28883delinsAAC', '3119G>A', '241C>T', '3037C>T', '8371G>T', '18167C>T', '28975G>T', '14408C>T', '23403A>G', '313C>T', '6433C>T', '9207C>T'}	{'15240C>T', '20148C>T', '21518G>T', '22450C>T', '2110C>T', '28881_28883delinsAAC', '3119G>A', '241C>T', '3037C>T', '8371G>T', '18167C>T', '28975G>T', '14408C>T', '23403A>G', '313C>T', '6433C>T', '9207C>T'}	{'20148C>T', '22450C>T'}	2	2020-11-19	2020-11-20	D614G_KR_M234I	D614G_KR_M234I
EPI_ISL_1429465	EPI_ISL_1124346	{'25673T>C', '21518G>T', '6235T>C', '28881_28883delinsAAC', '6592A>G', '1738G>A', '241C>T', '3037C>T', '18167C>T', '28975G>T', '14408C>T', '23403A>G', '313C>T', '7504C>T', '28541G>A'}	{'25673T>C', '21518G>T', '6235T>C', '28881_28883delinsAAC', '6592A>G', '1738G>A', '241C>T', '3037C>T', '18167C>T', '28975G>T', '14408C>T', '23403A>G', '313C>T', '7504C>T', '10733C>A', '28541G>A'}	{'10733C>A'}	1	2020-11-21	2020-11-17	D614G_KR_A90T	D614G_KR_A90T
EPI_ISL_1429465	EPI_ISL_1127729	{'25673T>C', '21518G>T', '6235T>C', '28881_28883delinsAAC', '6592A>G', '1738G>A', '241C>T', '3037C>T', '18167C>T', '28975G>T', '14408C>T', '23403A>G', '313C>T', '7504C>T', '28541G>A'}	{'25673T>C', '21518G>T', '6235T>C', '28881_28883delinsAAC', '6592A>G', '1738G>A', '241C>T', '3037C>T', '13430C>T', '18167C>T', '28975G>T', '14408C>T', '23403A>G', '313C>T', '7504C>T', '28541G>A'}	{'13430C>T'}	1	2020-11-21	2020-11-27	D614G_KR_A90T	D614G_KR_A90T
EPI_ISL_1429465	EPI_ISL_896020	{'25673T>C', '21518G>T', '6235T>C', '28881_28883delinsAAC', '6592A>G', '1738G>A', '241C>T', '3037C>T', '18167C>T', '28975G>T', '14408C>T', '23403A>G', '313C>T', '7504C>T', '28541G>A'}	{'25673T>C', '21518G>T', '6235T>C', '28881_28883delinsAAC', '6592A>G', '1738G>A', '241C>T', '3037C>T', '18167C>T', '28975G>T', '14408C>T', '23403A>G', '2094C>T', '313C>T', '7504C>T', '28541G>A'}	{'2094C>T'}	1	2020-11-21	2020-11-02	D614G_KR_A90T	D614G_KR_A90T
EPI_ISL_1429465	EPI_ISL_898770	{'25673T>C', '21518G>T', '6235T>C', '28881_28883delinsAAC', '6592A>G', '1738G>A', '241C>T', '3037C>T', '18167C>T', '28975G>T', '14408C>T', '23403A>G', '313C>T', '7504C>T', '28541G>A'}	{'25673T>C', '21518G>T', '6235T>C', '28881_28883delinsAAC', '6592A>G', '1738G>A', '241C>T', '3037C>T', '2143C>T', '18167C>T', '28975G>T', '14408C>T', '23403A>G', '313C>T', '7504C>T', '28541G>A'}	{'2143C>T'}	1	2020-11-21	2020-11-22	D614G_KR_A90T	D614G_KR_A90T
EPI_ISL_1429481	EPI_ISL_1123864	{'7011C>T', '9286C>T', '11521G>A', '28178G>C', '28881_28883delinsAAC', '26176C>T', '241C>T', '28725C>T', '3037C>T', '27476C>T', '4346T>C', '22020T>C', '14708C>T', '313C>T', '14408C>T', '10376C>T', '23403A>G', '29692G>T'}	{'3037C>T', '4346T>C', '14708C>T', '10376C>T', '7011C>T', '8861G>A', '11521G>A', '28178G>C', '28881_28883delinsAAC', '3992C>T', '313C>T', '14408C>T', '26176C>T', '27476C>T', '22020T>C', '27685T>G', '23403A>G', '9286C>T', '28725C>T', '241C>T', '29692G>T'}	{'8861G>A', '3992C>T', '27685T>G'}	3	2020-12-09	2021-01-13	D614G_KR_M153T	D614G_KR_M153T
EPI_ISL_1429481	EPI_ISL_1124064	{'7011C>T', '9286C>T', '11521G>A', '28178G>C', '28881_28883delinsAAC', '26176C>T', '241C>T', '28725C>T', '3037C>T', '27476C>T', '4346T>C', '22020T>C', '14708C>T', '313C>T', '14408C>T', '10376C>T', '23403A>G', '29692G>T'}	{'7011C>T', '9286C>T', '11521G>A', '28178G>C', '28881_28883delinsAAC', '26176C>T', '241C>T', '28725C>T', '3037C>T', '27476C>T', '4346T>C', '22020T>C', '14708C>T', '313C>T', '14408C>T', '2062C>A', '10376C>T', '23403A>G', '23422C>T', '29692G>T'}	{'23422C>T', '2062C>A'}	2	2020-12-09	2021-01-19	D614G_KR_M153T	D614G_KR_M153T
EPI_ISL_1429481	EPI_ISL_1127872	{'7011C>T', '9286C>T', '11521G>A', '28178G>C', '28881_28883delinsAAC', '26176C>T', '241C>T', '28725C>T', '3037C>T', '27476C>T', '4346T>C', '22020T>C', '14708C>T', '313C>T', '14408C>T', '10376C>T', '23403A>G', '29692G>T'}	{'7011C>T', '9286C>T', '11521G>A', '28178G>C', '28881_28883delinsAAC', '26176C>T', '241C>T', '28725C>T', '3037C>T', '106C>T', '27476C>T', '22020T>C', '14708C>T', '313C>T', '14408C>T', '10376C>T', '23403A>G', '4346T>C', '29692G>T'}	{'106C>T'}	1	2020-12-09	2021-01-05	D614G_KR_M153T	D614G_KR_M153T
EPI_ISL_1429481	EPI_ISL_1128828	{'7011C>T', '9286C>T', '11521G>A', '28178G>C', '28881_28883delinsAAC', '26176C>T', '241C>T', '28725C>T', '3037C>T', '27476C>T', '4346T>C', '22020T>C', '14708C>T', '313C>T', '14408C>T', '10376C>T', '23403A>G', '29692G>T'}	{'7011C>T', '9286C>T', '11521G>A', '28178G>C', '22550C>T', '28881_28883delinsAAC', '26176C>T', '241C>T', '28725C>T', '29095C>T', '27476C>T', '3037C>T', '22020T>C', '14708C>T', '313C>T', '14408C>T', '10376C>T', '23403A>G', '4346T>C', '29692G>T'}	{'29095C>T', '22550C>T'}	2	2020-12-09	2021-01-04	D614G_KR_M153T	D614G_KR_M153T
EPI_ISL_1429481	EPI_ISL_1426691	{'7011C>T', '9286C>T', '11521G>A', '28178G>C', '28881_28883delinsAAC', '26176C>T', '241C>T', '28725C>T', '3037C>T', '27476C>T', '4346T>C', '22020T>C', '14708C>T', '313C>T', '14408C>T', '10376C>T', '23403A>G', '29692G>T'}	{'7011C>T', '9286C>T', '11521G>A', '28178G>C', '28881_28883delinsAAC', '26176C>T', '241C>T', '28725C>T', '3037C>T', '27476C>T', '4346T>C', '22020T>C', '14708C>T', '313C>T', '14408C>T', '10376C>T', '23403A>G', '29692G>T', '26108A>C'}	{'26108A>C'}	1	2020-12-09	2020-12-31	D614G_KR_M153T	D614G_KR_M153T
EPI_ISL_1429481	EPI_ISL_1426799	{'7011C>T', '9286C>T', '11521G>A', '28178G>C', '28881_28883delinsAAC', '26176C>T', '241C>T', '28725C>T', '3037C>T', '27476C>T', '4346T>C', '22020T>C', '14708C>T', '313C>T', '14408C>T', '10376C>T', '23403A>G', '29692G>T'}	{'19522C>A', '1962C>T', '3037C>T', '4346T>C', '14708C>T', '10376C>T', '26972T>C', '7011C>T', '11521G>A', '28178G>C', '28881_28883delinsAAC', '26895C>T', '313C>T', '542G>A', '14408C>T', '10543C>T', '26176C>T', '27476C>T', '22020T>C', '23403A>G', '9286C>T', '28725C>T', '241C>T', '29692G>T'}	{'19522C>A', '1962C>T', '26895C>T', '542G>A', '10543C>T', '26972T>C'}	6	2020-12-09	2021-01-14	D614G_KR_M153T	D614G_KR_M153T
EPI_ISL_1429481	EPI_ISL_1427004	{'7011C>T', '9286C>T', '11521G>A', '28178G>C', '28881_28883delinsAAC', '26176C>T', '241C>T', '28725C>T', '3037C>T', '27476C>T', '4346T>C', '22020T>C', '14708C>T', '313C>T', '14408C>T', '10376C>T', '23403A>G', '29692G>T'}	{'28409C>T', '7011C>T', '9286C>T', '11521G>A', '28178G>C', '28881_28883delinsAAC', '26176C>T', '241C>T', '28725C>T', '3037C>T', '27476C>T', '4346T>C', '22020T>C', '14708C>T', '313C>T', '14408C>T', '10376C>T', '23403A>G', '25699G>A', '29692G>T'}	{'28409C>T', '25699G>A'}	2	2020-12-09	2021-01-18	D614G_KR_M153T	D614G_KR_M153T
EPI_ISL_1429481	EPI_ISL_1428440	{'7011C>T', '9286C>T', '11521G>A', '28178G>C', '28881_28883delinsAAC', '26176C>T', '241C>T', '28725C>T', '3037C>T', '27476C>T', '4346T>C', '22020T>C', '14708C>T', '313C>T', '14408C>T', '10376C>T', '23403A>G', '29692G>T'}	{'7011C>T', '9286C>T', '11521G>A', '28178G>C', '28881_28883delinsAAC', '26176C>T', '241C>T', '28725C>T', '3037C>T', '27476C>T', '4346T>C', '22020T>C', '14708C>T', '313C>T', '14408C>T', '10376C>T', '23403A>G', '862G>A', '29692G>T'}	{'862G>A'}	1	2020-12-09	2021-01-08	D614G_KR_M153T	D614G_KR_M153T
EPI_ISL_1429481	EPI_ISL_1431037	{'7011C>T', '9286C>T', '11521G>A', '28178G>C', '28881_28883delinsAAC', '26176C>T', '241C>T', '28725C>T', '3037C>T', '27476C>T', '4346T>C', '22020T>C', '14708C>T', '313C>T', '14408C>T', '10376C>T', '23403A>G', '29692G>T'}	{'7011C>T', '9286C>T', '11521G>A', '28178G>C', '22450C>T', '28881_28883delinsAAC', '26176C>T', '241C>T', '28725C>T', '3037C>T', '27476C>T', '4346T>C', '22020T>C', '14708C>T', '313C>T', '14408C>T', '10376C>T', '23403A>G', '29692G>T'}	{'22450C>T'}	1	2020-12-09	2021-02-16	D614G_KR_M153T	D614G_KR_M153T
EPI_ISL_1429481	EPI_ISL_1442975	{'7011C>T', '9286C>T', '11521G>A', '28178G>C', '28881_28883delinsAAC', '26176C>T', '241C>T', '28725C>T', '3037C>T', '27476C>T', '4346T>C', '22020T>C', '14708C>T', '313C>T', '14408C>T', '10376C>T', '23403A>G', '29692G>T'}	{'3037C>T', '4346T>C', '14708C>T', '8269T>C', '10376C>T', '7011C>T', '11521G>A', '28178G>C', '28881_28883delinsAAC', '313C>T', '14408C>T', '11083G>T', '26176C>T', '27476C>T', '22020T>C', '23403A>G', '25699G>A', '9286C>T', '28725C>T', '241C>T', '29692G>T'}	{'25699G>A', '8269T>C', '11083G>T'}	3	2020-12-09	2021-02-02	D614G_KR_M153T	D614G_KR_M153T
EPI_ISL_1429481	EPI_ISL_893062	{'7011C>T', '9286C>T', '11521G>A', '28178G>C', '28881_28883delinsAAC', '26176C>T', '241C>T', '28725C>T', '3037C>T', '27476C>T', '4346T>C', '22020T>C', '14708C>T', '313C>T', '14408C>T', '10376C>T', '23403A>G', '29692G>T'}	{'7011C>T', '9286C>T', '11521G>A', '28178G>C', '28881_28883delinsAAC', '26176C>T', '241C>T', '28725C>T', '3037C>T', '27476C>T', '4346T>C', '22020T>C', '14708C>T', '313C>T', '14408C>T', '10376C>T', '23403A>G', '29733C>T', '29692G>T'}	{'29733C>T'}	1	2020-12-09	2020-12-14	D614G_KR_M153T	D614G_KR_M153T
EPI_ISL_1429482	EPI_ISL_1447483	{'18897T>C', '21518G>T', '28881_28883delinsAAC', '2368A>G', '241C>T', '3037C>T', '4893C>T', '29021T>A', '18167C>T', '21724G>T', '14408C>T', '23403A>G', '28975G>T', '313C>T', '6433C>T', '19949A>G', '15597T>C', '20995G>T'}	{'18897T>C', '21518G>T', '28881_28883delinsAAC', '2368A>G', '241C>T', '3037C>T', '4893C>T', '6433C>T', '29021T>A', '18167C>T', '19949A>G', '14408C>T', '21724G>T', '23403A>G', '28975G>T', '313C>T', '19164C>T', '15597T>C', '20995G>T'}	{'19164C>T'}	1	2020-12-10	2020-11-30	D614G_KR_M234I	D614G_KR_M234I
EPI_ISL_1429493	EPI_ISL_1124111	{'23593G>C', '21518G>T', '28881_28883delinsAAC', '6592A>G', '1738G>A', '241C>T', '3037C>T', '6529A>C', '18167C>T', '28975G>T', '14408C>T', '23403A>G', '313C>T', '21691C>T', '28541G>A'}	{'23593G>C', '21518G>T', '28881_28883delinsAAC', '6592A>G', '1738G>A', '17334G>T', '241C>T', '26526G>C', '3037C>T', '6529A>C', '18167C>T', '28975G>T', '14408C>T', '23403A>G', '313C>T', '21691C>T', '28541G>A', '24632C>T'}	{'17334G>T', '26526G>C', '24632C>T'}	3	2020-12-16	2021-01-04	D614G_KR_A90T	D614G_KR_A90T
EPI_ISL_1429493	EPI_ISL_1426054	{'23593G>C', '21518G>T', '28881_28883delinsAAC', '6592A>G', '1738G>A', '241C>T', '3037C>T', '6529A>C', '18167C>T', '28975G>T', '14408C>T', '23403A>G', '313C>T', '21691C>T', '28541G>A'}	{'23593G>C', '21518G>T', '28881_28883delinsAAC', '6592A>G', '1738G>A', '241C>T', '27514G>C', '3037C>T', '6529A>C', '18167C>T', '28975G>T', '14408C>T', '23403A>G', '313C>T', '21691C>T', '28541G>A'}	{'27514G>C'}	1	2020-12-16	2021-01-24	D614G_KR_A90T	D614G_KR_A90T
EPI_ISL_1429493	EPI_ISL_1426362	{'23593G>C', '21518G>T', '28881_28883delinsAAC', '6592A>G', '1738G>A', '241C>T', '3037C>T', '6529A>C', '18167C>T', '28975G>T', '14408C>T', '23403A>G', '313C>T', '21691C>T', '28541G>A'}	{'23593G>C', '21518G>T', '28881_28883delinsAAC', '6592A>G', '1738G>A', '241C>T', '3037C>T', '6529A>C', '18538G>T', '16539T>C', '18167C>T', '28975G>T', '14408C>T', '23403A>G', '313C>T', '21691C>T', '28541G>A', '26049G>T'}	{'26049G>T', '18538G>T', '16539T>C'}	3	2020-12-16	2021-01-14	D614G_KR_A90T	D614G_KR_A90T
EPI_ISL_1429493	EPI_ISL_1429503	{'23593G>C', '21518G>T', '28881_28883delinsAAC', '6592A>G', '1738G>A', '241C>T', '3037C>T', '6529A>C', '18167C>T', '28975G>T', '14408C>T', '23403A>G', '313C>T', '21691C>T', '28541G>A'}	{'23593G>C', '21518G>T', '28881_28883delinsAAC', '6592A>G', '1738G>A', '241C>T', '3037C>T', '6529A>C', '22104G>C', '18167C>T', '28975G>T', '14408C>T', '23403A>G', '18452C>T', '313C>T', '21691C>T', '28541G>A'}	{'22104G>C', '18452C>T'}	2	2020-12-16	2020-12-28	D614G_KR_A90T	D614G_KR_A90T
EPI_ISL_1429493	EPI_ISL_1430892	{'23593G>C', '21518G>T', '28881_28883delinsAAC', '6592A>G', '1738G>A', '241C>T', '3037C>T', '6529A>C', '18167C>T', '28975G>T', '14408C>T', '23403A>G', '313C>T', '21691C>T', '28541G>A'}	{'23593G>C', '7834C>T', '21518G>T', '21691C>T', '28881_28883delinsAAC', '6592A>G', '1738G>A', '19872G>T', '241C>T', '3037C>T', '5008G>T', '6529A>C', '18167C>T', '28975G>T', '14408C>T', '18952A>G', '23403A>G', '313C>T', '12534C>A', '28541G>A'}	{'7834C>T', '5008G>T', '19872G>T', '18952A>G', '12534C>A'}	5	2020-12-16	2021-02-01	D614G_KR_A90T	D614G_KR_A90T
EPI_ISL_1429493	EPI_ISL_1431168	{'23593G>C', '21518G>T', '28881_28883delinsAAC', '6592A>G', '1738G>A', '241C>T', '3037C>T', '6529A>C', '18167C>T', '28975G>T', '14408C>T', '23403A>G', '313C>T', '21691C>T', '28541G>A'}	{'21518G>T', '24067A>G', '1738G>A', '3037C>T', '11339C>T', '12436T>C', '23593G>C', '28881_28883delinsAAC', '313C>T', '14408C>T', '21691C>T', '28541G>A', '2706C>T', '6592A>G', '27005C>T', '6529A>C', '18167C>T', '28975G>T', '23403A>G', '241C>T', '4116C>T'}	{'12436T>C', '2706C>T', '24067A>G', '27005C>T', '11339C>T', '4116C>T'}	6	2020-12-16	2021-02-22	D614G_KR_A90T	D614G_KR_A90T
EPI_ISL_1429493	EPI_ISL_1431246	{'23593G>C', '21518G>T', '28881_28883delinsAAC', '6592A>G', '1738G>A', '241C>T', '3037C>T', '6529A>C', '18167C>T', '28975G>T', '14408C>T', '23403A>G', '313C>T', '21691C>T', '28541G>A'}	{'23593G>C', '21518G>T', '28881_28883delinsAAC', '6592A>G', '1738G>A', '241C>T', '3037C>T', '6529A>C', '18167C>T', '28975G>T', '14408C>T', '23403A>G', '313C>T', '21691C>T', '28541G>A', '14032A>G'}	{'14032A>G'}	1	2020-12-16	2020-12-14	D614G_KR_A90T	D614G_KR_A90T
EPI_ISL_1429495	EPI_ISL_1429012	{'21518G>T', '29679C>T', '28881_28883delinsAAC', '241C>T', '3037C>T', '18167C>T', '28975G>T', '12049C>T', '20703C>T', '14408C>T', '23403A>G', '20560G>T', '28697C>T', '313C>T', '5365C>T', '8917C>T'}	{'13515C>T', '21518G>T', '29679C>T', '28881_28883delinsAAC', '241C>T', '3037C>T', '18167C>T', '28975G>T', '12049C>T', '14408C>T', '20703C>T', '23403A>G', '20560G>T', '28697C>T', '313C>T', '5365C>T', '8917C>T'}	{'13515C>T'}	1	2020-12-21	2021-02-01	D614G_KR_M234I	D614G_KR_M234I
EPI_ISL_1429495	EPI_ISL_1429719	{'21518G>T', '29679C>T', '28881_28883delinsAAC', '241C>T', '3037C>T', '18167C>T', '28975G>T', '12049C>T', '20703C>T', '14408C>T', '23403A>G', '20560G>T', '28697C>T', '313C>T', '5365C>T', '8917C>T'}	{'21518G>T', '29679C>T', '28881_28883delinsAAC', '241C>T', '3037C>T', '18167C>T', '20115C>T', '12049C>T', '14408C>T', '20703C>T', '23403A>G', '20560G>T', '28697C>T', '28975G>T', '313C>T', '5365C>T', '8917C>T'}	{'20115C>T'}	1	2020-12-21	2021-02-01	D614G_KR_M234I	D614G_KR_M234I
EPI_ISL_1429506	EPI_ISL_1426561	{'21859C>T', '21518G>T', '29679C>T', '28881_28883delinsAAC', '23311G>A', '14508T>C', '241C>T', '3037C>T', '18167C>T', '25413C>T', '12049C>T', '14408C>T', '20703C>T', '23403A>G', '20560G>T', '28975G>T', '313C>T', '5365C>T', '8917C>T'}	{'21859C>T', '21518G>T', '29679C>T', '3037C>T', '5365C>T', '28881_28883delinsAAC', '14508T>C', '313C>T', '12049C>T', '14408C>T', '5312C>A', '20560G>T', '7393G>T', '18167C>T', '25413C>T', '28975G>T', '23403A>G', '23311G>A', '241C>T', '20703C>T', '8917C>T'}	{'7393G>T', '5312C>A'}	2	2020-12-28	2021-01-16	D614G_KR_M234I	D614G_KR_M234I
EPI_ISL_1429506	EPI_ISL_1426852	{'21859C>T', '21518G>T', '29679C>T', '28881_28883delinsAAC', '23311G>A', '14508T>C', '241C>T', '3037C>T', '18167C>T', '25413C>T', '12049C>T', '14408C>T', '20703C>T', '23403A>G', '20560G>T', '28975G>T', '313C>T', '5365C>T', '8917C>T'}	{'21859C>T', '21518G>T', '29679C>T', '28881_28883delinsAAC', '23311G>A', '14508T>C', '241C>T', '3037C>T', '2003C>T', '18167C>T', '25413C>T', '12049C>T', '14408C>T', '20703C>T', '23403A>G', '20560G>T', '28975G>T', '313C>T', '5365C>T', '8917C>T'}	{'2003C>T'}	1	2020-12-28	2021-01-10	D614G_KR_M234I	D614G_KR_M234I
EPI_ISL_1429506	EPI_ISL_1427083	{'21859C>T', '21518G>T', '29679C>T', '28881_28883delinsAAC', '23311G>A', '14508T>C', '241C>T', '3037C>T', '18167C>T', '25413C>T', '12049C>T', '14408C>T', '20703C>T', '23403A>G', '20560G>T', '28975G>T', '313C>T', '5365C>T', '8917C>T'}	{'21859C>T', '21518G>T', '29679C>T', '28881_28883delinsAAC', '23311G>A', '14508T>C', '241C>T', '3037C>T', '18167C>T', '25413C>T', '12049C>T', '14408C>T', '20703C>T', '23403A>G', '20560G>T', '28975G>T', '313C>T', '845G>A', '5365C>T', '8917C>T'}	{'845G>A'}	1	2020-12-28	2021-01-15	D614G_KR_M234I	D614G_KR_M234I
EPI_ISL_1429506	EPI_ISL_1427100	{'21859C>T', '21518G>T', '29679C>T', '28881_28883delinsAAC', '23311G>A', '14508T>C', '241C>T', '3037C>T', '18167C>T', '25413C>T', '12049C>T', '14408C>T', '20703C>T', '23403A>G', '20560G>T', '28975G>T', '313C>T', '5365C>T', '8917C>T'}	{'21859C>T', '21518G>T', '29679C>T', '28881_28883delinsAAC', '23311G>A', '14508T>C', '241C>T', '3037C>T', '18167C>T', '25413C>T', '12049C>T', '14408C>T', '20703C>T', '23403A>G', '20560G>T', '28975G>T', '313C>T', '5365C>T', '6652T>C', '8917C>T'}	{'6652T>C'}	1	2020-12-28	2021-01-27	D614G_KR_M234I	D614G_KR_M234I
EPI_ISL_1429506	EPI_ISL_1428815	{'21859C>T', '21518G>T', '29679C>T', '28881_28883delinsAAC', '23311G>A', '14508T>C', '241C>T', '3037C>T', '18167C>T', '25413C>T', '12049C>T', '14408C>T', '20703C>T', '23403A>G', '20560G>T', '28975G>T', '313C>T', '5365C>T', '8917C>T'}	{'21859C>T', '21518G>T', '29679C>T', '3037C>T', '3737C>T', '5365C>T', '28881_28883delinsAAC', '14508T>C', '313C>T', '12049C>T', '14408C>T', '20560G>T', '18167C>T', '25413C>T', '28975G>T', '23403A>G', '27484T>C', '12897C>T', '23311G>A', '241C>T', '20703C>T', '8917C>T'}	{'12897C>T', '3737C>T', '27484T>C'}	3	2020-12-28	2021-01-26	D614G_KR_M234I	D614G_KR_M234I
EPI_ISL_1429506	EPI_ISL_1428858	{'21859C>T', '21518G>T', '29679C>T', '28881_28883delinsAAC', '23311G>A', '14508T>C', '241C>T', '3037C>T', '18167C>T', '25413C>T', '12049C>T', '14408C>T', '20703C>T', '23403A>G', '20560G>T', '28975G>T', '313C>T', '5365C>T', '8917C>T'}	{'12886A>G', '21859C>T', '21518G>T', '29679C>T', '28881_28883delinsAAC', '23311G>A', '14508T>C', '241C>T', '3037C>T', '18167C>T', '25413C>T', '12049C>T', '14408C>T', '20703C>T', '23403A>G', '20560G>T', '28975G>T', '313C>T', '5365C>T', '8917C>T'}	{'12886A>G'}	1	2020-12-28	2021-01-12	D614G_KR_M234I	D614G_KR_M234I
EPI_ISL_1429506	EPI_ISL_1431089	{'21859C>T', '21518G>T', '29679C>T', '28881_28883delinsAAC', '23311G>A', '14508T>C', '241C>T', '3037C>T', '18167C>T', '25413C>T', '12049C>T', '14408C>T', '20703C>T', '23403A>G', '20560G>T', '28975G>T', '313C>T', '5365C>T', '8917C>T'}	{'21859C>T', '21518G>T', '29679C>T', '3037C>T', '5167C>T', '5365C>T', '28881_28883delinsAAC', '14508T>C', '313C>T', '12049C>T', '14408C>T', '20560G>T', '18167C>T', '25413C>T', '28975G>T', '23403A>G', '23311G>A', '241C>T', '20703C>T', '1218C>T', '8917C>T'}	{'5167C>T', '1218C>T'}	2	2020-12-28	2021-02-06	D614G_KR_M234I	D614G_KR_M234I
EPI_ISL_1431339	EPI_ISL_1431338	{'21859C>T', '21518G>T', '29679C>T', '3037C>T', '3737C>T', '5365C>T', '28881_28883delinsAAC', '14508T>C', '313C>T', '12049C>T', '14408C>T', '20560G>T', '10138C>T', '18167C>T', '25413C>T', '28975G>T', '23403A>G', '12897C>T', '23311G>A', '241C>T', '20703C>T', '8917C>T'}	{'21859C>T', '21518G>T', '29679C>T', '3037C>T', '3737C>T', '5365C>T', '28881_28883delinsAAC', '14508T>C', '313C>T', '12049C>T', '14408C>T', '20560G>T', '10138C>T', '18167C>T', '25413C>T', '28975G>T', '23403A>G', '12897C>T', '23311G>A', '241C>T', '17977C>T', '20703C>T', '8917C>T'}	{'17977C>T'}	1	2021-02-01	2021-02-01	D614G_KR_M234I	D614G_KR_M234I
EPI_ISL_1429506	EPI_ISL_1431339	{'21859C>T', '21518G>T', '29679C>T', '28881_28883delinsAAC', '23311G>A', '14508T>C', '241C>T', '3037C>T', '18167C>T', '25413C>T', '12049C>T', '14408C>T', '20703C>T', '23403A>G', '20560G>T', '28975G>T', '313C>T', '5365C>T', '8917C>T'}	{'21859C>T', '21518G>T', '29679C>T', '3037C>T', '3737C>T', '5365C>T', '28881_28883delinsAAC', '14508T>C', '313C>T', '12049C>T', '14408C>T', '20560G>T', '10138C>T', '18167C>T', '25413C>T', '28975G>T', '23403A>G', '12897C>T', '23311G>A', '241C>T', '20703C>T', '8917C>T'}	{'12897C>T', '3737C>T', '10138C>T'}	3	2020-12-28	2021-02-01	D614G_KR_M234I	D614G_KR_M234I
EPI_ISL_1429506	EPI_ISL_1432935	{'21859C>T', '21518G>T', '29679C>T', '28881_28883delinsAAC', '23311G>A', '14508T>C', '241C>T', '3037C>T', '18167C>T', '25413C>T', '12049C>T', '14408C>T', '20703C>T', '23403A>G', '20560G>T', '28975G>T', '313C>T', '5365C>T', '8917C>T'}	{'21859C>T', '21518G>T', '29679C>T', '28881_28883delinsAAC', '23311G>A', '14508T>C', '241C>T', '3037C>T', '18167C>T', '25413C>T', '12049C>T', '16245G>A', '14408C>T', '20703C>T', '20560G>T', '23403A>G', '28975G>T', '313C>T', '5365C>T', '8917C>T'}	{'16245G>A'}	1	2020-12-28	2021-01-06	D614G_KR_M234I	D614G_KR_M234I
EPI_ISL_1429506	EPI_ISL_1433626	{'21859C>T', '21518G>T', '29679C>T', '28881_28883delinsAAC', '23311G>A', '14508T>C', '241C>T', '3037C>T', '18167C>T', '25413C>T', '12049C>T', '14408C>T', '20703C>T', '23403A>G', '20560G>T', '28975G>T', '313C>T', '5365C>T', '8917C>T'}	{'21859C>T', '21518G>T', '29679C>T', '28881_28883delinsAAC', '23311G>A', '14508T>C', '241C>T', '3037C>T', '18167C>T', '25413C>T', '12049C>T', '14408C>T', '20703C>T', '23403A>G', '20560G>T', '28975G>T', '313C>T', '5365C>T', '1912C>T', '8917C>T'}	{'1912C>T'}	1	2020-12-28	2021-01-22	D614G_KR_M234I	D614G_KR_M234I
EPI_ISL_1429506	EPI_ISL_1448421	{'21859C>T', '21518G>T', '29679C>T', '28881_28883delinsAAC', '23311G>A', '14508T>C', '241C>T', '3037C>T', '18167C>T', '25413C>T', '12049C>T', '14408C>T', '20703C>T', '23403A>G', '20560G>T', '28975G>T', '313C>T', '5365C>T', '8917C>T'}	{'21859C>T', '21518G>T', '29679C>T', '3037C>T', '5365C>T', '27686C>T', '28881_28883delinsAAC', '14508T>C', '313C>T', '12049C>T', '14408C>T', '20560G>T', '25708C>T', '18167C>T', '25413C>T', '28975G>T', '23403A>G', '23311G>A', '241C>T', '20703C>T', '29751G>C', '8917C>T'}	{'27686C>T', '29751G>C', '25708C>T'}	3	2020-12-28	2021-02-10	D614G_KR_M234I	D614G_KR_M234I
EPI_ISL_1429513	EPI_ISL_1132099	{'21518G>T', '29679C>T', '28881_28883delinsAAC', '241C>T', '3037C>T', '9803C>T', '10156C>T', '18167C>T', '18790G>A', '14408C>T', '23403A>G', '28253C>T', '28975G>T', '313C>T', '8917C>T', '10279C>T', '23593G>T', '7321C>T'}	{'21518G>T', '29679C>T', '28881_28883delinsAAC', '241C>T', '3037C>T', '9803C>T', '10156C>T', '18167C>T', '18790G>A', '14408C>T', '23403A>G', '28253C>T', '28975G>T', '313C>T', '8917C>T', '25611C>T', '10279C>T', '23593G>T', '7321C>T'}	{'25611C>T'}	1	2021-01-04	2021-01-10	D614G_KR_M234I	D614G_KR_M234I
EPI_ISL_1429513	EPI_ISL_1132100	{'21518G>T', '29679C>T', '28881_28883delinsAAC', '241C>T', '3037C>T', '9803C>T', '10156C>T', '18167C>T', '18790G>A', '14408C>T', '23403A>G', '28253C>T', '28975G>T', '313C>T', '8917C>T', '10279C>T', '23593G>T', '7321C>T'}	{'21518G>T', '29679C>T', '28881_28883delinsAAC', '241C>T', '3037C>T', '9803C>T', '10156C>T', '18167C>T', '18790G>A', '14408C>T', '23403A>G', '28253C>T', '28975G>T', '313C>T', '7321C>T', '8917C>T', '10279C>T', '23593G>T', '26579A>G'}	{'26579A>G'}	1	2021-01-04	2021-01-10	D614G_KR_M234I	D614G_KR_M234I
EPI_ISL_1429533	EPI_ISL_1131443	{'25673T>C', '21518G>T', '6235T>C', '28881_28883delinsAAC', '6592A>G', '1738G>A', '241C>T', '3037C>T', '10156C>T', '18167C>T', '28975G>T', '14408C>T', '23403A>G', '313C>T', '28541G>A', '5456A>G'}	{'25673T>C', '21518G>T', '6235T>C', '28881_28883delinsAAC', '23848A>G', '1738G>A', '241C>T', '3037C>T', '6592A>G', '10156C>T', '18167C>T', '28975G>T', '14408C>T', '23403A>G', '313C>T', '28541G>A', '5456A>G'}	{'23848A>G'}	1	2021-01-08	2021-01-11	D614G_KR_A90T	D614G_KR_A90T
EPI_ISL_1429533	EPI_ISL_1428539	{'25673T>C', '21518G>T', '6235T>C', '28881_28883delinsAAC', '6592A>G', '1738G>A', '241C>T', '3037C>T', '10156C>T', '18167C>T', '28975G>T', '14408C>T', '23403A>G', '313C>T', '28541G>A', '5456A>G'}	{'25673T>C', '21518G>T', '22918G>T', '28881_28883delinsAAC', '6235T>C', '1738G>A', '241C>T', '3037C>T', '6592A>G', '10156C>T', '18167C>T', '28975G>T', '14408C>T', '23403A>G', '313C>T', '28541G>A', '5456A>G'}	{'22918G>T'}	1	2021-01-08	2021-01-10	D614G_KR_A90T	D614G_KR_A90T
EPI_ISL_1429533	EPI_ISL_1430054	{'25673T>C', '21518G>T', '6235T>C', '28881_28883delinsAAC', '6592A>G', '1738G>A', '241C>T', '3037C>T', '10156C>T', '18167C>T', '28975G>T', '14408C>T', '23403A>G', '313C>T', '28541G>A', '5456A>G'}	{'25673T>C', '21518G>T', '6235T>C', '28881_28883delinsAAC', '6592A>G', '1738G>A', '241C>T', '3037C>T', '10156C>T', '18167C>T', '28975G>T', '14408C>T', '23403A>G', '313C>T', '3929G>A', '28541G>A', '5456A>G'}	{'3929G>A'}	1	2021-01-08	2021-01-28	D614G_KR_A90T	D614G_KR_A90T
EPI_ISL_1429533	EPI_ISL_1432662	{'25673T>C', '21518G>T', '6235T>C', '28881_28883delinsAAC', '6592A>G', '1738G>A', '241C>T', '3037C>T', '10156C>T', '18167C>T', '28975G>T', '14408C>T', '23403A>G', '313C>T', '28541G>A', '5456A>G'}	{'25673T>C', '21518G>T', '6235T>C', '28881_28883delinsAAC', '6592A>G', '1738G>A', '241C>T', '3037C>T', '23042T>C', '10156C>T', '18167C>T', '28975G>T', '14408C>T', '23403A>G', '313C>T', '28541G>A', '5456A>G'}	{'23042T>C'}	1	2021-01-08	2021-01-15	D614G_KR_A90T	D614G_KR_A90T
EPI_ISL_1432906	EPI_ISL_1432919	{'25673T>C', '21518G>T', '6235T>C', '28881_28883delinsAAC', '6592A>G', '1738G>A', '241C>T', '3037C>T', '18167C>T', '28975G>T', '16742T>G', '14408C>T', '23403A>G', '313C>T', '28541G>A', '2942C>T', '5456A>G'}	{'25673T>C', '7299C>T', '21518G>T', '6235T>C', '28881_28883delinsAAC', '6592A>G', '1738G>A', '241C>T', '3037C>T', '10156C>T', '18167C>T', '28975G>T', '14408C>T', '16742T>G', '23403A>G', '313C>T', '9891C>T', '28541G>A', '2942C>T', '5456A>G'}	{'10156C>T', '9891C>T', '7299C>T'}	3	2021-01-28	2021-02-15	D614G_KR_A90T	D614G_KR_A90T
EPI_ISL_1429594	EPI_ISL_1431580	{'25673T>C', '21518G>T', '6235T>C', '1738G>A', '3037C>T', '28095A>T', '28881_28883delinsAAC', '313C>T', '6463G>T', '14408C>T', '28541G>A', '6592A>G', '18167C>T', '28975G>T', '23403A>G', '22264C>T', '15546C>T', '28087_28092del', '11572C>T', '241C>T', '9693C>T'}	{'25673T>C', '21518G>T', '6235T>C', '1738G>A', '3037C>T', '28095A>T', '4255G>A', '28881_28883delinsAAC', '313C>T', '6463G>T', '14408C>T', '28541G>A', '6592A>G', '18167C>T', '28975G>T', '23403A>G', '22264C>T', '15546C>T', '28087_28092del', '11572C>T', '241C>T', '9693C>T'}	{'4255G>A'}	1	2021-02-10	2021-02-20	D614G_KR_A90T	D614G_KR_A90T
EPI_ISL_1429594	EPI_ISL_1431584	{'25673T>C', '21518G>T', '6235T>C', '1738G>A', '3037C>T', '28095A>T', '28881_28883delinsAAC', '313C>T', '6463G>T', '14408C>T', '28541G>A', '6592A>G', '18167C>T', '28975G>T', '23403A>G', '22264C>T', '15546C>T', '28087_28092del', '11572C>T', '241C>T', '9693C>T'}	{'25673T>C', '21518G>T', '6235T>C', '1738G>A', '3037C>T', '28095A>T', '28881_28883delinsAAC', '313C>T', '6463G>T', '14408C>T', '28541G>A', '29001G>A', '6592A>G', '18167C>T', '28975G>T', '23403A>G', '22264C>T', '15546C>T', '28087_28092del', '11572C>T', '241C>T', '9693C>T'}	{'29001G>A'}	1	2021-02-10	2021-02-28	D614G_KR_A90T	D614G_KR_A90T
EPI_ISL_1429594	EPI_ISL_1431585	{'25673T>C', '21518G>T', '6235T>C', '1738G>A', '3037C>T', '28095A>T', '28881_28883delinsAAC', '313C>T', '6463G>T', '14408C>T', '28541G>A', '6592A>G', '18167C>T', '28975G>T', '23403A>G', '22264C>T', '15546C>T', '28087_28092del', '11572C>T', '241C>T', '9693C>T'}	{'25673T>C', '21518G>T', '6235T>C', '1738G>A', '3037C>T', '28095A>T', '28881_28883delinsAAC', '313C>T', '6463G>T', '14408C>T', '28541G>A', '25217G>T', '6592A>G', '18167C>T', '28975G>T', '23403A>G', '22264C>T', '15546C>T', '28087_28092del', '11572C>T', '241C>T', '9693C>T'}	{'25217G>T'}	1	2021-02-10	2021-03-03	D614G_KR_A90T	D614G_KR_A90T
EPI_ISL_1429636	EPI_ISL_1128174	{'25673T>C', '21518G>T', '6235T>C', '28881_28883delinsAAC', '29711del', '1738G>A', '241C>T', '3037C>T', '6592A>G', '7162C>T', '18167C>T', '28975G>T', '14408C>T', '23403A>G', '313C>T', '28541G>A'}	{'25673T>C', '21518G>T', '6235T>C', '28881_28883delinsAAC', '29711del', '1738G>A', '241C>T', '3037C>T', '6592A>G', '7162C>T', '18167C>T', '28975G>T', '14408C>T', '23403A>G', '29715G>T', '313C>T', '28541G>A', '25411A>G', '21974G>C'}	{'21974G>C', '29715G>T', '25411A>G'}	3	2020-12-09	2020-12-11	D614G_KR_A90T	D614G_KR_A90T
EPI_ISL_1429641	EPI_ISL_1428135	{'15240C>T', '21518G>T', '28881_28883delinsAAC', '8371G>T', '241C>T', '3037C>T', '4776C>T', '6433C>T', '18167C>T', '23611G>T', '14408C>T', '23403A>G', '23720A>G', '28975G>T', '313C>T', '9207C>T'}	{'15240C>T', '21518G>T', '28881_28883delinsAAC', '8371G>T', '241C>T', '3037C>T', '4776C>T', '11882C>T', '6433C>T', '18167C>T', '23611G>T', '14408C>T', '23403A>G', '23720A>G', '28975G>T', '313C>T', '9207C>T'}	{'11882C>T'}	1	2021-01-08	2021-01-28	D614G_KR_M234I	D614G_KR_M234I
EPI_ISL_1429641	EPI_ISL_1428154	{'15240C>T', '21518G>T', '28881_28883delinsAAC', '8371G>T', '241C>T', '3037C>T', '4776C>T', '6433C>T', '18167C>T', '23611G>T', '14408C>T', '23403A>G', '23720A>G', '28975G>T', '313C>T', '9207C>T'}	{'15240C>T', '29518C>T', '21518G>T', '28881_28883delinsAAC', '8371G>T', '241C>T', '3037C>T', '4776C>T', '6433C>T', '18167C>T', '23611G>T', '14408C>T', '23403A>G', '23720A>G', '1856A>C', '28975G>T', '313C>T', '9207C>T'}	{'29518C>T', '1856A>C'}	2	2021-01-08	2021-02-16	D614G_KR_M234I	D614G_KR_M234I
EPI_ISL_1429641	EPI_ISL_1429644	{'15240C>T', '21518G>T', '28881_28883delinsAAC', '8371G>T', '241C>T', '3037C>T', '4776C>T', '6433C>T', '18167C>T', '23611G>T', '14408C>T', '23403A>G', '23720A>G', '28975G>T', '313C>T', '9207C>T'}	{'15240C>T', '21518G>T', '28881_28883delinsAAC', '8371G>T', '241C>T', '20397G>A', '3037C>T', '4776C>T', '6433C>T', '18167C>T', '23611G>T', '14408C>T', '23403A>G', '23720A>G', '28975G>T', '313C>T', '9207C>T'}	{'20397G>A'}	1	2021-01-08	2021-01-09	D614G_KR_M234I	D614G_KR_M234I
EPI_ISL_1429641	EPI_ISL_1429646	{'15240C>T', '21518G>T', '28881_28883delinsAAC', '8371G>T', '241C>T', '3037C>T', '4776C>T', '6433C>T', '18167C>T', '23611G>T', '14408C>T', '23403A>G', '23720A>G', '28975G>T', '313C>T', '9207C>T'}	{'15240C>T', '21518G>T', '28881_28883delinsAAC', '8371G>T', '241C>T', '3037C>T', '4776C>T', '6433C>T', '18167C>T', '23611G>T', '14408C>T', '23403A>G', '23720A>G', '28975G>T', '313C>T', '3508T>A', '9207C>T'}	{'3508T>A'}	1	2021-01-08	2021-01-09	D614G_KR_M234I	D614G_KR_M234I
EPI_ISL_1429641	EPI_ISL_1431159	{'15240C>T', '21518G>T', '28881_28883delinsAAC', '8371G>T', '241C>T', '3037C>T', '4776C>T', '6433C>T', '18167C>T', '23611G>T', '14408C>T', '23403A>G', '23720A>G', '28975G>T', '313C>T', '9207C>T'}	{'15240C>T', '21518G>T', '28881_28883delinsAAC', '8371G>T', '16959G>A', '241C>T', '3037C>T', '4776C>T', '6433C>T', '18167C>T', '23611G>T', '14408C>T', '23403A>G', '23720A>G', '28975G>T', '313C>T', '9207C>T', '11083G>T'}	{'16959G>A', '11083G>T'}	2	2021-01-08	2021-02-13	D614G_KR_M234I	D614G_KR_M234I
EPI_ISL_1429641	EPI_ISL_1431231	{'15240C>T', '21518G>T', '28881_28883delinsAAC', '8371G>T', '241C>T', '3037C>T', '4776C>T', '6433C>T', '18167C>T', '23611G>T', '14408C>T', '23403A>G', '23720A>G', '28975G>T', '313C>T', '9207C>T'}	{'15240C>T', '29518C>T', '20235C>T', '21518G>T', '28881_28883delinsAAC', '8371G>T', '241C>T', '3037C>T', '16639G>T', '4776C>T', '6433C>T', '18167C>T', '23611G>T', '14408C>T', '23403A>G', '23720A>G', '28975G>T', '313C>T', '9207C>T'}	{'29518C>T', '20235C>T', '16639G>T'}	3	2021-01-08	2021-02-18	D614G_KR_M234I	D614G_KR_M234I
EPI_ISL_1429653	EPI_ISL_1429662	{'11020C>T', '21518G>T', '23587G>T', '28881_28883delinsAAC', '13366C>T', '19894G>T', '241C>T', '29679C>T', '11430A>G', '10042A>G', '23191C>T', '3037C>T', '18167C>T', '28975G>T', '12049C>T', '14408C>T', '23403A>G', '313C>T', '29353C>T', '8917C>T'}	{'11020C>T', '21518G>T', '29679C>T', '19894G>T', '3037C>T', '23191C>T', '27944C>T', '29353C>T', '28881_28883delinsAAC', '13366C>T', '10042A>G', '313C>T', '12049C>T', '14408C>T', '23587G>T', '18167C>T', '28975G>T', '23403A>G', '241C>T', '11430A>G', '8917C>T'}	{'27944C>T'}	1	2021-01-14	2021-01-18	D614G_KR_M234I	D614G_KR_M234I
EPI_ISL_1429653	EPI_ISL_1429665	{'11020C>T', '21518G>T', '23587G>T', '28881_28883delinsAAC', '13366C>T', '19894G>T', '241C>T', '29679C>T', '11430A>G', '10042A>G', '23191C>T', '3037C>T', '18167C>T', '28975G>T', '12049C>T', '14408C>T', '23403A>G', '313C>T', '29353C>T', '8917C>T'}	{'11020C>T', '21518G>T', '29679C>T', '19894G>T', '3037C>T', '23191C>T', '29353C>T', '28881_28883delinsAAC', '13366C>T', '10042A>G', '313C>T', '12049C>T', '14408C>T', '23587G>T', '24651C>T', '18167C>T', '28975G>T', '23403A>G', '241C>T', '11430A>G', '8917C>T'}	{'24651C>T'}	1	2021-01-14	2021-01-19	D614G_KR_M234I	D614G_KR_M234I
EPI_ISL_1429653	EPI_ISL_1429668	{'11020C>T', '21518G>T', '23587G>T', '28881_28883delinsAAC', '13366C>T', '19894G>T', '241C>T', '29679C>T', '11430A>G', '10042A>G', '23191C>T', '3037C>T', '18167C>T', '28975G>T', '12049C>T', '14408C>T', '23403A>G', '313C>T', '29353C>T', '8917C>T'}	{'11020C>T', '21518G>T', '29679C>T', '19894G>T', '3037C>T', '23191C>T', '29353C>T', '23666G>C', '28881_28883delinsAAC', '13366C>T', '10042A>G', '313C>T', '12049C>T', '14408C>T', '23587G>T', '18167C>T', '28975G>T', '23403A>G', '241C>T', '11430A>G', '8917C>T'}	{'23666G>C'}	1	2021-01-14	2021-01-21	D614G_KR_M234I	D614G_KR_M234I
EPI_ISL_1429653	EPI_ISL_1429670	{'11020C>T', '21518G>T', '23587G>T', '28881_28883delinsAAC', '13366C>T', '19894G>T', '241C>T', '29679C>T', '11430A>G', '10042A>G', '23191C>T', '3037C>T', '18167C>T', '28975G>T', '12049C>T', '14408C>T', '23403A>G', '313C>T', '29353C>T', '8917C>T'}	{'11020C>T', '21518G>T', '29679C>T', '19894G>T', '3037C>T', '23191C>T', '29353C>T', '920C>T', '28881_28883delinsAAC', '13366C>T', '10042A>G', '313C>T', '12049C>T', '14408C>T', '23587G>T', '18167C>T', '28975G>T', '23403A>G', '241C>T', '11430A>G', '8917C>T'}	{'920C>T'}	1	2021-01-14	2021-01-21	D614G_KR_M234I	D614G_KR_M234I
EPI_ISL_1429653	EPI_ISL_1429681	{'11020C>T', '21518G>T', '23587G>T', '28881_28883delinsAAC', '13366C>T', '19894G>T', '241C>T', '29679C>T', '11430A>G', '10042A>G', '23191C>T', '3037C>T', '18167C>T', '28975G>T', '12049C>T', '14408C>T', '23403A>G', '313C>T', '29353C>T', '8917C>T'}	{'11020C>T', '21518G>T', '29679C>T', '19894G>T', '3037C>T', '23191C>T', '29353C>T', '28881_28883delinsAAC', '13366C>T', '10042A>G', '313C>T', '12049C>T', '14408C>T', '23587G>T', '18167C>T', '28975G>T', '23403A>G', '8551T>C', '241C>T', '11430A>G', '8917C>T'}	{'8551T>C'}	1	2021-01-14	2021-01-22	D614G_KR_M234I	D614G_KR_M234I
EPI_ISL_1429653	EPI_ISL_1429692	{'11020C>T', '21518G>T', '23587G>T', '28881_28883delinsAAC', '13366C>T', '19894G>T', '241C>T', '29679C>T', '11430A>G', '10042A>G', '23191C>T', '3037C>T', '18167C>T', '28975G>T', '12049C>T', '14408C>T', '23403A>G', '313C>T', '29353C>T', '8917C>T'}	{'11020C>T', '21518G>T', '29679C>T', '19894G>T', '3037C>T', '23191C>T', '29353C>T', '28881_28883delinsAAC', '13366C>T', '10042A>G', '313C>T', '12049C>T', '14408C>T', '19101G>T', '23587G>T', '18167C>T', '28975G>T', '23403A>G', '241C>T', '11430A>G', '8917C>T'}	{'19101G>T'}	1	2021-01-14	2021-01-23	D614G_KR_M234I	D614G_KR_M234I
EPI_ISL_1429653	EPI_ISL_1429703	{'11020C>T', '21518G>T', '23587G>T', '28881_28883delinsAAC', '13366C>T', '19894G>T', '241C>T', '29679C>T', '11430A>G', '10042A>G', '23191C>T', '3037C>T', '18167C>T', '28975G>T', '12049C>T', '14408C>T', '23403A>G', '313C>T', '29353C>T', '8917C>T'}	{'11020C>T', '21518G>T', '29679C>T', '19894G>T', '3037C>T', '23191C>T', '29597T>C', '29353C>T', '28881_28883delinsAAC', '13366C>T', '10042A>G', '313C>T', '12049C>T', '14408C>T', '23587G>T', '18167C>T', '28975G>T', '23403A>G', '241C>T', '11430A>G', '8917C>T'}	{'29597T>C'}	1	2021-01-14	2021-01-26	D614G_KR_M234I	D614G_KR_M234I
EPI_ISL_1429653	EPI_ISL_1429706	{'11020C>T', '21518G>T', '23587G>T', '28881_28883delinsAAC', '13366C>T', '19894G>T', '241C>T', '29679C>T', '11430A>G', '10042A>G', '23191C>T', '3037C>T', '18167C>T', '28975G>T', '12049C>T', '14408C>T', '23403A>G', '313C>T', '29353C>T', '8917C>T'}	{'11020C>T', '21518G>T', '29679C>T', '19894G>T', '3037C>T', '23191C>T', '29353C>T', '28392G>A', '28881_28883delinsAAC', '13366C>T', '10042A>G', '313C>T', '12049C>T', '14408C>T', '23587G>T', '18167C>T', '28975G>T', '23403A>G', '241C>T', '11430A>G', '8917C>T'}	{'28392G>A'}	1	2021-01-14	2021-01-27	D614G_KR_M234I	D614G_KR_M234I
EPI_ISL_1429653	EPI_ISL_1429707	{'11020C>T', '21518G>T', '23587G>T', '28881_28883delinsAAC', '13366C>T', '19894G>T', '241C>T', '29679C>T', '11430A>G', '10042A>G', '23191C>T', '3037C>T', '18167C>T', '28975G>T', '12049C>T', '14408C>T', '23403A>G', '313C>T', '29353C>T', '8917C>T'}	{'11020C>T', '21518G>T', '29679C>T', '19894G>T', '3037C>T', '23191C>T', '29353C>T', '28881_28883delinsAAC', '13366C>T', '10042A>G', '24816G>A', '313C>T', '12049C>T', '14408C>T', '23587G>T', '18167C>T', '28975G>T', '23403A>G', '241C>T', '11430A>G', '8917C>T'}	{'24816G>A'}	1	2021-01-14	2021-01-27	D614G_KR_M234I	D614G_KR_M234I
EPI_ISL_1429653	EPI_ISL_1429708	{'11020C>T', '21518G>T', '23587G>T', '28881_28883delinsAAC', '13366C>T', '19894G>T', '241C>T', '29679C>T', '11430A>G', '10042A>G', '23191C>T', '3037C>T', '18167C>T', '28975G>T', '12049C>T', '14408C>T', '23403A>G', '313C>T', '29353C>T', '8917C>T'}	{'11020C>T', '21518G>T', '29679C>T', '19894G>T', '3037C>T', '23191C>T', '29353C>T', '1112A>G', '28881_28883delinsAAC', '13366C>T', '10042A>G', '313C>T', '12049C>T', '14408C>T', '23587G>T', '18167C>T', '28975G>T', '23403A>G', '241C>T', '11430A>G', '8917C>T'}	{'1112A>G'}	1	2021-01-14	2021-01-27	D614G_KR_M234I	D614G_KR_M234I
EPI_ISL_1429653	EPI_ISL_1429709	{'11020C>T', '21518G>T', '23587G>T', '28881_28883delinsAAC', '13366C>T', '19894G>T', '241C>T', '29679C>T', '11430A>G', '10042A>G', '23191C>T', '3037C>T', '18167C>T', '28975G>T', '12049C>T', '14408C>T', '23403A>G', '313C>T', '29353C>T', '8917C>T'}	{'11020C>T', '21518G>T', '29679C>T', '19894G>T', '3037C>T', '23191C>T', '25037C>T', '29353C>T', '28541G>T', '28881_28883delinsAAC', '13366C>T', '10042A>G', '313C>T', '12049C>T', '14408C>T', '23587G>T', '18167C>T', '28975G>T', '23403A>G', '241C>T', '11430A>G', '8917C>T'}	{'25037C>T', '28541G>T'}	2	2021-01-14	2021-01-28	D614G_KR_M234I	D614G_KR_M234I
EPI_ISL_1429653	EPI_ISL_1431200	{'11020C>T', '21518G>T', '23587G>T', '28881_28883delinsAAC', '13366C>T', '19894G>T', '241C>T', '29679C>T', '11430A>G', '10042A>G', '23191C>T', '3037C>T', '18167C>T', '28975G>T', '12049C>T', '14408C>T', '23403A>G', '313C>T', '29353C>T', '8917C>T'}	{'11020C>T', '21518G>T', '29679C>T', '19894G>T', '3037C>T', '23191C>T', '29353C>T', '28881_28883delinsAAC', '13366C>T', '10042A>G', '313C>T', '12049C>T', '14408C>T', '23587G>T', '3518G>A', '18167C>T', '28975G>T', '23403A>G', '241C>T', '11430A>G', '8917C>T'}	{'3518G>A'}	1	2021-01-14	2021-02-01	D614G_KR_M234I	D614G_KR_M234I
EPI_ISL_1429653	EPI_ISL_1431203	{'11020C>T', '21518G>T', '23587G>T', '28881_28883delinsAAC', '13366C>T', '19894G>T', '241C>T', '29679C>T', '11430A>G', '10042A>G', '23191C>T', '3037C>T', '18167C>T', '28975G>T', '12049C>T', '14408C>T', '23403A>G', '313C>T', '29353C>T', '8917C>T'}	{'11020C>T', '21518G>T', '29679C>T', '19894G>T', '3037C>T', '23191C>T', '29353C>T', '28881_28883delinsAAC', '13366C>T', '10042A>G', '313C>T', '12049C>T', '14408C>T', '119C>T', '23587G>T', '18167C>T', '28975G>T', '23403A>G', '241C>T', '11430A>G', '8917C>T'}	{'119C>T'}	1	2021-01-14	2021-02-02	D614G_KR_M234I	D614G_KR_M234I
EPI_ISL_1431499	EPI_ISL_1431216	{'11020C>T', '21518G>T', '29679C>T', '19894G>T', '3037C>T', '23191C>T', '29353C>T', '28881_28883delinsAAC', '13366C>T', '10042A>G', '313C>T', '12049C>T', '14408C>T', '23589C>T', '23587G>T', '18167C>T', '28975G>T', '23403A>G', '241C>T', '11430A>G', '8917C>T'}	{'11020C>T', '21518G>T', '29679C>T', '19894G>T', '3037C>T', '23191C>T', '29353C>T', '28881_28883delinsAAC', '13366C>T', '10042A>G', '313C>T', '12049C>T', '14408C>T', '23589C>T', '23587G>T', '18167C>T', '28975G>T', '23403A>G', '28727G>T', '241C>T', '11430A>G', '8917C>T'}	{'28727G>T'}	1	2021-02-22	2021-02-26	D614G_KR_M234I	D614G_KR_M234I
EPI_ISL_1431499	EPI_ISL_1431218	{'11020C>T', '21518G>T', '29679C>T', '19894G>T', '3037C>T', '23191C>T', '29353C>T', '28881_28883delinsAAC', '13366C>T', '10042A>G', '313C>T', '12049C>T', '14408C>T', '23589C>T', '23587G>T', '18167C>T', '28975G>T', '23403A>G', '241C>T', '11430A>G', '8917C>T'}	{'11020C>T', '21518G>T', '29679C>T', '19894G>T', '3037C>T', '23191C>T', '29353C>T', '22624C>T', '28881_28883delinsAAC', '13366C>T', '10042A>G', '313C>T', '12049C>T', '14408C>T', '23589C>T', '23587G>T', '18167C>T', '28975G>T', '23403A>G', '241C>T', '11430A>G', '8917C>T'}	{'22624C>T'}	1	2021-02-22	2021-02-28	D614G_KR_M234I	D614G_KR_M234I
EPI_ISL_1431499	EPI_ISL_1431497	{'11020C>T', '21518G>T', '29679C>T', '19894G>T', '3037C>T', '23191C>T', '29353C>T', '28881_28883delinsAAC', '13366C>T', '10042A>G', '313C>T', '12049C>T', '14408C>T', '23589C>T', '23587G>T', '18167C>T', '28975G>T', '23403A>G', '241C>T', '11430A>G', '8917C>T'}	{'11020C>T', '21518G>T', '29679C>T', '19894G>T', '3037C>T', '23191C>T', '29353C>T', '28881_28883delinsAAC', '13366C>T', '10042A>G', '313C>T', '12049C>T', '14408C>T', '23589C>T', '23587G>T', '18167C>T', '28975G>T', '23403A>G', '2091C>T', '241C>T', '11430A>G', '8917C>T'}	{'2091C>T'}	1	2021-02-22	2021-02-24	D614G_KR_M234I	D614G_KR_M234I
EPI_ISL_1429653	EPI_ISL_1431499	{'11020C>T', '21518G>T', '23587G>T', '28881_28883delinsAAC', '13366C>T', '19894G>T', '241C>T', '29679C>T', '11430A>G', '10042A>G', '23191C>T', '3037C>T', '18167C>T', '28975G>T', '12049C>T', '14408C>T', '23403A>G', '313C>T', '29353C>T', '8917C>T'}	{'11020C>T', '21518G>T', '29679C>T', '19894G>T', '3037C>T', '23191C>T', '29353C>T', '28881_28883delinsAAC', '13366C>T', '10042A>G', '313C>T', '12049C>T', '14408C>T', '23589C>T', '23587G>T', '18167C>T', '28975G>T', '23403A>G', '241C>T', '11430A>G', '8917C>T'}	{'23589C>T'}	1	2021-01-14	2021-02-22	D614G_KR_M234I	D614G_KR_M234I
EPI_ISL_1431499	EPI_ISL_1431500	{'11020C>T', '21518G>T', '29679C>T', '19894G>T', '3037C>T', '23191C>T', '29353C>T', '28881_28883delinsAAC', '13366C>T', '10042A>G', '313C>T', '12049C>T', '14408C>T', '23589C>T', '23587G>T', '18167C>T', '28975G>T', '23403A>G', '241C>T', '11430A>G', '8917C>T'}	{'11020C>T', '21518G>T', '29679C>T', '19894G>T', '3037C>T', '23191C>T', '29353C>T', '18674G>T', '28881_28883delinsAAC', '13366C>T', '10042A>G', '313C>T', '12049C>T', '14408C>T', '23589C>T', '23587G>T', '18167C>T', '28975G>T', '23403A>G', '241C>T', '11430A>G', '8917C>T'}	{'18674G>T'}	1	2021-02-22	2021-02-24	D614G_KR_M234I	D614G_KR_M234I
EPI_ISL_1431499	EPI_ISL_1431502	{'11020C>T', '21518G>T', '29679C>T', '19894G>T', '3037C>T', '23191C>T', '29353C>T', '28881_28883delinsAAC', '13366C>T', '10042A>G', '313C>T', '12049C>T', '14408C>T', '23589C>T', '23587G>T', '18167C>T', '28975G>T', '23403A>G', '241C>T', '11430A>G', '8917C>T'}	{'11020C>T', '21518G>T', '29679C>T', '19894G>T', '3037C>T', '23191C>T', '29353C>T', '28881_28883delinsAAC', '13366C>T', '10042A>G', '313C>T', '12049C>T', '14408C>T', '23589C>T', '23587G>T', '18167C>T', '28975G>T', '8917C>T', '23403A>G', '241C>T', '11430A>G', '2933C>T'}	{'2933C>T'}	1	2021-02-22	2021-02-24	D614G_KR_M234I	D614G_KR_M234I
EPI_ISL_1431499	EPI_ISL_1431507	{'11020C>T', '21518G>T', '29679C>T', '19894G>T', '3037C>T', '23191C>T', '29353C>T', '28881_28883delinsAAC', '13366C>T', '10042A>G', '313C>T', '12049C>T', '14408C>T', '23589C>T', '23587G>T', '18167C>T', '28975G>T', '23403A>G', '241C>T', '11430A>G', '8917C>T'}	{'11020C>T', '21518G>T', '29679C>T', '19894G>T', '3037C>T', '23191C>T', '29353C>T', '24736T>C', '28881_28883delinsAAC', '13366C>T', '10042A>G', '313C>T', '12049C>T', '14408C>T', '23589C>T', '23587G>T', '18167C>T', '28975G>T', '23403A>G', '241C>T', '11430A>G', '8917C>T'}	{'24736T>C'}	1	2021-02-22	2021-02-26	D614G_KR_M234I	D614G_KR_M234I
EPI_ISL_1431499	EPI_ISL_1431516	{'11020C>T', '21518G>T', '29679C>T', '19894G>T', '3037C>T', '23191C>T', '29353C>T', '28881_28883delinsAAC', '13366C>T', '10042A>G', '313C>T', '12049C>T', '14408C>T', '23589C>T', '23587G>T', '18167C>T', '28975G>T', '23403A>G', '241C>T', '11430A>G', '8917C>T'}	{'11020C>T', '21518G>T', '29679C>T', '19894G>T', '3037C>T', '23191C>T', '6402C>T', '29353C>T', '28881_28883delinsAAC', '13366C>T', '10042A>G', '313C>T', '12049C>T', '14408C>T', '23589C>T', '23587G>T', '18167C>T', '28975G>T', '23403A>G', '241C>T', '11430A>G', '8917C>T'}	{'6402C>T'}	1	2021-02-22	2021-03-02	D614G_KR_M234I	D614G_KR_M234I
EPI_ISL_1431499	EPI_ISL_1431518	{'11020C>T', '21518G>T', '29679C>T', '19894G>T', '3037C>T', '23191C>T', '29353C>T', '28881_28883delinsAAC', '13366C>T', '10042A>G', '313C>T', '12049C>T', '14408C>T', '23589C>T', '23587G>T', '18167C>T', '28975G>T', '23403A>G', '241C>T', '11430A>G', '8917C>T'}	{'11020C>T', '21518G>T', '29679C>T', '19894G>T', '3037C>T', '23191C>T', '29353C>T', '28881_28883delinsAAC', '13366C>T', '10042A>G', '313C>T', '12049C>T', '14408C>T', '23589C>T', '751C>T', '23587G>T', '18167C>T', '28975G>T', '23403A>G', '241C>T', '11430A>G', '8917C>T'}	{'751C>T'}	1	2021-02-22	2021-03-05	D614G_KR_M234I	D614G_KR_M234I
EPI_ISL_1431499	EPI_ISL_1431520	{'11020C>T', '21518G>T', '29679C>T', '19894G>T', '3037C>T', '23191C>T', '29353C>T', '28881_28883delinsAAC', '13366C>T', '10042A>G', '313C>T', '12049C>T', '14408C>T', '23589C>T', '23587G>T', '18167C>T', '28975G>T', '23403A>G', '241C>T', '11430A>G', '8917C>T'}	{'11020C>T', '21518G>T', '29679C>T', '19894G>T', '3037C>T', '23191C>T', '29353C>T', '28881_28883delinsAAC', '13366C>T', '10042A>G', '313C>T', '12049C>T', '14408C>T', '23589C>T', '23587G>T', '18167C>T', '28975G>T', '23403A>G', '241C>T', '11430A>G', '28104A>G', '8917C>T'}	{'28104A>G'}	1	2021-02-22	2021-03-06	D614G_KR_M234I	D614G_KR_M234I
EPI_ISL_1429728	EPI_ISL_1128527	{'25673T>C', '21518G>T', '6235T>C', '28881_28883delinsAAC', '6592A>G', '1738G>A', '1612C>T', '241C>T', '3037C>T', '18167C>T', '28975G>T', '14408C>T', '23403A>G', '313C>T', '28541G>A'}	{'25673T>C', '21518G>T', '6235T>C', '28881_28883delinsAAC', '6592A>G', '1738G>A', '1612C>T', '241C>T', '3037C>T', '18167C>T', '28975G>T', '14408C>T', '23403A>G', '313C>T', '598G>A', '28541G>A'}	{'598G>A'}	1	2021-01-04	2021-01-07	D614G_KR_A90T	D614G_KR_A90T
EPI_ISL_1429728	EPI_ISL_1131426	{'25673T>C', '21518G>T', '6235T>C', '28881_28883delinsAAC', '6592A>G', '1738G>A', '1612C>T', '241C>T', '3037C>T', '18167C>T', '28975G>T', '14408C>T', '23403A>G', '313C>T', '28541G>A'}	{'25673T>C', '5724C>T', '21518G>T', '27263C>T', '28881_28883delinsAAC', '6235T>C', '1738G>A', '1612C>T', '241C>T', '3037C>T', '6592A>G', '18167C>T', '28975G>T', '14408C>T', '23403A>G', '313C>T', '6681C>T', '28541G>A'}	{'6681C>T', '5724C>T', '27263C>T'}	3	2021-01-04	2021-01-05	D614G_KR_A90T	D614G_KR_A90T
EPI_ISL_1429728	EPI_ISL_1427916	{'25673T>C', '21518G>T', '6235T>C', '28881_28883delinsAAC', '6592A>G', '1738G>A', '1612C>T', '241C>T', '3037C>T', '18167C>T', '28975G>T', '14408C>T', '23403A>G', '313C>T', '28541G>A'}	{'25673T>C', '25855G>T', '21518G>T', '6235T>C', '28881_28883delinsAAC', '6592A>G', '1738G>A', '1612C>T', '241C>T', '3037C>T', '18167C>T', '28975G>T', '14408C>T', '23403A>G', '313C>T', '28541G>A', '9940C>T'}	{'25855G>T', '9940C>T'}	2	2021-01-04	2021-01-12	D614G_KR_A90T	D614G_KR_A90T
EPI_ISL_1429728	EPI_ISL_1428442	{'25673T>C', '21518G>T', '6235T>C', '28881_28883delinsAAC', '6592A>G', '1738G>A', '1612C>T', '241C>T', '3037C>T', '18167C>T', '28975G>T', '14408C>T', '23403A>G', '313C>T', '28541G>A'}	{'25673T>C', '21518G>T', '6235T>C', '28881_28883delinsAAC', '6592A>G', '1738G>A', '1612C>T', '241C>T', '3037C>T', '18167C>T', '28975G>T', '14408C>T', '23403A>G', '313C>T', '2644C>T', '28541G>A'}	{'2644C>T'}	1	2021-01-04	2021-01-08	D614G_KR_A90T	D614G_KR_A90T
EPI_ISL_1429728	EPI_ISL_1428491	{'25673T>C', '21518G>T', '6235T>C', '28881_28883delinsAAC', '6592A>G', '1738G>A', '1612C>T', '241C>T', '3037C>T', '18167C>T', '28975G>T', '14408C>T', '23403A>G', '313C>T', '28541G>A'}	{'25673T>C', '21518G>T', '6235T>C', '28881_28883delinsAAC', '6592A>G', '1738G>A', '1612C>T', '241C>T', '28692A>G', '3037C>T', '18167C>T', '28975G>T', '14408C>T', '23403A>G', '313C>T', '28541G>A', '9967C>T'}	{'28692A>G', '9967C>T'}	2	2021-01-04	2021-01-30	D614G_KR_A90T	D614G_KR_A90T
EPI_ISL_1429728	EPI_ISL_1429102	{'25673T>C', '21518G>T', '6235T>C', '28881_28883delinsAAC', '6592A>G', '1738G>A', '1612C>T', '241C>T', '3037C>T', '18167C>T', '28975G>T', '14408C>T', '23403A>G', '313C>T', '28541G>A'}	{'25673T>C', '21518G>T', '6235T>C', '28881_28883delinsAAC', '6592A>G', '1738G>A', '1612C>T', '241C>T', '27002C>T', '28541G>A', '3037C>T', '18167C>T', '28975G>T', '14408C>T', '23403A>G', '313C>T', '28314G>T'}	{'28314G>T', '27002C>T'}	2	2021-01-04	2021-01-23	D614G_KR_A90T	D614G_KR_A90T
EPI_ISL_1430346	EPI_ISL_1429310	{'25673T>C', '21518G>T', '6235T>C', '28881_28883delinsAAC', '6592A>G', '1738G>A', '1612C>T', '241C>T', '3037C>T', '18167C>T', '28975G>T', '14408C>T', '23403A>G', '3045C>T', '313C>T', '28541G>A'}	{'25673T>C', '21518G>T', '6235T>C', '28881_28883delinsAAC', '6592A>G', '1738G>A', '1612C>T', '241C>T', '3037C>T', '18167C>T', '28975G>T', '14408C>T', '23403A>G', '3045C>T', '313C>T', '8311C>T', '28541G>A'}	{'8311C>T'}	1	2021-01-26	2021-01-17	D614G_KR_A90T	D614G_KR_A90T
EPI_ISL_1429728	EPI_ISL_1429730	{'25673T>C', '21518G>T', '6235T>C', '28881_28883delinsAAC', '6592A>G', '1738G>A', '1612C>T', '241C>T', '3037C>T', '18167C>T', '28975G>T', '14408C>T', '23403A>G', '313C>T', '28541G>A'}	{'25673T>C', '319G>T', '21518G>T', '6235T>C', '28881_28883delinsAAC', '6592A>G', '1738G>A', '1612C>T', '241C>T', '3037C>T', '18167C>T', '28975G>T', '14408C>T', '23403A>G', '313C>T', '28541G>A', '5144C>T'}	{'319G>T', '5144C>T'}	2	2021-01-04	2021-01-07	D614G_KR_A90T	D614G_KR_A90T
EPI_ISL_1429728	EPI_ISL_1429735	{'25673T>C', '21518G>T', '6235T>C', '28881_28883delinsAAC', '6592A>G', '1738G>A', '1612C>T', '241C>T', '3037C>T', '18167C>T', '28975G>T', '14408C>T', '23403A>G', '313C>T', '28541G>A'}	{'25673T>C', '21518G>T', '6235T>C', '28881_28883delinsAAC', '6592A>G', '1738G>A', '1612C>T', '241C>T', '3037C>T', '18167C>T', '28975G>T', '14408C>T', '23403A>G', '313C>T', '28541G>A', '23131T>G'}	{'23131T>G'}	1	2021-01-04	2021-01-09	D614G_KR_A90T	D614G_KR_A90T
EPI_ISL_1429728	EPI_ISL_1430346	{'25673T>C', '21518G>T', '6235T>C', '28881_28883delinsAAC', '6592A>G', '1738G>A', '1612C>T', '241C>T', '3037C>T', '18167C>T', '28975G>T', '14408C>T', '23403A>G', '313C>T', '28541G>A'}	{'25673T>C', '21518G>T', '6235T>C', '28881_28883delinsAAC', '6592A>G', '1738G>A', '1612C>T', '241C>T', '3037C>T', '18167C>T', '28975G>T', '14408C>T', '23403A>G', '3045C>T', '313C>T', '28541G>A'}	{'3045C>T'}	1	2021-01-04	2021-01-26	D614G_KR_A90T	D614G_KR_A90T
EPI_ISL_1429728	EPI_ISL_1431080	{'25673T>C', '21518G>T', '6235T>C', '28881_28883delinsAAC', '6592A>G', '1738G>A', '1612C>T', '241C>T', '3037C>T', '18167C>T', '28975G>T', '14408C>T', '23403A>G', '313C>T', '28541G>A'}	{'25673T>C', '21518G>T', '6235T>C', '28881_28883delinsAAC', '6592A>G', '1738G>A', '1612C>T', '241C>T', '28541G>A', '3037C>T', '18167C>T', '28975G>T', '14408C>T', '23403A>G', '29736G>T', '313C>T', '3768C>T', '12458A>G'}	{'12458A>G', '29736G>T', '3768C>T'}	3	2021-01-04	2021-01-31	D614G_KR_A90T	D614G_KR_A90T
EPI_ISL_1429728	EPI_ISL_1431098	{'25673T>C', '21518G>T', '6235T>C', '28881_28883delinsAAC', '6592A>G', '1738G>A', '1612C>T', '241C>T', '3037C>T', '18167C>T', '28975G>T', '14408C>T', '23403A>G', '313C>T', '28541G>A'}	{'25673T>C', '21518G>T', '6235T>C', '28881_28883delinsAAC', '6592A>G', '1738G>A', '1612C>T', '241C>T', '19891G>T', '27002C>T', '28541G>A', '3037C>T', '18167C>T', '28975G>T', '14408C>T', '23403A>G', '313C>T', '26750C>T'}	{'26750C>T', '27002C>T', '19891G>T'}	3	2021-01-04	2021-02-10	D614G_KR_A90T	D614G_KR_A90T
EPI_ISL_1429728	EPI_ISL_1431613	{'25673T>C', '21518G>T', '6235T>C', '28881_28883delinsAAC', '6592A>G', '1738G>A', '1612C>T', '241C>T', '3037C>T', '18167C>T', '28975G>T', '14408C>T', '23403A>G', '313C>T', '28541G>A'}	{'25673T>C', '21518G>T', '6235T>C', '28881_28883delinsAAC', '6592A>G', '17406A>G', '1738G>A', '1612C>T', '22272G>A', '241C>T', '28541G>A', '19961C>T', '18167C>T', '28975G>T', '14408C>T', '23403A>G', '3037C>T', '313C>T', '27694_27700del', '27996G>T'}	{'17406A>G', '22272G>A', '19961C>T', '27694_27700del', '27996G>T'}	5	2021-01-04	2021-02-26	D614G_KR_A90T	D614G_KR_A90T
EPI_ISL_1429728	EPI_ISL_1432598	{'25673T>C', '21518G>T', '6235T>C', '28881_28883delinsAAC', '6592A>G', '1738G>A', '1612C>T', '241C>T', '3037C>T', '18167C>T', '28975G>T', '14408C>T', '23403A>G', '313C>T', '28541G>A'}	{'25673T>C', '18024T>C', '21518G>T', '6235T>C', '28881_28883delinsAAC', '6592A>G', '1738G>A', '1612C>T', '241C>T', '3037C>T', '18167C>T', '28975G>T', '14408C>T', '23403A>G', '313C>T', '28541G>A'}	{'18024T>C'}	1	2021-01-04	2021-02-27	D614G_KR_A90T	D614G_KR_A90T
EPI_ISL_1432598	EPI_ISL_1432600	{'25673T>C', '18024T>C', '21518G>T', '6235T>C', '28881_28883delinsAAC', '6592A>G', '1738G>A', '1612C>T', '241C>T', '3037C>T', '18167C>T', '28975G>T', '14408C>T', '23403A>G', '313C>T', '28541G>A'}	{'25673T>C', '18024T>C', '21518G>T', '6235T>C', '28881_28883delinsAAC', '17766C>T', '1738G>A', '1612C>T', '241C>T', '3037C>T', '6592A>G', '18167C>T', '28975G>T', '14408C>T', '23403A>G', '313C>T', '28541G>A'}	{'17766C>T'}	1	2021-02-27	2021-02-27	D614G_KR_A90T	D614G_KR_A90T
EPI_ISL_1432598	EPI_ISL_1432606	{'25673T>C', '18024T>C', '21518G>T', '6235T>C', '28881_28883delinsAAC', '6592A>G', '1738G>A', '1612C>T', '241C>T', '3037C>T', '18167C>T', '28975G>T', '14408C>T', '23403A>G', '313C>T', '28541G>A'}	{'25673T>C', '18024T>C', '21518G>T', '6235T>C', '28881_28883delinsAAC', '6592A>G', '1738G>A', '1612C>T', '241C>T', '3037C>T', '18167C>T', '28975G>T', '14408C>T', '23403A>G', '10097G>A', '313C>T', '28541G>A'}	{'10097G>A'}	1	2021-02-27	2021-03-02	D614G_KR_A90T	D614G_KR_A90T
EPI_ISL_1429728	EPI_ISL_1435056	{'25673T>C', '21518G>T', '6235T>C', '28881_28883delinsAAC', '6592A>G', '1738G>A', '1612C>T', '241C>T', '3037C>T', '18167C>T', '28975G>T', '14408C>T', '23403A>G', '313C>T', '28541G>A'}	{'25673T>C', '26898G>A', '21518G>T', '6235T>C', '28881_28883delinsAAC', '6592A>G', '1738G>A', '1612C>T', '241C>T', '3037C>T', '6655T>C', '18167C>T', '28975G>T', '14408C>T', '23403A>G', '313C>T', '28541G>A'}	{'26898G>A', '6655T>C'}	2	2021-01-04	2021-01-07	D614G_KR_A90T	D614G_KR_A90T
EPI_ISL_1435056	EPI_ISL_1435060	{'25673T>C', '26898G>A', '21518G>T', '6235T>C', '28881_28883delinsAAC', '6592A>G', '1738G>A', '1612C>T', '241C>T', '3037C>T', '6655T>C', '18167C>T', '28975G>T', '14408C>T', '23403A>G', '313C>T', '28541G>A'}	{'25673T>C', '26898G>A', '21518G>T', '6235T>C', '28881_28883delinsAAC', '6592A>G', '1738G>A', '15911A>G', '1612C>T', '241C>T', '3037C>T', '6655T>C', '18167C>T', '28975G>T', '14408C>T', '23403A>G', '313C>T', '28541G>A'}	{'15911A>G'}	1	2021-01-07	2021-01-07	D614G_KR_A90T	D614G_KR_A90T
EPI_ISL_1429731	EPI_ISL_1124575	{'15240C>T', '21518G>T', '28881_28883delinsAAC', '8371G>T', '241C>T', '3037C>T', '6433C>T', '18167C>T', '2726A>G', '14408C>T', '23403A>G', '21800G>T', '11917A>G', '28975G>T', '313C>T', '9207C>T', '28877_28878delinsTC', '20384C>T'}	{'15240C>T', '21518G>T', '18880G>T', '28881_28883delinsAAC', '8371G>T', '241C>T', '3037C>T', '6433C>T', '18167C>T', '2726A>G', '14408C>T', '23403A>G', '21800G>T', '11917A>G', '28975G>T', '313C>T', '9207C>T', '28877_28878delinsTC', '20384C>T'}	{'18880G>T'}	1	2021-01-06	2021-01	D614G_KR_M234I	D614G_KR_M234I
EPI_ISL_1429731	EPI_ISL_1429733	{'15240C>T', '21518G>T', '28881_28883delinsAAC', '8371G>T', '241C>T', '3037C>T', '6433C>T', '18167C>T', '2726A>G', '14408C>T', '23403A>G', '21800G>T', '11917A>G', '28975G>T', '313C>T', '9207C>T', '28877_28878delinsTC', '20384C>T'}	{'22927G>T', '15240C>T', '21518G>T', '28881_28883delinsAAC', '8371G>T', '241C>T', '3037C>T', '11355C>T', '6433C>T', '18167C>T', '2726A>G', '14408C>T', '23403A>G', '21800G>T', '11917A>G', '28975G>T', '313C>T', '9207C>T', '28877_28878delinsTC', '20384C>T'}	{'22927G>T', '11355C>T'}	2	2021-01-06	2021-01-06	D614G_KR_M234I	D614G_KR_M234I
EPI_ISL_1429731	EPI_ISL_1429748	{'15240C>T', '21518G>T', '28881_28883delinsAAC', '8371G>T', '241C>T', '3037C>T', '6433C>T', '18167C>T', '2726A>G', '14408C>T', '23403A>G', '21800G>T', '11917A>G', '28975G>T', '313C>T', '9207C>T', '28877_28878delinsTC', '20384C>T'}	{'15240C>T', '21518G>T', '28881_28883delinsAAC', '8371G>T', '241C>T', '3037C>T', '7092T>A', '6433C>T', '18167C>T', '2726A>G', '14408C>T', '23403A>G', '21800G>T', '11917A>G', '28975G>T', '313C>T', '8011T>C', '28877_28878delinsTC', '9207C>T', '20384C>T'}	{'7092T>A', '8011T>C'}	2	2021-01-06	2021-01-27	D614G_KR_M234I	D614G_KR_M234I
EPI_ISL_1431065	EPI_ISL_1429751	{'15240C>T', '29262G>T', '21575C>T', '21518G>T', '28881_28883delinsAAC', '8371G>T', '241C>T', '3037C>T', '6433C>T', '18167C>T', '2726A>G', '14408C>T', '23403A>G', '21800G>T', '11917A>G', '28975G>T', '313C>T', '9207C>T', '28877_28878delinsTC', '20384C>T'}	{'29262G>T', '21518G>T', '3037C>T', '28881_28883delinsAAC', '8371G>T', '313C>T', '14408C>T', '21800G>T', '20384C>T', '15240C>T', '18167C>T', '2726A>G', '28975G>T', '23403A>G', '11917A>G', '6433C>T', '21575C>T', '241C>T', '22181C>T', '9207C>T', '28877_28878delinsTC'}	{'22181C>T'}	1	2021-02-03	2021-01-30	D614G_KR_M234I	D614G_KR_M234I
EPI_ISL_1429731	EPI_ISL_1431065	{'15240C>T', '21518G>T', '28881_28883delinsAAC', '8371G>T', '241C>T', '3037C>T', '6433C>T', '18167C>T', '2726A>G', '14408C>T', '23403A>G', '21800G>T', '11917A>G', '28975G>T', '313C>T', '9207C>T', '28877_28878delinsTC', '20384C>T'}	{'15240C>T', '29262G>T', '21575C>T', '21518G>T', '28881_28883delinsAAC', '8371G>T', '241C>T', '3037C>T', '6433C>T', '18167C>T', '2726A>G', '14408C>T', '23403A>G', '21800G>T', '11917A>G', '28975G>T', '313C>T', '9207C>T', '28877_28878delinsTC', '20384C>T'}	{'29262G>T', '21575C>T'}	2	2021-01-06	2021-02-03	D614G_KR_M234I	D614G_KR_M234I
EPI_ISL_1429740	EPI_ISL_1429739	{'15240C>T', '12234A>G', '21518G>T', '26748A>G', '28881_28883delinsAAC', '7162C>T', '8371G>T', '241C>T', '25514T>C', '3037C>T', '18167C>T', '28975G>T', '14408C>T', '23403A>G', '313C>T', '6433C>T', '9207C>T'}	{'15240C>T', '12234A>G', '21518G>T', '26748A>G', '28881_28883delinsAAC', '7162C>T', '8371G>T', '241C>T', '25514T>C', '3037C>T', '18167C>T', '28975G>T', '14408C>T', '23403A>G', '313C>T', '6433C>T', '9207C>T', '25658C>T'}	{'25658C>T'}	1	2021-01-16	2021-01-15	D614G_KR_M234I	D614G_KR_M234I
EPI_ISL_1429756	EPI_ISL_1429714	{'29831C>T', '21518G>T', '29679C>T', '28881_28883delinsAAC', '13433A>G', '241C>T', '3037C>T', '18167C>T', '28975G>T', '14408C>T', '16062T>C', '23403A>G', '313C>T', '4255G>A', '9766T>C', '1262A>G', '8917C>T'}	{'21658C>T', '29831C>T', '21518G>T', '29679C>T', '28881_28883delinsAAC', '13433A>G', '241C>T', '3037C>T', '18167C>T', '28975G>T', '14408C>T', '16062T>C', '23403A>G', '313C>T', '4255G>A', '9766T>C', '1262A>G', '8917C>T'}	{'21658C>T'}	1	2021-01-29	2021-01-29	D614G_KR_M234I	D614G_KR_M234I
EPI_ISL_895640	EPI_ISL_1020318	{'22498C>T', '21518G>T', '28881_28883delinsAAC', '6592A>G', '1738G>A', '241C>T', '3037C>T', '18167C>T', '28975G>T', '14408C>T', '23403A>G', '313C>T', '21707C>T', '28541G>A', '17562G>T'}	{'22498C>T', '21518G>T', '28877_28878delinsTC', '28881_28883delinsAAC', '6592A>G', '1738G>A', '241C>T', '3037C>T', '18167C>T', '28975G>T', '14408C>T', '23403A>G', '313C>T', '21707C>T', '28541G>A', '17562G>T'}	{'28877_28878delinsTC'}	1	2020-11-03	2020-12-10	D614G_KR_A90T	D614G_KR_A90T
EPI_ISL_691771	EPI_ISL_1020319	{'9286C>T', '28881_28883delinsAAC', '28725C>T', '241C>T', '3037C>T', '4346T>C', '22020T>C', '14708C>T', '313C>T', '14408C>T', '10376C>T', '23403A>G'}	{'9286C>T', '28881_28883delinsAAC', '28725C>T', '241C>T', '3037C>T', '5043A>G', '4346T>C', '22020T>C', '14708C>T', '313C>T', '14408C>T', '10376C>T', '23403A>G', '28344C>T', '29635C>T', '761A>G'}	{'28344C>T', '5043A>G', '761A>G', '29635C>T'}	4	2020-06-03	2020-12-10	D614G_KR_M153T	D614G_KR_M153T
EPI_ISL_915411	EPI_ISL_1020321	{'15240C>T', '21518G>T', '28881_28883delinsAAC', '8371G>T', '241C>T', '3037C>T', '18167C>T', '28975G>T', '14408C>T', '23403A>G', '23720A>G', '313C>T', '6433C>T', '9207C>T'}	{'508_522del', '15240C>T', '21518G>T', '28881_28883delinsAAC', '8371G>T', '241C>T', '3037C>T', '18167C>T', '28975G>T', '14408C>T', '23403A>G', '23720A>G', '313C>T', '6433C>T', '9207C>T'}	{'508_522del'}	1	2020-11-15	2021-01-05	D614G_KR_M234I	D614G_KR_M234I
EPI_ISL_894573	EPI_ISL_1020322	{'21518G>T', '28881_28883delinsAAC', '241C>T', '3037C>T', '6433C>T', '18167C>T', '28975G>T', '14408C>T', '16616C>T', '23403A>G', '313C>T', '29614C>T', '20224G>A', '15656C>T'}	{'21518G>T', '28881_28883delinsAAC', '29530C>T', '241C>T', '3037C>T', '6433C>T', '18167C>T', '21826T>Y', '14408C>T', '16616C>T', '23403A>G', '28975G>T', '29614C>T', '313C>T', '20224G>A', '15656C>T'}	{'29530C>T', '21826T>Y'}	2	2020-11-17	2021-01-13	D614G_KR_M234I	D614G_KR_M234I
EPI_ISL_894501	EPI_ISL_1020326	{'21518G>T', '29679C>T', '28881_28883delinsAAC', '241C>T', '3037C>T', '18167C>T', '28975G>T', '12049C>T', '20703C>T', '14408C>T', '23403A>G', '20560G>T', '313C>T', '5365C>T', '8917C>T'}	{'29511G>T', '21518G>T', '29679C>T', '28881_28883delinsAAC', '241C>T', '3037C>T', '18167C>T', '28975G>T', '12049C>T', '20703C>T', '14408C>T', '23403A>G', '20560G>T', '313C>T', '5365C>T', '8917C>T'}	{'29511G>T'}	1	2020-10-16	2021-01-26	D614G_KR_M234I	D614G_KR_M234I
EPI_ISL_902105	EPI_ISL_1034198	{'19072G>T', '21518G>T', '28881_28883delinsAAC', '241C>T', '3037C>T', '18167C>T', '28975G>T', '14408C>T', '23403A>G', '313C>T', '8602G>T', '8917C>T'}	{'19072G>T', '21518G>T', '28881_28883delinsAAC', '241C>T', '3037C>T', '18167C>T', '28975G>T', '14408C>T', '22740C>T', '23403A>G', '313C>T', '8602G>T', '8917C>T'}	{'22740C>T'}	1	2020-09-25	2020-10	D614G_KR_M234I	D614G_KR_M234I
EPI_ISL_897205	EPI_ISL_1034207	{'21518G>T', '29679C>T', '28881_28883delinsAAC', '23077C>T', '241C>T', '3037C>T', '18167C>T', '28975G>T', '12049C>T', '20703C>T', '14408C>T', '23403A>G', '20560G>T', '313C>T', '5365C>T', '8917C>T'}	{'21518G>T', '29679C>T', '28881_28883delinsAAC', '23077C>T', '241C>T', '3037C>T', '1369T>C', '18167C>T', '12049C>T', '14408C>T', '20703C>T', '23403A>G', '20560G>T', '28975G>T', '313C>T', '5365C>T', '8917C>T'}	{'1369T>C'}	1	2020-11-25	2020-12	D614G_KR_M234I	D614G_KR_M234I
EPI_ISL_897205	EPI_ISL_1034208	{'21518G>T', '29679C>T', '28881_28883delinsAAC', '23077C>T', '241C>T', '3037C>T', '18167C>T', '28975G>T', '12049C>T', '20703C>T', '14408C>T', '23403A>G', '20560G>T', '313C>T', '5365C>T', '8917C>T'}	{'20354T>A', '21518G>T', '29679C>T', '28881_28883delinsAAC', '23077C>T', '241C>T', '3037C>T', '18167C>T', '28975G>T', '12049C>T', '14408C>T', '20703C>T', '23403A>G', '20560G>T', '313C>T', '5365C>T', '8917C>T'}	{'20354T>A'}	1	2020-11-25	2020-12	D614G_KR_M234I	D614G_KR_M234I
EPI_ISL_894520	EPI_ISL_1041934	{'15240C>T', '21518G>T', '28881_28883delinsAAC', '8371G>T', '241C>T', '3037C>T', '18167C>T', '28975G>T', '14408C>T', '23403A>G', '313C>T', '6433C>T', '9207C>T'}	{'15240C>T', '21518G>T', '28881_28883delinsAAC', '8371G>T', '241C>T', '3037C>T', '18167C>T', '28975G>T', '14408C>T', '23403A>G', '313C>T', '9207C>T', '6433C>T', '6865G>T'}	{'6865G>T'}	1	2020-10-28	2020-12	D614G_KR_M234I	D614G_KR_M234I
EPI_ISL_1431244	EPI_ISL_1041936	{'6525C>T', '21518G>T', '2436G>T', '28881_28883delinsAAC', '29679C>T', '241C>T', '3037C>T', '25665C>T', '18167C>T', '28975G>T', '12049C>T', '14185A>C', '14408C>T', '20703C>T', '20560G>T', '23403A>G', '313C>T', '5365C>T', '8917C>T'}	{'21518G>T', '29679C>T', '3037C>T', '25665C>T', '5365C>T', '2398G>A', '28881_28883delinsAAC', '313C>T', '12049C>T', '14408C>T', '20560G>T', '6525C>T', '18167C>T', '28975G>T', '14185A>C', '23403A>G', '2436G>T', '241C>T', '20703C>T', '16887C>T', '8917C>T'}	{'16887C>T', '2398G>A'}	2	2020-12-14	2020-12	D614G_KR_M234I	D614G_KR_M234I
EPI_ISL_894520	EPI_ISL_1041942	{'15240C>T', '21518G>T', '28881_28883delinsAAC', '8371G>T', '241C>T', '3037C>T', '18167C>T', '28975G>T', '14408C>T', '23403A>G', '313C>T', '6433C>T', '9207C>T'}	{'15240C>T', '21518G>T', '28862T>C', '28881_28883delinsAAC', '8371G>T', '241C>T', '3037C>T', '18167C>T', '28975G>T', '14408C>T', '23403A>G', '313C>T', '6433C>T', '9207C>T'}	{'28862T>C'}	1	2020-10-28	2021-01	D614G_KR_M234I	D614G_KR_M234I
EPI_ISL_896000	EPI_ISL_1041951	{'26773T>C', '17267A>G', '21518G>T', '29679C>T', '28881_28883delinsAAC', '241C>T', '27002C>T', '3037C>T', '6446G>T', '10156C>T', '18167C>T', '28975G>T', '14408C>T', '23403A>G', '27384T>C', '313C>T', '4228A>T', '8917C>T', '7321C>T'}	{'21518G>T', '29679C>T', '3037C>T', '10156C>T', '4228A>T', '28881_28883delinsAAC', '313C>T', '14408C>T', '27384T>C', '23929C>T', '7321C>T', '6446G>T', '18167C>T', '28975G>T', '23403A>G', '26773T>C', '17267A>G', '241C>T', '27002C>T', '28776C>A', '8917C>T'}	{'28776C>A', '23929C>T'}	2	2020-12-03	2021-01	D614G_KR_M234I	D614G_KR_M234I
EPI_ISL_1431260	EPI_ISL_1072969	{'9750A>G', '18897T>C', '21518G>T', '28881_28883delinsAAC', '2368A>G', '241C>T', '3037C>T', '6433C>T', '29021T>A', '18167C>T', '21724G>T', '14408C>T', '23403A>G', '28975G>T', '313C>T', '5826C>T', '15597T>C', '22199G>T'}	{'9750A>G', '18897T>C', '21518G>T', '28881_28883delinsAAC', '2368A>G', '241C>T', '27630C>S', '3037C>T', '6433C>T', '29021T>A', '18167C>T', '21724G>T', '14408C>T', '23403A>G', '28975G>T', '313C>T', '5826C>T', '15597T>C', '22199G>T'}	{'27630C>S'}	1	2021-01-04	2021-01	D614G_KR_M234I	D614G_KR_M234I
EPI_ISL_894358	EPI_ISL_1072971	{'6525C>T', '21518G>T', '29679C>T', '28881_28883delinsAAC', '241C>T', '3037C>T', '18167C>T', '28975G>T', '12049C>T', '14185A>C', '14408C>T', '20703C>T', '20560G>T', '23403A>G', '313C>T', '5365C>T', '8917C>T'}	{'6525C>T', '21518G>T', '29679C>T', '28881_28883delinsAAC', '241C>T', '3037C>T', '18167C>T', '28975G>T', '12049C>T', '14185A>C', '14408C>T', '20703C>T', '20560G>T', '23403A>G', '313C>T', '11083G>T', '5365C>T', '8917C>T'}	{'11083G>T'}	1	2020-12-24	2021-01	D614G_KR_M234I	D614G_KR_M234I
EPI_ISL_1432992	EPI_ISL_1072974	{'21859C>T', '21518G>T', '29679C>T', '28881_28883delinsAAC', '241C>T', '3037C>T', '18167C>T', '28975G>T', '12049C>T', '14408C>T', '20703C>T', '16092C>T', '20560G>T', '23403A>G', '313C>T', '5365C>T', '8917C>T'}	{'21859C>T', '21518G>T', '29679C>T', '28881_28883delinsAAC', '241C>T', '3037C>T', '18167C>T', '20252T>A', '12049C>T', '14408C>T', '20703C>T', '16092C>T', '20560G>T', '23403A>G', '28975G>T', '313C>T', '5365C>T', '8917C>T'}	{'20252T>A'}	1	2020-12-14	2021-01	D614G_KR_M234I	D614G_KR_M234I
EPI_ISL_902050	EPI_ISL_1072975	{'25673T>C', '21518G>T', '6235T>C', '28881_28883delinsAAC', '6592A>G', '1738G>A', '241C>T', '3037C>T', '18167C>T', '28975G>T', '14408C>T', '23403A>G', '313C>T', '28541G>A'}	{'25673T>C', '21518G>T', '6235T>C', '28881_28883delinsAAC', '6592A>G', '1738G>A', '241C>T', '3037C>T', '18167C>T', '28975G>T', '14408C>T', '23403A>G', '313C>T', '11540G>A', '4180G>T', '28541G>A'}	{'4180G>T', '11540G>A'}	2	2020-10-01	2021-01	D614G_KR_A90T	D614G_KR_A90T
EPI_ISL_896967	EPI_ISL_1078603	{'20844C>T', '19072G>T', '21518G>T', '28881_28883delinsAAC', '241C>T', '3037C>T', '18167C>T', '28975G>T', '14408C>T', '23403A>G', '313C>T', '8602G>T', '8917C>T'}	{'20844C>T', '1437C>T', '19072G>T', '21518G>T', '29756_29762del', '28881_28883delinsAAC', '241C>T', '3037C>T', '18167C>T', '28975G>T', '14408C>T', '23403A>G', '313C>T', '8602G>T', '8917C>T'}	{'1437C>T', '29756_29762del'}	2	2020-11-13	2021-01	D614G_KR_M234I	D614G_KR_M234I
EPI_ISL_894358	EPI_ISL_1078610	{'6525C>T', '21518G>T', '29679C>T', '28881_28883delinsAAC', '241C>T', '3037C>T', '18167C>T', '28975G>T', '12049C>T', '14185A>C', '14408C>T', '20703C>T', '20560G>T', '23403A>G', '313C>T', '5365C>T', '8917C>T'}	{'14403C>T', '6525C>T', '21518G>T', '29679C>T', '28881_28883delinsAAC', '241C>T', '3037C>T', '18167C>T', '28975G>T', '12049C>T', '14185A>C', '14408C>T', '20703C>T', '20560G>T', '23403A>G', '313C>T', '5365C>T', '21786G>C', '8917C>T'}	{'14403C>T', '21786G>C'}	2	2020-12-24	2021-01	D614G_KR_M234I	D614G_KR_M234I
EPI_ISL_902342	EPI_ISL_1098666	{'21518G>T', '28881_28883delinsAAC', '2368A>G', '241C>T', '3037C>T', '18167C>T', '28975G>T', '14408C>T', '23403A>G', '313C>T', '6433C>T', '15597T>C'}	{'28411C>T', '21518G>T', '27220T>C', '28881_28883delinsAAC', '2368A>G', '241C>T', '3037C>T', '18167C>T', '28975G>T', '14408C>T', '23403A>G', '313C>T', '6433C>T', '15597T>C'}	{'27220T>C', '28411C>T'}	2	2020-09-17	2020-09-22	D614G_KR_M234I	D614G_KR_M234I
EPI_ISL_900775	EPI_ISL_1098676	{'19072G>T', '21780C>T', '21518G>T', '28881_28883delinsAAC', '241C>T', '3037C>T', '18167C>T', '28975G>T', '14408C>T', '23403A>G', '313C>T', '8917C>T', '1288C>T'}	{'19072G>T', '21780C>T', '21518G>T', '28881_28883delinsAAC', '241C>T', '28539G>T', '3037C>T', '28562G>T', '18167C>T', '28975G>T', '14408C>T', '23403A>G', '313C>T', '8917C>T', '26526G>T', '1288C>T'}	{'26526G>T', '28539G>T', '28562G>T'}	3	2020-09-30	2020-10-06	D614G_KR_M234I	D614G_KR_M234I
EPI_ISL_900775	EPI_ISL_1098678	{'19072G>T', '21780C>T', '21518G>T', '28881_28883delinsAAC', '241C>T', '3037C>T', '18167C>T', '28975G>T', '14408C>T', '23403A>G', '313C>T', '8917C>T', '1288C>T'}	{'19072G>T', '21780C>T', '21518G>T', '5314C>T', '28881_28883delinsAAC', '241C>T', '3037C>T', '18167C>T', '28975G>T', '14408C>T', '23403A>G', '313C>T', '8917C>T', '1288C>T'}	{'5314C>T'}	1	2020-09-30	2020-10-08	D614G_KR_M234I	D614G_KR_M234I
EPI_ISL_900782	EPI_ISL_1098679	{'21518G>T', '23086C>T', '28881_28883delinsAAC', '241C>T', '3037C>T', '18167C>T', '28975G>T', '14408C>T', '23403A>G', '313C>T', '9693C>T', '28476G>T', '8917C>T'}	{'21518G>T', '23086C>T', '28881_28883delinsAAC', '29860A>G', '241C>T', '3037C>T', '18167C>T', '28975G>T', '14408C>T', '23403A>G', '18462G>A', '313C>T', '9693C>T', '28476G>T', '8917C>T'}	{'29860A>G', '18462G>A'}	2	2020-10-11	2020-10-14	D614G_KR_M234I	D614G_KR_M234I
EPI_ISL_894444	EPI_ISL_1098680	{'9286C>T', '28881_28883delinsAAC', '28725C>T', '241C>T', '3037C>T', '4346T>C', '22020T>C', '14708C>T', '313C>T', '14408C>T', '10376C>T', '23403A>G', '27633A>G', '29692G>T'}	{'27911C>T', '9286C>T', '28881_28883delinsAAC', '28725C>T', '241C>T', '3037C>T', '4346T>C', '22020T>C', '14708C>T', '313C>T', '14408C>T', '10376C>T', '23403A>G', '27633A>G', '25036T>C', '29692G>T'}	{'27911C>T', '25036T>C'}	2	2020-09-18	2020-10-13	D614G_KR_M153T	D614G_KR_M153T
EPI_ISL_900782	EPI_ISL_1098682	{'21518G>T', '23086C>T', '28881_28883delinsAAC', '241C>T', '3037C>T', '18167C>T', '28975G>T', '14408C>T', '23403A>G', '313C>T', '9693C>T', '28476G>T', '8917C>T'}	{'21639C>T', '21518G>T', '23086C>T', '28881_28883delinsAAC', '241C>T', '3037C>T', '18167C>T', '28975G>T', '14408C>T', '23403A>G', '313C>T', '9693C>T', '28476G>T', '8917C>T'}	{'21639C>T'}	1	2020-10-11	2020-10-15	D614G_KR_M234I	D614G_KR_M234I
EPI_ISL_902207	EPI_ISL_1098684	{'21518G>T', '28881_28883delinsAAC', '241C>T', '3037C>T', '18167C>T', '28975G>T', '14408C>T', '23403A>G', '313C>T', '21796G>T', '8917C>T'}	{'29691T>C', '21518G>T', '28881_28883delinsAAC', '241C>T', '3037C>T', '18167C>T', '28975G>T', '14408C>T', '23403A>G', '313C>T', '21796G>T', '8917C>T'}	{'29691T>C'}	1	2020-09-23	2020-10-14	D614G_KR_M234I	D614G_KR_M234I
EPI_ISL_902050	EPI_ISL_1098693	{'25673T>C', '21518G>T', '6235T>C', '28881_28883delinsAAC', '6592A>G', '1738G>A', '241C>T', '3037C>T', '18167C>T', '28975G>T', '14408C>T', '23403A>G', '313C>T', '28541G>A'}	{'25673T>C', '21518G>T', '6235T>C', '28881_28883delinsAAC', '6592A>G', '1738G>A', '241C>T', '3037C>T', '18167C>T', '28975G>T', '14408C>T', '23403A>G', '11417G>T', '313C>T', '8320C>T', '28541G>A', '28315C>T'}	{'8320C>T', '28315C>T', '11417G>T'}	3	2020-10-01	2020-11-09	D614G_KR_A90T	D614G_KR_A90T
EPI_ISL_897449	EPI_ISL_1098706	{'9286C>T', '7926C>T', '28881_28883delinsAAC', '28725C>T', '241C>T', '3037C>T', '4346T>C', '22020T>C', '14708C>T', '313C>T', '14408C>T', '10376C>T', '23403A>G', '29692G>T'}	{'9286C>T', '7926C>T', '28881_28883delinsAAC', '28725C>T', '241C>T', '3037C>T', '4346T>C', '22020T>C', '14708C>T', '313C>T', '14408C>T', '10376C>T', '23403A>G', '21770G>C', '29692G>T'}	{'21770G>C'}	1	2020-10-29	2020-11-12	D614G_KR_M153T	D614G_KR_M153T
EPI_ISL_898093	EPI_ISL_1098709	{'21518G>T', '23587G>T', '28881_28883delinsAAC', '29679C>T', '241C>T', '3037C>T', '18167C>T', '28975G>T', '12049C>T', '14408C>T', '23403A>G', '313C>T', '6380C>T', '29353C>T', '11884C>T', '17502C>T', '8917C>T'}	{'21518G>T', '23587G>T', '28881_28883delinsAAC', '29679C>T', '241C>T', '3037C>T', '23867G>A', '18167C>T', '28975G>T', '12049C>T', '14408C>T', '23403A>G', '313C>T', '6380C>T', '29353C>T', '11884C>T', '17502C>T', '8917C>T'}	{'23867G>A'}	1	2020-11-03	2020-11-16	D614G_KR_M234I	D614G_KR_M234I
EPI_ISL_897478	EPI_ISL_1098710	{'21518G>T', '28881_28883delinsAAC', '241C>T', '3037C>T', '18167C>T', '22343G>A', '14408C>T', '23403A>G', '28975G>T', '313C>T', '21796G>T', '17427G>T', '8917C>T'}	{'21518G>T', '28881_28883delinsAAC', '27549C>T', '241C>T', '3037C>T', '18167C>T', '22343G>A', '14408C>T', '23403A>G', '28975G>T', '313C>T', '21796G>T', '17427G>T', '8917C>T'}	{'27549C>T'}	1	2020-11-15	2020-11-17	D614G_KR_M234I	D614G_KR_M234I
EPI_ISL_898093	EPI_ISL_1098711	{'21518G>T', '23587G>T', '28881_28883delinsAAC', '29679C>T', '241C>T', '3037C>T', '18167C>T', '28975G>T', '12049C>T', '14408C>T', '23403A>G', '313C>T', '6380C>T', '29353C>T', '11884C>T', '17502C>T', '8917C>T'}	{'21518G>T', '23587G>T', '28881_28883delinsAAC', '29679C>T', '241C>T', '3037C>T', '18167C>T', '28975G>T', '12049C>T', '14408C>T', '23403A>G', '313C>T', '6380C>T', '29353C>T', '27922T>A', '11884C>T', '17502C>T', '8917C>T'}	{'27922T>A'}	1	2020-11-03	2020-11-17	D614G_KR_M234I	D614G_KR_M234I
EPI_ISL_897478	EPI_ISL_1098713	{'21518G>T', '28881_28883delinsAAC', '241C>T', '3037C>T', '18167C>T', '22343G>A', '14408C>T', '23403A>G', '28975G>T', '313C>T', '21796G>T', '17427G>T', '8917C>T'}	{'21518G>T', '28881_28883delinsAAC', '241C>T', '3037C>T', '18167C>T', '22343G>A', '14408C>T', '22686C>T', '23403A>G', '28975G>T', '313C>T', '21796G>T', '17427G>T', '8917C>T'}	{'22686C>T'}	1	2020-11-15	2020-11-17	D614G_KR_M234I	D614G_KR_M234I
EPI_ISL_902207	EPI_ISL_1098721	{'21518G>T', '28881_28883delinsAAC', '241C>T', '3037C>T', '18167C>T', '28975G>T', '14408C>T', '23403A>G', '313C>T', '21796G>T', '8917C>T'}	{'24069A>G', '21518G>T', '28881_28883delinsAAC', '241C>T', '3037C>T', '18167C>T', '22343G>A', '14408C>T', '23403A>G', '28975G>T', '313C>T', '21796G>T', '586T>C', '8917C>T'}	{'24069A>G', '586T>C', '22343G>A'}	3	2020-09-23	2020-11-20	D614G_KR_M234I	D614G_KR_M234I
EPI_ISL_897478	EPI_ISL_1098723	{'21518G>T', '28881_28883delinsAAC', '241C>T', '3037C>T', '18167C>T', '22343G>A', '14408C>T', '23403A>G', '28975G>T', '313C>T', '21796G>T', '17427G>T', '8917C>T'}	{'21518G>T', '28881_28883delinsAAC', '241C>T', '3037C>T', '18167C>T', '22343G>A', '14408C>T', '23403A>G', '28975G>T', '26256C>T', '313C>T', '21796G>T', '17427G>T', '8917C>T'}	{'26256C>T'}	1	2020-11-15	2020-11-19	D614G_KR_M234I	D614G_KR_M234I
EPI_ISL_901391	EPI_ISL_1098725	{'21518G>T', '23587G>T', '28881_28883delinsAAC', '29679C>T', '241C>T', '3037C>T', '18167C>T', '28975G>T', '12049C>T', '14408C>T', '23403A>G', '313C>T', '6380C>T', '29353C>T', '17502C>T', '8917C>T'}	{'21518G>T', '23587G>T', '28881_28883delinsAAC', '29679C>T', '241C>T', '3037C>T', '18167C>T', '28975G>T', '12049C>T', '14408C>T', '23403A>G', '313C>T', '6380C>T', '29353C>T', '11083G>T', '17502C>T', '8917C>T'}	{'11083G>T'}	1	2020-05-15	2020-11-18	D614G_KR_M234I	D614G_KR_M234I
EPI_ISL_897478	EPI_ISL_1098732	{'21518G>T', '28881_28883delinsAAC', '241C>T', '3037C>T', '18167C>T', '22343G>A', '14408C>T', '23403A>G', '28975G>T', '313C>T', '21796G>T', '17427G>T', '8917C>T'}	{'23873G>T', '21518G>T', '28881_28883delinsAAC', '241C>T', '3037C>T', '18167C>T', '22343G>A', '14408C>T', '23403A>G', '28975G>T', '313C>T', '21796G>T', '17427G>T', '8917C>T'}	{'23873G>T'}	1	2020-11-15	2020-11-25	D614G_KR_M234I	D614G_KR_M234I
EPI_ISL_901391	EPI_ISL_1098735	{'21518G>T', '23587G>T', '28881_28883delinsAAC', '29679C>T', '241C>T', '3037C>T', '18167C>T', '28975G>T', '12049C>T', '14408C>T', '23403A>G', '313C>T', '6380C>T', '29353C>T', '17502C>T', '8917C>T'}	{'21518G>T', '23587G>T', '28881_28883delinsAAC', '29679C>T', '241C>T', '3037C>T', '18167C>T', '28975G>T', '12049C>T', '14408C>T', '23403A>G', '25132C>T', '313C>T', '6380C>T', '29353C>T', '17502C>T', '8917C>T'}	{'25132C>T'}	1	2020-05-15	2020-11-24	D614G_KR_M234I	D614G_KR_M234I
EPI_ISL_689134	EPI_ISL_1121962	{'8076T>C', '9286C>T', '28881_28883delinsAAC', '28725C>T', '241C>T', '29726T>C', '3037C>T', '4346T>C', '14708C>T', '313C>T', '14408C>T', '10376C>T', '23403A>G', '29692G>T'}	{'8076T>C', '9286C>T', '28881_28883delinsAAC', '28725C>T', '241C>T', '29726T>C', '3037C>T', '4346T>C', '14708C>T', '313C>T', '14408C>T', '23403A>G', '10376C>T', '18032C>T', '29692G>T'}	{'18032C>T'}	1	2020-07-22	2020-07-21	D614G_KR_P3371S	D614G_KR_P3371S
EPI_ISL_1432897	EPI_ISL_1122349	{'28253_28254delinsTC', '21518G>T', '29679C>T', '28881_28883delinsAAC', '241C>T', '3037C>T', '9803C>T', '10156C>T', '18167C>T', '18790G>A', '14408C>T', '23403A>G', '28975G>T', '313C>T', '8917C>T', '7321C>T'}	{'14889C>T', '21518G>T', '29679C>T', '3037C>T', '10156C>T', '13246T>C', '28253_28254delinsTC', '28881_28883delinsAAC', '9803C>T', '14599C>T', '313C>T', '14408C>T', '7321C>T', '18167C>T', '28975G>T', '23403A>G', '24960T>C', '27735C>T', '241C>T', '18790G>A', '5227A>G', '8917C>T'}	{'14889C>T', '27735C>T', '14599C>T', '24960T>C', '5227A>G', '13246T>C'}	6	2021-01-24	2020-11-13	D614G_KR_M234I	D614G_KR_M234I
EPI_ISL_901550	EPI_ISL_1123301	{'8076T>C', '9286C>T', '28881_28883delinsAAC', '28725C>T', '241C>T', '3037C>T', '4346T>C', '14708C>T', '313C>T', '14408C>T', '10376C>T', '23403A>G', '29692G>T', '10525C>T'}	{'25469C>T', '8076T>C', '9286C>T', '28881_28883delinsAAC', '28725C>T', '241C>T', '3037C>T', '4346T>C', '14708C>T', '313C>T', '14408C>T', '10376C>T', '23403A>G', '29692G>T', '10525C>T'}	{'25469C>T'}	1	2020-07-31	2020-10	D614G_KR_P3371S	D614G_KR_P3371S
EPI_ISL_687459	EPI_ISL_1123309	{'21518G>T', '28881_28883delinsAAC', '241C>T', '3037C>T', '18167C>T', '28975G>T', '14408C>T', '23403A>G', '313C>T', '8917C>T'}	{'12076C>T', '20930C>T', '21518G>T', '28881_28883delinsAAC', '23270G>T', '241C>T', '3037C>T', '18167C>T', '28975G>T', '14408C>T', '23403A>G', '313C>T', '18907G>T', '7323A>G', '8917C>T'}	{'12076C>T', '20930C>T', '23270G>T', '18907G>T', '7323A>G'}	5	2020-06-22	2020-09	D614G_KR_M234I	D614G_KR_M234I
EPI_ISL_686644	EPI_ISL_1123311	{'19800G>A', '21518G>T', '28881_28883delinsAAC', '241C>T', '3037C>T', '18167C>T', '28975G>T', '14408C>T', '23403A>G', '2894G>T', '313C>T', '6433C>T'}	{'106C>Y', '19800G>A', '21518G>T', '28881_28883delinsAAC', '241C>T', '3037C>T', '18167C>T', '28975G>T', '14408C>T', '23403A>G', '2894G>T', '313C>T', '6433C>T'}	{'106C>Y'}	1	2020-08-19	2020-09	D614G_KR_M234I	D614G_KR_M234I
EPI_ISL_898459	EPI_ISL_1123312	{'9286C>T', '28881_28883delinsAAC', '28725C>T', '241C>T', '3037C>T', '4346T>C', '22020T>C', '14708C>T', '313C>T', '14408C>T', '10376C>T', '23403A>G', '27561G>T', '29692G>T'}	{'9286C>T', '28881_28883delinsAAC', '28725C>T', '241C>T', '3037C>T', '29464T>C', '4346T>C', '8881G>A', '22020T>C', '14708C>T', '313C>T', '14408C>T', '10376C>T', '23403A>G', '27561G>T', '29692G>T'}	{'8881G>A', '29464T>C'}	2	2020-08-26	2020-09	D614G_KR_M153T	D614G_KR_M153T
EPI_ISL_689087	EPI_ISL_1123314	{'21518G>T', '29679C>T', '28881_28883delinsAAC', '241C>T', '3037C>T', '18167C>T', '28975G>T', '14408C>T', '23403A>G', '22747C>T', '313C>T', '8917C>T'}	{'21518G>T', '28093C>T', '28881_28883delinsAAC', '29679C>T', '241C>T', '1960C>A', '3037C>T', '18167C>T', '28975G>T', '14408C>T', '23403A>G', '22747C>T', '313C>T', '8917C>T'}	{'1960C>A', '28093C>T'}	2	2020-07-28	2020-09	D614G_KR_M234I	D614G_KR_M234I
EPI_ISL_688585	EPI_ISL_1123322	{'18083T>C', '21518G>T', '28881_28883delinsAAC', '29679C>T', '241C>T', '3037C>T', '18167C>T', '28975G>T', '14408C>T', '23403A>G', '22747C>T', '313C>T', '8917C>T'}	{'18083T>C', '21518G>T', '28881_28883delinsAAC', '29679C>T', '241C>T', '3037C>T', '18167C>T', '28975G>T', '14408C>T', '23403A>G', '22747C>T', '313C>T', '16995C>T', '8917C>T'}	{'16995C>T'}	1	2020-08-08	2020-08	D614G_KR_M234I	D614G_KR_M234I
EPI_ISL_690138	EPI_ISL_1123323	{'1306G>T', '9286C>T', '28881_28883delinsAAC', '28725C>T', '241C>T', '3037C>T', '4346T>C', '22020T>C', '14708C>T', '313C>T', '14408C>T', '10376C>T', '23403A>G', '29692G>T'}	{'1306G>T', '9286C>T', '28881_28883delinsAAC', '28725C>T', '10078C>T', '241C>T', '3037C>T', '4346T>C', '2037C>T', '22020T>C', '14708C>T', '313C>T', '14408C>T', '10376C>T', '23403A>G', '23999A>G', '29692G>T'}	{'23999A>G', '10078C>T', '2037C>T'}	3	2020-07-05	2020-08	D614G_KR_M153T	D614G_KR_M153T
EPI_ISL_692598	EPI_ISL_1123327	{'9286C>T', '28881_28883delinsAAC', '28725C>T', '241C>T', '3037C>T', '4346T>C', '14708C>T', '313C>T', '14408C>T', '10376C>T', '23403A>G', '29692G>T'}	{'9286C>T', '28881_28883delinsAAC', '28725C>T', '241C>T', '3037C>T', '4346T>C', '14708C>T', '313C>T', '14408C>T', '10376C>T', '23403A>G', '29692G>T', '13309G>T'}	{'13309G>T'}	1	2020-05-22	2020-07	D614G_KR_P3371S	D614G_KR_P3371S
EPI_ISL_691287	EPI_ISL_1123328	{'9286C>T', '28881_28883delinsAAC', '2167G>T', '28725C>T', '241C>T', '3037C>T', '4346T>C', '22020T>C', '14708C>T', '313C>T', '14408C>T', '10376C>T', '23403A>G', '29692G>T'}	{'11781A>G', '9286C>T', '28881_28883delinsAAC', '2167G>T', '28725C>T', '241C>T', '3037C>T', '4346T>C', '22020T>C', '14708C>T', '313C>T', '14408C>T', '10376C>T', '23403A>G', '29692G>T'}	{'11781A>G'}	1	2020-06-18	2020-07	D614G_KR_M153T	D614G_KR_M153T
EPI_ISL_1429792	EPI_ISL_1123329	{'9286C>T', '28881_28883delinsAAC', '28725C>T', '241C>T', '3037C>T', '4346T>C', '22020T>C', '14708C>T', '313C>T', '14408C>T', '10376C>T', '23403A>G', '29692G>T'}	{'9286C>T', '28881_28883delinsAAC', '28725C>T', '241C>T', '3037C>T', '4346T>C', '22020T>C', '14708C>T', '313C>T', '14181G>R', '10376C>T', '14408C>T', '23403A>G', '29692G>T'}	{'14181G>R'}	1	2020-05-27	2020-07	D614G_KR_M153T	D614G_KR_M153T
EPI_ISL_690147	EPI_ISL_1123330	{'21518G>T', '28881_28883delinsAAC', '241C>T', '3037C>T', '18167C>T', '28975G>T', '14408C>T', '23403A>G', '313C>T', '6433C>T'}	{'21518G>T', '28881_28883delinsAAC', '241C>T', '3037C>T', '16471A>G', '18167C>T', '14408C>T', '23403A>G', '28975G>T', '313C>T', '6433C>T'}	{'16471A>G'}	1	2020-07-18	2020-07	D614G_KR_M234I	D614G_KR_M234I
EPI_ISL_1429792	EPI_ISL_1123333	{'9286C>T', '28881_28883delinsAAC', '28725C>T', '241C>T', '3037C>T', '4346T>C', '22020T>C', '14708C>T', '313C>T', '14408C>T', '10376C>T', '23403A>G', '29692G>T'}	{'9286C>T', '28881_28883delinsAAC', '28725C>T', '241C>T', '3037C>T', '4346T>C', '22020T>C', '14708C>T', '313C>T', '14408C>T', '10376C>T', '23403A>G', '27092C>Y', '29692G>T'}	{'27092C>Y'}	1	2020-05-27	2020-07	D614G_KR_M153T	D614G_KR_M153T
EPI_ISL_1429792	EPI_ISL_1123334	{'9286C>T', '28881_28883delinsAAC', '28725C>T', '241C>T', '3037C>T', '4346T>C', '22020T>C', '14708C>T', '313C>T', '14408C>T', '10376C>T', '23403A>G', '29692G>T'}	{'9286C>T', '28881_28883delinsAAC', '28725C>T', '241C>T', '3037C>T', '8480C>T', '4346T>C', '22020T>C', '14708C>T', '313C>T', '14408C>T', '10376C>T', '23403A>G', '29692G>T'}	{'8480C>T'}	1	2020-05-27	2020-07	D614G_KR_M153T	D614G_KR_M153T
EPI_ISL_692598	EPI_ISL_1123337	{'9286C>T', '28881_28883delinsAAC', '28725C>T', '241C>T', '3037C>T', '4346T>C', '14708C>T', '313C>T', '14408C>T', '10376C>T', '23403A>G', '29692G>T'}	{'9286C>T', '28881_28883delinsAAC', '28725C>T', '241C>T', '29474G>T', '3037C>T', '4346T>C', '8950C>T', '14708C>T', '313C>T', '14408C>T', '10376C>T', '23403A>G', '23779A>G', '29692G>T'}	{'23779A>G', '29474G>T', '8950C>T'}	3	2020-05-22	2020-07	D614G_KR_P3371S	D614G_KR_P3371S
EPI_ISL_1429793	EPI_ISL_1123338	{'9286C>T', '28881_28883delinsAAC', '29179G>T', '28725C>T', '241C>T', '3037C>T', '4346T>C', '14708C>T', '313C>T', '14408C>T', '10376C>T', '23403A>G', '29692G>T'}	{'9286C>T', '28881_28883delinsAAC', '29179G>T', '28725C>T', '241C>T', '3037C>T', '4346T>C', '14708C>T', '313C>T', '14408C>T', '10376C>T', '23403A>G', '20060G>T', '29692G>T'}	{'20060G>T'}	1	2020-06-07	2020-07	D614G_KR_P3371S	D614G_KR_P3371S
EPI_ISL_898344	EPI_ISL_1123339	{'9286C>T', '3332A>G', '19893T>C', '28881_28883delinsAAC', '28725C>T', '241C>T', '3037C>T', '4346T>C', '22020T>C', '14708C>T', '313C>T', '14408C>T', '10376C>T', '23403A>G', '7042G>T', '29692G>T'}	{'9286C>T', '3332A>G', '19893T>C', '28881_28883delinsAAC', '28725C>T', '241C>T', '3037C>T', '4346T>C', '22020T>C', '14708C>T', '313C>T', '14408C>T', '10376C>T', '23403A>G', '7042G>T', '15453T>C', '29692G>T'}	{'15453T>C'}	1	2020-07-06	2020-07	D614G_KR_M153T	D614G_KR_M153T
EPI_ISL_691287	EPI_ISL_1123341	{'9286C>T', '28881_28883delinsAAC', '2167G>T', '28725C>T', '241C>T', '3037C>T', '4346T>C', '22020T>C', '14708C>T', '313C>T', '14408C>T', '10376C>T', '23403A>G', '29692G>T'}	{'9286C>T', '897C>T', '28881_28883delinsAAC', '2167G>T', '28725C>T', '241C>T', '3037C>T', '4346T>C', '22020T>C', '14708C>T', '313C>T', '14408C>T', '10376C>T', '23403A>G', '626G>T', '29692G>T'}	{'626G>T', '897C>T'}	2	2020-06-18	2020-07	D614G_KR_M153T	D614G_KR_M153T
EPI_ISL_1429792	EPI_ISL_1123377	{'9286C>T', '28881_28883delinsAAC', '28725C>T', '241C>T', '3037C>T', '4346T>C', '22020T>C', '14708C>T', '313C>T', '14408C>T', '10376C>T', '23403A>G', '29692G>T'}	{'9286C>T', '6990C>T', '28881_28883delinsAAC', '28725C>T', '241C>T', '3037C>T', '4346T>C', '22020T>C', '14708C>T', '313C>T', '14408C>T', '10376C>T', '23403A>G', '29692G>T'}	{'6990C>T'}	1	2020-05-27	2020-07	D614G_KR_M153T	D614G_KR_M153T
EPI_ISL_898373	EPI_ISL_1123381	{'9286C>T', '28881_28883delinsAAC', '28725C>T', '241C>T', '3037C>T', '4346T>C', '14708C>T', '313C>T', '14408C>T', '10376C>T', '158A>G', '23403A>G', '706C>T', '29692G>T'}	{'9286C>T', '26459A>G', '28881_28883delinsAAC', '5974C>T', '28725C>T', '241C>T', '3037C>T', '4346T>C', '14708C>T', '313C>T', '14408C>T', '10376C>T', '158A>G', '23403A>G', '29692G>T', '706C>T', '16887C>T'}	{'5974C>T', '16887C>T', '26459A>G'}	3	2020-07-17	2020-07	D614G_KR_P3371S	D614G_KR_P3371S
EPI_ISL_692598	EPI_ISL_1123387	{'9286C>T', '28881_28883delinsAAC', '28725C>T', '241C>T', '3037C>T', '4346T>C', '14708C>T', '313C>T', '14408C>T', '10376C>T', '23403A>G', '29692G>T'}	{'10952T>A', '9286C>T', '2225A>G', '28881_28883delinsAAC', '28725C>T', '241C>T', '3037C>T', '4346T>C', '14708C>T', '313C>T', '14408C>T', '10376C>T', '23403A>G', '346C>T', '29692G>T'}	{'10952T>A', '346C>T', '2225A>G'}	3	2020-05-22	2020-07	D614G_KR_P3371S	D614G_KR_P3371S
EPI_ISL_692598	EPI_ISL_1123405	{'9286C>T', '28881_28883delinsAAC', '28725C>T', '241C>T', '3037C>T', '4346T>C', '14708C>T', '313C>T', '14408C>T', '10376C>T', '23403A>G', '29692G>T'}	{'9286C>T', '28881_28883delinsAAC', '28725C>T', '241C>T', '3037C>T', '28411C>Y', '4346T>C', '14708C>T', '313C>T', '14408C>T', '10376C>T', '23403A>G', '29692G>T'}	{'28411C>Y'}	1	2020-05-22	2020-06	D614G_KR_P3371S	D614G_KR_P3371S
EPI_ISL_692598	EPI_ISL_1123406	{'9286C>T', '28881_28883delinsAAC', '28725C>T', '241C>T', '3037C>T', '4346T>C', '14708C>T', '313C>T', '14408C>T', '10376C>T', '23403A>G', '29692G>T'}	{'9286C>T', '8334C>T', '28881_28883delinsAAC', '28725C>T', '241C>T', '3037C>T', '4346T>C', '14708C>T', '313C>T', '14408C>T', '10376C>T', '23403A>G', '29692G>T'}	{'8334C>T'}	1	2020-05-22	2020-06	D614G_KR_P3371S	D614G_KR_P3371S
EPI_ISL_692598	EPI_ISL_1123409	{'9286C>T', '28881_28883delinsAAC', '28725C>T', '241C>T', '3037C>T', '4346T>C', '14708C>T', '313C>T', '14408C>T', '10376C>T', '23403A>G', '29692G>T'}	{'9286C>T', '28881_28883delinsAAC', '28725C>T', '241C>T', '3037C>T', '4346T>C', '14708C>T', '313C>T', '14408C>T', '10376C>T', '23403A>G', '794C>T', '29692G>T'}	{'794C>T'}	1	2020-05-22	2020-07	D614G_KR_P3371S	D614G_KR_P3371S
EPI_ISL_860143	EPI_ISL_1123432	{'21518G>T', '28881_28883delinsAAC', '241C>T', '3037C>T', '6433C>T', '18167C>T', '28975G>T', '14408C>T', '16616C>T', '23403A>G', '313C>T', '29614C>T'}	{'21518G>T', '28881_28883delinsAAC', '241C>T', '3037C>T', '6433C>T', '18167C>T', '28975G>T', '14408C>T', '16616C>T', '23403A>G', '27577C>T', '29614C>T', '313C>T'}	{'27577C>T'}	1	2020-09-23	2020-12-10	D614G_KR_M234I	D614G_KR_M234I
EPI_ISL_893499	EPI_ISL_1123434	{'25673T>C', '21518G>T', '6235T>C', '28881_28883delinsAAC', '6592A>G', '1738G>A', '241C>T', '28541G>A', '3037C>T', '18167C>T', '28975G>T', '14408C>T', '23403A>G', '313C>T', '15546C>T'}	{'25673T>C', '28163C>T', '21518G>T', '6235T>C', '28881_28883delinsAAC', '6592A>G', '1738G>A', '241C>T', '28541G>A', '3037C>T', '18167C>T', '28975G>T', '14408C>T', '23403A>G', '313C>T', '15546C>T', '26113G>T'}	{'28163C>T', '26113G>T'}	2	2020-11-06	2021-01-09	D614G_KR_A90T	D614G_KR_A90T
EPI_ISL_894284	EPI_ISL_1123440	{'26773T>C', '1509G>A', '21518G>T', '29679C>T', '28881_28883delinsAAC', '241C>T', '3037C>T', '10156C>T', '18167C>T', '25453_25530del', '14408C>T', '23403A>G', '28975G>T', '313C>T', '4228A>T', '8917C>T', '7321C>T'}	{'26773T>C', '1509G>A', '21518G>T', '29679C>T', '28881_28883delinsAAC', '241C>T', '3037C>T', '10156C>T', '18167C>T', '25453_25530del', '14408C>T', '23403A>G', '24034C>T', '28975G>T', '313C>T', '4228A>T', '8917C>T', '7321C>T'}	{'24034C>T'}	1	2020-12-24	2020-12-27	D614G_KR_M234I	D614G_KR_M234I
EPI_ISL_894284	EPI_ISL_1123444	{'26773T>C', '1509G>A', '21518G>T', '29679C>T', '28881_28883delinsAAC', '241C>T', '3037C>T', '10156C>T', '18167C>T', '25453_25530del', '14408C>T', '23403A>G', '28975G>T', '313C>T', '4228A>T', '8917C>T', '7321C>T'}	{'26773T>C', '1509G>A', '21518G>T', '29679C>T', '28881_28883delinsAAC', '241C>T', '3037C>T', '10156C>T', '18167C>T', '25453_25530del', '14408C>T', '1627C>T', '23403A>G', '28975G>T', '313C>T', '4228A>T', '8917C>T', '7321C>T'}	{'1627C>T'}	1	2020-12-24	2021-01-05	D614G_KR_M234I	D614G_KR_M234I
EPI_ISL_915411	EPI_ISL_1123447	{'15240C>T', '21518G>T', '28881_28883delinsAAC', '8371G>T', '241C>T', '3037C>T', '18167C>T', '28975G>T', '14408C>T', '23403A>G', '23720A>G', '313C>T', '6433C>T', '9207C>T'}	{'15240C>T', '8083G>T', '27616_27691del', '21518G>T', '28881_28883delinsAAC', '8371G>T', '241C>T', '3037C>T', '18167C>T', '28975G>T', '14408C>T', '23403A>G', '23720A>G', '313C>T', '6433C>T', '9207C>T', '29870C>A'}	{'8083G>T', '27616_27691del', '29870C>A'}	3	2020-11-15	2021-01-11	D614G_KR_M234I	D614G_KR_M234I
EPI_ISL_1433564	EPI_ISL_1123458	{'25673T>C', '21518G>T', '6235T>C', '28881_28883delinsAAC', '6592A>G', '1738G>A', '241C>T', '28541G>A', '3037C>T', '18167C>T', '28975G>T', '14408C>T', '23403A>G', '313C>T', '28084A>T'}	{'25673T>C', '27925C>T', '21518G>T', '2246G>A', '28881_28883delinsAAC', '6235T>C', '1738G>A', '241C>T', '28541G>A', '3037C>T', '6592A>G', '18167C>T', '28975G>T', '14408C>T', '23403A>G', '313C>T', '25249G>T', '28084A>T', '21980_21982del'}	{'27925C>T', '21980_21982del', '2246G>A', '25249G>T'}	4	2021-01-16	2021-01-14	D614G_KR_A90T	D614G_KR_A90T
EPI_ISL_898888	EPI_ISL_1123459	{'5784C>T', '7728C>T', '18431C>T', '9286C>T', '25907G>T', '8031A>G', '28881_28883delinsAAC', '28725C>T', '241C>T', '3037C>T', '22361G>T', '4346T>C', '14708C>T', '313C>T', '14408C>T', '10376C>T', '23403A>G', '3563G>A', '5425G>A', '29692G>T'}	{'5784C>T', '25907G>T', '8031A>G', '3037C>T', '22361G>T', '4346T>C', '14708C>T', '10376C>T', '7728C>T', '28881_28883delinsAAC', '313C>T', '14408C>T', '23403A>G', '3563G>A', '518_520del', '9286C>T', '18431C>T', '28725C>T', '241C>T', '5425G>A', '29692G>T', '28080G>A'}	{'518_520del', '28080G>A'}	2	2020-11-11	2020-12-30	D614G_KR_P3371S	D614G_KR_P3371S
EPI_ISL_1430733	EPI_ISL_1123461	{'25599G>T', '8076T>C', '599G>T', '6312C>T', '7900T>C', '9286C>T', '28881_28883delinsAAC', '28725C>T', '241C>T', '15768G>A', '3037C>T', '4346T>C', '14708C>T', '313C>T', '14408C>T', '10376C>T', '23403A>G', '27759_27761del', '29692G>T', '2388C>T'}	{'25599G>T', '7900T>C', '3037C>T', '4346T>C', '14708C>T', '10376C>T', '6312C>T', '27759_27761del', '28881_28883delinsAAC', '15768G>A', '313C>T', '14408C>T', '8083G>T', '23403A>G', '5076T>C', '8076T>C', '599G>T', '9286C>T', '28725C>T', '241C>T', '29692G>T', '2388C>T'}	{'5076T>C', '8083G>T'}	2	2020-12-14	2021-01-08	D614G_KR_P3371S	D614G_KR_P3371S
EPI_ISL_1430733	EPI_ISL_1123462	{'25599G>T', '8076T>C', '599G>T', '6312C>T', '7900T>C', '9286C>T', '28881_28883delinsAAC', '28725C>T', '241C>T', '15768G>A', '3037C>T', '4346T>C', '14708C>T', '313C>T', '14408C>T', '10376C>T', '23403A>G', '27759_27761del', '29692G>T', '2388C>T'}	{'25599G>T', '7900T>C', '3037C>T', '4346T>C', '14708C>T', '10376C>T', '6312C>T', '27759_27761del', '28881_28883delinsAAC', '15768G>A', '313C>T', '14408C>T', '27493C>T', '23403A>G', '8076T>C', '599G>T', '9286C>T', '28725C>T', '241C>T', '29692G>T', '2388C>T'}	{'27493C>T'}	1	2020-12-14	2021-01-10	D614G_KR_P3371S	D614G_KR_P3371S
EPI_ISL_1430733	EPI_ISL_1123463	{'25599G>T', '8076T>C', '599G>T', '6312C>T', '7900T>C', '9286C>T', '28881_28883delinsAAC', '28725C>T', '241C>T', '15768G>A', '3037C>T', '4346T>C', '14708C>T', '313C>T', '14408C>T', '10376C>T', '23403A>G', '27759_27761del', '29692G>T', '2388C>T'}	{'25599G>T', '7900T>C', '3037C>T', '4346T>C', '14708C>T', '10376C>T', '6312C>T', '27759_27761del', '28881_28883delinsAAC', '15768G>A', '313C>T', '14408C>T', '19983C>T', '23403A>G', '8076T>C', '599G>T', '9286C>T', '28725C>T', '241C>T', '29692G>T', '2388C>T'}	{'19983C>T'}	1	2020-12-14	2021-01-12	D614G_KR_P3371S	D614G_KR_P3371S
EPI_ISL_893499	EPI_ISL_1123464	{'25673T>C', '21518G>T', '6235T>C', '28881_28883delinsAAC', '6592A>G', '1738G>A', '241C>T', '28541G>A', '3037C>T', '18167C>T', '28975G>T', '14408C>T', '23403A>G', '313C>T', '15546C>T'}	{'25673T>C', '21518G>T', '6235T>C', '28881_28883delinsAAC', '6592A>G', '1738G>A', '241C>T', '28541G>A', '3037C>T', '25532_25534del', '18167C>T', '28975G>T', '14408C>T', '23403A>G', '313C>T', '15546C>T'}	{'25532_25534del'}	1	2020-11-06	2021-01-07	D614G_KR_A90T	D614G_KR_A90T
EPI_ISL_895561	EPI_ISL_1123465	{'17172C>T', '21518G>T', '28881_28883delinsAAC', '241C>T', '3037C>T', '6433C>T', '18167C>T', '28975G>T', '14408C>T', '16616C>T', '23403A>G', '313C>T', '29614C>T', '15656C>T'}	{'17172C>T', '12662G>T', '25774_25784del', '21518G>T', '28881_28883delinsAAC', '241C>T', '3037C>T', '6433C>T', '18167C>T', '28975G>T', '14408C>T', '16616C>T', '23403A>G', '313C>T', '29614C>T', '15656C>T'}	{'12662G>T', '25774_25784del'}	2	2020-11-30	2020-12-18	D614G_KR_M234I	D614G_KR_M234I
EPI_ISL_1432977	EPI_ISL_1123483	{'21859C>T', '21518G>T', '29679C>T', '28881_28883delinsAAC', '14508T>C', '241C>T', '3037C>T', '18167C>T', '25413C>T', '12049C>T', '14408C>T', '20703C>T', '23403A>G', '20560G>T', '28975G>T', '313C>T', '5365C>T', '8917C>T'}	{'21158T>C', '21859C>T', '21518G>T', '29679C>T', '28881_28883delinsAAC', '14508T>C', '241C>T', '3037C>T', '18167C>T', '25413C>T', '12049C>T', '14408C>T', '20703C>T', '23403A>G', '20560G>T', '28975G>T', '313C>T', '5365C>T', '8917C>T'}	{'21158T>C'}	1	2020-11-30	2021-01-17	D614G_KR_M234I	D614G_KR_M234I
EPI_ISL_900812	EPI_ISL_1123489	{'21518G>T', '28881_28883delinsAAC', '6592A>G', '1738G>A', '241C>T', '3037C>T', '11463T>C', '18167C>T', '28975G>T', '14408C>T', '23403A>G', '313C>T', '28541G>A'}	{'21518G>T', '18958G>C', '28881_28883delinsAAC', '1738G>A', '241C>T', '3037C>T', '6592A>G', '11463T>C', '18167C>T', '28975G>T', '14408C>T', '23403A>G', '313C>T', '28541G>A'}	{'18958G>C'}	1	2020-10-22	2020-12-16	D614G_KR_A90T	D614G_KR_A90T
EPI_ISL_894520	EPI_ISL_1123493	{'15240C>T', '21518G>T', '28881_28883delinsAAC', '8371G>T', '241C>T', '3037C>T', '18167C>T', '28975G>T', '14408C>T', '23403A>G', '313C>T', '6433C>T', '9207C>T'}	{'19862C>T', '5784C>T', '15240C>T', '21518G>T', '28881_28883delinsAAC', '8371G>T', '241C>T', '3037C>T', '18167C>T', '18979C>T', '14408C>T', '23403A>G', '28975G>T', '313C>T', '6433C>T', '9207C>T'}	{'19862C>T', '5784C>T', '18979C>T'}	3	2020-10-28	2020-12-21	D614G_KR_M234I	D614G_KR_M234I
EPI_ISL_895430	EPI_ISL_1123498	{'25673T>C', '21518G>T', '6235T>C', '28881_28883delinsAAC', '6592A>G', '1738G>A', '241C>T', '3037C>T', '18167C>T', '28975G>T', '14408C>T', '23403A>G', '313C>T', '832C>T', '28541G>A'}	{'25673T>C', '21518G>T', '6235T>C', '28881_28883delinsAAC', '6592A>G', '1738G>A', '241C>T', '3037C>T', '14218G>A', '18167C>T', '21724G>T', '14408C>T', '23403A>G', '28975G>T', '313C>T', '832C>T', '28541G>A', '4654T>C'}	{'21724G>T', '4654T>C', '14218G>A'}	3	2020-11-18	2020-12-25	D614G_KR_A90T	D614G_KR_A90T
EPI_ISL_895637	EPI_ISL_1123498	{'25673T>C', '21518G>T', '6235T>C', '28881_28883delinsAAC', '6592A>G', '1738G>A', '241C>T', '3037C>T', '18167C>T', '28975G>T', '14408C>T', '23403A>G', '313C>T', '28541G>A', '4654T>C'}	{'25673T>C', '21518G>T', '6235T>C', '28881_28883delinsAAC', '6592A>G', '1738G>A', '241C>T', '3037C>T', '14218G>A', '18167C>T', '21724G>T', '14408C>T', '23403A>G', '28975G>T', '313C>T', '832C>T', '28541G>A', '4654T>C'}	{'21724G>T', '832C>T', '14218G>A'}	3	2020-10-28	2020-12-25	D614G_KR_A90T	D614G_KR_A90T
EPI_ISL_894358	EPI_ISL_1123511	{'6525C>T', '21518G>T', '29679C>T', '28881_28883delinsAAC', '241C>T', '3037C>T', '18167C>T', '28975G>T', '12049C>T', '14185A>C', '14408C>T', '20703C>T', '20560G>T', '23403A>G', '313C>T', '5365C>T', '8917C>T'}	{'6525C>T', '21518G>T', '29679C>T', '28881_28883delinsAAC', '8818C>T', '241C>T', '3037C>T', '18167C>T', '28975G>T', '12049C>T', '14185A>C', '14408C>T', '20703C>T', '20560G>T', '23403A>G', '313C>T', '5365C>T', '8917C>T'}	{'8818C>T'}	1	2020-12-24	2021-01-03	D614G_KR_M234I	D614G_KR_M234I
EPI_ISL_894501	EPI_ISL_1123517	{'21518G>T', '29679C>T', '28881_28883delinsAAC', '241C>T', '3037C>T', '18167C>T', '28975G>T', '12049C>T', '20703C>T', '14408C>T', '23403A>G', '20560G>T', '313C>T', '5365C>T', '8917C>T'}	{'21518G>T', '29679C>T', '28881_28883delinsAAC', '241C>T', '3037C>T', '18167C>T', '28975G>T', '12049C>T', '20703C>T', '14408C>T', '23403A>G', '20560G>T', '313C>T', '6573C>T', '5365C>T', '8917C>T'}	{'6573C>T'}	1	2020-10-16	2021-01-06	D614G_KR_M234I	D614G_KR_M234I
EPI_ISL_892898	EPI_ISL_1123524	{'18897T>C', '21518G>T', '28881_28883delinsAAC', '2368A>G', '241C>T', '25276C>T', '3037C>T', '6433C>T', '29021T>A', '18167C>T', '21724G>T', '14408C>T', '23403A>G', '28975G>T', '313C>T', '5826C>T', '15597T>C', '22199G>T'}	{'18897T>C', '21518G>T', '28881_28883delinsAAC', '17135C>T', '2368A>G', '241C>T', '25276C>T', '3037C>T', '6433C>T', '29021T>A', '18167C>T', '21724G>T', '14408C>T', '23403A>G', '28975G>T', '29349C>T', '313C>T', '5826C>T', '15597T>C', '22199G>T'}	{'17135C>T', '29349C>T'}	2	2020-12-03	2021-01-07	D614G_KR_M234I	D614G_KR_M234I
EPI_ISL_895637	EPI_ISL_1123545	{'25673T>C', '21518G>T', '6235T>C', '28881_28883delinsAAC', '6592A>G', '1738G>A', '241C>T', '3037C>T', '18167C>T', '28975G>T', '14408C>T', '23403A>G', '313C>T', '28541G>A', '4654T>C'}	{'25673T>C', '21518G>T', '6235T>C', '28881_28883delinsAAC', '6592A>G', '1738G>A', '15763C>T', '241C>T', '3037C>T', '18167C>T', '28975G>T', '14408C>T', '23403A>G', '313C>T', '28541G>A', '4654T>C'}	{'15763C>T'}	1	2020-10-28	2020-12-19	D614G_KR_A90T	D614G_KR_A90T
EPI_ISL_898835	EPI_ISL_1123563	{'15240C>T', '9286C>T', '28881_28883delinsAAC', '28725C>T', '241C>T', '3037C>T', '4346T>C', '19860T>A', '14708C>T', '22020T>C', '14408C>T', '10376C>T', '23403A>G', '313C>T', '29692G>T'}	{'11020C>T', '15240C>T', '9286C>T', '28881_28883delinsAAC', '28725C>T', '241C>T', '3037C>T', '4346T>C', '19860T>A', '14708C>T', '22020T>C', '14408C>T', '10376C>T', '23403A>G', '313C>T', '29692G>T'}	{'11020C>T'}	1	2020-11-10	2020-12-24	D614G_KR_M153T	D614G_KR_M153T
EPI_ISL_1432992	EPI_ISL_1123593	{'21859C>T', '21518G>T', '29679C>T', '28881_28883delinsAAC', '241C>T', '3037C>T', '18167C>T', '28975G>T', '12049C>T', '14408C>T', '20703C>T', '16092C>T', '20560G>T', '23403A>G', '313C>T', '5365C>T', '8917C>T'}	{'21859C>T', '18744C>T', '21518G>T', '29679C>T', '28881_28883delinsAAC', '241C>T', '3037C>T', '18167C>T', '28975G>T', '12049C>T', '14408C>T', '20703C>T', '16092C>T', '20560G>T', '23403A>G', '313C>T', '5365C>T', '8917C>T'}	{'18744C>T'}	1	2020-12-14	2021-01-04	D614G_KR_M234I	D614G_KR_M234I
EPI_ISL_894501	EPI_ISL_1123685	{'21518G>T', '29679C>T', '28881_28883delinsAAC', '241C>T', '3037C>T', '18167C>T', '28975G>T', '12049C>T', '20703C>T', '14408C>T', '23403A>G', '20560G>T', '313C>T', '5365C>T', '8917C>T'}	{'4207G>T', '21518G>T', '29679C>T', '28881_28883delinsAAC', '241C>T', '3037C>T', '18167C>T', '28975G>T', '12049C>T', '20703C>T', '14408C>T', '23403A>G', '20560G>T', '313C>T', '5365C>T', '8917C>T'}	{'4207G>T'}	1	2020-10-16	2020-12-30	D614G_KR_M234I	D614G_KR_M234I
EPI_ISL_894501	EPI_ISL_1123687	{'21518G>T', '29679C>T', '28881_28883delinsAAC', '241C>T', '3037C>T', '18167C>T', '28975G>T', '12049C>T', '20703C>T', '14408C>T', '23403A>G', '20560G>T', '313C>T', '5365C>T', '8917C>T'}	{'21518G>T', '29679C>T', '28881_28883delinsAAC', '241C>T', '3037C>T', '18167C>T', '28975G>T', '12049C>T', '20703C>T', '14408C>T', '23403A>G', '20560G>T', '26314G>A', '313C>T', '5365C>T', '8917C>T'}	{'26314G>A'}	1	2020-10-16	2021-01-04	D614G_KR_M234I	D614G_KR_M234I
EPI_ISL_1430195	EPI_ISL_1123696	{'25673T>C', '21518G>T', '6235T>C', '28881_28883delinsAAC', '6592A>G', '1738G>A', '241C>T', '3037C>T', '7393G>T', '18167C>T', '28975G>T', '14408C>T', '23403A>G', '313C>T', '28541G>A', '4654T>C'}	{'25673T>C', '21518G>T', '6235T>C', '28881_28883delinsAAC', '6592A>G', '1738G>A', '241C>T', '3037C>T', '7393G>T', '4309G>T', '18167C>T', '28975G>T', '14408C>T', '23403A>G', '313C>T', '28541G>A', '6889A>G', '6853T>C', '4654T>C'}	{'6889A>G', '6853T>C', '4309G>T'}	3	2021-01-05	2021-01-18	D614G_KR_A90T	D614G_KR_A90T
EPI_ISL_898835	EPI_ISL_1123711	{'15240C>T', '9286C>T', '28881_28883delinsAAC', '28725C>T', '241C>T', '3037C>T', '4346T>C', '19860T>A', '14708C>T', '22020T>C', '14408C>T', '10376C>T', '23403A>G', '313C>T', '29692G>T'}	{'15240C>T', '9286C>T', '28881_28883delinsAAC', '28725C>T', '241C>T', '3037C>T', '4346T>C', '19860T>A', '14708C>T', '22020T>C', '14408C>T', '10376C>T', '23403A>G', '313C>T', '29692G>T', '5896A>G'}	{'5896A>G'}	1	2020-11-10	2021-01-11	D614G_KR_M153T	D614G_KR_M153T
EPI_ISL_893249	EPI_ISL_1123716	{'15240C>T', '21518G>T', '26748A>G', '28881_28883delinsAAC', '8371G>T', '241C>T', '3037C>T', '18167C>T', '28975G>T', '14408C>T', '23403A>G', '313C>T', '6433C>T', '9207C>T'}	{'15240C>T', '21518G>T', '26748A>G', '28881_28883delinsAAC', '4659A>G', '8371G>T', '241C>T', '3037C>T', '18167C>T', '28975G>T', '14408C>T', '23403A>G', '313C>T', '6433C>T', '9207C>T'}	{'4659A>G'}	1	2020-12-23	2021-01-11	D614G_KR_M234I	D614G_KR_M234I
EPI_ISL_898835	EPI_ISL_1123737	{'15240C>T', '9286C>T', '28881_28883delinsAAC', '28725C>T', '241C>T', '3037C>T', '4346T>C', '19860T>A', '14708C>T', '22020T>C', '14408C>T', '10376C>T', '23403A>G', '313C>T', '29692G>T'}	{'15240C>T', '9286C>T', '28881_28883delinsAAC', '28725C>T', '241C>T', '3037C>T', '521G>T', '4346T>C', '19860T>A', '14708C>T', '22020T>C', '14408C>T', '10376C>T', '23403A>G', '313C>T', '29692G>T'}	{'521G>T'}	1	2020-11-10	2021-01-13	D614G_KR_M153T	D614G_KR_M153T
EPI_ISL_898835	EPI_ISL_1123752	{'15240C>T', '9286C>T', '28881_28883delinsAAC', '28725C>T', '241C>T', '3037C>T', '4346T>C', '19860T>A', '14708C>T', '22020T>C', '14408C>T', '10376C>T', '23403A>G', '313C>T', '29692G>T'}	{'22289G>T', '15240C>T', '9286C>T', '28881_28883delinsAAC', '28725C>T', '241C>T', '3037C>T', '4346T>C', '19860T>A', '14708C>T', '22020T>C', '14408C>T', '10376C>T', '23403A>G', '313C>T', '29692G>T'}	{'22289G>T'}	1	2020-11-10	2021-01-14	D614G_KR_M153T	D614G_KR_M153T
EPI_ISL_898835	EPI_ISL_1123766	{'15240C>T', '9286C>T', '28881_28883delinsAAC', '28725C>T', '241C>T', '3037C>T', '4346T>C', '19860T>A', '14708C>T', '22020T>C', '14408C>T', '10376C>T', '23403A>G', '313C>T', '29692G>T'}	{'15240C>T', '9286C>T', '28881_28883delinsAAC', '28725C>T', '241C>T', '3037C>T', '4346T>C', '19860T>A', '14708C>T', '22020T>C', '14408C>T', '10376C>T', '23403A>G', '29402G>T', '313C>T', '29692G>T'}	{'29402G>T'}	1	2020-11-10	2021-01-14	D614G_KR_M153T	D614G_KR_M153T
EPI_ISL_892710	EPI_ISL_1123776	{'21727C>T', '21518G>T', '28881_28883delinsAAC', '27224A>G', '1738G>A', '241C>T', '3037C>T', '6592A>G', '18167C>T', '28975G>T', '14408C>T', '23403A>G', '29272C>T', '313C>T', '6636C>T', '28541G>A'}	{'21727C>T', '21518G>T', '28881_28883delinsAAC', '27224A>G', '1738G>A', '241C>T', '3037C>T', '6592A>G', '18167C>T', '28975G>T', '14408C>T', '23403A>G', '29272C>T', '313C>T', '5622C>T', '6636C>T', '28541G>A', '6853T>C'}	{'6853T>C', '5622C>T'}	2	2020-12-14	2021-01-15	D614G_KR_A90T	D614G_KR_A90T
EPI_ISL_894573	EPI_ISL_1123785	{'21518G>T', '28881_28883delinsAAC', '241C>T', '3037C>T', '6433C>T', '18167C>T', '28975G>T', '14408C>T', '16616C>T', '23403A>G', '313C>T', '29614C>T', '20224G>A', '15656C>T'}	{'21518G>T', '28881_28883delinsAAC', '241C>T', '3037C>T', '6433C>T', '18167C>T', '28975G>T', '14408C>T', '16616C>T', '23403A>G', '313C>T', '29614C>T', '7124C>T', '20224G>A', '15656C>T'}	{'7124C>T'}	1	2020-11-17	2021-01-17	D614G_KR_M234I	D614G_KR_M234I
EPI_ISL_894520	EPI_ISL_1123823	{'15240C>T', '21518G>T', '28881_28883delinsAAC', '8371G>T', '241C>T', '3037C>T', '18167C>T', '28975G>T', '14408C>T', '23403A>G', '313C>T', '6433C>T', '9207C>T'}	{'15240C>T', '21518G>T', '28881_28883delinsAAC', '8371G>T', '241C>T', '3037C>T', '6433C>T', '18167C>T', '15375T>C', '14408C>T', '23403A>G', '27382_27384delinsCTC', '28975G>T', '313C>T', '9207C>T'}	{'15375T>C', '27382_27384delinsCTC'}	2	2020-10-28	2021-01-12	D614G_KR_M234I	D614G_KR_M234I
EPI_ISL_892996	EPI_ISL_1123830	{'25673T>C', '21518G>T', '6235T>C', '28881_28883delinsAAC', '1101C>A', '1738G>A', '241C>T', '3037C>T', '6592A>G', '25266G>T', '18167C>T', '28975G>T', '14408C>T', '23403A>G', '313C>T', '28541G>A', '4654T>C'}	{'25673T>C', '25147A>G', '21518G>T', '6235T>C', '28881_28883delinsAAC', '1101C>A', '1738G>A', '241C>T', '3037C>T', '6592A>G', '25266G>T', '18167C>T', '28975G>T', '14408C>T', '23403A>G', '313C>T', '28541G>A', '4654T>C'}	{'25147A>G'}	1	2020-12-18	2021-01-14	D614G_KR_A90T	D614G_KR_A90T
EPI_ISL_900812	EPI_ISL_1123846	{'21518G>T', '28881_28883delinsAAC', '6592A>G', '1738G>A', '241C>T', '3037C>T', '11463T>C', '18167C>T', '28975G>T', '14408C>T', '23403A>G', '313C>T', '28541G>A'}	{'21518G>T', '28881_28883delinsAAC', '29179G>T', '1738G>A', '241C>T', '3037C>T', '6592A>G', '11463T>C', '18167C>T', '28975G>T', '14408C>T', '23403A>G', '24173G>T', '313C>T', '28541G>A'}	{'29179G>T', '24173G>T'}	2	2020-10-22	2021-01-06	D614G_KR_A90T	D614G_KR_A90T
EPI_ISL_892413	EPI_ISL_1123859	{'22450C>T', '21518G>T', '28881_28883delinsAAC', '6592A>G', '1738G>A', '241C>T', '3037C>T', '18167C>T', '28975G>T', '14408C>T', '23403A>G', '29272C>T', '313C>T', '6636C>T', '28541G>A'}	{'7011C>T', '21518G>T', '22450C>T', '28881_28883delinsAAC', '6592A>G', '1738G>A', '241C>T', '3037C>T', '18167C>T', '28975G>T', '14408C>T', '23403A>G', '29272C>T', '313C>T', '1439G>T', '6636C>T', '28541G>A'}	{'7011C>T', '1439G>T'}	2	2020-11-27	2021-01-12	D614G_KR_A90T	D614G_KR_A90T
EPI_ISL_1430008	EPI_ISL_1123861	{'15240C>T', '21518G>T', '28881_28883delinsAAC', '8371G>T', '241C>T', '3037C>T', '18167C>T', '28975G>T', '14408C>T', '23403A>G', '313C>T', '6433C>T', '9207C>T', '1218C>T'}	{'15240C>T', '21518G>T', '28881_28883delinsAAC', '6027C>T', '8371G>T', '241C>T', '3037C>T', '18167C>T', '28975G>T', '14408C>T', '23403A>G', '313C>T', '6433C>T', '9207C>T', '1218C>T'}	{'6027C>T'}	1	2020-12-28	2021-01-12	D614G_KR_M234I	D614G_KR_M234I
EPI_ISL_1430008	EPI_ISL_1123868	{'15240C>T', '21518G>T', '28881_28883delinsAAC', '8371G>T', '241C>T', '3037C>T', '18167C>T', '28975G>T', '14408C>T', '23403A>G', '313C>T', '6433C>T', '9207C>T', '1218C>T'}	{'15240C>T', '21518G>T', '28881_28883delinsAAC', '8371G>T', '241C>T', '3037C>T', '13862C>T', '18167C>T', '28975G>T', '14408C>T', '23403A>G', '313C>T', '6433C>T', '9207C>T', '1218C>T'}	{'13862C>T'}	1	2020-12-28	2021-01-15	D614G_KR_M234I	D614G_KR_M234I
EPI_ISL_901010	EPI_ISL_1123884	{'9286C>T', '10018A>G', '28881_28883delinsAAC', '28725C>T', '241C>T', '3037C>T', '4346T>C', '174G>T', '22020T>C', '14708C>T', '313C>T', '14408C>T', '10376C>T', '23403A>G', '26195C>T', '7358A>G', '29692G>T'}	{'9286C>T', '10018A>G', '28881_28883delinsAAC', '28725C>T', '241C>T', '3037C>T', '4346T>C', '174G>T', '21603A>G', '14708C>T', '22020T>C', '14408C>T', '10376C>T', '23403A>G', '26195C>T', '313C>T', '7358A>G', '29692G>T'}	{'21603A>G'}	1	2020-10-06	2020-10-20	D614G_KR_M153T	D614G_KR_M153T
EPI_ISL_902050	EPI_ISL_1123898	{'25673T>C', '21518G>T', '6235T>C', '28881_28883delinsAAC', '6592A>G', '1738G>A', '241C>T', '3037C>T', '18167C>T', '28975G>T', '14408C>T', '23403A>G', '313C>T', '28541G>A'}	{'1572C>T', '25673T>C', '21518G>T', '6235T>C', '28881_28883delinsAAC', '6592A>G', '1738G>A', '241C>T', '3037C>T', '18167C>T', '28975G>T', '14408C>T', '23403A>G', '313C>T', '28541G>A', '28315C>T'}	{'1572C>T', '28315C>T'}	2	2020-10-01	2020-11-12	D614G_KR_A90T	D614G_KR_A90T
EPI_ISL_897287	EPI_ISL_1123902	{'3037C>T', '4346T>C', '14708C>T', '10376C>T', '9652G>T', '28881_28883delinsAAC', '704G>T', '174G>T', '313C>T', '14408C>T', '22020T>C', '7358A>G', '7204T>C', '23403A>G', '9286C>T', '10018A>G', '28725C>T', '241C>T', '2590A>G', '26195C>T', '29692G>T'}	{'3037C>T', '4346T>C', '14708C>T', '10376C>T', '9652G>T', '28881_28883delinsAAC', '704G>T', '174G>T', '313C>T', '14408C>T', '22020T>C', '7358A>G', '7204T>C', '23403A>G', '9286C>T', '16726C>T', '10018A>G', '28725C>T', '241C>T', '2590A>G', '26195C>T', '29692G>T'}	{'16726C>T'}	1	2020-11-05	2020-11-23	D614G_KR_M153T	D614G_KR_M153T
EPI_ISL_897318	EPI_ISL_1123905	{'701G>T', '25610T>C', '21518G>T', '28881_28883delinsAAC', '241C>T', '3037C>T', '18167C>T', '28975G>T', '14408C>T', '23403A>G', '29013C>T', '313C>T', '6433C>T', '815C>T', '5055C>T'}	{'22375A>G', '701G>T', '25610T>C', '21518G>T', '28881_28883delinsAAC', '241C>T', '3037C>T', '18167C>T', '28975G>T', '14408C>T', '23403A>G', '29013C>T', '313C>T', '6433C>T', '815C>T', '5055C>T'}	{'22375A>G'}	1	2020-10-03	2020-11-17	D614G_KR_M234I	D614G_KR_M234I
EPI_ISL_897318	EPI_ISL_1123907	{'701G>T', '25610T>C', '21518G>T', '28881_28883delinsAAC', '241C>T', '3037C>T', '18167C>T', '28975G>T', '14408C>T', '23403A>G', '29013C>T', '313C>T', '6433C>T', '815C>T', '5055C>T'}	{'701G>T', '25610T>C', '21518G>T', '28881_28883delinsAAC', '241C>T', '3037C>T', '18167C>T', '28975G>T', '14408C>T', '23403A>G', '29013C>T', '313C>T', '6433C>T', '26550G>A', '815C>T', '5055C>T'}	{'26550G>A'}	1	2020-10-03	2020-11-21	D614G_KR_M234I	D614G_KR_M234I
EPI_ISL_898802	EPI_ISL_1123927	{'25673T>C', '21518G>T', '6235T>C', '28881_28883delinsAAC', '6592A>G', '1738G>A', '241C>T', '3037C>T', '18167C>T', '28975G>T', '14408C>T', '23403A>G', '313C>T', '28541G>A', '3403G>T'}	{'25673T>C', '21518G>T', '6235T>C', '28881_28883delinsAAC', '6592A>G', '1738G>A', '241C>T', '3037C>T', '18167C>T', '28975G>T', '14408C>T', '23403A>G', '313C>T', '5748C>T', '28541G>A', '3403G>T'}	{'5748C>T'}	1	2020-11-19	2020-12-16	D614G_KR_A90T	D614G_KR_A90T
EPI_ISL_897318	EPI_ISL_1123929	{'701G>T', '25610T>C', '21518G>T', '28881_28883delinsAAC', '241C>T', '3037C>T', '18167C>T', '28975G>T', '14408C>T', '23403A>G', '29013C>T', '313C>T', '6433C>T', '815C>T', '5055C>T'}	{'701G>T', '25610T>C', '21518G>T', '28881_28883delinsAAC', '367C>T', '241C>T', '3037C>T', '6433C>T', '18167C>T', '28975G>T', '14408C>T', '23403A>G', '13740C>A', '29013C>T', '313C>T', '7528C>T', '815C>T', '5055C>T'}	{'367C>T', '7528C>T', '13740C>A'}	3	2020-10-03	2020-12-17	D614G_KR_M234I	D614G_KR_M234I
EPI_ISL_900812	EPI_ISL_1123940	{'21518G>T', '28881_28883delinsAAC', '6592A>G', '1738G>A', '241C>T', '3037C>T', '11463T>C', '18167C>T', '28975G>T', '14408C>T', '23403A>G', '313C>T', '28541G>A'}	{'21518G>T', '28881_28883delinsAAC', '6592A>G', '1738G>A', '241C>T', '3037C>T', '11463T>C', '18167C>T', '28975G>T', '14408C>T', '23403A>G', '313C>T', '28541G>A', '5941T>A'}	{'5941T>A'}	1	2020-10-22	2020-12-30	D614G_KR_A90T	D614G_KR_A90T
EPI_ISL_900812	EPI_ISL_1123951	{'21518G>T', '28881_28883delinsAAC', '6592A>G', '1738G>A', '241C>T', '3037C>T', '11463T>C', '18167C>T', '28975G>T', '14408C>T', '23403A>G', '313C>T', '28541G>A'}	{'21518G>T', '28881_28883delinsAAC', '6592A>G', '1738G>A', '241C>T', '3037C>T', '11463T>C', '18167C>T', '28975G>T', '14408C>T', '23403A>G', '313C>T', '1968C>T', '28541G>A'}	{'1968C>T'}	1	2020-10-22	2021-01-04	D614G_KR_A90T	D614G_KR_A90T
EPI_ISL_687790	EPI_ISL_1123958	{'21518G>T', '29679C>T', '28881_28883delinsAAC', '241C>T', '3037C>T', '18167C>T', '28975G>T', '14408C>T', '23403A>G', '313C>T', '8917C>T'}	{'21518G>T', '29679C>T', '28881_28883delinsAAC', '241C>T', '3037C>T', '18167C>T', '28975G>T', '14408C>T', '23403A>G', '313C>T', '9967C>T', '8917C>T'}	{'9967C>T'}	1	2020-07-15	2020-08-04	D614G_KR_M234I	D614G_KR_M234I
EPI_ISL_1430096	EPI_ISL_1123965	{'15240C>T', '21518G>T', '28703G>T', '28881_28883delinsAAC', '8371G>T', '241C>T', '3037C>T', '4233A>G', '18167C>T', '28975G>T', '14408C>T', '23403A>G', '23720A>G', '313C>T', '6433C>T', '9207C>T'}	{'15240C>T', '25844C>T', '22993C>T', '27684C>T', '21518G>T', '28703G>T', '28881_28883delinsAAC', '8371G>T', '241C>T', '3037C>T', '4233A>G', '6433C>T', '18167C>T', '28975G>T', '14408C>T', '23403A>G', '23720A>G', '313C>T', '18747C>T', '9207C>T'}	{'25844C>T', '22993C>T', '27684C>T', '18747C>T'}	4	2021-01-09	2021-01-10	D614G_KR_M234I	D614G_KR_M234I
EPI_ISL_1433047	EPI_ISL_1123980	{'15240C>T', '20178C>T', '29739C>T', '21518G>T', '25677G>T', '28881_28883delinsAAC', '8371G>T', '241C>T', '20592T>C', '3037C>T', '18167C>T', '28975G>T', '14408C>T', '23403A>G', '313C>T', '6433C>T', '9207C>T', '21614C>T', '21058C>T'}	{'15240C>T', '20178C>T', '29739C>T', '21518G>T', '25677G>T', '25684G>T', '28881_28883delinsAAC', '8371G>T', '241C>T', '20592T>C', '3037C>T', '18167C>T', '28975G>T', '14408C>T', '23403A>G', '313C>T', '6433C>T', '9207C>T', '21614C>T', '21058C>T'}	{'25684G>T'}	1	2021-01-12	2021-01-13	D614G_KR_M234I	D614G_KR_M234I
EPI_ISL_894733	EPI_ISL_1123989	{'15240C>T', '20178C>T', '21518G>T', '25677G>T', '28881_28883delinsAAC', '8371G>T', '241C>T', '20592T>C', '3037C>T', '18167C>T', '28975G>T', '14408C>T', '23403A>G', '313C>T', '6433C>T', '9207C>T'}	{'15240C>T', '20178C>T', '21518G>T', '25677G>T', '28881_28883delinsAAC', '8371G>T', '241C>T', '20592T>C', '3037C>T', '6433C>T', '18167C>T', '28975G>T', '14408C>T', '23403A>G', '26163T>C', '313C>T', '4606A>G', '9207C>T'}	{'26163T>C', '4606A>G'}	2	2020-12-19	2021-01-17	D614G_KR_M234I	D614G_KR_M234I
EPI_ISL_1431288	EPI_ISL_1123991	{'6525C>T', '21518G>T', '29679C>T', '28881_28883delinsAAC', '241C>T', '3037C>T', '18167C>T', '28975G>T', '12049C>T', '14185A>C', '14408C>T', '20703C>T', '20560G>T', '23403A>G', '313C>T', '3932G>A', '5365C>T', '8917C>T'}	{'28163C>T', '6525C>T', '21518G>T', '29679C>T', '28881_28883delinsAAC', '241C>T', '3037C>T', '18167C>T', '28975G>T', '12049C>T', '14185A>C', '14408C>T', '20703C>T', '20560G>T', '23403A>G', '313C>T', '3932G>A', '5365C>T', '8917C>T'}	{'28163C>T'}	1	2021-01-25	2021-01-18	D614G_KR_M234I	D614G_KR_M234I
EPI_ISL_893237	EPI_ISL_1124012	{'15240C>T', '21518G>T', '28881_28883delinsAAC', '8371G>T', '241C>T', '3037C>T', '18167C>T', '28975G>T', '14408C>T', '23403A>G', '313C>T', '6433C>T', '9207C>T', '22987C>T'}	{'15240C>T', '21518G>T', '28881_28883delinsAAC', '26861T>C', '8371G>T', '241C>T', '3037C>T', '18167C>T', '28975G>T', '14408C>T', '23403A>G', '313C>T', '6433C>T', '9207C>T', '22987C>T'}	{'26861T>C'}	1	2021-01-02	2021-01-15	D614G_KR_M234I	D614G_KR_M234I
EPI_ISL_893499	EPI_ISL_1124036	{'25673T>C', '21518G>T', '6235T>C', '28881_28883delinsAAC', '6592A>G', '1738G>A', '241C>T', '28541G>A', '3037C>T', '18167C>T', '28975G>T', '14408C>T', '23403A>G', '313C>T', '15546C>T'}	{'25673T>C', '21518G>T', '6235T>C', '28881_28883delinsAAC', '6592A>G', '1738G>A', '241C>T', '28541G>A', '3037C>T', '18167C>T', '16700G>T', '14408C>T', '23403A>G', '28975G>T', '313C>T', '15546C>T'}	{'16700G>T'}	1	2020-11-06	2021-01-16	D614G_KR_A90T	D614G_KR_A90T
EPI_ISL_1432944	EPI_ISL_1124052	{'21859C>T', '21518G>T', '29679C>T', '28881_28883delinsAAC', '241C>T', '3037C>T', '18167C>T', '28975G>T', '12049C>T', '20703C>T', '14408C>T', '23403A>G', '20560G>T', '313C>T', '5365C>T', '8917C>T'}	{'21859C>T', '9802G>T', '21518G>T', '29679C>T', '28881_28883delinsAAC', '241C>T', '3037C>T', '18167C>T', '28975G>T', '12049C>T', '20703C>T', '14408C>T', '23403A>G', '20560G>T', '313C>T', '5365C>T', '8917C>T'}	{'9802G>T'}	1	2020-11-16	2021-01-18	D614G_KR_M234I	D614G_KR_M234I
EPI_ISL_901391	EPI_ISL_1124070	{'21518G>T', '23587G>T', '28881_28883delinsAAC', '29679C>T', '241C>T', '3037C>T', '18167C>T', '28975G>T', '12049C>T', '14408C>T', '23403A>G', '313C>T', '6380C>T', '29353C>T', '17502C>T', '8917C>T'}	{'21518G>T', '29679C>T', '3037C>T', '27494C>G', '29596A>G', '29353C>T', '28881_28883delinsAAC', '313C>T', '12049C>T', '14408C>T', '29580C>T', '23587G>T', '18167C>T', '28975G>T', '23403A>G', '28651C>T', '6380C>T', '17502C>T', '241C>T', '19164C>T', '8917C>T'}	{'27494C>G', '29596A>G', '28651C>T', '19164C>T', '29580C>T'}	5	2020-05-15	2021-01-20	D614G_KR_M234I	D614G_KR_M234I
EPI_ISL_1432944	EPI_ISL_1124097	{'21859C>T', '21518G>T', '29679C>T', '28881_28883delinsAAC', '241C>T', '3037C>T', '18167C>T', '28975G>T', '12049C>T', '20703C>T', '14408C>T', '23403A>G', '20560G>T', '313C>T', '5365C>T', '8917C>T'}	{'21859C>T', '21518G>T', '29679C>T', '28881_28883delinsAAC', '241C>T', '3037C>T', '18167C>T', '28975G>T', '12049C>T', '14408C>T', '20703C>T', '23403A>G', '20560G>T', '313C>T', '11083G>T', '5365C>T', '8917C>T'}	{'11083G>T'}	1	2020-11-16	2020-12-25	D614G_KR_M234I	D614G_KR_M234I
EPI_ISL_892898	EPI_ISL_1124099	{'18897T>C', '21518G>T', '28881_28883delinsAAC', '2368A>G', '241C>T', '25276C>T', '3037C>T', '6433C>T', '29021T>A', '18167C>T', '21724G>T', '14408C>T', '23403A>G', '28975G>T', '313C>T', '5826C>T', '15597T>C', '22199G>T'}	{'18897T>C', '21518G>T', '28881_28883delinsAAC', '2368A>G', '241C>T', '25276C>T', '3037C>T', '25685C>T', '29021T>A', '6433C>T', '18167C>T', '21724G>T', '14408C>T', '23403A>G', '28975G>T', '313C>T', '5826C>T', '15597T>C', '22199G>T'}	{'25685C>T'}	1	2020-12-03	2020-12-26	D614G_KR_M234I	D614G_KR_M234I
EPI_ISL_894520	EPI_ISL_1124101	{'15240C>T', '21518G>T', '28881_28883delinsAAC', '8371G>T', '241C>T', '3037C>T', '18167C>T', '28975G>T', '14408C>T', '23403A>G', '313C>T', '6433C>T', '9207C>T'}	{'15240C>T', '21518G>T', '12241C>T', '28881_28883delinsAAC', '8371G>T', '241C>T', '3037C>T', '18167C>T', '28975G>T', '14408C>T', '23403A>G', '313C>T', '6433C>T', '9207C>T'}	{'12241C>T'}	1	2020-10-28	2020-12-27	D614G_KR_M234I	D614G_KR_M234I
EPI_ISL_894520	EPI_ISL_1124138	{'15240C>T', '21518G>T', '28881_28883delinsAAC', '8371G>T', '241C>T', '3037C>T', '18167C>T', '28975G>T', '14408C>T', '23403A>G', '313C>T', '6433C>T', '9207C>T'}	{'15240C>T', '28358A>G', '28576G>T', '21518G>T', '28881_28883delinsAAC', '8371G>T', '241C>T', '3037C>T', '18167C>T', '28975G>T', '14408C>T', '23403A>G', '313C>T', '6433C>T', '9207C>T'}	{'28358A>G', '28576G>T'}	2	2020-10-28	2021-01-07	D614G_KR_M234I	D614G_KR_M234I
EPI_ISL_894520	EPI_ISL_1124161	{'15240C>T', '21518G>T', '28881_28883delinsAAC', '8371G>T', '241C>T', '3037C>T', '18167C>T', '28975G>T', '14408C>T', '23403A>G', '313C>T', '6433C>T', '9207C>T'}	{'15240C>T', '29753T>C', '21518G>T', '28881_28883delinsAAC', '6961G>T', '8371G>T', '241C>T', '3037C>T', '18167C>T', '28975G>T', '14408C>T', '23403A>G', '313C>T', '6433C>T', '9207C>T'}	{'6961G>T', '29753T>C'}	2	2020-10-28	2021-01-10	D614G_KR_M234I	D614G_KR_M234I
EPI_ISL_902050	EPI_ISL_1124199	{'25673T>C', '21518G>T', '6235T>C', '28881_28883delinsAAC', '6592A>G', '1738G>A', '241C>T', '3037C>T', '18167C>T', '28975G>T', '14408C>T', '23403A>G', '313C>T', '28541G>A'}	{'25673T>C', '21518G>T', '6235T>C', '28881_28883delinsAAC', '6592A>G', '1738G>A', '241C>T', '3037C>T', '26985C>T', '18167C>T', '28975G>T', '14408C>T', '23403A>G', '313C>T', '28541G>A'}	{'26985C>T'}	1	2020-10-01	2020-11-25	D614G_KR_A90T	D614G_KR_A90T
EPI_ISL_894520	EPI_ISL_1124207	{'15240C>T', '21518G>T', '28881_28883delinsAAC', '8371G>T', '241C>T', '3037C>T', '18167C>T', '28975G>T', '14408C>T', '23403A>G', '313C>T', '6433C>T', '9207C>T'}	{'15240C>T', '1457C>T', '21518G>T', '28881_28883delinsAAC', '8371G>T', '241C>T', '3037C>T', '18167C>T', '28975G>T', '14408C>T', '23403A>G', '313C>T', '6433C>T', '9207C>T'}	{'1457C>T'}	1	2020-10-28	2020-12-24	D614G_KR_M234I	D614G_KR_M234I
EPI_ISL_892413	EPI_ISL_1124259	{'22450C>T', '21518G>T', '28881_28883delinsAAC', '6592A>G', '1738G>A', '241C>T', '3037C>T', '18167C>T', '28975G>T', '14408C>T', '23403A>G', '29272C>T', '313C>T', '6636C>T', '28541G>A'}	{'22450C>T', '21518G>T', '28881_28883delinsAAC', '6592A>G', '1738G>A', '241C>T', '3037C>T', '18167C>T', '28975G>T', '14408C>T', '23403A>G', '29272C>T', '313C>T', '6636C>T', '28541G>A', '28657C>T'}	{'28657C>T'}	1	2020-11-27	2021-01-08	D614G_KR_A90T	D614G_KR_A90T
EPI_ISL_1447389	EPI_ISL_1124270	{'9286C>T', '28881_28883delinsAAC', '28725C>T', '241C>T', '3037C>T', '4346T>C', '22020T>C', '14708C>T', '313C>T', '14408C>T', '10376C>T', '23403A>G', '27633A>G', '4084C>T', '22326C>A', '29692G>T'}	{'23625C>T', '9286C>T', '28881_28883delinsAAC', '28725C>T', '241C>T', '3037C>T', '4346T>C', '22020T>C', '14708C>T', '313C>T', '14408C>T', '10376C>T', '23403A>G', '27633A>G', '4084C>T', '22326C>A', '29692G>T'}	{'23625C>T'}	1	2020-11-24	2021-01-10	D614G_KR_M153T	D614G_KR_M153T
EPI_ISL_901391	EPI_ISL_1124273	{'21518G>T', '23587G>T', '28881_28883delinsAAC', '29679C>T', '241C>T', '3037C>T', '18167C>T', '28975G>T', '12049C>T', '14408C>T', '23403A>G', '313C>T', '6380C>T', '29353C>T', '17502C>T', '8917C>T'}	{'21518G>T', '23587G>T', '28881_28883delinsAAC', '29679C>T', '241C>T', '3037C>T', '18167C>T', '28975G>T', '12049C>T', '14408C>T', '23403A>G', '313C>T', '6380C>T', '29353C>T', '24421C>T', '17502C>T', '8917C>T'}	{'24421C>T'}	1	2020-05-15	2021-01-11	D614G_KR_M234I	D614G_KR_M234I
EPI_ISL_901391	EPI_ISL_1124275	{'21518G>T', '23587G>T', '28881_28883delinsAAC', '29679C>T', '241C>T', '3037C>T', '18167C>T', '28975G>T', '12049C>T', '14408C>T', '23403A>G', '313C>T', '6380C>T', '29353C>T', '17502C>T', '8917C>T'}	{'17502C>T', '21518G>T', '23587G>T', '28881_28883delinsAAC', '29679C>T', '241C>T', '3037C>T', '18167C>T', '28975G>T', '12049C>T', '14408C>T', '23403A>G', '313C>T', '7399A>T', '6380C>T', '29353C>T', '20349T>C', '8917C>T'}	{'7399A>T', '20349T>C'}	2	2020-05-15	2021-01-11	D614G_KR_M234I	D614G_KR_M234I
EPI_ISL_901391	EPI_ISL_1124277	{'21518G>T', '23587G>T', '28881_28883delinsAAC', '29679C>T', '241C>T', '3037C>T', '18167C>T', '28975G>T', '12049C>T', '14408C>T', '23403A>G', '313C>T', '6380C>T', '29353C>T', '17502C>T', '8917C>T'}	{'28892C>T', '21518G>T', '23587G>T', '28881_28883delinsAAC', '29679C>T', '241C>T', '3037C>T', '18167C>T', '28975G>T', '12049C>T', '14408C>T', '23403A>G', '313C>T', '6380C>T', '29353C>T', '17502C>T', '8917C>T'}	{'28892C>T'}	1	2020-05-15	2021-01-11	D614G_KR_M234I	D614G_KR_M234I
EPI_ISL_892504	EPI_ISL_1124295	{'6035A>G', '21518G>T', '23587G>T', '28881_28883delinsAAC', '13366C>T', '19894G>T', '241C>T', '29679C>T', '3037C>T', '8964C>T', '18167C>T', '28975G>T', '12049C>T', '14408C>T', '23403A>G', '313C>T', '29353C>T', '11083G>T', '8917C>T'}	{'21518G>T', '29679C>T', '19894G>T', '3037C>T', '29353C>T', '28087C>T', '28881_28883delinsAAC', '13366C>T', '313C>T', '12049C>T', '14408C>T', '12205G>C', '11083G>T', '6035A>G', '23587G>T', '18167C>T', '28975G>T', '23403A>G', '8964C>T', '241C>T', '8917C>T'}	{'12205G>C', '28087C>T'}	2	2020-12-14	2021-01-12	D614G_KR_M234I	D614G_KR_M234I
EPI_ISL_901391	EPI_ISL_1124310	{'21518G>T', '23587G>T', '28881_28883delinsAAC', '29679C>T', '241C>T', '3037C>T', '18167C>T', '28975G>T', '12049C>T', '14408C>T', '23403A>G', '313C>T', '6380C>T', '29353C>T', '17502C>T', '8917C>T'}	{'9802G>T', '21518G>T', '23587G>T', '28881_28883delinsAAC', '29679C>T', '241C>T', '19735G>T', '3037C>T', '18167C>T', '28975G>T', '12049C>T', '14408C>T', '23403A>G', '313C>T', '6380C>T', '29353C>T', '17502C>T', '8917C>T'}	{'9802G>T', '19735G>T'}	2	2020-05-15	2021-01-13	D614G_KR_M234I	D614G_KR_M234I
EPI_ISL_895895	EPI_ISL_1124314	{'21518G>T', '23587G>T', '28881_28883delinsAAC', '13366C>T', '19894G>T', '241C>T', '29679C>T', '3037C>T', '8964C>T', '18167C>T', '28975G>T', '12049C>T', '14408C>T', '23403A>G', '313C>T', '29353C>T', '11083G>T', '27951T>C', '8917C>T'}	{'7525A>G', '934C>T', '21518G>T', '29679C>T', '19894G>T', '3037C>T', '29353C>T', '28881_28883delinsAAC', '13366C>T', '313C>T', '12049C>T', '14408C>T', '11083G>T', '23587G>T', '23086C>T', '18167C>T', '28975G>T', '23403A>G', '8964C>T', '241C>T', '27951T>C', '8917C>T'}	{'23086C>T', '7525A>G', '934C>T'}	3	2020-12-14	2021-01-13	D614G_KR_M234I	D614G_KR_M234I
EPI_ISL_687807	EPI_ISL_1124318	{'7728C>T', '9286C>T', '8031A>G', '28881_28883delinsAAC', '28725C>T', '241C>T', '3037C>T', '4346T>C', '14708C>T', '313C>T', '14408C>T', '10376C>T', '23403A>G', '29692G>T'}	{'7728C>T', '9286C>T', '8031A>G', '28881_28883delinsAAC', '28725C>T', '241C>T', '3037C>T', '4346T>C', '6983C>T', '14708C>T', '313C>T', '14408C>T', '10376C>T', '23403A>G', '5284C>T', '29692G>T', '17562G>T'}	{'17562G>T', '6983C>T', '5284C>T'}	3	2020-07-22	2020-09-13	D614G_KR_P3371S	D614G_KR_P3371S
EPI_ISL_687834	EPI_ISL_1124320	{'21518G>T', '29679C>T', '28881_28883delinsAAC', '241C>T', '3037C>T', '18167C>T', '28975G>T', '12049C>T', '23403A>G', '14408C>T', '313C>T', '8917C>T'}	{'21518G>T', '29679C>T', '28881_28883delinsAAC', '241C>T', '3037C>T', '283T>A', '18167C>T', '28975G>T', '12049C>T', '23403A>G', '14408C>T', '313C>T', '8917C>T'}	{'283T>A'}	1	2020-08-03	2020-09-15	D614G_KR_M234I	D614G_KR_M234I
EPI_ISL_689854	EPI_ISL_1124321	{'24236G>T', '21518G>T', '28881_28883delinsAAC', '241C>T', '3037C>T', '18167C>T', '28975G>T', '14408C>T', '23403A>G', '313C>T', '11083G>T', '8917C>T'}	{'16726C>T', '24236G>T', '21518G>T', '28881_28883delinsAAC', '241C>T', '3037C>T', '18167C>T', '28975G>T', '14408C>T', '23403A>G', '13367A>G', '313C>T', '11083G>T', '8917C>T'}	{'16726C>T', '13367A>G'}	2	2020-07-28	2020-09-17	D614G_KR_M234I	D614G_KR_M234I
EPI_ISL_687602	EPI_ISL_1124323	{'8076T>C', '9286C>T', '28881_28883delinsAAC', '28725C>T', '241C>T', '3037C>T', '4346T>C', '14708C>T', '313C>T', '14408C>T', '10376C>T', '23403A>G', '15543G>T', '29733C>T', '29692G>T'}	{'8076T>C', '9286C>T', '28881_28883delinsAAC', '28725C>T', '241C>T', '3037C>T', '4346T>C', '14708C>T', '313C>T', '14408C>T', '10376C>T', '23403A>G', '15543G>T', '29733C>T', '29692G>T', '4456C>T'}	{'4456C>T'}	1	2020-09-14	2020-09-23	D614G_KR_P3371S	D614G_KR_P3371S
EPI_ISL_896612	EPI_ISL_1124328	{'8076T>C', '9286C>T', '28881_28883delinsAAC', '28725C>T', '241C>T', '15768G>A', '3037C>T', '4346T>C', '14708C>T', '1973C>T', '14408C>T', '10376C>T', '23403A>G', '313C>T', '29692G>T'}	{'8076T>C', '157C>T', '9286C>T', '28881_28883delinsAAC', '28725C>T', '241C>T', '15768G>A', '3037C>T', '4346T>C', '14708C>T', '1973C>T', '14408C>T', '10376C>T', '23403A>G', '313C>T', '29692G>T'}	{'157C>T'}	1	2020-10-02	2020-10-09	D614G_KR_P3371S	D614G_KR_P3371S
EPI_ISL_902050	EPI_ISL_1124341	{'25673T>C', '21518G>T', '6235T>C', '28881_28883delinsAAC', '6592A>G', '1738G>A', '241C>T', '3037C>T', '18167C>T', '28975G>T', '14408C>T', '23403A>G', '313C>T', '28541G>A'}	{'25673T>C', '21518G>T', '27046C>T', '28881_28883delinsAAC', '6235T>C', '1738G>A', '241C>T', '3037C>T', '6592A>G', '18167C>T', '28975G>T', '14408C>T', '23403A>G', '313C>T', '28541G>A'}	{'27046C>T'}	1	2020-10-01	2020-11-14	D614G_KR_A90T	D614G_KR_A90T
EPI_ISL_902050	EPI_ISL_1124342	{'25673T>C', '21518G>T', '6235T>C', '28881_28883delinsAAC', '6592A>G', '1738G>A', '241C>T', '3037C>T', '18167C>T', '28975G>T', '14408C>T', '23403A>G', '313C>T', '28541G>A'}	{'25673T>C', '21518G>T', '6235T>C', '28881_28883delinsAAC', '6592A>G', '1738G>A', '241C>T', '3037C>T', '18167C>T', '28975G>T', '14408C>T', '23403A>G', '14733A>G', '313C>T', '28541G>A'}	{'14733A>G'}	1	2020-10-01	2020-11-14	D614G_KR_A90T	D614G_KR_A90T
EPI_ISL_902050	EPI_ISL_1124348	{'25673T>C', '21518G>T', '6235T>C', '28881_28883delinsAAC', '6592A>G', '1738G>A', '241C>T', '3037C>T', '18167C>T', '28975G>T', '14408C>T', '23403A>G', '313C>T', '28541G>A'}	{'25673T>C', '21518G>T', '6235T>C', '28881_28883delinsAAC', '6592A>G', '1738G>A', '241C>T', '3037C>T', '18167C>T', '28975G>T', '14408C>T', '23403A>G', '313C>T', '28541G>A', '11743G>T'}	{'11743G>T'}	1	2020-10-01	2020-11-22	D614G_KR_A90T	D614G_KR_A90T
EPI_ISL_691999	EPI_ISL_1124349	{'28881_28883delinsAAC', '241C>T', '29095C>T', '3037C>T', '313C>T', '28975G>T', '14408C>T', '23403A>G'}	{'29679C>T', '3037C>T', '4346T>C', '21603A>G', '14708C>T', '25687G>T', '10376C>T', '29353C>T', '28881_28883delinsAAC', '174G>T', '313C>T', '14408C>T', '29095C>T', '18794A>G', '22020T>C', '28975G>T', '7358A>G', '23403A>G', '9286C>T', '10018A>G', '241C>T', '26195C>T'}	{'9286C>T', '29679C>T', '10018A>G', '4346T>C', '21603A>G', '174G>T', '14708C>T', '18794A>G', '25687G>T', '10376C>T', '22020T>C', '7358A>G', '26195C>T', '29353C>T'}	14	2020-04-18	2020-11-28	D614G_KR_M234I	D614G_KR_M153T
EPI_ISL_896809	EPI_ISL_1124353	{'25673T>C', '18666A>G', '29742G>T', '21518G>T', '6235T>C', '28881_28883delinsAAC', '6592A>G', '1738G>A', '241C>T', '25288T>C', '3037C>T', '18167C>T', '28975G>T', '14408C>T', '23403A>G', '313C>T', '28541G>A'}	{'25673T>C', '18666A>G', '18171C>T', '29742G>T', '21518G>T', '6235T>C', '28881_28883delinsAAC', '6592A>G', '1738G>A', '241C>T', '25288T>C', '3037C>T', '18167C>T', '28975G>T', '14408C>T', '23403A>G', '313C>T', '28541G>A'}	{'18171C>T'}	1	2020-11-25	2020-11-29	D614G_KR_A90T	D614G_KR_A90T
EPI_ISL_896967	EPI_ISL_1124392	{'20844C>T', '19072G>T', '21518G>T', '28881_28883delinsAAC', '241C>T', '3037C>T', '18167C>T', '28975G>T', '14408C>T', '23403A>G', '313C>T', '8602G>T', '8917C>T'}	{'20844C>T', '19072G>T', '21518G>T', '28881_28883delinsAAC', '241C>T', '3037C>T', '25565G>T', '18167C>T', '28975G>T', '14408C>T', '23403A>G', '313C>T', '8602G>T', '8917C>T'}	{'25565G>T'}	1	2020-11-13	2021-01-08	D614G_KR_M234I	D614G_KR_M234I
EPI_ISL_902345	EPI_ISL_1124411	{'21575C>T', '21518G>T', '28881_28883delinsAAC', '241C>T', '3037C>T', '18167C>T', '28975G>T', '14408C>T', '23403A>G', '29737G>A', '313C>T', '8917C>T'}	{'21575C>T', '21518G>T', '28881_28883delinsAAC', '241C>T', '3037C>T', '3784C>T', '18167C>T', '28975G>T', '14408C>T', '23403A>G', '29737G>A', '313C>T', '8917C>T'}	{'3784C>T'}	1	2020-08-05	2020-08-11	D614G_KR_M234I	D614G_KR_M234I
EPI_ISL_902345	EPI_ISL_1124431	{'21575C>T', '21518G>T', '28881_28883delinsAAC', '241C>T', '3037C>T', '18167C>T', '28975G>T', '14408C>T', '23403A>G', '29737G>A', '313C>T', '8917C>T'}	{'21575C>T', '21518G>T', '28881_28883delinsAAC', '241C>T', '3037C>T', '18167C>T', '28975G>T', '14408C>T', '23403A>G', '29247C>T', '29737G>A', '313C>T', '8917C>T'}	{'29247C>T'}	1	2020-08-05	2020-08-13	D614G_KR_M234I	D614G_KR_M234I
EPI_ISL_902345	EPI_ISL_1124439	{'21575C>T', '21518G>T', '28881_28883delinsAAC', '241C>T', '3037C>T', '18167C>T', '28975G>T', '14408C>T', '23403A>G', '29737G>A', '313C>T', '8917C>T'}	{'21575C>T', '21518G>T', '28881_28883delinsAAC', '241C>T', '3037C>T', '18167C>T', '28975G>T', '14408C>T', '23403A>G', '29737G>A', '313C>T', '6781C>T', '8917C>T'}	{'6781C>T'}	1	2020-08-05	2020-08-17	D614G_KR_M234I	D614G_KR_M234I
EPI_ISL_902345	EPI_ISL_1124440	{'21575C>T', '21518G>T', '28881_28883delinsAAC', '241C>T', '3037C>T', '18167C>T', '28975G>T', '14408C>T', '23403A>G', '29737G>A', '313C>T', '8917C>T'}	{'2509C>T', '21575C>T', '21518G>T', '28881_28883delinsAAC', '241C>T', '3037C>T', '18167C>T', '28975G>T', '14408C>T', '23403A>G', '29737G>A', '313C>T', '8917C>T'}	{'2509C>T'}	1	2020-08-05	2020-08-17	D614G_KR_M234I	D614G_KR_M234I
EPI_ISL_902345	EPI_ISL_1124451	{'21575C>T', '21518G>T', '28881_28883delinsAAC', '241C>T', '3037C>T', '18167C>T', '28975G>T', '14408C>T', '23403A>G', '29737G>A', '313C>T', '8917C>T'}	{'21575C>T', '21518G>T', '28881_28883delinsAAC', '241C>T', '3037C>T', '18167C>T', '28975G>T', '14408C>T', '23403A>G', '29737G>A', '313C>T', '27640T>C', '8917C>T'}	{'27640T>C'}	1	2020-08-05	2020-08-18	D614G_KR_M234I	D614G_KR_M234I
EPI_ISL_902345	EPI_ISL_1124460	{'21575C>T', '21518G>T', '28881_28883delinsAAC', '241C>T', '3037C>T', '18167C>T', '28975G>T', '14408C>T', '23403A>G', '29737G>A', '313C>T', '8917C>T'}	{'21575C>T', '21518G>T', '28881_28883delinsAAC', '241C>T', '3037C>T', '18167C>T', '28975G>T', '14408C>T', '23403A>G', '29737G>A', '313C>T', '8917C>T', '5311A>G'}	{'5311A>G'}	1	2020-08-05	2020-08-19	D614G_KR_M234I	D614G_KR_M234I
EPI_ISL_901085	EPI_ISL_1124464	{'3267C>T', '8076T>C', '9286C>T', '28881_28883delinsAAC', '9561C>T', '28725C>T', '241C>T', '3037C>T', '4346T>C', '14708C>T', '313C>T', '14408C>T', '10376C>T', '13989C>T', '23403A>G', '29692G>T'}	{'3267C>T', '8076T>C', '9286C>T', '28881_28883delinsAAC', '9561C>T', '28725C>T', '241C>T', '3037C>T', '4346T>C', '14708C>T', '313C>T', '14408C>T', '10376C>T', '13989C>T', '23403A>G', '4232G>A', '29692G>T'}	{'4232G>A'}	1	2020-08-06	2020-08-19	D614G_KR_P3371S	D614G_KR_P3371S
EPI_ISL_902345	EPI_ISL_1124465	{'21575C>T', '21518G>T', '28881_28883delinsAAC', '241C>T', '3037C>T', '18167C>T', '28975G>T', '14408C>T', '23403A>G', '29737G>A', '313C>T', '8917C>T'}	{'21575C>T', '21518G>T', '28881_28883delinsAAC', '241C>T', '3037C>T', '18167C>T', '28975G>T', '14408C>T', '23403A>G', '29737G>A', '313C>T', '23012G>A', '8917C>T'}	{'23012G>A'}	1	2020-08-05	2020-08-19	D614G_KR_M234I	D614G_KR_M234I
EPI_ISL_689329	EPI_ISL_1124481	{'21575C>T', '21518G>T', '28881_28883delinsAAC', '241C>T', '3037C>T', '18167C>T', '28975G>T', '14408C>T', '23403A>G', '29737G>A', '313C>T', '9532C>T', '8917C>T'}	{'21575C>T', '21518G>T', '28881_28883delinsAAC', '241C>T', '3037C>T', '18167C>T', '28975G>T', '14408C>T', '23403A>G', '28253C>T', '29737G>A', '313C>T', '9532C>T', '8917C>T'}	{'28253C>T'}	1	2020-08-15	2020-08-25	D614G_KR_M234I	D614G_KR_M234I
EPI_ISL_902345	EPI_ISL_1124485	{'21575C>T', '21518G>T', '28881_28883delinsAAC', '241C>T', '3037C>T', '18167C>T', '28975G>T', '14408C>T', '23403A>G', '29737G>A', '313C>T', '8917C>T'}	{'21575C>T', '21518G>T', '28881_28883delinsAAC', '241C>T', '29523C>T', '3037C>T', '18167C>T', '28975G>T', '14408C>T', '23403A>G', '29737G>A', '313C>T', '6982C>T', '8917C>T'}	{'6982C>T', '29523C>T'}	2	2020-08-05	2020-08-26	D614G_KR_M234I	D614G_KR_M234I
EPI_ISL_689356	EPI_ISL_1124494	{'9286C>T', '28881_28883delinsAAC', '28725C>T', '241C>T', '3037C>T', '4346T>C', '22020T>C', '14708C>T', '313C>T', '14408C>T', '10376C>T', '23403A>G', '29692G>T', '26752C>T'}	{'9286C>T', '28881_28883delinsAAC', '28725C>T', '241C>T', '3037C>T', '4346T>C', '22020T>C', '14708C>T', '313C>T', '14408C>T', '10376C>T', '23403A>G', '29751G>C', '29692G>T', '26752C>T'}	{'29751G>C'}	1	2020-08-21	2020-08-31	D614G_KR_M153T	D614G_KR_M153T
EPI_ISL_689553	EPI_ISL_1124500	{'9286C>T', '8982C>T', '2731G>A', '28881_28883delinsAAC', '28725C>T', '241C>T', '3037C>T', '2489T>C', '4346T>C', '7573C>T', '22020T>C', '14708C>T', '313C>T', '14408C>T', '10376C>T', '23403A>G', '29692G>T', '16887C>T'}	{'9286C>T', '27012C>T', '8982C>T', '2731G>A', '28881_28883delinsAAC', '28725C>T', '241C>T', '3037C>T', '2489T>C', '4346T>C', '7573C>T', '22020T>C', '14708C>T', '313C>T', '14408C>T', '10376C>T', '23403A>G', '29692G>T', '16887C>T'}	{'27012C>T'}	1	2020-08-07	2020-09-01	D614G_KR_M153T	D614G_KR_M153T
EPI_ISL_689580	EPI_ISL_1124505	{'9286C>T', '7573C>T', '8982C>T', '2731G>A', '28881_28883delinsAAC', '28725C>T', '241C>T', '3037C>T', '2489T>C', '106C>T', '4346T>C', '22020T>C', '14708C>T', '313C>T', '14408C>T', '10376C>T', '23403A>G', '29692G>T', '16887C>T'}	{'9286C>T', '7573C>T', '8982C>T', '2731G>A', '28881_28883delinsAAC', '28725C>T', '241C>T', '3037C>T', '2489T>C', '106C>T', '25006C>T', '22020T>C', '14708C>T', '313C>T', '14408C>T', '10376C>T', '23403A>G', '29692G>T', '4346T>C', '16887C>T'}	{'25006C>T'}	1	2020-08-22	2020-09-25	D614G_KR_M153T	D614G_KR_M153T
EPI_ISL_901271	EPI_ISL_1124507	{'19656G>A', '21518G>T', '29679C>T', '28881_28883delinsAAC', '3157C>A', '241C>T', '3037C>T', '1643A>G', '18167C>T', '14408C>T', '18550A>G', '23403A>G', '27509C>T', '28975G>T', '313C>T', '8917C>T', '26428G>T'}	{'19656G>A', '21518G>T', '28093C>T', '28881_28883delinsAAC', '29679C>T', '3157C>A', '241C>T', '3037C>T', '1643A>G', '18167C>T', '14408C>T', '18550A>G', '23403A>G', '27509C>T', '28975G>T', '313C>T', '8917C>T', '26428G>T'}	{'28093C>T'}	1	2020-10-28	2020-10-30	D614G_KR_M234I	D614G_KR_M234I
EPI_ISL_892407	EPI_ISL_1124510	{'25673T>C', '21518G>T', '6235T>C', '28881_28883delinsAAC', '6592A>G', '1738G>A', '12513C>T', '241C>T', '3037C>T', '18167C>T', '28975G>T', '14408C>T', '23403A>G', '313C>T', '6636C>T', '28541G>A', '24591A>T', '28315C>T'}	{'25673T>C', '21518G>T', '6235T>C', '28881_28883delinsAAC', '6592A>G', '1738G>A', '12513C>T', '241C>T', '3037C>T', '18167C>T', '21194A>G', '14408C>T', '23403A>G', '28975G>T', '313C>T', '6636C>T', '28541G>A', '24591A>T', '28315C>T'}	{'21194A>G'}	1	2020-11-04	2020-11-06	D614G_KR_A90T	D614G_KR_A90T
EPI_ISL_893482	EPI_ISL_1124516	{'9286C>T', '28881_28883delinsAAC', '28725C>T', '241C>T', '3037C>T', '4346T>C', '19860T>A', '14708C>T', '22020T>C', '14408C>T', '10376C>T', '23403A>G', '313C>T', '29692G>T'}	{'9286C>T', '28881_28883delinsAAC', '28725C>T', '241C>T', '3037C>T', '4346T>C', '19860T>A', '14708C>T', '22020T>C', '14408C>T', '10376C>T', '23403A>G', '313C>T', '29692G>T', '6026C>T'}	{'6026C>T'}	1	2020-11-02	2020-11-25	D614G_KR_M153T	D614G_KR_M153T
EPI_ISL_894573	EPI_ISL_1124530	{'21518G>T', '28881_28883delinsAAC', '241C>T', '3037C>T', '6433C>T', '18167C>T', '28975G>T', '14408C>T', '16616C>T', '23403A>G', '313C>T', '29614C>T', '20224G>A', '15656C>T'}	{'19186C>T', '21518G>T', '28881_28883delinsAAC', '241C>T', '21767C>T', '3037C>T', '29260G>T', '6433C>T', '18167C>T', '28975G>T', '14408C>T', '16616C>T', '23403A>G', '313C>T', '29614C>T', '20224G>A', '15656C>T'}	{'19186C>T', '21767C>T', '29260G>T'}	3	2020-11-17	2021-01	D614G_KR_M234I	D614G_KR_M234I
EPI_ISL_895083	EPI_ISL_1124536	{'25673T>C', '21518G>T', '19476A>G', '28881_28883delinsAAC', '6235T>C', '1738G>A', '241C>T', '3037C>T', '6592A>G', '18167C>T', '28975G>T', '14408C>T', '23403A>G', '313C>T', '28541G>A'}	{'25673T>C', '21518G>T', '19476A>G', '28881_28883delinsAAC', '6235T>C', '1738G>A', '241C>T', '3037C>T', '6592A>G', '18167C>T', '28975G>T', '14408C>T', '23403A>G', '313C>T', '9893C>T', '28541G>A'}	{'9893C>T'}	1	2020-11-30	2021-01	D614G_KR_A90T	D614G_KR_A90T
EPI_ISL_894867	EPI_ISL_1124550	{'15240C>T', '9286C>T', '28881_28883delinsAAC', '28725C>T', '241C>T', '3037C>T', '4346T>C', '19860T>A', '14708C>T', '22020T>C', '14408C>T', '10376C>T', '23403A>G', '29692G>T', '313C>T', '16887C>T'}	{'15240C>T', '9286C>T', '28881_28883delinsAAC', '3781T>C', '18543A>G', '241C>T', '28725C>T', '3037C>T', '4346T>C', '19860T>A', '14708C>T', '22020T>C', '14408C>T', '10376C>T', '23403A>G', '29692G>T', '313C>T', '16887C>T'}	{'3781T>C', '18543A>G'}	2	2020-12-19	2021-01	D614G_KR_M153T	D614G_KR_M153T
EPI_ISL_894867	EPI_ISL_1124555	{'15240C>T', '9286C>T', '28881_28883delinsAAC', '28725C>T', '241C>T', '3037C>T', '4346T>C', '19860T>A', '14708C>T', '22020T>C', '14408C>T', '10376C>T', '23403A>G', '29692G>T', '313C>T', '16887C>T'}	{'15240C>T', '9286C>T', '28881_28883delinsAAC', '3781T>C', '28725C>T', '241C>T', '3037C>T', '4346T>C', '19860T>A', '14708C>T', '22020T>C', '14408C>T', '10376C>T', '23403A>G', '29692G>T', '313C>T', '835C>T', '13618G>T', '19827G>T', '16887C>T'}	{'3781T>C', '835C>T', '13618G>T', '19827G>T'}	4	2020-12-19	2021-01	D614G_KR_M153T	D614G_KR_M153T
EPI_ISL_684716	EPI_ISL_1124569	{'28881_28883delinsAAC', '241C>T', '3037C>T', '313C>T', '28975G>T', '14408C>T', '23403A>G'}	{'18897T>C', '28881_28883delinsAAC', '9867T>C', '2368A>G', '241C>T', '3037C>T', '29021T>A', '18167C>T', '21724G>T', '14408C>T', '23403A>G', '28975G>T', '313C>T', '6433C>T', '15597T>C', '7639C>T'}	{'18897T>C', '9867T>C', '2368A>G', '29021T>A', '18167C>T', '21724G>T', '6433C>T', '15597T>C', '7639C>T'}	9	2020-03-30	2021-01	D614G_KR_M234I	D614G_KR_M234I
EPI_ISL_685565	EPI_ISL_1124569	{'28881_28883delinsAAC', '241C>T', '3037C>T', '313C>T', '14408C>T', '23403A>G', '15597T>C'}	{'18897T>C', '28881_28883delinsAAC', '9867T>C', '2368A>G', '241C>T', '3037C>T', '29021T>A', '18167C>T', '21724G>T', '14408C>T', '23403A>G', '28975G>T', '313C>T', '6433C>T', '15597T>C', '7639C>T'}	{'18897T>C', '9867T>C', '2368A>G', '29021T>A', '18167C>T', '21724G>T', '28975G>T', '6433C>T', '7639C>T'}	9	2020-04-21	2021-01	D614G_KR	D614G_KR_M234I
EPI_ISL_894358	EPI_ISL_1124601	{'6525C>T', '21518G>T', '29679C>T', '28881_28883delinsAAC', '241C>T', '3037C>T', '18167C>T', '28975G>T', '12049C>T', '14185A>C', '14408C>T', '20703C>T', '20560G>T', '23403A>G', '313C>T', '5365C>T', '8917C>T'}	{'21518G>T', '29679C>T', '3037C>T', '5365C>T', '28881_28883delinsAAC', '25038A>G', '313C>T', '12049C>T', '14408C>T', '20560G>T', '6525C>T', '29374G>A', '17818C>T', '18167C>T', '28975G>T', '14185A>C', '23403A>G', '241C>T', '20703C>T', '20487G>T', '8917C>T'}	{'20487G>T', '17818C>T', '29374G>A', '25038A>G'}	4	2020-12-24	2021-01-16	D614G_KR_M234I	D614G_KR_M234I
EPI_ISL_1447395	EPI_ISL_1124602	{'15240C>T', '21518G>T', '28881_28883delinsAAC', '8371G>T', '241C>T', '3037C>T', '18167C>T', '28975G>T', '14408C>T', '23403A>G', '313C>T', '6433C>T', '9207C>T', '11083G>T'}	{'15240C>T', '21518G>T', '26748A>G', '28881_28883delinsAAC', '8371G>T', '241C>T', '3037C>T', '18167C>T', '28975G>T', '14408C>T', '23403A>G', '23608G>T', '313C>T', '6433C>T', '9207C>T', '11083G>T'}	{'23608G>T', '26748A>G'}	2	2020-11-24	2021-01-17	D614G_KR_M234I	D614G_KR_M234I
EPI_ISL_893249	EPI_ISL_1124602	{'15240C>T', '21518G>T', '26748A>G', '28881_28883delinsAAC', '8371G>T', '241C>T', '3037C>T', '18167C>T', '28975G>T', '14408C>T', '23403A>G', '313C>T', '6433C>T', '9207C>T'}	{'15240C>T', '21518G>T', '26748A>G', '28881_28883delinsAAC', '8371G>T', '241C>T', '3037C>T', '18167C>T', '28975G>T', '14408C>T', '23403A>G', '23608G>T', '313C>T', '6433C>T', '9207C>T', '11083G>T'}	{'11083G>T', '23608G>T'}	2	2020-12-23	2021-01-17	D614G_KR_M234I	D614G_KR_M234I
EPI_ISL_894501	EPI_ISL_1124622	{'21518G>T', '29679C>T', '28881_28883delinsAAC', '241C>T', '3037C>T', '18167C>T', '28975G>T', '12049C>T', '20703C>T', '14408C>T', '23403A>G', '20560G>T', '313C>T', '5365C>T', '8917C>T'}	{'21518G>T', '29679C>T', '28881_28883delinsAAC', '5555G>A', '241C>T', '3037C>T', '18167C>T', '28975G>T', '12049C>T', '20703C>T', '14408C>T', '23403A>G', '20560G>T', '313C>T', '6070C>T', '5365C>T', '8917C>T'}	{'6070C>T', '5555G>A'}	2	2020-10-16	2021-01-05	D614G_KR_M234I	D614G_KR_M234I
EPI_ISL_892645	EPI_ISL_1124626	{'21859C>T', '21518G>T', '29679C>T', '28881_28883delinsAAC', '14508T>C', '241C>T', '3037C>T', '18167C>T', '25413C>T', '12049C>T', '14408C>T', '20703C>T', '23403A>G', '20560G>T', '28975G>T', '313C>T', '5203C>T', '5365C>T', '8917C>T'}	{'21859C>T', '21518G>T', '29679C>T', '3037C>T', '11094C>T', '5203C>T', '5365C>T', '23202C>T', '28881_28883delinsAAC', '14508T>C', '313C>T', '12049C>T', '14408C>T', '20560G>T', '18167C>T', '25413C>T', '28975G>T', '23403A>G', '241C>T', '20703C>T', '8917C>T'}	{'23202C>T', '11094C>T'}	2	2020-12-10	2021-01-05	D614G_KR_M234I	D614G_KR_M234I
EPI_ISL_894501	EPI_ISL_1124636	{'21518G>T', '29679C>T', '28881_28883delinsAAC', '241C>T', '3037C>T', '18167C>T', '28975G>T', '12049C>T', '20703C>T', '14408C>T', '23403A>G', '20560G>T', '313C>T', '5365C>T', '8917C>T'}	{'21518G>T', '29679C>T', '28881_28883delinsAAC', '241C>T', '3037C>T', '18167C>T', '28975G>T', '12049C>T', '20703C>T', '14408C>T', '23403A>G', '20560G>T', '313C>T', '9856G>T', '5365C>T', '8917C>T'}	{'9856G>T'}	1	2020-10-16	2021-01-07	D614G_KR_M234I	D614G_KR_M234I
EPI_ISL_894501	EPI_ISL_1124637	{'21518G>T', '29679C>T', '28881_28883delinsAAC', '241C>T', '3037C>T', '18167C>T', '28975G>T', '12049C>T', '20703C>T', '14408C>T', '23403A>G', '20560G>T', '313C>T', '5365C>T', '8917C>T'}	{'21518G>T', '29679C>T', '28881_28883delinsAAC', '241C>T', '3037C>T', '20961T>C', '18167C>T', '28975G>T', '12049C>T', '20703C>T', '14408C>T', '23403A>G', '20560G>T', '313C>T', '5365C>T', '8917C>T'}	{'20961T>C'}	1	2020-10-16	2021-01-07	D614G_KR_M234I	D614G_KR_M234I
EPI_ISL_1432977	EPI_ISL_1124659	{'21859C>T', '21518G>T', '29679C>T', '28881_28883delinsAAC', '14508T>C', '241C>T', '3037C>T', '18167C>T', '25413C>T', '12049C>T', '14408C>T', '20703C>T', '23403A>G', '20560G>T', '28975G>T', '313C>T', '5365C>T', '8917C>T'}	{'21859C>T', '21518G>T', '29679C>T', '28881_28883delinsAAC', '14508T>C', '241C>T', '3037C>T', '5431A>G', '18167C>T', '25413C>T', '12049C>T', '14408C>T', '20703C>T', '23403A>G', '20560G>T', '28975G>T', '313C>T', '5365C>T', '8917C>T'}	{'5431A>G'}	1	2020-11-30	2020-12-23	D614G_KR_M234I	D614G_KR_M234I
EPI_ISL_1447409	EPI_ISL_1124682	{'18897T>C', '21518G>T', '28881_28883delinsAAC', '2368A>G', '241C>T', '3037C>T', '6433C>T', '29021T>A', '18167C>T', '21724G>T', '14408C>T', '23403A>G', '28975G>T', '313C>T', '5826C>T', '15597T>C', '22199G>T'}	{'11173C>T', '18897T>C', '21518G>T', '28881_28883delinsAAC', '2368A>G', '241C>T', '3037C>T', '6433C>T', '29021T>A', '18167C>T', '21724G>T', '14408C>T', '23403A>G', '28975G>T', '313C>T', '5826C>T', '15597T>C', '22199G>T'}	{'11173C>T'}	1	2020-11-30	2021-01-13	D614G_KR_M234I	D614G_KR_M234I
EPI_ISL_893499	EPI_ISL_1124685	{'25673T>C', '21518G>T', '6235T>C', '28881_28883delinsAAC', '6592A>G', '1738G>A', '241C>T', '28541G>A', '3037C>T', '18167C>T', '28975G>T', '14408C>T', '23403A>G', '313C>T', '15546C>T'}	{'25673T>C', '21518G>T', '6235T>C', '28881_28883delinsAAC', '6592A>G', '1738G>A', '19377T>C', '241C>T', '28541G>A', '3037C>T', '18167C>T', '28975G>T', '14408C>T', '23403A>G', '313C>T', '15546C>T'}	{'19377T>C'}	1	2020-11-06	2021-01-16	D614G_KR_A90T	D614G_KR_A90T
EPI_ISL_895602	EPI_ISL_1124694	{'7728C>T', '9286C>T', '26085C>T', '8031A>G', '28881_28883delinsAAC', '28725C>T', '241C>T', '29648G>T', '3037C>T', '2910C>T', '4346T>C', '14708C>T', '313C>T', '14408C>T', '10376C>T', '23403A>G', '29445C>T', '29692G>T'}	{'7728C>T', '9286C>T', '26085C>T', '8031A>G', '26730G>T', '28881_28883delinsAAC', '28725C>T', '241C>T', '29648G>T', '3037C>T', '2910C>T', '4346T>C', '14708C>T', '313C>T', '14408C>T', '10376C>T', '23403A>G', '29445C>T', '29692G>T'}	{'26730G>T'}	1	2020-12-11	2020-12-16	D614G_KR_P3371S	D614G_KR_P3371S
EPI_ISL_1430300	EPI_ISL_1124699	{'5784C>T', '25907G>T', '8031A>G', '3037C>T', '22361G>T', '4346T>C', '14708C>T', '10376C>T', '7728C>T', '28881_28883delinsAAC', '313C>T', '14408C>T', '23403A>G', '3563G>A', '9286C>T', '18431C>T', '28725C>T', '241C>T', '2219A>G', '5425G>A', '29692G>T'}	{'5784C>T', '25907G>T', '8031A>G', '3037C>T', '22361G>T', '4346T>C', '14708C>T', '10376C>T', '13847A>T', '7728C>T', '28881_28883delinsAAC', '313C>T', '14408C>T', '23403A>G', '3563G>A', '9286C>T', '18431C>T', '27404T>C', '28725C>T', '241C>T', '2219A>G', '5425G>A', '29692G>T'}	{'13847A>T', '27404T>C'}	2	2020-12-02	2020-12-17	D614G_KR_P3371S	D614G_KR_P3371S
EPI_ISL_1430300	EPI_ISL_1124702	{'5784C>T', '25907G>T', '8031A>G', '3037C>T', '22361G>T', '4346T>C', '14708C>T', '10376C>T', '7728C>T', '28881_28883delinsAAC', '313C>T', '14408C>T', '23403A>G', '3563G>A', '9286C>T', '18431C>T', '28725C>T', '241C>T', '2219A>G', '5425G>A', '29692G>T'}	{'5784C>T', '25907G>T', '8031A>G', '3037C>T', '22361G>T', '4346T>C', '14708C>T', '10376C>T', '7728C>T', '28881_28883delinsAAC', '313C>T', '14408C>T', '23403A>G', '3563G>A', '15814G>A', '18431C>T', '9286C>T', '28725C>T', '241C>T', '2219A>G', '5425G>A', '29692G>T'}	{'15814G>A'}	1	2020-12-02	2020-12-22	D614G_KR_P3371S	D614G_KR_P3371S
EPI_ISL_894444	EPI_ISL_1124708	{'9286C>T', '28881_28883delinsAAC', '28725C>T', '241C>T', '3037C>T', '4346T>C', '22020T>C', '14708C>T', '313C>T', '14408C>T', '10376C>T', '23403A>G', '27633A>G', '29692G>T'}	{'5446T>C', '9286C>T', '28881_28883delinsAAC', '28725C>T', '241C>T', '3037C>T', '4346T>C', '22020T>C', '14708C>T', '313C>T', '14408C>T', '10376C>T', '23403A>G', '27633A>G', '9353A>G', '29692G>T'}	{'5446T>C', '9353A>G'}	2	2020-09-18	2020-12-27	D614G_KR_M153T	D614G_KR_M153T
EPI_ISL_898868	EPI_ISL_1124711	{'7728C>T', '9286C>T', '26085C>T', '8031A>G', '28881_28883delinsAAC', '28725C>T', '241C>T', '29648G>T', '3037C>T', '4346T>C', '14708C>T', '313C>T', '14408C>T', '10376C>T', '23403A>G', '29445C>T', '29692G>T'}	{'7728C>T', '9286C>T', '26085C>T', '8031A>G', '28881_28883delinsAAC', '28725C>T', '241C>T', '29648G>T', '3037C>T', '4346T>C', '14708C>T', '313C>T', '14408C>T', '10376C>T', '23403A>G', '29445C>T', '24102G>C', '29692G>T'}	{'24102G>C'}	1	2020-10-31	2020-12-27	D614G_KR_P3371S	D614G_KR_P3371S
EPI_ISL_895561	EPI_ISL_1124713	{'17172C>T', '21518G>T', '28881_28883delinsAAC', '241C>T', '3037C>T', '6433C>T', '18167C>T', '28975G>T', '14408C>T', '16616C>T', '23403A>G', '313C>T', '29614C>T', '15656C>T'}	{'17172C>T', '21518G>T', '28881_28883delinsAAC', '241C>T', '3037C>T', '6433C>T', '18167C>T', '28975G>T', '14408C>T', '16616C>T', '23403A>G', '313C>T', '29614C>T', '28436G>T', '15656C>T'}	{'28436G>T'}	1	2020-11-30	2020-12-28	D614G_KR_M234I	D614G_KR_M234I
EPI_ISL_898888	EPI_ISL_1124717	{'5784C>T', '7728C>T', '18431C>T', '9286C>T', '25907G>T', '8031A>G', '28881_28883delinsAAC', '28725C>T', '241C>T', '3037C>T', '22361G>T', '4346T>C', '14708C>T', '313C>T', '14408C>T', '10376C>T', '23403A>G', '3563G>A', '5425G>A', '29692G>T'}	{'5784C>T', '25907G>T', '8031A>G', '3037C>T', '22361G>T', '4346T>C', '14708C>T', '10376C>T', '5062G>A', '7728C>T', '28881_28883delinsAAC', '313C>T', '14408C>T', '23403A>G', '3563G>A', '9286C>T', '18431C>T', '28725C>T', '241C>T', '5425G>A', '29692G>T'}	{'5062G>A'}	1	2020-11-11	2020-12-29	D614G_KR_P3371S	D614G_KR_P3371S
EPI_ISL_1430300	EPI_ISL_1124719	{'5784C>T', '25907G>T', '8031A>G', '3037C>T', '22361G>T', '4346T>C', '14708C>T', '10376C>T', '7728C>T', '28881_28883delinsAAC', '313C>T', '14408C>T', '23403A>G', '3563G>A', '9286C>T', '18431C>T', '28725C>T', '241C>T', '2219A>G', '5425G>A', '29692G>T'}	{'5784C>T', '25907G>T', '8031A>G', '3037C>T', '22361G>T', '4346T>C', '14708C>T', '10376C>T', '7728C>T', '28881_28883delinsAAC', '313C>T', '14408C>T', '23403A>G', '3563G>A', '14786C>T', '9286C>T', '18431C>T', '28725C>T', '241C>T', '2219A>G', '5425G>A', '29692G>T'}	{'14786C>T'}	1	2020-12-02	2020-12-29	D614G_KR_P3371S	D614G_KR_P3371S
EPI_ISL_893108	EPI_ISL_1124724	{'21518G>T', '28881_28883delinsAAC', '6592A>G', '1738G>A', '241C>T', '3037C>T', '18167C>T', '28975G>T', '14408C>T', '23403A>G', '29272C>T', '313C>T', '6636C>T', '28541G>A'}	{'21518G>T', '28881_28883delinsAAC', '6592A>G', '1738G>A', '241C>T', '17211G>T', '3037C>T', '18167C>T', '28975G>T', '14408C>T', '23403A>G', '29272C>T', '313C>T', '6636C>T', '28541G>A', '5907C>T'}	{'17211G>T', '5907C>T'}	2	2020-10-15	2020-12-30	D614G_KR_A90T	D614G_KR_A90T
EPI_ISL_1434876	EPI_ISL_1124740	{'17172C>T', '21518G>T', '28881_28883delinsAAC', '241C>T', '3037C>T', '9857C>T', '6433C>T', '18167C>T', '28975G>T', '14408C>T', '16616C>T', '23403A>G', '313C>T', '29614C>T', '15656C>T'}	{'17172C>T', '4320C>T', '21518G>T', '28881_28883delinsAAC', '241C>T', '3037C>T', '9857C>T', '6433C>T', '18167C>T', '28975G>T', '14408C>T', '16616C>T', '23403A>G', '313C>T', '29614C>T', '15656C>T'}	{'4320C>T'}	1	2020-12-30	2021-01-03	D614G_KR_M234I	D614G_KR_M234I
EPI_ISL_895561	EPI_ISL_1124744	{'17172C>T', '21518G>T', '28881_28883delinsAAC', '241C>T', '3037C>T', '6433C>T', '18167C>T', '28975G>T', '14408C>T', '16616C>T', '23403A>G', '313C>T', '29614C>T', '15656C>T'}	{'17172C>T', '21518G>T', '28881_28883delinsAAC', '241C>T', '3037C>T', '6433C>T', '18167C>T', '28975G>T', '14408C>T', '16616C>T', '23403A>G', '12191G>T', '29614C>T', '313C>T', '15656C>T'}	{'12191G>T'}	1	2020-11-30	2021-01-06	D614G_KR_M234I	D614G_KR_M234I
EPI_ISL_894520	EPI_ISL_1124749	{'15240C>T', '21518G>T', '28881_28883delinsAAC', '8371G>T', '241C>T', '3037C>T', '18167C>T', '28975G>T', '14408C>T', '23403A>G', '313C>T', '6433C>T', '9207C>T'}	{'15240C>T', '11139C>T', '21518G>T', '28881_28883delinsAAC', '23030T>C', '8371G>T', '241C>T', '3037C>T', '27427C>G', '18167C>T', '28975G>T', '14408C>T', '23403A>G', '313C>T', '6433C>T', '12357C>T', '9207C>T'}	{'27427C>G', '23030T>C', '11139C>T', '12357C>T'}	4	2020-10-28	2021-01-06	D614G_KR_M234I	D614G_KR_M234I
EPI_ISL_1432471	EPI_ISL_1124759	{'3037C>T', '4346T>C', '14708C>T', '10376C>T', '2445C>T', '5554G>A', '28881_28883delinsAAC', '313C>T', '14408C>T', '18657C>T', '18859G>T', '22020T>C', '23403A>G', '761A>G', '14743G>A', '9286C>T', '28725C>T', '241C>T', '5796C>A', '29635C>T', '29692G>T'}	{'3037C>T', '4346T>C', '14708C>T', '10376C>T', '29171C>T', '2445C>T', '5554G>A', '28881_28883delinsAAC', '313C>T', '14408C>T', '18657C>T', '18859G>T', '22020T>C', '23403A>G', '761A>G', '14743G>A', '9286C>T', '28826C>T', '28725C>T', '241C>T', '5796C>A', '29635C>T', '29692G>T'}	{'28826C>T', '29171C>T'}	2	2021-01-04	2021-01-07	D614G_KR_M153T	D614G_KR_M153T
EPI_ISL_1447407	EPI_ISL_1124772	{'15240C>T', '21518G>T', '25677G>T', '28881_28883delinsAAC', '8371G>T', '241C>T', '20592T>C', '3037C>T', '18167C>T', '28975G>T', '14408C>T', '23403A>G', '313C>T', '6433C>T', '9207C>T'}	{'15240C>T', '21518G>T', '25677G>T', '28881_28883delinsAAC', '8371G>T', '241C>T', '20592T>C', '3037C>T', '18167C>T', '28975G>T', '14408C>T', '23403A>G', '313C>T', '6433C>T', '9207C>T', '13019C>T'}	{'13019C>T'}	1	2020-11-30	2021-01-16	D614G_KR_M234I	D614G_KR_M234I
EPI_ISL_1434876	EPI_ISL_1124800	{'17172C>T', '21518G>T', '28881_28883delinsAAC', '241C>T', '3037C>T', '9857C>T', '6433C>T', '18167C>T', '28975G>T', '14408C>T', '16616C>T', '23403A>G', '313C>T', '29614C>T', '15656C>T'}	{'17070T>A', '17172C>T', '21518G>T', '28881_28883delinsAAC', '7059G>T', '241C>T', '3037C>T', '7954G>T', '6433C>T', '9857C>T', '18167C>T', '28975G>T', '14408C>T', '16616C>T', '23403A>G', '313C>T', '29614C>T', '15656C>T'}	{'17070T>A', '7059G>T', '7954G>T'}	3	2020-12-30	2021-01-18	D614G_KR_M234I	D614G_KR_M234I
EPI_ISL_895561	EPI_ISL_1124807	{'17172C>T', '21518G>T', '28881_28883delinsAAC', '241C>T', '3037C>T', '6433C>T', '18167C>T', '28975G>T', '14408C>T', '16616C>T', '23403A>G', '313C>T', '29614C>T', '15656C>T'}	{'17172C>T', '1135G>T', '21518G>T', '28881_28883delinsAAC', '241C>T', '3037C>T', '6433C>T', '18167C>T', '28975G>T', '14408C>T', '16616C>T', '23403A>G', '313C>T', '29614C>T', '15656C>T'}	{'1135G>T'}	1	2020-11-30	2020-12-16	D614G_KR_M234I	D614G_KR_M234I
EPI_ISL_895561	EPI_ISL_1124816	{'17172C>T', '21518G>T', '28881_28883delinsAAC', '241C>T', '3037C>T', '6433C>T', '18167C>T', '28975G>T', '14408C>T', '16616C>T', '23403A>G', '313C>T', '29614C>T', '15656C>T'}	{'17172C>T', '4181G>A', '21518G>T', '28881_28883delinsAAC', '241C>T', '3037C>T', '6433C>T', '18167C>T', '28975G>T', '14408C>T', '16616C>T', '23403A>G', '313C>T', '29614C>T', '15656C>T'}	{'4181G>A'}	1	2020-11-30	2020-12-16	D614G_KR_M234I	D614G_KR_M234I
EPI_ISL_895606	EPI_ISL_1124820	{'7728C>T', '9286C>T', '26085C>T', '8031A>G', '28881_28883delinsAAC', '28725C>T', '241C>T', '3037C>T', '10789C>T', '4346T>C', '14708C>T', '313C>T', '14408C>T', '10376C>T', '23403A>G', '28531C>T', '11083G>T', '29692G>T'}	{'7728C>T', '9286C>T', '26085C>T', '8031A>G', '28881_28883delinsAAC', '28725C>T', '203C>T', '241C>T', '3037C>T', '10789C>T', '4346T>C', '14708C>T', '313C>T', '14408C>T', '10376C>T', '23403A>G', '28531C>T', '11083G>T', '29692G>T'}	{'203C>T'}	1	2020-12-12	2020-12-18	D614G_KR_P3371S	D614G_KR_P3371S
EPI_ISL_895606	EPI_ISL_1124823	{'7728C>T', '9286C>T', '26085C>T', '8031A>G', '28881_28883delinsAAC', '28725C>T', '241C>T', '3037C>T', '10789C>T', '4346T>C', '14708C>T', '313C>T', '14408C>T', '10376C>T', '23403A>G', '28531C>T', '11083G>T', '29692G>T'}	{'7728C>T', '9286C>T', '26085C>T', '8031A>G', '28881_28883delinsAAC', '28725C>T', '241C>T', '3037C>T', '10789C>T', '4346T>C', '14708C>T', '313C>T', '14408C>T', '10376C>T', '23403A>G', '26542C>T', '28531C>T', '11083G>T', '29692G>T'}	{'26542C>T'}	1	2020-12-12	2020-12-19	D614G_KR_P3371S	D614G_KR_P3371S
EPI_ISL_895606	EPI_ISL_1124825	{'7728C>T', '9286C>T', '26085C>T', '8031A>G', '28881_28883delinsAAC', '28725C>T', '241C>T', '3037C>T', '10789C>T', '4346T>C', '14708C>T', '313C>T', '14408C>T', '10376C>T', '23403A>G', '28531C>T', '11083G>T', '29692G>T'}	{'7728C>T', '9286C>T', '26085C>T', '8031A>G', '28881_28883delinsAAC', '28725C>T', '241C>T', '3037C>T', '10789C>T', '4346T>C', '14708C>T', '313C>T', '14408C>T', '10376C>T', '23403A>G', '3393C>T', '28531C>T', '11083G>T', '29692G>T'}	{'3393C>T'}	1	2020-12-12	2020-12-21	D614G_KR_P3371S	D614G_KR_P3371S
EPI_ISL_895561	EPI_ISL_1124828	{'17172C>T', '21518G>T', '28881_28883delinsAAC', '241C>T', '3037C>T', '6433C>T', '18167C>T', '28975G>T', '14408C>T', '16616C>T', '23403A>G', '313C>T', '29614C>T', '15656C>T'}	{'17172C>T', '21518G>T', '28881_28883delinsAAC', '241C>T', '3037C>T', '6433C>T', '18167C>T', '28975G>T', '14408C>T', '16616C>T', '23403A>G', '313C>T', '29614C>T', '29733C>T', '15656C>T'}	{'29733C>T'}	1	2020-11-30	2020-12-21	D614G_KR_M234I	D614G_KR_M234I
EPI_ISL_1434876	EPI_ISL_1124839	{'17172C>T', '21518G>T', '28881_28883delinsAAC', '241C>T', '3037C>T', '9857C>T', '6433C>T', '18167C>T', '28975G>T', '14408C>T', '16616C>T', '23403A>G', '313C>T', '29614C>T', '15656C>T'}	{'17172C>T', '376G>T', '21518G>T', '28881_28883delinsAAC', '241C>T', '3037C>T', '9857C>T', '6433C>T', '18167C>T', '28975G>T', '14408C>T', '16616C>T', '23403A>G', '313C>T', '29614C>T', '15656C>T'}	{'376G>T'}	1	2020-12-30	2020-12-24	D614G_KR_M234I	D614G_KR_M234I
EPI_ISL_1434876	EPI_ISL_1124842	{'17172C>T', '21518G>T', '28881_28883delinsAAC', '241C>T', '3037C>T', '9857C>T', '6433C>T', '18167C>T', '28975G>T', '14408C>T', '16616C>T', '23403A>G', '313C>T', '29614C>T', '15656C>T'}	{'17686G>T', '17172C>T', '21518G>T', '25938T>C', '28881_28883delinsAAC', '241C>T', '3037C>T', '9857C>T', '6433C>T', '18167C>T', '28975G>T', '14408C>T', '16616C>T', '23403A>G', '313C>T', '29614C>T', '15656C>T'}	{'17686G>T', '25938T>C'}	2	2020-12-30	2020-12-25	D614G_KR_M234I	D614G_KR_M234I
EPI_ISL_1434876	EPI_ISL_1124846	{'17172C>T', '21518G>T', '28881_28883delinsAAC', '241C>T', '3037C>T', '9857C>T', '6433C>T', '18167C>T', '28975G>T', '14408C>T', '16616C>T', '23403A>G', '313C>T', '29614C>T', '15656C>T'}	{'17172C>T', '21518G>T', '28881_28883delinsAAC', '241C>T', '3037C>T', '9857C>T', '29427G>T', '6433C>T', '18167C>T', '28975G>T', '14408C>T', '16616C>T', '23403A>G', '313C>T', '29614C>T', '15656C>T'}	{'29427G>T'}	1	2020-12-30	2020-12-28	D614G_KR_M234I	D614G_KR_M234I
EPI_ISL_895935	EPI_ISL_1124851	{'17172C>T', '27709G>A', '21518G>T', '28881_28883delinsAAC', '241C>T', '3037C>T', '6433C>T', '18167C>T', '28975G>T', '14408C>T', '16616C>T', '23403A>G', '313C>T', '29614C>T', '15656C>T'}	{'17172C>T', '27709G>A', '21518G>T', '28881_28883delinsAAC', '241C>T', '3037C>T', '6433C>T', '18167C>T', '28975G>T', '14408C>T', '16616C>T', '23403A>G', '313C>T', '29614C>T', '19164C>T', '15656C>T'}	{'19164C>T'}	1	2020-12-15	2020-12-30	D614G_KR_M234I	D614G_KR_M234I
EPI_ISL_1434876	EPI_ISL_1124853	{'17172C>T', '21518G>T', '28881_28883delinsAAC', '241C>T', '3037C>T', '9857C>T', '6433C>T', '18167C>T', '28975G>T', '14408C>T', '16616C>T', '23403A>G', '313C>T', '29614C>T', '15656C>T'}	{'17172C>T', '21518G>T', '28881_28883delinsAAC', '241C>T', '3037C>T', '9857C>T', '6433C>T', '18167C>T', '19117G>T', '14408C>T', '16616C>T', '23403A>G', '28975G>T', '29614C>T', '313C>T', '15656C>T'}	{'19117G>T'}	1	2020-12-30	2021-01-04	D614G_KR_M234I	D614G_KR_M234I
EPI_ISL_1434876	EPI_ISL_1124859	{'17172C>T', '21518G>T', '28881_28883delinsAAC', '241C>T', '3037C>T', '9857C>T', '6433C>T', '18167C>T', '28975G>T', '14408C>T', '16616C>T', '23403A>G', '313C>T', '29614C>T', '15656C>T'}	{'17172C>T', '21518G>T', '28881_28883delinsAAC', '241C>T', '3037C>T', '9857C>T', '6433C>T', '27463G>T', '18167C>T', '28975G>T', '14408C>T', '16616C>T', '23403A>G', '313C>T', '29614C>T', '15656C>T'}	{'27463G>T'}	1	2020-12-30	2021-01-04	D614G_KR_M234I	D614G_KR_M234I
EPI_ISL_895561	EPI_ISL_1124861	{'17172C>T', '21518G>T', '28881_28883delinsAAC', '241C>T', '3037C>T', '6433C>T', '18167C>T', '28975G>T', '14408C>T', '16616C>T', '23403A>G', '313C>T', '29614C>T', '15656C>T'}	{'17172C>T', '21518G>T', '28881_28883delinsAAC', '241C>T', '3037C>T', '6433C>T', '18167C>T', '28975G>T', '14408C>T', '16616C>T', '23403A>G', '313C>T', '29614C>T', '9598C>T', '15656C>T'}	{'9598C>T'}	1	2020-11-30	2021-01-06	D614G_KR_M234I	D614G_KR_M234I
EPI_ISL_895561	EPI_ISL_1124868	{'17172C>T', '21518G>T', '28881_28883delinsAAC', '241C>T', '3037C>T', '6433C>T', '18167C>T', '28975G>T', '14408C>T', '16616C>T', '23403A>G', '313C>T', '29614C>T', '15656C>T'}	{'17172C>T', '8334C>T', '21518G>T', '28881_28883delinsAAC', '241C>T', '3037C>T', '6433C>T', '18167C>T', '28975G>T', '14408C>T', '16616C>T', '23403A>G', '313C>T', '29614C>T', '15656C>T'}	{'8334C>T'}	1	2020-11-30	2021-01-07	D614G_KR_M234I	D614G_KR_M234I
EPI_ISL_895561	EPI_ISL_1124872	{'17172C>T', '21518G>T', '28881_28883delinsAAC', '241C>T', '3037C>T', '6433C>T', '18167C>T', '28975G>T', '14408C>T', '16616C>T', '23403A>G', '313C>T', '29614C>T', '15656C>T'}	{'17172C>T', '21518G>T', '28881_28883delinsAAC', '241C>T', '3037C>T', '6433C>T', '18167C>T', '28975G>T', '14408C>T', '16616C>T', '23403A>G', '25607C>T', '29614C>T', '313C>T', '15656C>T'}	{'25607C>T'}	1	2020-11-30	2021-01-07	D614G_KR_M234I	D614G_KR_M234I
EPI_ISL_896000	EPI_ISL_1124873	{'26773T>C', '17267A>G', '21518G>T', '29679C>T', '28881_28883delinsAAC', '241C>T', '27002C>T', '3037C>T', '6446G>T', '10156C>T', '18167C>T', '28975G>T', '14408C>T', '23403A>G', '27384T>C', '313C>T', '4228A>T', '8917C>T', '7321C>T'}	{'26773T>C', '17267A>G', '21518G>T', '29679C>T', '28881_28883delinsAAC', '241C>T', '27002C>T', '3037C>T', '6446G>T', '10156C>T', '18167C>T', '28975G>T', '14408C>T', '23403A>G', '24790A>T', '27384T>C', '313C>T', '4228A>T', '8917C>T', '7321C>T'}	{'24790A>T'}	1	2020-12-03	2021-01-07	D614G_KR_M234I	D614G_KR_M234I
EPI_ISL_895561	EPI_ISL_1124880	{'17172C>T', '21518G>T', '28881_28883delinsAAC', '241C>T', '3037C>T', '6433C>T', '18167C>T', '28975G>T', '14408C>T', '16616C>T', '23403A>G', '313C>T', '29614C>T', '15656C>T'}	{'17172C>T', '21518G>T', '28881_28883delinsAAC', '241C>T', '3037C>T', '6433C>T', '18167C>T', '28975G>T', '14408C>T', '16616C>T', '23403A>G', '313C>T', '29614C>T', '6651C>T', '15656C>T'}	{'6651C>T'}	1	2020-11-30	2021-01-14	D614G_KR_M234I	D614G_KR_M234I
EPI_ISL_1430415	EPI_ISL_1124886	{'17172C>T', '21518G>T', '28881_28883delinsAAC', '241C>T', '3037C>T', '6433C>T', '29614C>T', '18167C>T', '24077G>T', '14408C>T', '16616C>T', '23403A>G', '25595G>T', '28975G>T', '313C>T', '15656C>T'}	{'17172C>T', '21518G>T', '28881_28883delinsAAC', '241C>T', '3037C>T', '6433C>T', '29614C>T', '18167C>T', '24077G>T', '14408C>T', '16616C>T', '23403A>G', '25595G>T', '21642C>T', '28975G>T', '313C>T', '15656C>T'}	{'21642C>T'}	1	2021-02-01	2021-01-18	D614G_KR_M234I	D614G_KR_M234I
EPI_ISL_895561	EPI_ISL_1124889	{'17172C>T', '21518G>T', '28881_28883delinsAAC', '241C>T', '3037C>T', '6433C>T', '18167C>T', '28975G>T', '14408C>T', '16616C>T', '23403A>G', '313C>T', '29614C>T', '15656C>T'}	{'17172C>T', '21518G>T', '29081G>C', '28881_28883delinsAAC', '241C>T', '3037C>T', '6433C>T', '18167C>T', '28975G>T', '14408C>T', '16616C>T', '23403A>G', '313C>T', '29614C>T', '15656C>T'}	{'29081G>C'}	1	2020-11-30	2021-01-20	D614G_KR_M234I	D614G_KR_M234I
EPI_ISL_895561	EPI_ISL_1124895	{'17172C>T', '21518G>T', '28881_28883delinsAAC', '241C>T', '3037C>T', '6433C>T', '18167C>T', '28975G>T', '14408C>T', '16616C>T', '23403A>G', '313C>T', '29614C>T', '15656C>T'}	{'17172C>T', '21518G>T', '28881_28883delinsAAC', '241C>T', '3037C>T', '6433C>T', '18167C>T', '28975G>T', '14408C>T', '16616C>T', '23403A>G', '313C>T', '29614C>T', '6813C>T', '15656C>T'}	{'6813C>T'}	1	2020-11-30	2021-01-20	D614G_KR_M234I	D614G_KR_M234I
EPI_ISL_1430295	EPI_ISL_1124899	{'28770C>T', '17172C>T', '21518G>T', '28881_28883delinsAAC', '27230C>T', '241C>T', '3037C>T', '6433C>T', '18167C>T', '28975G>T', '14408C>T', '16616C>T', '23403A>G', '313C>T', '29614C>T', '15656C>T'}	{'28770C>T', '17172C>T', '21518G>T', '28881_28883delinsAAC', '27230C>T', '241C>T', '3037C>T', '6433C>T', '18167C>T', '28975G>T', '14408C>T', '16616C>T', '23403A>G', '313C>T', '29614C>T', '9532C>T', '15656C>T'}	{'9532C>T'}	1	2021-01-26	2021-01-21	D614G_KR_M234I	D614G_KR_M234I
EPI_ISL_895606	EPI_ISL_1124908	{'7728C>T', '9286C>T', '26085C>T', '8031A>G', '28881_28883delinsAAC', '28725C>T', '241C>T', '3037C>T', '10789C>T', '4346T>C', '14708C>T', '313C>T', '14408C>T', '10376C>T', '23403A>G', '28531C>T', '11083G>T', '29692G>T'}	{'7728C>T', '9286C>T', '26085C>T', '8031A>G', '28881_28883delinsAAC', '28725C>T', '241C>T', '3037C>T', '10789C>T', '4346T>C', '14708C>T', '21989G>T', '14408C>T', '10376C>T', '23403A>G', '313C>T', '28531C>T', '11083G>T', '29692G>T'}	{'21989G>T'}	1	2020-12-12	2020-12-23	D614G_KR_P3371S	D614G_KR_P3371S
EPI_ISL_895606	EPI_ISL_1124910	{'7728C>T', '9286C>T', '26085C>T', '8031A>G', '28881_28883delinsAAC', '28725C>T', '241C>T', '3037C>T', '10789C>T', '4346T>C', '14708C>T', '313C>T', '14408C>T', '10376C>T', '23403A>G', '28531C>T', '11083G>T', '29692G>T'}	{'7728C>T', '9286C>T', '26085C>T', '8031A>G', '28881_28883delinsAAC', '28725C>T', '241C>T', '3037C>T', '10789C>T', '4346T>C', '14708C>T', '313C>T', '14408C>T', '10376C>T', '23403A>G', '9805G>T', '28531C>T', '11772A>G', '11083G>T', '29692G>T'}	{'11772A>G', '9805G>T'}	2	2020-12-12	2020-12-23	D614G_KR_P3371S	D614G_KR_P3371S
EPI_ISL_898216	EPI_ISL_1124913	{'7011C>T', '9286C>T', '11521G>A', '28881_28883delinsAAC', '26176C>T', '241C>T', '28725C>T', '3037C>T', '27476C>T', '4346T>C', '22020T>C', '14708C>T', '313C>T', '14408C>T', '10376C>T', '23403A>G', '29692G>T'}	{'7011C>T', '9286C>T', '11521G>A', '29639G>T', '28881_28883delinsAAC', '26176C>T', '241C>T', '28725C>T', '3037C>T', '27476C>T', '4346T>C', '22020T>C', '14708C>T', '313C>T', '14408C>T', '10376C>T', '23403A>G', '29692G>T'}	{'29639G>T'}	1	2020-11-12	2020-12-07	D614G_KR_M153T	D614G_KR_M153T
EPI_ISL_898917	EPI_ISL_1124915	{'7728C>T', '9286C>T', '26085C>T', '8031A>G', '28881_28883delinsAAC', '28725C>T', '241C>T', '29648G>T', '3037C>T', '4346T>C', '14708C>T', '313C>T', '14408C>T', '10376C>T', '23403A>G', '29445C>T', '28894T>A', '29733C>T', '29692G>T'}	{'8031A>G', '3037C>T', '4346T>C', '14708C>T', '10376C>T', '7728C>T', '28881_28883delinsAAC', '313C>T', '14408C>T', '28894T>A', '13487C>T', '29648G>T', '23403A>G', '9286C>T', '26085C>T', '28725C>T', '241C>T', '1489C>A', '29445C>T', '29733C>T', '29692G>T'}	{'13487C>T', '1489C>A'}	2	2020-11-15	2020-12-08	D614G_KR_P3371S	D614G_KR_P3371S
EPI_ISL_894501	EPI_ISL_1124928	{'21518G>T', '29679C>T', '28881_28883delinsAAC', '241C>T', '3037C>T', '18167C>T', '28975G>T', '12049C>T', '20703C>T', '14408C>T', '23403A>G', '20560G>T', '313C>T', '5365C>T', '8917C>T'}	{'21518G>T', '26718G>T', '28881_28883delinsAAC', '29679C>T', '241C>T', '3037C>T', '18167C>T', '28975G>T', '12049C>T', '20703C>T', '14408C>T', '23403A>G', '20560G>T', '313C>T', '5365C>T', '8917C>T'}	{'26718G>T'}	1	2020-10-16	2021-01-09	D614G_KR_M234I	D614G_KR_M234I
EPI_ISL_898802	EPI_ISL_1124930	{'25673T>C', '21518G>T', '6235T>C', '28881_28883delinsAAC', '6592A>G', '1738G>A', '241C>T', '3037C>T', '18167C>T', '28975G>T', '14408C>T', '23403A>G', '313C>T', '28541G>A', '3403G>T'}	{'25673T>C', '21518G>T', '6235T>C', '28881_28883delinsAAC', '6592A>G', '1738G>A', '241C>T', '3037C>T', '18167C>T', '28975G>T', '14408C>T', '23403A>G', '313C>T', '6532G>A', '28541G>A', '3403G>T'}	{'6532G>A'}	1	2020-11-19	2020-12-18	D614G_KR_A90T	D614G_KR_A90T
EPI_ISL_1432992	EPI_ISL_1124935	{'21859C>T', '21518G>T', '29679C>T', '28881_28883delinsAAC', '241C>T', '3037C>T', '18167C>T', '28975G>T', '12049C>T', '14408C>T', '20703C>T', '16092C>T', '20560G>T', '23403A>G', '313C>T', '5365C>T', '8917C>T'}	{'21859C>T', '21518G>T', '21588C>T', '28881_28883delinsAAC', '29679C>T', '4900C>T', '241C>T', '3037C>T', '18167C>T', '28975G>T', '1056A>G', '12049C>T', '14408C>T', '16092C>T', '20560G>T', '20703C>T', '23403A>G', '313C>T', '5365C>T', '8917C>T'}	{'4900C>T', '1056A>G', '21588C>T'}	3	2020-12-14	2021-01-06	D614G_KR_M234I	D614G_KR_M234I
EPI_ISL_894868	EPI_ISL_1124944	{'15240C>T', '9286C>T', '28881_28883delinsAAC', '28725C>T', '241C>T', '3037C>T', '4346T>C', '19860T>A', '14708C>T', '22020T>C', '14408C>T', '10376C>T', '23403A>G', '29692G>T', '313C>T', '29440G>T', '16887C>T'}	{'15240C>T', '9286C>T', '21910C>T', '28881_28883delinsAAC', '28725C>T', '241C>T', '3037C>T', '4346T>C', '12078G>T', '14708C>T', '19860T>A', '14408C>T', '10376C>T', '22020T>C', '23403A>G', '29440G>T', '26899G>A', '29692G>T', '313C>T', '16887C>T'}	{'12078G>T', '21910C>T', '26899G>A'}	3	2020-12-19	2021-01-07	D614G_KR_M153T	D614G_KR_M153T
EPI_ISL_898093	EPI_ISL_1124949	{'21518G>T', '23587G>T', '28881_28883delinsAAC', '29679C>T', '241C>T', '3037C>T', '18167C>T', '28975G>T', '12049C>T', '14408C>T', '23403A>G', '313C>T', '6380C>T', '29353C>T', '11884C>T', '17502C>T', '8917C>T'}	{'21518G>T', '23587G>T', '28881_28883delinsAAC', '29679C>T', '241C>T', '19735G>T', '3037C>T', '18167C>T', '28975G>T', '12049C>T', '14408C>T', '23403A>G', '313C>T', '6380C>T', '29353C>T', '11884C>T', '17502C>T', '8917C>T'}	{'19735G>T'}	1	2020-11-03	2021-01-07	D614G_KR_M234I	D614G_KR_M234I
EPI_ISL_892841	EPI_ISL_1124976	{'15240C>T', '21518G>T', '28881_28883delinsAAC', '8371G>T', '241C>T', '3037C>T', '18167C>T', '28975G>T', '14408C>T', '23403A>G', '313C>T', '9207C>T', '6433C>T', '29739C>G'}	{'15240C>T', '21518G>T', '28881_28883delinsAAC', '8371G>T', '241C>T', '3037C>T', '16617T>G', '18167C>T', '28975G>T', '14408C>T', '23403A>G', '313C>T', '9207C>T', '6433C>T', '29739C>G'}	{'16617T>G'}	1	2020-12-12	2021-01-16	D614G_KR_M234I	D614G_KR_M234I
EPI_ISL_898093	EPI_ISL_1124978	{'21518G>T', '23587G>T', '28881_28883delinsAAC', '29679C>T', '241C>T', '3037C>T', '18167C>T', '28975G>T', '12049C>T', '14408C>T', '23403A>G', '313C>T', '6380C>T', '29353C>T', '11884C>T', '17502C>T', '8917C>T'}	{'21518G>T', '20031C>T', '23587G>T', '28881_28883delinsAAC', '29679C>T', '241C>T', '3037C>T', '18167C>T', '28975G>T', '12049C>T', '14408C>T', '23403A>G', '313C>T', '6380C>T', '29353C>T', '11884C>T', '17502C>T', '8917C>T'}	{'20031C>T'}	1	2020-11-03	2021-01-16	D614G_KR_M234I	D614G_KR_M234I
EPI_ISL_893499	EPI_ISL_1124981	{'25673T>C', '21518G>T', '6235T>C', '28881_28883delinsAAC', '6592A>G', '1738G>A', '241C>T', '28541G>A', '3037C>T', '18167C>T', '28975G>T', '14408C>T', '23403A>G', '313C>T', '15546C>T'}	{'25673T>C', '28930T>A', '21518G>T', '6235T>C', '28881_28883delinsAAC', '6592A>G', '1738G>A', '241C>T', '28541G>A', '3037C>T', '18167C>T', '28975G>T', '14408C>T', '23403A>G', '313C>T', '15546C>T'}	{'28930T>A'}	1	2020-11-06	2021-01-04	D614G_KR_A90T	D614G_KR_A90T
EPI_ISL_893499	EPI_ISL_1124992	{'25673T>C', '21518G>T', '6235T>C', '28881_28883delinsAAC', '6592A>G', '1738G>A', '241C>T', '28541G>A', '3037C>T', '18167C>T', '28975G>T', '14408C>T', '23403A>G', '313C>T', '15546C>T'}	{'25673T>C', '14790C>T', '21518G>T', '28881_28883delinsAAC', '6235T>C', '1738G>A', '241C>T', '28541G>A', '3037C>T', '6592A>G', '18167C>T', '28975G>T', '14408C>T', '23403A>G', '313C>T', '15546C>T', '26735C>T'}	{'26735C>T', '14790C>T'}	2	2020-11-06	2021-01-07	D614G_KR_A90T	D614G_KR_A90T
EPI_ISL_893499	EPI_ISL_1124996	{'25673T>C', '21518G>T', '6235T>C', '28881_28883delinsAAC', '6592A>G', '1738G>A', '241C>T', '28541G>A', '3037C>T', '18167C>T', '28975G>T', '14408C>T', '23403A>G', '313C>T', '15546C>T'}	{'25673T>C', '21518G>T', '6235T>C', '26858C>T', '28881_28883delinsAAC', '1738G>A', '241C>T', '28541G>A', '3037C>T', '6592A>G', '18167C>T', '28975G>T', '14408C>T', '23403A>G', '313C>T', '15546C>T'}	{'26858C>T'}	1	2020-11-06	2021-01-07	D614G_KR_A90T	D614G_KR_A90T
EPI_ISL_893499	EPI_ISL_1125001	{'25673T>C', '21518G>T', '6235T>C', '28881_28883delinsAAC', '6592A>G', '1738G>A', '241C>T', '28541G>A', '3037C>T', '18167C>T', '28975G>T', '14408C>T', '23403A>G', '313C>T', '15546C>T'}	{'25673T>C', '21518G>T', '6235T>C', '28881_28883delinsAAC', '6592A>G', '1738G>A', '241C>T', '28541G>A', '3037C>T', '18859G>T', '18167C>T', '28975G>T', '14408C>T', '23403A>G', '313C>T', '15546C>T'}	{'18859G>T'}	1	2020-11-06	2021-01-10	D614G_KR_A90T	D614G_KR_A90T
EPI_ISL_894520	EPI_ISL_1125005	{'15240C>T', '21518G>T', '28881_28883delinsAAC', '8371G>T', '241C>T', '3037C>T', '18167C>T', '28975G>T', '14408C>T', '23403A>G', '313C>T', '6433C>T', '9207C>T'}	{'15240C>T', '21518G>T', '28881_28883delinsAAC', '547C>T', '8371G>T', '241C>T', '3037C>T', '6433C>T', '9481T>C', '18167C>T', '28975G>T', '14408C>T', '23403A>G', '313C>T', '18654C>T', '9207C>T'}	{'547C>T', '9481T>C', '18654C>T'}	3	2020-10-28	2021-01-11	D614G_KR_M234I	D614G_KR_M234I
EPI_ISL_893499	EPI_ISL_1125010	{'25673T>C', '21518G>T', '6235T>C', '28881_28883delinsAAC', '6592A>G', '1738G>A', '241C>T', '28541G>A', '3037C>T', '18167C>T', '28975G>T', '14408C>T', '23403A>G', '313C>T', '15546C>T'}	{'25673T>C', '7157T>C', '21518G>T', '6235T>C', '28881_28883delinsAAC', '6592A>G', '1738G>A', '241C>T', '28541G>A', '3037C>T', '18167C>T', '28975G>T', '14408C>T', '23403A>G', '313C>T', '15546C>T'}	{'7157T>C'}	1	2020-11-06	2021-01-11	D614G_KR_A90T	D614G_KR_A90T
EPI_ISL_892882	EPI_ISL_1125014	{'15240C>T', '21518G>T', '28881_28883delinsAAC', '8371G>T', '22329C>T', '241C>T', '3037C>T', '18167C>T', '28975G>T', '14408C>T', '18091T>C', '23403A>G', '313C>T', '6433C>T', '9207C>T'}	{'15240C>T', '21518G>T', '28881_28883delinsAAC', '13356C>T', '8371G>T', '22329C>T', '241C>T', '3037C>T', '18167C>T', '28975G>T', '14408C>T', '18091T>C', '23403A>G', '313C>T', '6433C>T', '9207C>T'}	{'13356C>T'}	1	2020-11-23	2021-01-04	D614G_KR_M234I	D614G_KR_M234I
EPI_ISL_893499	EPI_ISL_1125050	{'25673T>C', '21518G>T', '6235T>C', '28881_28883delinsAAC', '6592A>G', '1738G>A', '241C>T', '28541G>A', '3037C>T', '18167C>T', '28975G>T', '14408C>T', '23403A>G', '313C>T', '15546C>T'}	{'25673T>C', '21518G>T', '1931C>A', '28881_28883delinsAAC', '6235T>C', '1738G>A', '241C>T', '28541G>A', '3037C>T', '6592A>G', '18167C>T', '28975G>T', '14408C>T', '23403A>G', '313C>T', '15546C>T', '1387C>T'}	{'1387C>T', '1931C>A'}	2	2020-11-06	2021-01-08	D614G_KR_A90T	D614G_KR_A90T
EPI_ISL_893499	EPI_ISL_1125052	{'25673T>C', '21518G>T', '6235T>C', '28881_28883delinsAAC', '6592A>G', '1738G>A', '241C>T', '28541G>A', '3037C>T', '18167C>T', '28975G>T', '14408C>T', '23403A>G', '313C>T', '15546C>T'}	{'25673T>C', '21518G>T', '6235T>C', '28881_28883delinsAAC', '6592A>G', '1738G>A', '241C>T', '28541G>A', '3037C>T', '18167C>T', '28975G>T', '14408C>T', '23403A>G', '313C>T', '66C>T', '15546C>T'}	{'66C>T'}	1	2020-11-06	2021-01-08	D614G_KR_A90T	D614G_KR_A90T
EPI_ISL_900894	EPI_ISL_1125065	{'9286C>T', '28881_28883delinsAAC', '28725C>T', '241C>T', '3037C>T', '4346T>C', '22020T>C', '14708C>T', '313C>T', '14408C>T', '10376C>T', '23403A>G', '1514C>T', '29692G>T'}	{'9286C>T', '13794T>G', '28881_28883delinsAAC', '28725C>T', '241C>T', '3037C>T', '4346T>C', '22020T>C', '14708C>T', '313C>T', '14408C>T', '10427G>A', '10376C>T', '23403A>G', '1514C>T', '29692G>T'}	{'10427G>A', '13794T>G'}	2	2020-08-08	2020-09-03	D614G_KR_M153T	D614G_KR_M153T
EPI_ISL_893180	EPI_ISL_1125067	{'9286C>T', '28881_28883delinsAAC', '28725C>T', '241C>T', '3037C>T', '15642T>C', '4346T>C', '22020T>C', '14708C>T', '18738T>C', '14408C>T', '10376C>T', '23403A>G', '27107A>G', '313C>T', '29692G>T'}	{'9286C>T', '28881_28883delinsAAC', '28725C>T', '241C>T', '3037C>T', '15642T>C', '4346T>C', '22020T>C', '14708C>T', '18738T>C', '14408C>T', '10376C>T', '23403A>G', '27107A>G', '29692G>T', '313C>T', '16887C>T'}	{'16887C>T'}	1	2020-09-10	2020-09-08	D614G_KR_M153T	D614G_KR_M153T
EPI_ISL_1429792	EPI_ISL_1125070	{'9286C>T', '28881_28883delinsAAC', '28725C>T', '241C>T', '3037C>T', '4346T>C', '22020T>C', '14708C>T', '313C>T', '14408C>T', '10376C>T', '23403A>G', '29692G>T'}	{'9286C>T', '28881_28883delinsAAC', '28725C>T', '241C>T', '29703G>T', '3037C>T', '4346T>C', '22020T>C', '14708C>T', '313C>T', '14408C>T', '10376C>T', '23403A>G', '29692G>T'}	{'29703G>T'}	1	2020-05-27	2020-09-14	D614G_KR_M153T	D614G_KR_M153T
EPI_ISL_690147	EPI_ISL_1125074	{'21518G>T', '28881_28883delinsAAC', '241C>T', '3037C>T', '18167C>T', '28975G>T', '14408C>T', '23403A>G', '313C>T', '6433C>T'}	{'21518G>T', '28881_28883delinsAAC', '241C>T', '3037C>T', '18167C>T', '28975G>T', '14408C>T', '23403A>G', '313C>T', '6433C>T', '15738C>T'}	{'15738C>T'}	1	2020-07-18	2020-09-24	D614G_KR_M234I	D614G_KR_M234I
EPI_ISL_915403	EPI_ISL_1125087	{'9286C>T', '28881_28883delinsAAC', '28725C>T', '241C>T', '3037C>T', '4346T>C', '22020T>C', '14708C>T', '313C>T', '14408C>T', '10376C>T', '23403A>G', '27633A>G', '29692G>T', '19388G>T'}	{'9286C>T', '19667A>C', '28881_28883delinsAAC', '28725C>T', '241C>T', '3037C>T', '26894C>T', '4346T>C', '22020T>C', '14708C>T', '313C>T', '14408C>T', '10376C>T', '23403A>G', '27633A>G', '29692G>T', '19388G>T'}	{'26894C>T', '19667A>C'}	2	2020-10-06	2020-10-13	D614G_KR_M153T	D614G_KR_M153T
EPI_ISL_896963	EPI_ISL_1125091	{'9286C>T', '28881_28883delinsAAC', '28725C>T', '241C>T', '3037C>T', '4346T>C', '22020T>C', '14708C>T', '313C>T', '14408C>T', '10376C>T', '23403A>G', '27633A>G', '29692G>T', '29260G>C'}	{'9286C>T', '28881_28883delinsAAC', '28725C>T', '241C>T', '3037C>T', '4346T>C', '29383G>T', '22020T>C', '14708C>T', '313C>T', '14408C>T', '10376C>T', '23403A>G', '27633A>G', '29692G>T', '29260G>C'}	{'29383G>T'}	1	2020-11-12	2020-10-17	D614G_KR_M153T	D614G_KR_M153T
EPI_ISL_897318	EPI_ISL_1125095	{'701G>T', '25610T>C', '21518G>T', '28881_28883delinsAAC', '241C>T', '3037C>T', '18167C>T', '28975G>T', '14408C>T', '23403A>G', '29013C>T', '313C>T', '6433C>T', '815C>T', '5055C>T'}	{'701G>T', '25096C>T', '25610T>C', '21518G>T', '28881_28883delinsAAC', '241C>T', '3037C>T', '18167C>T', '28975G>T', '14408C>T', '23403A>G', '29013C>T', '313C>T', '6433C>T', '815C>T', '5055C>T'}	{'25096C>T'}	1	2020-10-03	2020-10-17	D614G_KR_M234I	D614G_KR_M234I
EPI_ISL_687554	EPI_ISL_1125098	{'8076T>C', '9286C>T', '28881_28883delinsAAC', '28725C>T', '241C>T', '3037C>T', '4346T>C', '24928G>T', '14708C>T', '313C>T', '14408C>T', '10376C>T', '23403A>G', '15543G>T', '29692G>T'}	{'8076T>C', '9286C>T', '28881_28883delinsAAC', '28725C>T', '241C>T', '3037C>T', '4346T>C', '24928G>T', '14708C>T', '313C>T', '14408C>T', '10376C>T', '23403A>G', '15543G>T', '29692G>T', '27165G>C'}	{'27165G>C'}	1	2020-09-10	2020-10-23	D614G_KR_P3371S	D614G_KR_P3371S
EPI_ISL_894501	EPI_ISL_1125102	{'21518G>T', '29679C>T', '28881_28883delinsAAC', '241C>T', '3037C>T', '18167C>T', '28975G>T', '12049C>T', '20703C>T', '14408C>T', '23403A>G', '20560G>T', '313C>T', '5365C>T', '8917C>T'}	{'29742G>T', '21518G>T', '29679C>T', '28881_28883delinsAAC', '241C>T', '3037C>T', '18167C>T', '28975G>T', '12049C>T', '20703C>T', '14408C>T', '23403A>G', '20560G>T', '313C>T', '5365C>T', '8917C>T'}	{'29742G>T'}	1	2020-10-16	2020-10-27	D614G_KR_M234I	D614G_KR_M234I
EPI_ISL_687554	EPI_ISL_1125104	{'8076T>C', '9286C>T', '28881_28883delinsAAC', '28725C>T', '241C>T', '3037C>T', '4346T>C', '24928G>T', '14708C>T', '313C>T', '14408C>T', '10376C>T', '23403A>G', '15543G>T', '29692G>T'}	{'8076T>C', '9286C>T', '28881_28883delinsAAC', '28725C>T', '11752C>T', '241C>T', '3037C>T', '4346T>C', '24928G>T', '14708C>T', '313C>T', '14408C>T', '10376C>T', '23403A>G', '15543G>T', '29692G>T'}	{'11752C>T'}	1	2020-09-10	2020-10-30	D614G_KR_P3371S	D614G_KR_P3371S
EPI_ISL_902105	EPI_ISL_1125391	{'19072G>T', '21518G>T', '28881_28883delinsAAC', '241C>T', '3037C>T', '18167C>T', '28975G>T', '14408C>T', '23403A>G', '313C>T', '8602G>T', '8917C>T'}	{'19072G>T', '4058C>T', '21518G>T', '28881_28883delinsAAC', '241C>T', '3037C>T', '28456G>R', '18167C>T', '28975G>T', '14408C>T', '23403A>G', '313C>T', '8602G>T', '8917C>T'}	{'4058C>T', '28456G>R'}	2	2020-09-25	2020-10	D614G_KR_M234I	D614G_KR_M234I
EPI_ISL_690147	EPI_ISL_1127094	{'21518G>T', '28881_28883delinsAAC', '241C>T', '3037C>T', '18167C>T', '28975G>T', '14408C>T', '23403A>G', '313C>T', '6433C>T'}	{'934C>T', '21518G>T', '28881_28883delinsAAC', '241C>T', '3037C>T', '18167C>T', '28975G>T', '14408C>T', '23403A>G', '313C>T', '6433C>T'}	{'934C>T'}	1	2020-07-18	2020-08	D614G_KR_M234I	D614G_KR_M234I
EPI_ISL_687459	EPI_ISL_1127102	{'21518G>T', '28881_28883delinsAAC', '241C>T', '3037C>T', '18167C>T', '28975G>T', '14408C>T', '23403A>G', '313C>T', '8917C>T'}	{'313C>T', '21518G>T', '28881_28883delinsAAC', '241C>T', '3037C>T', '18167C>T', '24356G>A', '10681C>T', '14408C>T', '22747C>T', '23403A>G', '23926T>C', '28975G>T', '29679C>Y', '10279C>T', '4921C>Y', '8917C>T'}	{'24356G>A', '10681C>T', '4921C>Y', '22747C>T', '23926T>C', '29679C>Y', '10279C>T'}	7	2020-06-22	2020-09	D614G_KR_M234I	D614G_KR_M234I
EPI_ISL_896013	EPI_ISL_1127106	{'21518G>T', '29679C>T', '28881_28883delinsAAC', '241C>T', '3037C>T', '27630C>T', '594A>G', '10156C>T', '18167C>T', '28975G>T', '14408C>T', '23403A>G', '313C>T', '8917C>T', '15957G>T', '28817G>T', '7321C>T'}	{'21518G>T', '29679C>T', '28881_28883delinsAAC', '241C>T', '3037C>T', '27630C>T', '594A>G', '10156C>T', '18167C>T', '13936G>T', '14408C>T', '23403A>G', '28975G>T', '313C>T', '8917C>T', '15957G>T', '28817G>T', '7321C>T'}	{'13936G>T'}	1	2020-11-07	2021-02	D614G_KR_M234I	D614G_KR_M234I
EPI_ISL_896013	EPI_ISL_1127108	{'21518G>T', '29679C>T', '28881_28883delinsAAC', '241C>T', '3037C>T', '27630C>T', '594A>G', '10156C>T', '18167C>T', '28975G>T', '14408C>T', '23403A>G', '313C>T', '8917C>T', '15957G>T', '28817G>T', '7321C>T'}	{'21518G>T', '29679C>T', '28881_28883delinsAAC', '241C>T', '3037C>T', '27630C>T', '594A>G', '10156C>T', '18167C>T', '28975G>T', '14408C>T', '23403A>G', '29461T>C', '313C>T', '8917C>T', '19884C>T', '15957G>T', '28817G>T', '7321C>T'}	{'19884C>T', '29461T>C'}	2	2020-11-07	2021-02	D614G_KR_M234I	D614G_KR_M234I
EPI_ISL_896013	EPI_ISL_1127110	{'21518G>T', '29679C>T', '28881_28883delinsAAC', '241C>T', '3037C>T', '27630C>T', '594A>G', '10156C>T', '18167C>T', '28975G>T', '14408C>T', '23403A>G', '313C>T', '8917C>T', '15957G>T', '28817G>T', '7321C>T'}	{'21518G>T', '29679C>T', '28881_28883delinsAAC', '241C>T', '3037C>T', '27630C>T', '594A>G', '10156C>T', '18167C>T', '28975G>T', '14408C>T', '23403A>G', '29461T>C', '313C>T', '24858G>A', '8917C>T', '15957G>T', '5368A>C', '28817G>T', '7321C>T'}	{'5368A>C', '29461T>C', '24858G>A'}	3	2020-11-07	2021-02	D614G_KR_M234I	D614G_KR_M234I
EPI_ISL_1447409	EPI_ISL_1127112	{'18897T>C', '21518G>T', '28881_28883delinsAAC', '2368A>G', '241C>T', '3037C>T', '6433C>T', '29021T>A', '18167C>T', '21724G>T', '14408C>T', '23403A>G', '28975G>T', '313C>T', '5826C>T', '15597T>C', '22199G>T'}	{'18897T>C', '21518G>T', '25217G>T', '28881_28883delinsAAC', '2368A>G', '241C>T', '3037C>T', '6433C>T', '29021T>A', '18167C>T', '21724G>T', '14408C>T', '23403A>G', '28975G>T', '313C>T', '5826C>T', '15597T>C', '22199G>T'}	{'25217G>T'}	1	2020-11-30	2021-01	D614G_KR_M234I	D614G_KR_M234I
EPI_ISL_1430195	EPI_ISL_1127115	{'25673T>C', '21518G>T', '6235T>C', '28881_28883delinsAAC', '6592A>G', '1738G>A', '241C>T', '3037C>T', '7393G>T', '18167C>T', '28975G>T', '14408C>T', '23403A>G', '313C>T', '28541G>A', '4654T>C'}	{'25673T>C', '4158C>T', '21518G>T', '6235T>C', '28881_28883delinsAAC', '6592A>G', '1738G>A', '241C>T', '3037C>T', '7393G>T', '18167C>T', '28975G>T', '14408C>T', '23403A>G', '313C>T', '8815T>Y', '28541G>A', '4654T>C'}	{'4158C>T', '8815T>Y'}	2	2021-01-05	2021-01	D614G_KR_A90T	D614G_KR_A90T
EPI_ISL_892882	EPI_ISL_1127117	{'15240C>T', '21518G>T', '28881_28883delinsAAC', '8371G>T', '22329C>T', '241C>T', '3037C>T', '18167C>T', '28975G>T', '14408C>T', '18091T>C', '23403A>G', '313C>T', '6433C>T', '9207C>T'}	{'15240C>T', '21518G>T', '28881_28883delinsAAC', '8371G>T', '22329C>T', '241C>T', '3037C>T', '6433C>T', '18167C>T', '28975G>T', '14408C>T', '18091T>C', '18322C>T', '23403A>G', '313C>T', '9207C>T'}	{'18322C>T'}	1	2020-11-23	2021-01	D614G_KR_M234I	D614G_KR_M234I
EPI_ISL_1447454	EPI_ISL_1127118	{'15240C>T', '21305G>A', '21518G>T', '28881_28883delinsAAC', '8371G>T', '241C>T', '3037C>T', '6433C>T', '18167C>T', '28975G>T', '14408C>T', '19455G>T', '23403A>G', '13457T>G', '313C>T'}	{'15240C>T', '21305G>A', '21518G>T', '28881_28883delinsAAC', '8371G>T', '241C>T', '3037C>T', '6433C>T', '18167C>T', '28975G>T', '14408C>T', '19455G>T', '23403A>G', '13457T>G', '313C>T', '8082T>C', '17508A>T'}	{'8082T>C', '17508A>T'}	2	2020-12-21	2021-01-08	D614G_KR_M234I	D614G_KR_M234I
EPI_ISL_894520	EPI_ISL_1127119	{'15240C>T', '21518G>T', '28881_28883delinsAAC', '8371G>T', '241C>T', '3037C>T', '18167C>T', '28975G>T', '14408C>T', '23403A>G', '313C>T', '6433C>T', '9207C>T'}	{'15240C>T', '21518G>T', '22487G>C', '28881_28883delinsAAC', '8371G>T', '241C>T', '3037C>T', '18167C>T', '28975G>T', '14408C>T', '23403A>G', '313C>T', '6433C>T', '9207C>T', '28027G>A'}	{'28027G>A', '22487G>C'}	2	2020-10-28	2020-11-20	D614G_KR_M234I	D614G_KR_M234I
EPI_ISL_894444	EPI_ISL_1127126	{'9286C>T', '28881_28883delinsAAC', '28725C>T', '241C>T', '3037C>T', '4346T>C', '22020T>C', '14708C>T', '313C>T', '14408C>T', '10376C>T', '23403A>G', '27633A>G', '29692G>T'}	{'28253_28254delinsTC', '18244T>C', '9286C>T', '28249_28250insTC', '28881_28883delinsAAC', '28725C>T', '241C>T', '3037C>T', '4346T>C', '22020T>C', '14708C>T', '313C>T', '14408C>T', '10376C>T', '23403A>G', '23939C>T', '27633A>G', '29692G>T', '28251T>G'}	{'28253_28254delinsTC', '18244T>C', '28249_28250insTC', '23939C>T', '28251T>G'}	5	2020-09-18	2020-11-14	D614G_KR_M153T	D614G_KR_M153T
EPI_ISL_1429792	EPI_ISL_1127131	{'9286C>T', '28881_28883delinsAAC', '28725C>T', '241C>T', '3037C>T', '4346T>C', '22020T>C', '14708C>T', '313C>T', '14408C>T', '10376C>T', '23403A>G', '29692G>T'}	{'3109G>T', '3037C>T', '4346T>C', '14708C>T', '26753C>T', '10376C>T', '27555_27646del', '29870C>A', '28881_28883delinsAAC', '313C>T', '14408C>T', '24979T>C', '29868G>A', '22020T>C', '23403A>G', '9286C>T', '28725C>T', '241C>T', '24386G>T', '29692G>T', '2878C>T'}	{'29868G>A', '3109G>T', '24386G>T', '26753C>T', '2878C>T', '24979T>C', '27555_27646del', '29870C>A'}	8	2020-05-27	2021-01-06	D614G_KR_M153T	D614G_KR_M153T
EPI_ISL_894501	EPI_ISL_1127141	{'21518G>T', '29679C>T', '28881_28883delinsAAC', '241C>T', '3037C>T', '18167C>T', '28975G>T', '12049C>T', '20703C>T', '14408C>T', '23403A>G', '20560G>T', '313C>T', '5365C>T', '8917C>T'}	{'23114C>A', '21518G>T', '29679C>T', '28881_28883delinsAAC', '241C>T', '3037C>T', '5572G>T', '18167C>T', '28975G>T', '12049C>T', '20703C>T', '14408C>T', '23335T>C', '20560G>T', '23403A>G', '313C>T', '5365C>T', '26158_26161del', '8917C>T'}	{'23114C>A', '23335T>C', '26158_26161del', '5572G>T'}	4	2020-10-16	2021-01-06	D614G_KR_M234I	D614G_KR_M234I
EPI_ISL_1429792	EPI_ISL_1127151	{'9286C>T', '28881_28883delinsAAC', '28725C>T', '241C>T', '3037C>T', '4346T>C', '22020T>C', '14708C>T', '313C>T', '14408C>T', '10376C>T', '23403A>G', '29692G>T'}	{'19674A>G', '27397_27682del', '9286C>T', '12970C>T', '28881_28883delinsAAC', '28725C>T', '241C>T', '3037C>T', '1943C>T', '4346T>C', '22020T>C', '14708C>T', '313C>T', '14408C>T', '10376C>T', '23403A>G', '23939C>T', '29642C>T', '29692G>T'}	{'27397_27682del', '19674A>G', '12970C>T', '1943C>T', '23939C>T', '29642C>T'}	6	2020-05-27	2020-11-26	D614G_KR_M153T	D614G_KR_M153T
EPI_ISL_894631	EPI_ISL_1127154	{'15240C>T', '21518G>T', '28881_28883delinsAAC', '8371G>T', '241C>T', '3037C>T', '4233A>G', '18167C>T', '28975G>T', '14408C>T', '23403A>G', '23720A>G', '313C>T', '6433C>T', '9207C>T'}	{'15240C>T', '21518G>T', '28881_28883delinsAAC', '8371G>T', '241C>T', '3037C>T', '4233A>G', '6433C>T', '18167C>T', '28975G>T', '14408C>T', '23403A>G', '23720A>G', '29738_29758del', '313C>T', '9207C>T'}	{'29738_29758del'}	1	2020-12-01	2020-12-21	D614G_KR_M234I	D614G_KR_M234I
EPI_ISL_894574	EPI_ISL_1127155	{'25947G>T', '21518G>T', '29679C>T', '28881_28883delinsAAC', '241C>T', '3037C>T', '9803C>T', '10156C>T', '18167C>T', '28975G>T', '14408C>T', '23403A>G', '313C>T', '8917C>T', '16887C>T', '7321C>T'}	{'25947G>T', '28003_28153del', '21518G>T', '29679C>T', '28881_28883delinsAAC', '241C>T', '3037C>T', '9803C>T', '10156C>T', '18167C>T', '28975G>T', '14408C>T', '23403A>G', '313C>T', '8917C>T', '11083G>T', '16887C>T', '7321C>T'}	{'28003_28153del', '11083G>T'}	2	2020-11-17	2020-11-30	D614G_KR_M234I	D614G_KR_M234I
EPI_ISL_902050	EPI_ISL_1127157	{'25673T>C', '21518G>T', '6235T>C', '28881_28883delinsAAC', '6592A>G', '1738G>A', '241C>T', '3037C>T', '18167C>T', '28975G>T', '14408C>T', '23403A>G', '313C>T', '28541G>A'}	{'25673T>C', '21518G>T', '6235T>C', '28881_28883delinsAAC', '6592A>G', '1738G>A', '241C>T', '29730_29740del', '3037C>T', '18167C>T', '28975G>T', '14408C>T', '23403A>G', '313C>T', '9165C>T', '28541G>A', '15792A>T'}	{'9165C>T', '29730_29740del', '15792A>T'}	3	2020-10-01	2020-11-29	D614G_KR_A90T	D614G_KR_A90T
EPI_ISL_1432944	EPI_ISL_1127163	{'21859C>T', '21518G>T', '29679C>T', '28881_28883delinsAAC', '241C>T', '3037C>T', '18167C>T', '28975G>T', '12049C>T', '20703C>T', '14408C>T', '23403A>G', '20560G>T', '313C>T', '5365C>T', '8917C>T'}	{'21859C>T', '21518G>T', '29679C>T', '13693A>G', '21770G>T', '3037C>T', '11511C>T', '5365C>T', '28881_28883delinsAAC', '313C>T', '12049C>T', '14408C>T', '20560G>T', '18167C>T', '28975G>T', '23403A>G', '12769G>T', '241C>T', '20703C>T', '28253C>T', '29726del', '8917C>T'}	{'12769G>T', '13693A>G', '21770G>T', '11511C>T', '28253C>T', '29726del'}	6	2020-11-16	2020-12-24	D614G_KR_M234I	D614G_KR_M234I
EPI_ISL_901499	EPI_ISL_1127186	{'15240C>T', '21305G>A', '21518G>T', '28881_28883delinsAAC', '8371G>T', '241C>T', '3037C>T', '18167C>T', '28975G>T', '14408C>T', '23403A>G', '313C>T', '6433C>T'}	{'15240C>T', '21305G>A', '21518G>T', '19167A>G', '28881_28883delinsAAC', '8371G>T', '22564C>T', '241C>T', '3037C>T', '18167C>T', '28975G>T', '14408C>T', '23403A>G', '313C>T', '6433C>T'}	{'19167A>G', '22564C>T'}	2	2020-11-02	2020-12-08	D614G_KR_M234I	D614G_KR_M234I
EPI_ISL_892898	EPI_ISL_1127188	{'18897T>C', '21518G>T', '28881_28883delinsAAC', '2368A>G', '241C>T', '25276C>T', '3037C>T', '6433C>T', '29021T>A', '18167C>T', '21724G>T', '14408C>T', '23403A>G', '28975G>T', '313C>T', '5826C>T', '15597T>C', '22199G>T'}	{'18897T>C', '21518G>T', '10765C>T', '28881_28883delinsAAC', '2368A>G', '241C>T', '25276C>T', '3037C>T', '6433C>T', '29021T>A', '18167C>T', '21724G>T', '14408C>T', '23403A>G', '28975G>T', '313C>T', '5826C>T', '15597T>C', '22199G>T'}	{'10765C>T'}	1	2020-12-03	2020-12-09	D614G_KR_M234I	D614G_KR_M234I
EPI_ISL_915411	EPI_ISL_1127189	{'15240C>T', '21518G>T', '28881_28883delinsAAC', '8371G>T', '241C>T', '3037C>T', '18167C>T', '28975G>T', '14408C>T', '23403A>G', '23720A>G', '313C>T', '6433C>T', '9207C>T'}	{'15240C>T', '21518G>T', '28881_28883delinsAAC', '8371G>T', '241C>T', '3037C>T', '6433C>T', '18167C>T', '28975G>T', '14408C>T', '16076A>G', '23403A>G', '23720A>G', '313C>T', '9207C>T'}	{'16076A>G'}	1	2020-11-15	2020-12-09	D614G_KR_M234I	D614G_KR_M234I
EPI_ISL_892413	EPI_ISL_1127193	{'22450C>T', '21518G>T', '28881_28883delinsAAC', '6592A>G', '1738G>A', '241C>T', '3037C>T', '18167C>T', '28975G>T', '14408C>T', '23403A>G', '29272C>T', '313C>T', '6636C>T', '28541G>A'}	{'22450C>T', '21518G>T', '28881_28883delinsAAC', '6592A>G', '1738G>A', '241C>T', '3037C>T', '18167C>T', '28975G>T', '14408C>T', '23403A>G', '29272C>T', '313C>T', '6636C>T', '28541G>A', '4891C>T'}	{'4891C>T'}	1	2020-11-27	2020-12-10	D614G_KR_A90T	D614G_KR_A90T
EPI_ISL_894520	EPI_ISL_1127195	{'15240C>T', '21518G>T', '28881_28883delinsAAC', '8371G>T', '241C>T', '3037C>T', '18167C>T', '28975G>T', '14408C>T', '23403A>G', '313C>T', '6433C>T', '9207C>T'}	{'15240C>T', '21518G>T', '28881_28883delinsAAC', '8371G>T', '241C>T', '3037C>T', '18167C>T', '28975G>T', '14408C>T', '23403A>G', '313C>T', '6433C>T', '9207C>T', '222C>T'}	{'222C>T'}	1	2020-10-28	2020-12-10	D614G_KR_M234I	D614G_KR_M234I
EPI_ISL_915383	EPI_ISL_1127201	{'15240C>T', '21518G>T', '28881_28883delinsAAC', '8371G>T', '241C>T', '3037C>T', '21123G>T', '18167C>T', '28975G>T', '14408C>T', '23403A>G', '313C>T', '6433C>T', '9207C>T'}	{'15240C>T', '21518G>T', '28881_28883delinsAAC', '8371G>T', '241C>T', '3037C>T', '21123G>T', '18167C>T', '28975G>T', '14408C>T', '23403A>G', '313C>T', '9207C>T', '6433C>T', '23575C>T'}	{'23575C>T'}	1	2020-12-15	2020-12-17	D614G_KR_M234I	D614G_KR_M234I
EPI_ISL_892841	EPI_ISL_1127205	{'15240C>T', '21518G>T', '28881_28883delinsAAC', '8371G>T', '241C>T', '3037C>T', '18167C>T', '28975G>T', '14408C>T', '23403A>G', '313C>T', '9207C>T', '6433C>T', '29739C>G'}	{'15240C>T', '21518G>T', '28881_28883delinsAAC', '8371G>T', '241C>T', '3037C>T', '6433C>T', '18167C>T', '28975G>T', '14408C>T', '23403A>G', '313C>T', '9207C>T', '28378G>T', '29739C>G'}	{'28378G>T'}	1	2020-12-12	2020-12-17	D614G_KR_M234I	D614G_KR_M234I
EPI_ISL_893605	EPI_ISL_1127211	{'21518G>T', '23587G>T', '28881_28883delinsAAC', '13366C>T', '19894G>T', '241C>T', '29679C>T', '11430A>G', '10042A>G', '23191C>T', '3037C>T', '18167C>T', '28975G>T', '12049C>T', '14408C>T', '23403A>G', '313C>T', '29353C>T', '8917C>T'}	{'21518G>T', '23587G>T', '28881_28883delinsAAC', '13366C>T', '19894G>T', '241C>T', '29679C>T', '11430A>G', '10042A>G', '23191C>T', '29721C>T', '18167C>T', '28975G>T', '12049C>T', '14408C>T', '23403A>G', '3037C>T', '313C>T', '29353C>T', '8917C>T'}	{'29721C>T'}	1	2020-11-27	2020-12-18	D614G_KR_M234I	D614G_KR_M234I
EPI_ISL_915411	EPI_ISL_1127212	{'15240C>T', '21518G>T', '28881_28883delinsAAC', '8371G>T', '241C>T', '3037C>T', '18167C>T', '28975G>T', '14408C>T', '23403A>G', '23720A>G', '313C>T', '6433C>T', '9207C>T'}	{'15240C>T', '21518G>T', '28881_28883delinsAAC', '8371G>T', '241C>T', '3037C>T', '6433C>T', '18167C>T', '28975G>T', '14408C>T', '23403A>G', '23720A>G', '313C>T', '22264C>T', '9207C>T'}	{'22264C>T'}	1	2020-11-15	2021-01-04	D614G_KR_M234I	D614G_KR_M234I
EPI_ISL_892898	EPI_ISL_1127217	{'18897T>C', '21518G>T', '28881_28883delinsAAC', '2368A>G', '241C>T', '25276C>T', '3037C>T', '6433C>T', '29021T>A', '18167C>T', '21724G>T', '14408C>T', '23403A>G', '28975G>T', '313C>T', '5826C>T', '15597T>C', '22199G>T'}	{'18810T>C', '18897T>C', '21518G>T', '6467A>C', '28881_28883delinsAAC', '2368A>G', '241C>T', '25276C>T', '3037C>T', '6433C>T', '29021T>A', '18167C>T', '21724G>T', '14408C>T', '23403A>G', '28975G>T', '313C>T', '5826C>T', '15597T>C', '22199G>T'}	{'18810T>C', '6467A>C'}	2	2020-12-03	2021-01-04	D614G_KR_M234I	D614G_KR_M234I
EPI_ISL_898093	EPI_ISL_1127220	{'21518G>T', '23587G>T', '28881_28883delinsAAC', '29679C>T', '241C>T', '3037C>T', '18167C>T', '28975G>T', '12049C>T', '14408C>T', '23403A>G', '313C>T', '6380C>T', '29353C>T', '11884C>T', '17502C>T', '8917C>T'}	{'29409C>T', '21518G>T', '23587G>T', '28881_28883delinsAAC', '29315G>T', '29679C>T', '241C>T', '3037C>T', '18167C>T', '28975G>T', '12049C>T', '14408C>T', '23403A>G', '25991G>A', '313C>T', '6380C>T', '29353C>T', '11884C>T', '17502C>T', '8917C>T'}	{'29315G>T', '25991G>A', '29409C>T'}	3	2020-11-03	2021-01-04	D614G_KR_M234I	D614G_KR_M234I
EPI_ISL_894501	EPI_ISL_1127228	{'21518G>T', '29679C>T', '28881_28883delinsAAC', '241C>T', '3037C>T', '18167C>T', '28975G>T', '12049C>T', '20703C>T', '14408C>T', '23403A>G', '20560G>T', '313C>T', '5365C>T', '8917C>T'}	{'16329C>T', '21518G>T', '29679C>T', '28881_28883delinsAAC', '241C>T', '3037C>T', '18167C>T', '28975G>T', '12049C>T', '14408C>T', '20703C>T', '23403A>G', '20560G>T', '313C>T', '5365C>T', '8917C>T'}	{'16329C>T'}	1	2020-10-16	2021-01-04	D614G_KR_M234I	D614G_KR_M234I
EPI_ISL_915407	EPI_ISL_1127231	{'9286C>T', '28881_28883delinsAAC', '28725C>T', '241C>T', '3037C>T', '4346T>C', '22020T>C', '14708C>T', '313C>T', '14408C>T', '10376C>T', '23403A>G', '7119C>T', '29635C>T', '761A>G', '11335G>T', '29692G>T'}	{'9286C>T', '28881_28883delinsAAC', '28725C>T', '241C>T', '3037C>T', '13423C>T', '4346T>C', '174G>T', '22020T>C', '14708C>T', '313C>T', '14408C>T', '10376C>T', '23403A>G', '7113C>T', '29635C>T', '7119C>T', '11335G>T', '761A>G', '29692G>T'}	{'7113C>T', '13423C>T', '174G>T'}	3	2020-10-29	2021-01-06	D614G_KR_M153T	D614G_KR_M153T
EPI_ISL_902050	EPI_ISL_1127235	{'25673T>C', '21518G>T', '6235T>C', '28881_28883delinsAAC', '6592A>G', '1738G>A', '241C>T', '3037C>T', '18167C>T', '28975G>T', '14408C>T', '23403A>G', '313C>T', '28541G>A'}	{'25673T>C', '19072G>T', '21518G>T', '6235T>C', '28881_28883delinsAAC', '6592A>G', '1738G>A', '241C>T', '3037C>T', '21714C>T', '18167C>T', '28975G>T', '14408C>T', '23403A>G', '12507A>G', '313C>T', '28541G>A'}	{'19072G>T', '21714C>T', '12507A>G'}	3	2020-10-01	2021-01-06	D614G_KR_A90T	D614G_KR_A90T
EPI_ISL_915418	EPI_ISL_1127237	{'19072G>T', '21518G>T', '900C>T', '28881_28883delinsAAC', '241C>T', '3037C>T', '13563A>G', '18167C>T', '28975G>T', '14408C>T', '23403A>G', '18877C>T', '313C>T', '8016C>T', '8602G>T', '8917C>T'}	{'19072G>T', '21518G>T', '900C>T', '28881_28883delinsAAC', '241C>T', '3037C>T', '13563A>G', '18167C>T', '28975G>T', '14408C>T', '23403A>G', '18877C>T', '313C>T', '8016C>T', '8917C>T', '8602G>T', '15720C>T'}	{'15720C>T'}	1	2020-12-15	2021-01-06	D614G_KR_M234I	D614G_KR_M234I
EPI_ISL_894571	EPI_ISL_1127238	{'25947G>T', '21518G>T', '29679C>T', '28881_28883delinsAAC', '241C>T', '3037C>T', '9803C>T', '10156C>T', '18167C>T', '28975G>T', '14408C>T', '23403A>G', '313C>T', '8568A>G', '8917C>T', '16887C>T', '7321C>T'}	{'25947G>T', '21518G>T', '29679C>T', '28881_28883delinsAAC', '241C>T', '3037C>T', '9803C>T', '10156C>T', '18167C>T', '28975G>T', '14408C>T', '23403A>G', '313C>T', '8568A>G', '8917C>T', '1228G>T', '16887C>T', '7321C>T'}	{'1228G>T'}	1	2020-11-16	2021-01-06	D614G_KR_M234I	D614G_KR_M234I
EPI_ISL_894589	EPI_ISL_1127240	{'19072G>T', '29108C>T', '21518G>T', '28881_28883delinsAAC', '241C>T', '3037C>T', '1048G>T', '18167C>T', '20629C>T', '14408C>T', '23403A>G', '28975G>T', '27915G>A', '313C>T', '8602G>T', '8917C>T'}	{'10332C>T', '19072G>T', '29108C>T', '21518G>T', '28881_28883delinsAAC', '241C>T', '3037C>T', '1048G>T', '18167C>T', '20629C>T', '14408C>T', '23403A>G', '28975G>T', '27915G>A', '26727G>T', '313C>T', '8602G>T', '8917C>T'}	{'10332C>T', '26727G>T'}	2	2020-11-20	2021-01-06	D614G_KR_M234I	D614G_KR_M234I
EPI_ISL_894501	EPI_ISL_1127248	{'21518G>T', '29679C>T', '28881_28883delinsAAC', '241C>T', '3037C>T', '18167C>T', '28975G>T', '12049C>T', '20703C>T', '14408C>T', '23403A>G', '20560G>T', '313C>T', '5365C>T', '8917C>T'}	{'21518G>T', '29679C>T', '28881_28883delinsAAC', '241C>T', '3037C>T', '18167C>T', '28975G>T', '12049C>T', '20703C>T', '14408C>T', '23403A>G', '20560G>T', '313C>T', '21660C>T', '5365C>T', '8917C>T'}	{'21660C>T'}	1	2020-10-16	2021-01-07	D614G_KR_M234I	D614G_KR_M234I
EPI_ISL_1431326	EPI_ISL_1127255	{'21518G>T', '23587G>T', '28881_28883delinsAAC', '13366C>T', '19894G>T', '241C>T', '29679C>T', '11430A>G', '10042A>G', '23191C>T', '3037C>T', '18167C>T', '28975G>T', '12049C>T', '14408C>T', '23403A>G', '313C>T', '8917C>T', '29353C>T', '15380G>T'}	{'6726C>T', '21518G>T', '29679C>T', '19894G>T', '3037C>T', '23191C>T', '29353C>T', '28881_28883delinsAAC', '13366C>T', '10042A>G', '313C>T', '12049C>T', '14408C>T', '23587G>T', '18167C>T', '28975G>T', '23403A>G', '15380G>T', '241C>T', '11430A>G', '8917C>T'}	{'6726C>T'}	1	2021-01-25	2021-01-07	D614G_KR_M234I	D614G_KR_M234I
EPI_ISL_892413	EPI_ISL_1127276	{'22450C>T', '21518G>T', '28881_28883delinsAAC', '6592A>G', '1738G>A', '241C>T', '3037C>T', '18167C>T', '28975G>T', '14408C>T', '23403A>G', '29272C>T', '313C>T', '6636C>T', '28541G>A'}	{'21518G>T', '22450C>T', '28881_28883delinsAAC', '6592A>G', '1738G>A', '241C>T', '28541G>A', '3037C>T', '9928G>T', '18167C>T', '28975G>T', '14408C>T', '23403A>G', '29272C>T', '313C>T', '6636C>T', '11824C>T'}	{'9928G>T', '11824C>T'}	2	2020-11-27	2021-01-02	D614G_KR_A90T	D614G_KR_A90T
EPI_ISL_892504	EPI_ISL_1127284	{'6035A>G', '21518G>T', '23587G>T', '28881_28883delinsAAC', '13366C>T', '19894G>T', '241C>T', '29679C>T', '3037C>T', '8964C>T', '18167C>T', '28975G>T', '12049C>T', '14408C>T', '23403A>G', '313C>T', '29353C>T', '11083G>T', '8917C>T'}	{'21518G>T', '29679C>T', '19894G>T', '3037C>T', '29353C>T', '28881_28883delinsAAC', '13366C>T', '29254G>T', '313C>T', '12049C>T', '14408C>T', '22225G>T', '11083G>T', '6035A>G', '23587G>T', '28367C>T', '18167C>T', '28975G>T', '23403A>G', '8964C>T', '241C>T', '8917C>T'}	{'22225G>T', '28367C>T', '29254G>T'}	3	2020-12-14	2021-01-04	D614G_KR_M234I	D614G_KR_M234I
EPI_ISL_892504	EPI_ISL_1127285	{'6035A>G', '21518G>T', '23587G>T', '28881_28883delinsAAC', '13366C>T', '19894G>T', '241C>T', '29679C>T', '3037C>T', '8964C>T', '18167C>T', '28975G>T', '12049C>T', '14408C>T', '23403A>G', '313C>T', '29353C>T', '11083G>T', '8917C>T'}	{'6035A>G', '21518G>T', '23587G>T', '28881_28883delinsAAC', '13366C>T', '19894G>T', '241C>T', '29679C>T', '29755G>T', '3037C>T', '8964C>T', '18167C>T', '28975G>T', '12049C>T', '14408C>T', '23403A>G', '313C>T', '29353C>T', '11083G>T', '8917C>T'}	{'29755G>T'}	1	2020-12-14	2021-01-04	D614G_KR_M234I	D614G_KR_M234I
EPI_ISL_892413	EPI_ISL_1127290	{'22450C>T', '21518G>T', '28881_28883delinsAAC', '6592A>G', '1738G>A', '241C>T', '3037C>T', '18167C>T', '28975G>T', '14408C>T', '23403A>G', '29272C>T', '313C>T', '6636C>T', '28541G>A'}	{'21518G>T', '22450C>T', '28881_28883delinsAAC', '6592A>G', '1738G>A', '241C>T', '3037C>T', '18167C>T', '28975G>T', '14408C>T', '23403A>G', '29272C>T', '313C>T', '6636C>T', '28541G>A', '17314G>T'}	{'17314G>T'}	1	2020-11-27	2021-01-04	D614G_KR_A90T	D614G_KR_A90T
EPI_ISL_892413	EPI_ISL_1127292	{'22450C>T', '21518G>T', '28881_28883delinsAAC', '6592A>G', '1738G>A', '241C>T', '3037C>T', '18167C>T', '28975G>T', '14408C>T', '23403A>G', '29272C>T', '313C>T', '6636C>T', '28541G>A'}	{'22450C>T', '21518G>T', '28881_28883delinsAAC', '6592A>G', '1738G>A', '241C>T', '3037C>T', '24197G>T', '18167C>T', '28975G>T', '14408C>T', '23403A>G', '29272C>T', '313C>T', '6636C>T', '28541G>A'}	{'24197G>T'}	1	2020-11-27	2021-01-04	D614G_KR_A90T	D614G_KR_A90T
EPI_ISL_892510	EPI_ISL_1127294	{'21518G>T', '23587G>T', '28881_28883delinsAAC', '29679C>T', '241C>T', '3037C>T', '26538G>A', '18167C>T', '28975G>T', '12049C>T', '14408C>T', '23403A>G', '313C>T', '6380C>T', '29353C>T', '17502C>T', '8917C>T'}	{'21518G>T', '23587G>T', '28881_28883delinsAAC', '29679C>T', '241C>T', '3037C>T', '26538G>A', '18167C>T', '28975G>T', '12049C>T', '14408C>T', '23403A>G', '313C>T', '4810C>T', '6380C>T', '29353C>T', '17502C>T', '8917C>T'}	{'4810C>T'}	1	2020-12-14	2021-01-05	D614G_KR_M234I	D614G_KR_M234I
EPI_ISL_892413	EPI_ISL_1127296	{'22450C>T', '21518G>T', '28881_28883delinsAAC', '6592A>G', '1738G>A', '241C>T', '3037C>T', '18167C>T', '28975G>T', '14408C>T', '23403A>G', '29272C>T', '313C>T', '6636C>T', '28541G>A'}	{'21518G>T', '22450C>T', '28881_28883delinsAAC', '6592A>G', '1738G>A', '241C>T', '3037C>T', '18167C>T', '28975G>T', '14408C>T', '23403A>G', '29272C>T', '313C>T', '6636C>T', '15349G>A', '28541G>A'}	{'15349G>A'}	1	2020-11-27	2021-01-05	D614G_KR_A90T	D614G_KR_A90T
EPI_ISL_894520	EPI_ISL_1127297	{'15240C>T', '21518G>T', '28881_28883delinsAAC', '8371G>T', '241C>T', '3037C>T', '18167C>T', '28975G>T', '14408C>T', '23403A>G', '313C>T', '6433C>T', '9207C>T'}	{'15240C>T', '10332C>T', '21518G>T', '28881_28883delinsAAC', '8371G>T', '241C>T', '3037C>T', '18167C>T', '28975G>T', '14408C>T', '23403A>G', '313C>T', '6433C>T', '9207C>T'}	{'10332C>T'}	1	2020-10-28	2021-01-06	D614G_KR_M234I	D614G_KR_M234I
EPI_ISL_895895	EPI_ISL_1127299	{'21518G>T', '23587G>T', '28881_28883delinsAAC', '13366C>T', '19894G>T', '241C>T', '29679C>T', '3037C>T', '8964C>T', '18167C>T', '28975G>T', '12049C>T', '14408C>T', '23403A>G', '313C>T', '29353C>T', '11083G>T', '27951T>C', '8917C>T'}	{'21518G>T', '23587G>T', '28881_28883delinsAAC', '13366C>T', '19894G>T', '241C>T', '29679C>T', '3037C>T', '8964C>T', '18167C>T', '28975G>T', '12049C>T', '14408C>T', '23403A>G', '313C>T', '913C>T', '29353C>T', '11083G>T', '27951T>C', '8917C>T'}	{'913C>T'}	1	2020-12-14	2021-01-06	D614G_KR_M234I	D614G_KR_M234I
EPI_ISL_901391	EPI_ISL_1127302	{'21518G>T', '23587G>T', '28881_28883delinsAAC', '29679C>T', '241C>T', '3037C>T', '18167C>T', '28975G>T', '12049C>T', '14408C>T', '23403A>G', '313C>T', '6380C>T', '29353C>T', '17502C>T', '8917C>T'}	{'21518G>T', '23587G>T', '28881_28883delinsAAC', '29408A>G', '29679C>T', '241C>T', '3037C>T', '18167C>T', '28975G>T', '12049C>T', '14408C>T', '23403A>G', '313C>T', '6380C>T', '29353C>T', '17502C>T', '8917C>T'}	{'29408A>G'}	1	2020-05-15	2021-01-06	D614G_KR_M234I	D614G_KR_M234I
EPI_ISL_895637	EPI_ISL_1127304	{'25673T>C', '21518G>T', '6235T>C', '28881_28883delinsAAC', '6592A>G', '1738G>A', '241C>T', '3037C>T', '18167C>T', '28975G>T', '14408C>T', '23403A>G', '313C>T', '28541G>A', '4654T>C'}	{'25673T>C', '21518G>T', '6235T>C', '28881_28883delinsAAC', '6592A>G', '1738G>A', '241C>T', '3037C>T', '17847G>A', '18167C>T', '14408C>T', '23403A>G', '28975G>T', '313C>T', '14547G>A', '4927C>T', '28541G>A', '4654T>C'}	{'17847G>A', '4927C>T', '14547G>A'}	3	2020-10-28	2021-01-07	D614G_KR_A90T	D614G_KR_A90T
EPI_ISL_895895	EPI_ISL_1127309	{'21518G>T', '23587G>T', '28881_28883delinsAAC', '13366C>T', '19894G>T', '241C>T', '29679C>T', '3037C>T', '8964C>T', '18167C>T', '28975G>T', '12049C>T', '14408C>T', '23403A>G', '313C>T', '29353C>T', '11083G>T', '27951T>C', '8917C>T'}	{'21518G>T', '23587G>T', '28881_28883delinsAAC', '13366C>T', '19894G>T', '241C>T', '29679C>T', '3037C>T', '8964C>T', '18167C>T', '28975G>T', '12049C>T', '14408C>T', '23403A>G', '313C>T', '26292C>T', '29353C>T', '11083G>T', '27951T>C', '8917C>T'}	{'26292C>T'}	1	2020-12-14	2021-01-07	D614G_KR_M234I	D614G_KR_M234I
EPI_ISL_894520	EPI_ISL_1127312	{'15240C>T', '21518G>T', '28881_28883delinsAAC', '8371G>T', '241C>T', '3037C>T', '18167C>T', '28975G>T', '14408C>T', '23403A>G', '313C>T', '6433C>T', '9207C>T'}	{'15240C>T', '21518G>T', '28881_28883delinsAAC', '8371G>T', '241C>T', '3037C>T', '16397G>T', '18167C>T', '28975G>T', '14408C>T', '23403A>G', '313C>T', '6433C>T', '9207C>T'}	{'16397G>T'}	1	2020-10-28	2021-01-07	D614G_KR_M234I	D614G_KR_M234I
EPI_ISL_896969	EPI_ISL_1127313	{'18897T>C', '21518G>T', '28881_28883delinsAAC', '2368A>G', '241C>T', '3037C>T', '6433C>T', '29021T>A', '18167C>T', '21724G>T', '14408C>T', '23403A>G', '28975G>T', '313C>T', '5826C>T', '15597T>C'}	{'18897T>C', '21518G>T', '28881_28883delinsAAC', '2368A>G', '241C>T', '3037C>T', '6433C>T', '29021T>A', '18167C>T', '21724G>T', '14408C>T', '23403A>G', '28975G>T', '313C>T', '5826C>T', '9943C>T', '15597T>C'}	{'9943C>T'}	1	2020-11-13	2020-12-15	D614G_KR_M234I	D614G_KR_M234I
EPI_ISL_898097	EPI_ISL_1127317	{'21158T>C', '21518G>T', '23587G>T', '28881_28883delinsAAC', '29679C>T', '241C>T', '3037C>T', '18167C>T', '28975G>T', '12049C>T', '14408C>T', '23403A>G', '313C>T', '9565C>T', '6380C>T', '29353C>T', '17502C>T', '8917C>T'}	{'21158T>C', '17502C>T', '21518G>T', '23587G>T', '28881_28883delinsAAC', '29679C>T', '241C>T', '3037C>T', '18167C>T', '28975G>T', '12049C>T', '14408C>T', '23403A>G', '313C>T', '9565C>T', '6380C>T', '29353C>T', '1917C>T', '8917C>T'}	{'1917C>T'}	1	2020-11-04	2020-12-10	D614G_KR_M234I	D614G_KR_M234I
EPI_ISL_898097	EPI_ISL_1127318	{'21158T>C', '21518G>T', '23587G>T', '28881_28883delinsAAC', '29679C>T', '241C>T', '3037C>T', '18167C>T', '28975G>T', '12049C>T', '14408C>T', '23403A>G', '313C>T', '9565C>T', '6380C>T', '29353C>T', '17502C>T', '8917C>T'}	{'21158T>C', '21518G>T', '23587G>T', '10623C>T', '28881_28883delinsAAC', '29679C>T', '241C>T', '3037C>T', '18167C>T', '28975G>T', '12049C>T', '14408C>T', '23403A>G', '313C>T', '9565C>T', '6380C>T', '29353C>T', '17502C>T', '8917C>T'}	{'10623C>T'}	1	2020-11-04	2020-12-11	D614G_KR_M234I	D614G_KR_M234I
EPI_ISL_898097	EPI_ISL_1127320	{'21158T>C', '21518G>T', '23587G>T', '28881_28883delinsAAC', '29679C>T', '241C>T', '3037C>T', '18167C>T', '28975G>T', '12049C>T', '14408C>T', '23403A>G', '313C>T', '9565C>T', '6380C>T', '29353C>T', '17502C>T', '8917C>T'}	{'21158T>C', '10809C>T', '21518G>T', '23587G>T', '28881_28883delinsAAC', '29679C>T', '241C>T', '3037C>T', '18167C>T', '28975G>T', '12049C>T', '14408C>T', '23403A>G', '313C>T', '9565C>T', '6380C>T', '29353C>T', '17502C>T', '8917C>T'}	{'10809C>T'}	1	2020-11-04	2020-12-11	D614G_KR_M234I	D614G_KR_M234I
EPI_ISL_898097	EPI_ISL_1127322	{'21158T>C', '21518G>T', '23587G>T', '28881_28883delinsAAC', '29679C>T', '241C>T', '3037C>T', '18167C>T', '28975G>T', '12049C>T', '14408C>T', '23403A>G', '313C>T', '9565C>T', '6380C>T', '29353C>T', '17502C>T', '8917C>T'}	{'21158T>C', '21518G>T', '23587G>T', '28881_28883delinsAAC', '29679C>T', '241C>T', '3037C>T', '18167C>T', '28975G>T', '12049C>T', '14408C>T', '23403A>G', '313C>T', '9565C>T', '6380C>T', '29353C>T', '11359A>G', '17502C>T', '8917C>T'}	{'11359A>G'}	1	2020-11-04	2020-12-24	D614G_KR_M234I	D614G_KR_M234I
EPI_ISL_901391	EPI_ISL_1127324	{'21518G>T', '23587G>T', '28881_28883delinsAAC', '29679C>T', '241C>T', '3037C>T', '18167C>T', '28975G>T', '12049C>T', '14408C>T', '23403A>G', '313C>T', '6380C>T', '29353C>T', '17502C>T', '8917C>T'}	{'21518G>T', '23587G>T', '28881_28883delinsAAC', '29679C>T', '17333C>T', '241C>T', '3037C>T', '18167C>T', '28975G>T', '12049C>T', '14408C>T', '23403A>G', '313C>T', '14571C>T', '29353C>T', '6380C>T', '17502C>T', '8917C>T'}	{'14571C>T', '17333C>T'}	2	2020-05-15	2020-12-11	D614G_KR_M234I	D614G_KR_M234I
EPI_ISL_894520	EPI_ISL_1127334	{'15240C>T', '21518G>T', '28881_28883delinsAAC', '8371G>T', '241C>T', '3037C>T', '18167C>T', '28975G>T', '14408C>T', '23403A>G', '313C>T', '6433C>T', '9207C>T'}	{'15240C>T', '21518G>T', '28881_28883delinsAAC', '8371G>T', '241C>T', '25710C>T', '3037C>T', '29025C>T', '18167C>T', '28975G>T', '14408C>T', '23403A>G', '25460C>T', '313C>T', '6433C>T', '9207C>T'}	{'29025C>T', '25460C>T', '25710C>T'}	3	2020-10-28	2021-01-07	D614G_KR_M234I	D614G_KR_M234I
EPI_ISL_894501	EPI_ISL_1127344	{'21518G>T', '29679C>T', '28881_28883delinsAAC', '241C>T', '3037C>T', '18167C>T', '28975G>T', '12049C>T', '20703C>T', '14408C>T', '23403A>G', '20560G>T', '313C>T', '5365C>T', '8917C>T'}	{'21518G>T', '29679C>T', '28881_28883delinsAAC', '241C>T', '3037C>T', '3871G>T', '18167C>T', '28975G>T', '12049C>T', '20703C>T', '14408C>T', '23403A>G', '20560G>T', '313C>T', '8917C>T', '5365C>T', '29719C>T'}	{'3871G>T', '29719C>T'}	2	2020-10-16	2021-01-18	D614G_KR_M234I	D614G_KR_M234I
EPI_ISL_1432944	EPI_ISL_1127345	{'21859C>T', '21518G>T', '29679C>T', '28881_28883delinsAAC', '241C>T', '3037C>T', '18167C>T', '28975G>T', '12049C>T', '20703C>T', '14408C>T', '23403A>G', '20560G>T', '313C>T', '5365C>T', '8917C>T'}	{'15426A>G', '21859C>T', '28411C>T', '21518G>T', '29679C>T', '28881_28883delinsAAC', '5773T>C', '241C>T', '3037C>T', '18167C>T', '28975G>T', '12049C>T', '14408C>T', '20703C>T', '23403A>G', '20560G>T', '313C>T', '5365C>T', '8917C>T'}	{'5773T>C', '15426A>G', '28411C>T'}	3	2020-11-16	2021-01-18	D614G_KR_M234I	D614G_KR_M234I
EPI_ISL_1447409	EPI_ISL_1127349	{'18897T>C', '21518G>T', '28881_28883delinsAAC', '2368A>G', '241C>T', '3037C>T', '6433C>T', '29021T>A', '18167C>T', '21724G>T', '14408C>T', '23403A>G', '28975G>T', '313C>T', '5826C>T', '15597T>C', '22199G>T'}	{'13776A>G', '18897T>C', '21518G>T', '28881_28883delinsAAC', '2368A>G', '241C>T', '3037C>T', '29304C>T', '29021T>A', '6433C>T', '18167C>T', '21724G>T', '14408C>T', '23403A>G', '28975G>T', '313C>T', '5826C>T', '15597T>C', '22199G>T', '1495G>T'}	{'13776A>G', '29304C>T', '1495G>T'}	3	2020-11-30	2021-01-07	D614G_KR_M234I	D614G_KR_M234I
EPI_ISL_892413	EPI_ISL_1127354	{'22450C>T', '21518G>T', '28881_28883delinsAAC', '6592A>G', '1738G>A', '241C>T', '3037C>T', '18167C>T', '28975G>T', '14408C>T', '23403A>G', '29272C>T', '313C>T', '6636C>T', '28541G>A'}	{'22450C>T', '21518G>T', '28881_28883delinsAAC', '6592A>G', '1738G>A', '241C>T', '3037C>T', '29172A>C', '18167C>T', '28975G>T', '14408C>T', '23403A>G', '28253C>T', '29272C>T', '313C>T', '6636C>T', '28541G>A'}	{'28253C>T', '29172A>C'}	2	2020-11-27	2021-01-05	D614G_KR_A90T	D614G_KR_A90T
EPI_ISL_901391	EPI_ISL_1127360	{'21518G>T', '23587G>T', '28881_28883delinsAAC', '29679C>T', '241C>T', '3037C>T', '18167C>T', '28975G>T', '12049C>T', '14408C>T', '23403A>G', '313C>T', '6380C>T', '29353C>T', '17502C>T', '8917C>T'}	{'21518G>T', '23587G>T', '28881_28883delinsAAC', '29679C>T', '241C>T', '3037C>T', '18167C>T', '28975G>T', '12049C>T', '14408C>T', '23403A>G', '313C>T', '8917C>T', '6380C>T', '29353C>T', '17502C>T', '15720C>T'}	{'15720C>T'}	1	2020-05-15	2021-01-12	D614G_KR_M234I	D614G_KR_M234I
EPI_ISL_892436	EPI_ISL_1127363	{'16393C>T', '21518G>T', '29679C>T', '28881_28883delinsAAC', '241C>T', '3037C>T', '18167C>T', '28975G>T', '12049C>T', '14408C>T', '20703C>T', '23403A>G', '20560G>T', '313C>T', '5365C>T', '8917C>T'}	{'16393C>T', '21518G>T', '29679C>T', '28881_28883delinsAAC', '241C>T', '3037C>T', '18167C>T', '28975G>T', '12049C>T', '14408C>T', '20703C>T', '23403A>G', '20560G>T', '313C>T', '28876C>T', '5365C>T', '8917C>T'}	{'28876C>T'}	1	2020-12-06	2021-01-12	D614G_KR_M234I	D614G_KR_M234I
EPI_ISL_1432944	EPI_ISL_1127369	{'21859C>T', '21518G>T', '29679C>T', '28881_28883delinsAAC', '241C>T', '3037C>T', '18167C>T', '28975G>T', '12049C>T', '20703C>T', '14408C>T', '23403A>G', '20560G>T', '313C>T', '5365C>T', '8917C>T'}	{'21859C>T', '21518G>T', '29679C>T', '28881_28883delinsAAC', '241C>T', '3037C>T', '18167C>T', '28975G>T', '12049C>T', '14408C>T', '20703C>T', '23403A>G', '20560G>T', '313C>T', '5365C>T', '10895A>T', '8917C>T'}	{'10895A>T'}	1	2020-11-16	2021-01-04	D614G_KR_M234I	D614G_KR_M234I
EPI_ISL_687859	EPI_ISL_1127380	{'25855G>T', '21518G>T', '28881_28883delinsAAC', '241C>T', '3037C>T', '18167C>T', '28975G>T', '14408C>T', '23403A>G', '313C>T', '8917C>T', '1843G>A'}	{'25855G>T', '21518G>T', '9019A>G', '28881_28883delinsAAC', '241C>T', '3037C>T', '18167C>T', '28975G>T', '14408C>T', '23403A>G', '313C>T', '8917C>T', '28378G>T', '1843G>A'}	{'28378G>T', '9019A>G'}	2	2020-08-09	2020-07-29	D614G_KR_M234I	D614G_KR_M234I
EPI_ISL_1429792	EPI_ISL_1127384	{'9286C>T', '28881_28883delinsAAC', '28725C>T', '241C>T', '3037C>T', '4346T>C', '22020T>C', '14708C>T', '313C>T', '14408C>T', '10376C>T', '23403A>G', '29692G>T'}	{'9286C>T', '28881_28883delinsAAC', '28725C>T', '241C>T', '3037C>T', '3560G>A', '4346T>C', '22020T>C', '14708C>T', '313C>T', '14408C>T', '10376C>T', '23403A>G', '29692G>T'}	{'3560G>A'}	1	2020-05-27	2020-08-07	D614G_KR_M153T	D614G_KR_M153T
EPI_ISL_692598	EPI_ISL_1127385	{'9286C>T', '28881_28883delinsAAC', '28725C>T', '241C>T', '3037C>T', '4346T>C', '14708C>T', '313C>T', '14408C>T', '10376C>T', '23403A>G', '29692G>T'}	{'9286C>T', '28881_28883delinsAAC', '28725C>T', '241C>T', '3037C>T', '4346T>C', '14708C>T', '313C>T', '14408C>T', '10376C>T', '23403A>G', '593C>T', '22708G>T', '29692G>T'}	{'22708G>T', '593C>T'}	2	2020-05-22	2020-08-20	D614G_KR_P3371S	D614G_KR_P3371S
EPI_ISL_689207	EPI_ISL_1127386	{'9286C>T', '28881_28883delinsAAC', '2167G>T', '23481C>T', '241C>T', '28725C>T', '3037C>T', '4346T>C', '22020T>C', '14708C>T', '313C>T', '14408C>T', '10376C>T', '23403A>G', '29692G>T'}	{'9286C>T', '28881_28883delinsAAC', '2167G>T', '23481C>T', '241C>T', '28725C>T', '3037C>T', '4346T>C', '22020T>C', '14708C>T', '313C>T', '14408C>T', '10376C>T', '23403A>G', '29692G>T', '26735C>T'}	{'26735C>T'}	1	2020-08-02	2020-08-26	D614G_KR_M153T	D614G_KR_M153T
EPI_ISL_689207	EPI_ISL_1127387	{'9286C>T', '28881_28883delinsAAC', '2167G>T', '23481C>T', '241C>T', '28725C>T', '3037C>T', '4346T>C', '22020T>C', '14708C>T', '313C>T', '14408C>T', '10376C>T', '23403A>G', '29692G>T'}	{'9286C>T', '28881_28883delinsAAC', '2167G>T', '23481C>T', '241C>T', '28725C>T', '3037C>T', '4346T>C', '22020T>C', '14708C>T', '313C>T', '14408C>T', '10376C>T', '18877C>T', '23403A>G', '29692G>T'}	{'18877C>T'}	1	2020-08-02	2020-08-26	D614G_KR_M153T	D614G_KR_M153T
EPI_ISL_689207	EPI_ISL_1127388	{'9286C>T', '28881_28883delinsAAC', '2167G>T', '23481C>T', '241C>T', '28725C>T', '3037C>T', '4346T>C', '22020T>C', '14708C>T', '313C>T', '14408C>T', '10376C>T', '23403A>G', '29692G>T'}	{'9286C>T', '1457C>T', '28881_28883delinsAAC', '2167G>T', '23481C>T', '241C>T', '28725C>T', '3037C>T', '4346T>C', '22020T>C', '14708C>T', '313C>T', '14408C>T', '10376C>T', '23403A>G', '29692G>T'}	{'1457C>T'}	1	2020-08-02	2020-08-26	D614G_KR_M153T	D614G_KR_M153T
EPI_ISL_689553	EPI_ISL_1127392	{'9286C>T', '8982C>T', '2731G>A', '28881_28883delinsAAC', '28725C>T', '241C>T', '3037C>T', '2489T>C', '4346T>C', '7573C>T', '22020T>C', '14708C>T', '313C>T', '14408C>T', '10376C>T', '23403A>G', '29692G>T', '16887C>T'}	{'29632C>T', '9286C>T', '7573C>T', '8982C>T', '2731G>A', '28881_28883delinsAAC', '27687T>C', '241C>T', '28725C>T', '2489T>C', '3037C>T', '4346T>C', '22020T>C', '14708C>T', '313C>T', '14408C>T', '10376C>T', '23403A>G', '29692G>T', '16887C>T'}	{'29632C>T', '27687T>C'}	2	2020-08-07	2020-09-01	D614G_KR_M153T	D614G_KR_M153T
EPI_ISL_901645	EPI_ISL_1127394	{'21518G>T', '28881_28883delinsAAC', '241C>T', '3037C>T', '2710C>T', '6433C>T', '18167C>T', '28975G>T', '14408C>T', '23403A>G', '313C>T', '29614C>T'}	{'21518G>T', '28881_28883delinsAAC', '24712G>A', '241C>T', '3037C>T', '2710C>T', '6433C>T', '18167C>T', '28975G>T', '14408C>T', '23403A>G', '313C>T', '29614C>T'}	{'24712G>A'}	1	2020-10-01	2020-10-03	D614G_KR_M234I	D614G_KR_M234I
EPI_ISL_892607	EPI_ISL_1127395	{'29831C>T', '21518G>T', '29679C>T', '28881_28883delinsAAC', '241C>T', '3037C>T', '18167C>T', '28975G>T', '14408C>T', '16062T>C', '23403A>G', '313C>T', '8917C>T'}	{'29831C>T', '21518G>T', '29679C>T', '28881_28883delinsAAC', '241C>T', '3037C>T', '18167C>T', '28975G>T', '14408C>T', '16062T>C', '23403A>G', '23604C>T', '313C>T', '8917C>T'}	{'23604C>T'}	1	2020-10-09	2020-10-14	D614G_KR_M234I	D614G_KR_M234I
EPI_ISL_898033	EPI_ISL_1127397	{'9286C>T', '28881_28883delinsAAC', '28725C>T', '241C>T', '3037C>T', '4346T>C', '22020T>C', '14708C>T', '313C>T', '14408C>T', '10376C>T', '23403A>G', '27633A>G', '29642C>T', '29692G>T'}	{'9286C>T', '28881_28883delinsAAC', '28725C>T', '241C>T', '3037C>T', '4346T>C', '22020T>C', '14708C>T', '313C>T', '14408C>T', '10376C>T', '23403A>G', '23939C>T', '27633A>G', '29642C>T', '29692G>T'}	{'23939C>T'}	1	2020-10-27	2020-11-10	D614G_KR_M153T	D614G_KR_M153T
EPI_ISL_901391	EPI_ISL_1127514	{'21518G>T', '23587G>T', '28881_28883delinsAAC', '29679C>T', '241C>T', '3037C>T', '18167C>T', '28975G>T', '12049C>T', '14408C>T', '23403A>G', '313C>T', '6380C>T', '29353C>T', '17502C>T', '8917C>T'}	{'1427C>T', '21518G>T', '23587G>T', '28881_28883delinsAAC', '29679C>T', '241C>T', '3037C>T', '18167C>T', '28975G>T', '12049C>T', '14408C>T', '23403A>G', '313C>T', '6380C>T', '29353C>T', '17502C>T', '8917C>T'}	{'1427C>T'}	1	2020-05-15	2020-12-27	D614G_KR_M234I	D614G_KR_M234I
EPI_ISL_689009	EPI_ISL_1127519	{'21518G>T', '28881_28883delinsAAC', '6592A>G', '1738G>A', '241C>T', '3037C>T', '18167C>T', '28975G>T', '14408C>T', '23403A>G', '313C>T', '28541G>A'}	{'21518G>T', '28881_28883delinsAAC', '6592A>G', '1738G>A', '241C>T', '3037C>T', '18167C>T', '28975G>T', '14408C>T', '23403A>G', '313C>T', '6636C>T', '28541G>A', '16887C>T'}	{'6636C>T', '16887C>T'}	2	2020-08-17	2020-12-27	D614G_KR_A90T	D614G_KR_A90T
EPI_ISL_896967	EPI_ISL_1127535	{'20844C>T', '19072G>T', '21518G>T', '28881_28883delinsAAC', '241C>T', '3037C>T', '18167C>T', '28975G>T', '14408C>T', '23403A>G', '313C>T', '8602G>T', '8917C>T'}	{'13255C>T', '20844C>T', '19072G>T', '21518G>T', '28881_28883delinsAAC', '241C>T', '3037C>T', '18167C>T', '28975G>T', '14408C>T', '23403A>G', '313C>T', '8602G>T', '8917C>T'}	{'13255C>T'}	1	2020-11-13	2020-12-31	D614G_KR_M234I	D614G_KR_M234I
EPI_ISL_901391	EPI_ISL_1127540	{'21518G>T', '23587G>T', '28881_28883delinsAAC', '29679C>T', '241C>T', '3037C>T', '18167C>T', '28975G>T', '12049C>T', '14408C>T', '23403A>G', '313C>T', '6380C>T', '29353C>T', '17502C>T', '8917C>T'}	{'21518G>T', '23587G>T', '28881_28883delinsAAC', '29679C>T', '241C>T', '3037C>T', '18167C>T', '28975G>T', '12049C>T', '14408C>T', '23403A>G', '313C>T', '10650C>T', '29353C>T', '6380C>T', '17502C>T', '8917C>T'}	{'10650C>T'}	1	2020-05-15	2021-01-01	D614G_KR_M234I	D614G_KR_M234I
EPI_ISL_894520	EPI_ISL_1127541	{'15240C>T', '21518G>T', '28881_28883delinsAAC', '8371G>T', '241C>T', '3037C>T', '18167C>T', '28975G>T', '14408C>T', '23403A>G', '313C>T', '6433C>T', '9207C>T'}	{'15240C>T', '28997C>A', '21518G>T', '28881_28883delinsAAC', '8371G>T', '241C>T', '3037C>T', '18167C>T', '28975G>T', '14408C>T', '23403A>G', '313C>T', '6433C>T', '9207C>T'}	{'28997C>A'}	1	2020-10-28	2021-01-01	D614G_KR_M234I	D614G_KR_M234I
EPI_ISL_901391	EPI_ISL_1127546	{'21518G>T', '23587G>T', '28881_28883delinsAAC', '29679C>T', '241C>T', '3037C>T', '18167C>T', '28975G>T', '12049C>T', '14408C>T', '23403A>G', '313C>T', '6380C>T', '29353C>T', '17502C>T', '8917C>T'}	{'21518G>T', '23587G>T', '28881_28883delinsAAC', '29679C>T', '241C>T', '3037C>T', '6807C>T', '18167C>T', '28975G>T', '12049C>T', '14408C>T', '23403A>G', '313C>T', '6380C>T', '29353C>T', '17502C>T', '8917C>T'}	{'6807C>T'}	1	2020-05-15	2021-01-02	D614G_KR_M234I	D614G_KR_M234I
EPI_ISL_915383	EPI_ISL_1127547	{'15240C>T', '21518G>T', '28881_28883delinsAAC', '8371G>T', '241C>T', '3037C>T', '21123G>T', '18167C>T', '28975G>T', '14408C>T', '23403A>G', '313C>T', '6433C>T', '9207C>T'}	{'15240C>T', '21518G>T', '1063C>T', '28881_28883delinsAAC', '8371G>T', '241C>T', '3037C>T', '21123G>T', '18167C>T', '28975G>T', '14408C>T', '23403A>G', '313C>T', '6433C>T', '9207C>T'}	{'1063C>T'}	1	2020-12-15	2021-01-02	D614G_KR_M234I	D614G_KR_M234I
EPI_ISL_901391	EPI_ISL_1127548	{'21518G>T', '23587G>T', '28881_28883delinsAAC', '29679C>T', '241C>T', '3037C>T', '18167C>T', '28975G>T', '12049C>T', '14408C>T', '23403A>G', '313C>T', '6380C>T', '29353C>T', '17502C>T', '8917C>T'}	{'21518G>T', '23587G>T', '28881_28883delinsAAC', '29679C>T', '241C>T', '3037C>T', '18167C>T', '28975G>T', '12049C>T', '14408C>T', '23403A>G', '313C>T', '8179G>T', '6380C>T', '29353C>T', '17502C>T', '8917C>T'}	{'8179G>T'}	1	2020-05-15	2021-01-02	D614G_KR_M234I	D614G_KR_M234I
EPI_ISL_894520	EPI_ISL_1127562	{'15240C>T', '21518G>T', '28881_28883delinsAAC', '8371G>T', '241C>T', '3037C>T', '18167C>T', '28975G>T', '14408C>T', '23403A>G', '313C>T', '6433C>T', '9207C>T'}	{'15240C>T', '25075C>A', '21518G>T', '12763C>T', '28881_28883delinsAAC', '8371G>T', '241C>T', '3037C>T', '6433C>T', '18167C>T', '28975G>T', '14408C>T', '23403A>G', '313C>T', '25827T>C', '9207C>T'}	{'12763C>T', '25075C>A', '25827T>C'}	3	2020-10-28	2021-01-05	D614G_KR_M234I	D614G_KR_M234I
EPI_ISL_894867	EPI_ISL_1127564	{'15240C>T', '9286C>T', '28881_28883delinsAAC', '28725C>T', '241C>T', '3037C>T', '4346T>C', '19860T>A', '14708C>T', '22020T>C', '14408C>T', '10376C>T', '23403A>G', '29692G>T', '313C>T', '16887C>T'}	{'15240C>T', '9286C>T', '29747G>T', '28881_28883delinsAAC', '28725C>T', '241C>T', '3037C>T', '4346T>C', '19860T>A', '14708C>T', '22020T>C', '14408C>T', '10376C>T', '23403A>G', '29692G>T', '313C>T', '16887C>T'}	{'29747G>T'}	1	2020-12-19	2021-01-06	D614G_KR_M153T	D614G_KR_M153T
EPI_ISL_901391	EPI_ISL_1127577	{'21518G>T', '23587G>T', '28881_28883delinsAAC', '29679C>T', '241C>T', '3037C>T', '18167C>T', '28975G>T', '12049C>T', '14408C>T', '23403A>G', '313C>T', '6380C>T', '29353C>T', '17502C>T', '8917C>T'}	{'18601C>T', '21518G>T', '23587G>T', '28881_28883delinsAAC', '29679C>T', '241C>T', '3037C>T', '18167C>T', '28975G>T', '12049C>T', '14408C>T', '12313T>A', '23403A>G', '313C>T', '6380C>T', '29353C>T', '2035G>T', '17502C>T', '8917C>T'}	{'18601C>T', '2035G>T', '12313T>A'}	3	2020-05-15	2021-01-12	D614G_KR_M234I	D614G_KR_M234I
EPI_ISL_1431269	EPI_ISL_1127580	{'21859C>T', '21518G>T', '29679C>T', '28881_28883delinsAAC', '14508T>C', '241C>T', '3037C>T', '4655C>T', '18167C>T', '25413C>T', '12049C>T', '14408C>T', '20703C>T', '23403A>G', '20560G>T', '28975G>T', '313C>T', '5365C>T', '8917C>T'}	{'21859C>T', '21518G>T', '29679C>T', '3037C>T', '2438G>A', '4655C>T', '5365C>T', '28881_28883delinsAAC', '14508T>C', '313C>T', '12049C>T', '14408C>T', '20560G>T', '18167C>T', '25413C>T', '28975G>T', '23403A>G', '241C>T', '12383T>G', '20703C>T', '8917C>T'}	{'12383T>G', '2438G>A'}	2	2021-01-25	2021-01-04	D614G_KR_M234I	D614G_KR_M234I
EPI_ISL_894631	EPI_ISL_1127582	{'15240C>T', '21518G>T', '28881_28883delinsAAC', '8371G>T', '241C>T', '3037C>T', '4233A>G', '18167C>T', '28975G>T', '14408C>T', '23403A>G', '23720A>G', '313C>T', '6433C>T', '9207C>T'}	{'15240C>T', '21518G>T', '28881_28883delinsAAC', '6997C>T', '8371G>T', '241C>T', '3037C>T', '4233A>G', '18167C>T', '28975G>T', '14408C>T', '23403A>G', '23720A>G', '313C>T', '6433C>T', '9207C>T'}	{'6997C>T'}	1	2020-12-01	2021-01-06	D614G_KR_M234I	D614G_KR_M234I
EPI_ISL_1434736	EPI_ISL_1127610	{'313C>T', '21518G>T', '29679C>T', '28881_28883delinsAAC', '955C>T', '241C>T', '3037C>T', '9344C>T', '14937C>T', '18167C>T', '12049C>T', '14408C>T', '20703C>T', '22604G>T', '20560G>T', '23403A>G', '28975G>T', '29784C>T', '5365C>T', '8917C>T'}	{'21518G>T', '29679C>T', '3037C>T', '14937C>T', '29784C>T', '5365C>T', '28881_28883delinsAAC', '9344C>T', '313C>T', '12049C>T', '14408C>T', '20560G>T', '18167C>T', '28975G>T', '23403A>G', '955C>T', '241C>T', '20703C>T', '22604G>T', '26109G>T', '8917C>T'}	{'26109G>T'}	1	2021-01-14	2021-01-11	D614G_KR_M234I	D614G_KR_M234I
EPI_ISL_918167	EPI_ISL_1127630	{'21518G>T', '28881_28883delinsAAC', '241C>T', '3037C>T', '6433C>T', '29614C>T', '18167C>T', '28975G>T', '14408C>T', '16616C>T', '23403A>G', '313C>T', '23185C>T', '20224G>A', '15656C>T'}	{'21518G>T', '12439C>T', '28881_28883delinsAAC', '5672C>T', '241C>T', '3037C>T', '6433C>T', '29614C>T', '18167C>T', '28975G>T', '14408C>T', '16616C>T', '23403A>G', '313C>T', '23185C>T', '20224G>A', '15656C>T'}	{'12439C>T', '5672C>T'}	2	2020-12-01	2021-01-15	D614G_KR_M234I	D614G_KR_M234I
EPI_ISL_901391	EPI_ISL_1127632	{'21518G>T', '23587G>T', '28881_28883delinsAAC', '29679C>T', '241C>T', '3037C>T', '18167C>T', '28975G>T', '12049C>T', '14408C>T', '23403A>G', '313C>T', '6380C>T', '29353C>T', '17502C>T', '8917C>T'}	{'21518G>T', '23587G>T', '28881_28883delinsAAC', '29679C>T', '241C>T', '3037C>T', '18167C>T', '28975G>T', '12049C>T', '14408C>T', '23403A>G', '313C>T', '6380C>T', '29353C>T', '11379C>T', '17502C>T', '8917C>T'}	{'11379C>T'}	1	2020-05-15	2021-01-15	D614G_KR_M234I	D614G_KR_M234I
EPI_ISL_686260	EPI_ISL_1127634	{'8076T>C', '9286C>T', '23525C>T', '28881_28883delinsAAC', '28725C>T', '241C>T', '3037C>T', '4346T>C', '14708C>T', '313C>T', '14408C>T', '10376C>T', '23403A>G', '29692G>T', '10525C>T'}	{'8076T>C', '15588C>T', '9286C>T', '23525C>T', '28881_28883delinsAAC', '28725C>T', '241C>T', '3037C>T', '4346T>C', '14708C>T', '313C>T', '14408C>T', '10376C>T', '23403A>G', '29692G>T', '10525C>T'}	{'15588C>T'}	1	2020-09-08	2020-10-02	D614G_KR_P3371S	D614G_KR_P3371S
EPI_ISL_901954	EPI_ISL_1127635	{'21518G>T', '23587G>T', '28881_28883delinsAAC', '29679C>T', '241C>T', '3037C>T', '18167C>T', '28975G>T', '12049C>T', '23403A>G', '14408C>T', '313C>T', '29353C>T', '8917C>T'}	{'21518G>T', '23587G>T', '28881_28883delinsAAC', '29679C>T', '241C>T', '29095C>T', '3037C>T', '18167C>T', '28975G>T', '12049C>T', '23403A>G', '14408C>T', '313C>T', '29353C>T', '8917C>T'}	{'29095C>T'}	1	2020-09-10	2020-10-02	D614G_KR_M234I	D614G_KR_M234I
EPI_ISL_687844	EPI_ISL_1127637	{'29831C>T', '21518G>T', '29679C>T', '28881_28883delinsAAC', '241C>T', '3037C>T', '18167C>T', '28975G>T', '14408C>T', '23403A>G', '313C>T', '8917C>T'}	{'29831C>T', '21518G>T', '29679C>T', '28881_28883delinsAAC', '25252G>T', '241C>T', '3037C>T', '18167C>T', '28975G>T', '14408C>T', '23403A>G', '313C>T', '8917C>T'}	{'25252G>T'}	1	2020-08-05	2020-10-06	D614G_KR_M234I	D614G_KR_M234I
EPI_ISL_687253	EPI_ISL_1127638	{'21518G>T', '29679C>T', '28881_28883delinsAAC', '241C>T', '3037C>T', '18167C>T', '28975G>T', '12049C>T', '14408C>T', '23403A>G', '313C>T', '20560G>T', '8917C>T'}	{'19269C>T', '21518G>T', '29679C>T', '28881_28883delinsAAC', '241C>T', '3037C>T', '18167C>T', '28975G>T', '12049C>T', '14408C>T', '23403A>G', '313C>T', '20560G>T', '8917C>T'}	{'19269C>T'}	1	2020-09-04	2020-10-08	D614G_KR_M234I	D614G_KR_M234I
EPI_ISL_898606	EPI_ISL_1127639	{'21518G>T', '29679C>T', '28881_28883delinsAAC', '900C>T', '241C>T', '3037C>T', '18167C>T', '24356G>A', '14408C>T', '23403A>G', '22747C>T', '28975G>T', '313C>T', '8917C>T'}	{'21518G>T', '29679C>T', '28881_28883delinsAAC', '900C>T', '241C>T', '3037C>T', '18167C>T', '24356G>A', '14408C>T', '23403A>G', '22747C>T', '28975G>T', '313C>T', '21636C>T', '8917C>T'}	{'21636C>T'}	1	2020-09-24	2020-10-08	D614G_KR_M234I	D614G_KR_M234I
EPI_ISL_901819	EPI_ISL_1127643	{'21518G>T', '29679C>T', '28881_28883delinsAAC', '241C>T', '3037C>T', '18167C>T', '24356G>A', '14408C>T', '23403A>G', '22747C>T', '28975G>T', '313C>T', '8917C>T'}	{'21518G>T', '29679C>T', '28881_28883delinsAAC', '241C>T', '3037C>T', '18167C>T', '24356G>A', '14408C>T', '23403A>G', '22747C>T', '28975G>T', '313C>T', '5622C>T', '8917C>T'}	{'5622C>T'}	1	2020-08-28	2020-10-09	D614G_KR_M234I	D614G_KR_M234I
EPI_ISL_894444	EPI_ISL_1127651	{'9286C>T', '28881_28883delinsAAC', '28725C>T', '241C>T', '3037C>T', '4346T>C', '22020T>C', '14708C>T', '313C>T', '14408C>T', '10376C>T', '23403A>G', '27633A>G', '29692G>T'}	{'9286C>T', '26321T>C', '28881_28883delinsAAC', '28725C>T', '241C>T', '3037C>T', '4346T>C', '22020T>C', '10165C>T', '14708C>T', '14408C>T', '10376C>T', '23403A>G', '27633A>G', '313C>T', '29692G>T'}	{'26321T>C', '10165C>T'}	2	2020-09-18	2020-10-12	D614G_KR_M153T	D614G_KR_M153T
EPI_ISL_686273	EPI_ISL_1127665	{'8076T>C', '9286C>T', '28881_28883delinsAAC', '28725C>T', '241C>T', '3037C>T', '4346T>C', '14708C>T', '313C>T', '14408C>T', '23403A>G', '10376C>T', '29692G>T', '7675G>T', '14925C>T'}	{'8076T>C', '9286C>T', '11333G>T', '28881_28883delinsAAC', '28725C>T', '241C>T', '3037C>T', '4346T>C', '14708C>T', '313C>T', '14408C>T', '10376C>T', '23403A>G', '29063G>T', '29692G>T', '7675G>T', '14925C>T'}	{'29063G>T', '11333G>T'}	2	2020-09-14	2020-10-17	D614G_KR_P3371S	D614G_KR_P3371S
EPI_ISL_901819	EPI_ISL_1127666	{'21518G>T', '29679C>T', '28881_28883delinsAAC', '241C>T', '3037C>T', '18167C>T', '24356G>A', '14408C>T', '23403A>G', '22747C>T', '28975G>T', '313C>T', '8917C>T'}	{'21575C>T', '21518G>T', '29679C>T', '28881_28883delinsAAC', '1039A>G', '241C>T', '3037C>T', '18167C>T', '24356G>A', '14408C>T', '23403A>G', '22747C>T', '28975G>T', '313C>T', '8917C>T'}	{'1039A>G', '21575C>T'}	2	2020-08-28	2020-10-19	D614G_KR_M234I	D614G_KR_M234I
EPI_ISL_902050	EPI_ISL_1127667	{'25673T>C', '21518G>T', '6235T>C', '28881_28883delinsAAC', '6592A>G', '1738G>A', '241C>T', '3037C>T', '18167C>T', '28975G>T', '14408C>T', '23403A>G', '313C>T', '28541G>A'}	{'25673T>C', '21518G>T', '6235T>C', '28881_28883delinsAAC', '6592A>G', '1738G>A', '241C>T', '3037C>T', '18167C>T', '28975G>T', '14408C>T', '23403A>G', '27384T>C', '313C>T', '28541G>A'}	{'27384T>C'}	1	2020-10-01	2020-10-19	D614G_KR_A90T	D614G_KR_A90T
EPI_ISL_893108	EPI_ISL_1127669	{'21518G>T', '28881_28883delinsAAC', '6592A>G', '1738G>A', '241C>T', '3037C>T', '18167C>T', '28975G>T', '14408C>T', '23403A>G', '29272C>T', '313C>T', '6636C>T', '28541G>A'}	{'21518G>T', '28881_28883delinsAAC', '6592A>G', '1738G>A', '241C>T', '3037C>T', '6446G>T', '18167C>T', '28975G>T', '14408C>T', '23403A>G', '29272C>T', '313C>T', '6636C>T', '28541G>A'}	{'6446G>T'}	1	2020-10-15	2020-10-21	D614G_KR_A90T	D614G_KR_A90T
EPI_ISL_689009	EPI_ISL_1127671	{'21518G>T', '28881_28883delinsAAC', '6592A>G', '1738G>A', '241C>T', '3037C>T', '18167C>T', '28975G>T', '14408C>T', '23403A>G', '313C>T', '28541G>A'}	{'22498C>T', '21518G>T', '28881_28883delinsAAC', '6592A>G', '1738G>A', '241C>T', '3037C>T', '18167C>T', '28975G>T', '14408C>T', '23403A>G', '313C>T', '20262A>G', '28541G>A', '17562G>T'}	{'20262A>G', '22498C>T', '17562G>T'}	3	2020-08-17	2020-10-26	D614G_KR_A90T	D614G_KR_A90T
EPI_ISL_901002	EPI_ISL_1127674	{'7728C>T', '9286C>T', '26085C>T', '8031A>G', '28881_28883delinsAAC', '28725C>T', '241C>T', '3037C>T', '4346T>C', '14708C>T', '313C>T', '14408C>T', '10376C>T', '23403A>G', '29692G>T'}	{'7728C>T', '9286C>T', '26085C>T', '8031A>G', '3096C>T', '28881_28883delinsAAC', '28725C>T', '241C>T', '3037C>T', '4346T>C', '14708C>T', '313C>T', '14408C>T', '10376C>T', '23403A>G', '29692G>T', '11379C>T'}	{'3096C>T', '11379C>T'}	2	2020-10-04	2020-10-28	D614G_KR_P3371S	D614G_KR_P3371S
EPI_ISL_892812	EPI_ISL_1127682	{'7011C>T', '9286C>T', '28881_28883delinsAAC', '28725C>T', '17334G>T', '241C>T', '3037C>T', '4346T>C', '22020T>C', '14708C>T', '313C>T', '14408C>T', '10376C>T', '23403A>G', '4893C>T', '29692G>T'}	{'7011C>T', '9286C>T', '28881_28883delinsAAC', '28725C>T', '17334G>T', '241C>T', '25369A>G', '3037C>T', '4346T>C', '22020T>C', '14708C>T', '313C>T', '14408C>T', '10376C>T', '23403A>G', '4893C>T', '29692G>T'}	{'25369A>G'}	1	2020-10-08	2020-11-02	D614G_KR_M153T	D614G_KR_M153T
EPI_ISL_892607	EPI_ISL_1127684	{'29831C>T', '21518G>T', '29679C>T', '28881_28883delinsAAC', '241C>T', '3037C>T', '18167C>T', '28975G>T', '14408C>T', '16062T>C', '23403A>G', '313C>T', '8917C>T'}	{'10093T>A', '29831C>T', '21518G>T', '29679C>T', '28881_28883delinsAAC', '241C>T', '1493G>T', '3037C>T', '18167C>T', '28975G>T', '14408C>T', '16062T>C', '23403A>G', '313C>T', '1912C>T', '8917C>T'}	{'1912C>T', '10093T>A', '1493G>T'}	3	2020-10-09	2020-11-03	D614G_KR_M234I	D614G_KR_M234I
EPI_ISL_691999	EPI_ISL_1127692	{'28881_28883delinsAAC', '241C>T', '29095C>T', '3037C>T', '313C>T', '28975G>T', '14408C>T', '23403A>G'}	{'25775G>T', '29679C>T', '3037C>T', '4346T>C', '21603A>G', '14708C>T', '10376C>T', '29353C>T', '28881_28883delinsAAC', '174G>T', '313C>T', '14408C>T', '29095C>T', '18794A>G', '22020T>C', '28975G>T', '7358A>G', '23403A>G', '9286C>T', '10018A>G', '241C>T', '26195C>T'}	{'9286C>T', '29679C>T', '25775G>T', '10018A>G', '4346T>C', '21603A>G', '174G>T', '14708C>T', '18794A>G', '22020T>C', '10376C>T', '7358A>G', '26195C>T', '29353C>T'}	14	2020-04-18	2020-11-09	D614G_KR_M234I	D614G_KR_M153T
EPI_ISL_898046	EPI_ISL_1127693	{'25673T>C', '21518G>T', '6235T>C', '28881_28883delinsAAC', '6592A>G', '1738G>A', '12513C>T', '241C>T', '3037C>T', '18167C>T', '28975G>T', '14408C>T', '23403A>G', '313C>T', '28541G>A', '28315C>T'}	{'25673T>C', '21518G>T', '6235T>C', '28881_28883delinsAAC', '6592A>G', '1738G>A', '12513C>T', '241C>T', '3037C>T', '18167C>T', '28975G>T', '14408C>T', '23403A>G', '313C>T', '335C>T', '28541G>A', '28315C>T'}	{'335C>T'}	1	2020-10-18	2020-11-10	D614G_KR_A90T	D614G_KR_A90T
EPI_ISL_893213	EPI_ISL_1127699	{'21518G>T', '28881_28883delinsAAC', '6592A>G', '1738G>A', '241C>T', '3037C>T', '11463T>C', '18167C>T', '28975G>T', '14408C>T', '1627C>T', '23403A>G', '313C>T', '28541G>A'}	{'21518G>T', '16349C>T', '28881_28883delinsAAC', '6592A>G', '1738G>A', '241C>T', '3037C>T', '11463T>C', '18167C>T', '28975G>T', '14408C>T', '1627C>T', '23403A>G', '313C>T', '28541G>A'}	{'16349C>T'}	1	2020-11-30	2020-11-14	D614G_KR_A90T	D614G_KR_A90T
EPI_ISL_902050	EPI_ISL_1127700	{'25673T>C', '21518G>T', '6235T>C', '28881_28883delinsAAC', '6592A>G', '1738G>A', '241C>T', '3037C>T', '18167C>T', '28975G>T', '14408C>T', '23403A>G', '313C>T', '28541G>A'}	{'25673T>C', '21518G>T', '6235T>C', '28881_28883delinsAAC', '6592A>G', '1738G>A', '241C>T', '3037C>T', '18167C>T', '28975G>T', '14408C>T', '23403A>G', '313C>T', '3629G>T', '28541G>A'}	{'3629G>T'}	1	2020-10-01	2020-11-14	D614G_KR_A90T	D614G_KR_A90T
EPI_ISL_898213	EPI_ISL_1127702	{'25673T>C', '21518G>T', '6235T>C', '28881_28883delinsAAC', '6592A>G', '1738G>A', '241C>T', '3037C>T', '18167C>T', '12987T>C', '14408C>T', '23403A>G', '28975G>T', '313C>T', '28541G>A'}	{'25673T>C', '21518G>T', '6235T>C', '16848C>A', '28881_28883delinsAAC', '1738G>A', '241C>T', '3037C>T', '6592A>G', '18167C>T', '12987T>C', '14408C>T', '23403A>G', '28975G>T', '313C>T', '28541G>A'}	{'16848C>A'}	1	2020-11-11	2020-11-15	D614G_KR_A90T	D614G_KR_A90T
EPI_ISL_892812	EPI_ISL_1127704	{'7011C>T', '9286C>T', '28881_28883delinsAAC', '28725C>T', '17334G>T', '241C>T', '3037C>T', '4346T>C', '22020T>C', '14708C>T', '313C>T', '14408C>T', '10376C>T', '23403A>G', '4893C>T', '29692G>T'}	{'7011C>T', '9286C>T', '28881_28883delinsAAC', '28725C>T', '17334G>T', '241C>T', '11455C>T', '3037C>T', '4346T>C', '22020T>C', '14708C>T', '313C>T', '14408C>T', '10376C>T', '23403A>G', '2436G>A', '4893C>T', '29692G>T'}	{'11455C>T', '2436G>A'}	2	2020-10-08	2020-11-16	D614G_KR_M153T	D614G_KR_M153T
EPI_ISL_892710	EPI_ISL_1127714	{'21727C>T', '21518G>T', '28881_28883delinsAAC', '27224A>G', '1738G>A', '241C>T', '3037C>T', '6592A>G', '18167C>T', '28975G>T', '14408C>T', '23403A>G', '29272C>T', '313C>T', '6636C>T', '28541G>A'}	{'21727C>T', '21518G>T', '28881_28883delinsAAC', '27224A>G', '1738G>A', '241C>T', '3037C>T', '6592A>G', '18167C>T', '28975G>T', '14408C>T', '23403A>G', '29272C>T', '313C>T', '598G>A', '6636C>T', '28541G>A'}	{'598G>A'}	1	2020-12-14	2020-11-20	D614G_KR_A90T	D614G_KR_A90T
EPI_ISL_894444	EPI_ISL_1127715	{'9286C>T', '28881_28883delinsAAC', '28725C>T', '241C>T', '3037C>T', '4346T>C', '22020T>C', '14708C>T', '313C>T', '14408C>T', '10376C>T', '23403A>G', '27633A>G', '29692G>T'}	{'9286C>T', '28881_28883delinsAAC', '28725C>T', '241C>T', '3037C>T', '4346T>C', '22020T>C', '14708C>T', '313C>T', '14408C>T', '10376C>T', '23403A>G', '27633A>G', '29587G>T', '29692G>T'}	{'29587G>T'}	1	2020-09-18	2020-11-20	D614G_KR_M153T	D614G_KR_M153T
EPI_ISL_894444	EPI_ISL_1127716	{'9286C>T', '28881_28883delinsAAC', '28725C>T', '241C>T', '3037C>T', '4346T>C', '22020T>C', '14708C>T', '313C>T', '14408C>T', '10376C>T', '23403A>G', '27633A>G', '29692G>T'}	{'9286C>T', '28881_28883delinsAAC', '28725C>T', '241C>T', '3037C>T', '4346T>C', '22020T>C', '14708C>T', '313C>T', '14408C>T', '10376C>T', '23403A>G', '27633A>G', '28703G>C', '29692G>T'}	{'28703G>C'}	1	2020-09-18	2020-11-21	D614G_KR_M153T	D614G_KR_M153T
EPI_ISL_892607	EPI_ISL_1127717	{'29831C>T', '21518G>T', '29679C>T', '28881_28883delinsAAC', '241C>T', '3037C>T', '18167C>T', '28975G>T', '14408C>T', '16062T>C', '23403A>G', '313C>T', '8917C>T'}	{'29831C>T', '21518G>T', '24079T>C', '28881_28883delinsAAC', '29679C>T', '241C>T', '3037C>T', '18167C>T', '28975G>T', '14408C>T', '16062T>C', '23403A>G', '21707C>T', '313C>T', '8917C>T'}	{'24079T>C', '21707C>T'}	2	2020-10-09	2020-11-21	D614G_KR_M234I	D614G_KR_M234I
EPI_ISL_896048	EPI_ISL_1127721	{'15240C>T', '21518G>T', '28881_28883delinsAAC', '8371G>T', '241C>T', '3037C>T', '3468G>A', '18167C>T', '28975G>T', '14408C>T', '23403A>G', '313C>T', '6433C>T', '9207C>T'}	{'15240C>T', '21518G>T', '28881_28883delinsAAC', '8371G>T', '241C>T', '3037C>T', '3468G>A', '18167C>T', '28975G>T', '14408C>T', '16855G>T', '23403A>G', '313C>T', '6433C>T', '9207C>T'}	{'16855G>T'}	1	2020-11-23	2020-11-23	D614G_KR_M234I	D614G_KR_M234I
EPI_ISL_894520	EPI_ISL_1127723	{'15240C>T', '21518G>T', '28881_28883delinsAAC', '8371G>T', '241C>T', '3037C>T', '18167C>T', '28975G>T', '14408C>T', '23403A>G', '313C>T', '6433C>T', '9207C>T'}	{'15240C>T', '21518G>T', '28881_28883delinsAAC', '8371G>T', '241C>T', '3037C>T', '27476C>T', '18167C>T', '28975G>T', '14408C>T', '23403A>G', '313C>T', '6433C>T', '9207C>T'}	{'27476C>T'}	1	2020-10-28	2020-11-23	D614G_KR_M234I	D614G_KR_M234I
EPI_ISL_902050	EPI_ISL_1127724	{'25673T>C', '21518G>T', '6235T>C', '28881_28883delinsAAC', '6592A>G', '1738G>A', '241C>T', '3037C>T', '18167C>T', '28975G>T', '14408C>T', '23403A>G', '313C>T', '28541G>A'}	{'25673T>C', '23709C>T', '21518G>T', '6235T>C', '28881_28883delinsAAC', '6592A>G', '1738G>A', '241C>T', '3037C>T', '18167C>T', '28975G>T', '14408C>T', '23403A>G', '313C>T', '28541G>A'}	{'23709C>T'}	1	2020-10-01	2020-11-25	D614G_KR_A90T	D614G_KR_A90T
EPI_ISL_687554	EPI_ISL_1127728	{'8076T>C', '9286C>T', '28881_28883delinsAAC', '28725C>T', '241C>T', '3037C>T', '4346T>C', '24928G>T', '14708C>T', '313C>T', '14408C>T', '10376C>T', '23403A>G', '15543G>T', '29692G>T'}	{'8076T>C', '9286C>T', '28881_28883delinsAAC', '28725C>T', '203C>T', '241C>T', '3037C>T', '4346T>C', '24928G>T', '14708C>T', '313C>T', '14408C>T', '10376C>T', '23403A>G', '15543G>T', '29692G>T', '28657C>T'}	{'203C>T', '28657C>T'}	2	2020-09-10	2020-11-26	D614G_KR_P3371S	D614G_KR_P3371S
EPI_ISL_902050	EPI_ISL_1127733	{'25673T>C', '21518G>T', '6235T>C', '28881_28883delinsAAC', '6592A>G', '1738G>A', '241C>T', '3037C>T', '18167C>T', '28975G>T', '14408C>T', '23403A>G', '313C>T', '28541G>A'}	{'25673T>C', '21518G>T', '6235T>C', '28881_28883delinsAAC', '6592A>G', '1738G>A', '241C>T', '26895C>T', '3037C>T', '18167C>T', '28975G>T', '14408C>T', '23403A>G', '313C>T', '28541G>A'}	{'26895C>T'}	1	2020-10-01	2020-11-27	D614G_KR_A90T	D614G_KR_A90T
EPI_ISL_892607	EPI_ISL_1127739	{'29831C>T', '21518G>T', '29679C>T', '28881_28883delinsAAC', '241C>T', '3037C>T', '18167C>T', '28975G>T', '14408C>T', '16062T>C', '23403A>G', '313C>T', '8917C>T'}	{'29831C>T', '21518G>T', '29679C>T', '28881_28883delinsAAC', '241C>T', '3037C>T', '19374C>T', '18167C>T', '28975G>T', '14408C>T', '16062T>C', '23403A>G', '313C>T', '8917C>T'}	{'19374C>T'}	1	2020-10-09	2020-12-19	D614G_KR_M234I	D614G_KR_M234I
EPI_ISL_892607	EPI_ISL_1127743	{'29831C>T', '21518G>T', '29679C>T', '28881_28883delinsAAC', '241C>T', '3037C>T', '18167C>T', '28975G>T', '14408C>T', '16062T>C', '23403A>G', '313C>T', '8917C>T'}	{'29831C>T', '9235A>G', '21518G>T', '29679C>T', '28881_28883delinsAAC', '241C>T', '3037C>T', '13421C>T', '18167C>T', '28975G>T', '14408C>T', '16062T>C', '12145T>C', '23403A>G', '313C>T', '8917C>T'}	{'12145T>C', '9235A>G', '13421C>T'}	3	2020-10-09	2020-12-19	D614G_KR_M234I	D614G_KR_M234I
EPI_ISL_892996	EPI_ISL_1127747	{'25673T>C', '21518G>T', '6235T>C', '28881_28883delinsAAC', '1101C>A', '1738G>A', '241C>T', '3037C>T', '6592A>G', '25266G>T', '18167C>T', '28975G>T', '14408C>T', '23403A>G', '313C>T', '28541G>A', '4654T>C'}	{'25673T>C', '10030C>T', '21518G>T', '6235T>C', '28881_28883delinsAAC', '1101C>A', '1738G>A', '241C>T', '3037C>T', '6592A>G', '25266G>T', '18167C>T', '28975G>T', '14408C>T', '23403A>G', '313C>T', '28541G>A', '4654T>C'}	{'10030C>T'}	1	2020-12-18	2020-12-26	D614G_KR_A90T	D614G_KR_A90T
EPI_ISL_896000	EPI_ISL_1127793	{'26773T>C', '17267A>G', '21518G>T', '29679C>T', '28881_28883delinsAAC', '241C>T', '27002C>T', '3037C>T', '6446G>T', '10156C>T', '18167C>T', '28975G>T', '14408C>T', '23403A>G', '27384T>C', '313C>T', '4228A>T', '8917C>T', '7321C>T'}	{'21518G>T', '29679C>T', '3037C>T', '10156C>T', '4228A>T', '28881_28883delinsAAC', '313C>T', '14408C>T', '27384T>C', '7321C>T', '6446G>T', '18167C>T', '28975G>T', '23403A>G', '2857C>T', '5907C>T', '26773T>C', '17267A>G', '241C>T', '27002C>T', '8917C>T'}	{'2857C>T', '5907C>T'}	2	2020-12-03	2021-01-07	D614G_KR_M234I	D614G_KR_M234I
EPI_ISL_1433028	EPI_ISL_1127800	{'25673T>C', '21518G>T', '6235T>C', '28881_28883delinsAAC', '6592A>G', '1738G>A', '241C>T', '28541G>A', '3037C>T', '7761G>A', '929A>G', '14550A>G', '18167C>T', '14408C>T', '23403A>G', '28975G>T', '313C>T', '28084A>T'}	{'25673T>C', '21518G>T', '6235T>C', '28881_28883delinsAAC', '6592A>G', '1738G>A', '241C>T', '28541G>A', '3037C>T', '19170C>T', '7761G>A', '929A>G', '14550A>G', '18167C>T', '14408C>T', '23403A>G', '28975G>T', '313C>T', '28084A>T'}	{'19170C>T'}	1	2021-01-12	2021-01-10	D614G_KR_A90T	D614G_KR_A90T
EPI_ISL_1447395	EPI_ISL_1127809	{'15240C>T', '21518G>T', '28881_28883delinsAAC', '8371G>T', '241C>T', '3037C>T', '18167C>T', '28975G>T', '14408C>T', '23403A>G', '313C>T', '6433C>T', '9207C>T', '11083G>T'}	{'15240C>T', '21518G>T', '4423C>T', '28881_28883delinsAAC', '8371G>T', '241C>T', '3037C>T', '18167C>T', '28975G>T', '14408C>T', '23403A>G', '313C>T', '6433C>T', '9207C>T', '11083G>T'}	{'4423C>T'}	1	2020-11-24	2021-01-13	D614G_KR_M234I	D614G_KR_M234I
EPI_ISL_894520	EPI_ISL_1127811	{'15240C>T', '21518G>T', '28881_28883delinsAAC', '8371G>T', '241C>T', '3037C>T', '18167C>T', '28975G>T', '14408C>T', '23403A>G', '313C>T', '6433C>T', '9207C>T'}	{'15240C>T', '21518G>T', '28881_28883delinsAAC', '8371G>T', '241C>T', '3037C>T', '18167C>T', '28975G>T', '14408C>T', '23403A>G', '313C>T', '6433C>T', '9207C>T', '15546C>T'}	{'15546C>T'}	1	2020-10-28	2021-01-13	D614G_KR_M234I	D614G_KR_M234I
EPI_ISL_894520	EPI_ISL_1127812	{'15240C>T', '21518G>T', '28881_28883delinsAAC', '8371G>T', '241C>T', '3037C>T', '18167C>T', '28975G>T', '14408C>T', '23403A>G', '313C>T', '6433C>T', '9207C>T'}	{'15240C>T', '21518G>T', '28881_28883delinsAAC', '8371G>T', '241C>T', '3037C>T', '6433C>T', '18167C>T', '28975G>T', '14408C>T', '23403A>G', '313C>T', '24858G>A', '9207C>T'}	{'24858G>A'}	1	2020-10-28	2021-01-13	D614G_KR_M234I	D614G_KR_M234I
EPI_ISL_894631	EPI_ISL_1127820	{'15240C>T', '21518G>T', '28881_28883delinsAAC', '8371G>T', '241C>T', '3037C>T', '4233A>G', '18167C>T', '28975G>T', '14408C>T', '23403A>G', '23720A>G', '313C>T', '6433C>T', '9207C>T'}	{'15240C>T', '21518G>T', '28881_28883delinsAAC', '8371G>T', '241C>T', '10186C>T', '3037C>T', '4233A>G', '18167C>T', '28975G>T', '14408C>T', '23403A>G', '23720A>G', '313C>T', '6433C>T', '9207C>T'}	{'10186C>T'}	1	2020-12-01	2020-12-16	D614G_KR_M234I	D614G_KR_M234I
EPI_ISL_894501	EPI_ISL_1127821	{'21518G>T', '29679C>T', '28881_28883delinsAAC', '241C>T', '3037C>T', '18167C>T', '28975G>T', '12049C>T', '20703C>T', '14408C>T', '23403A>G', '20560G>T', '313C>T', '5365C>T', '8917C>T'}	{'21518G>T', '29679C>T', '28881_28883delinsAAC', '241C>T', '3037C>T', '18167C>T', '28975G>T', '12049C>T', '14408C>T', '20703C>T', '23403A>G', '20560G>T', '15951C>T', '313C>T', '5365C>T', '8917C>T'}	{'15951C>T'}	1	2020-10-16	2020-12-16	D614G_KR_M234I	D614G_KR_M234I
EPI_ISL_892996	EPI_ISL_1127823	{'25673T>C', '21518G>T', '6235T>C', '28881_28883delinsAAC', '1101C>A', '1738G>A', '241C>T', '3037C>T', '6592A>G', '25266G>T', '18167C>T', '28975G>T', '14408C>T', '23403A>G', '313C>T', '28541G>A', '4654T>C'}	{'25673T>C', '21518G>T', '6235T>C', '28881_28883delinsAAC', '1101C>A', '1738G>A', '241C>T', '3037C>T', '6592A>G', '25266G>T', '18167C>T', '28975G>T', '14408C>T', '23403A>G', '313C>T', '17278G>T', '28541G>A', '26109G>T', '4654T>C'}	{'26109G>T', '17278G>T'}	2	2020-12-18	2020-12-17	D614G_KR_A90T	D614G_KR_A90T
EPI_ISL_1434760	EPI_ISL_1127824	{'313C>T', '21518G>T', '29679C>T', '28881_28883delinsAAC', '241C>T', '3037C>T', '14937C>T', '18167C>T', '12049C>T', '14408C>T', '20703C>T', '22604G>T', '20560G>T', '23403A>G', '28975G>T', '29784C>T', '5365C>T', '8917C>T'}	{'313C>T', '21518G>T', '29679C>T', '28881_28883delinsAAC', '241C>T', '3037C>T', '14937C>T', '18167C>T', '12049C>T', '14408C>T', '20703C>T', '22604G>T', '20560G>T', '23403A>G', '28122G>T', '28975G>T', '29784C>T', '5365C>T', '8917C>T'}	{'28122G>T'}	1	2020-12-12	2020-12-17	D614G_KR_M234I	D614G_KR_M234I
EPI_ISL_894501	EPI_ISL_1127826	{'21518G>T', '29679C>T', '28881_28883delinsAAC', '241C>T', '3037C>T', '18167C>T', '28975G>T', '12049C>T', '20703C>T', '14408C>T', '23403A>G', '20560G>T', '313C>T', '5365C>T', '8917C>T'}	{'21513C>T', '21518G>T', '29679C>T', '28881_28883delinsAAC', '241C>T', '3037C>T', '18167C>T', '28975G>T', '12049C>T', '20703C>T', '14408C>T', '23403A>G', '20560G>T', '29784C>T', '313C>T', '5365C>T', '25563G>C', '8917C>T'}	{'21513C>T', '25563G>C', '29784C>T'}	3	2020-10-16	2020-12-18	D614G_KR_M234I	D614G_KR_M234I
EPI_ISL_894654	EPI_ISL_1127831	{'25673T>C', '21518G>T', '6235T>C', '28881_28883delinsAAC', '6592A>G', '1738G>A', '241C>T', '3037C>T', '17014G>T', '18167C>T', '28975G>T', '14408C>T', '23403A>G', '313C>T', '28541G>A'}	{'25673T>C', '21518G>T', '6235T>C', '28881_28883delinsAAC', '6592A>G', '1738G>A', '241C>T', '3037C>T', '17014G>T', '18167C>T', '28975G>T', '14408C>T', '23403A>G', '2455C>T', '313C>T', '28541G>A'}	{'2455C>T'}	1	2020-12-09	2020-12-22	D614G_KR_A90T	D614G_KR_A90T
EPI_ISL_902050	EPI_ISL_1127836	{'25673T>C', '21518G>T', '6235T>C', '28881_28883delinsAAC', '6592A>G', '1738G>A', '241C>T', '3037C>T', '18167C>T', '28975G>T', '14408C>T', '23403A>G', '313C>T', '28541G>A'}	{'25673T>C', '21518G>T', '6235T>C', '28881_28883delinsAAC', '6592A>G', '1738G>A', '241C>T', '3037C>T', '24778A>C', '18167C>T', '28975G>T', '14408C>T', '23403A>G', '313C>T', '28541G>A', '28869C>T'}	{'28869C>T', '24778A>C'}	2	2020-10-01	2020-12-23	D614G_KR_A90T	D614G_KR_A90T
EPI_ISL_894631	EPI_ISL_1127841	{'15240C>T', '21518G>T', '28881_28883delinsAAC', '8371G>T', '241C>T', '3037C>T', '4233A>G', '18167C>T', '28975G>T', '14408C>T', '23403A>G', '23720A>G', '313C>T', '6433C>T', '9207C>T'}	{'15240C>T', '21518G>T', '28881_28883delinsAAC', '8371G>T', '241C>T', '25714C>G', '3037C>T', '4233A>G', '18167C>T', '28975G>T', '14408C>T', '23403A>G', '23720A>G', '313C>T', '6433C>T', '9207C>T'}	{'25714C>G'}	1	2020-12-01	2020-12-24	D614G_KR_M234I	D614G_KR_M234I
EPI_ISL_915411	EPI_ISL_1127842	{'15240C>T', '21518G>T', '28881_28883delinsAAC', '8371G>T', '241C>T', '3037C>T', '18167C>T', '28975G>T', '14408C>T', '23403A>G', '23720A>G', '313C>T', '6433C>T', '9207C>T'}	{'15240C>T', '10721T>C', '21518G>T', '28881_28883delinsAAC', '8371G>T', '241C>T', '3037C>T', '18167C>T', '28975G>T', '14408C>T', '23403A>G', '23720A>G', '313C>T', '6433C>T', '9207C>T'}	{'10721T>C'}	1	2020-11-15	2020-12-24	D614G_KR_M234I	D614G_KR_M234I
EPI_ISL_915411	EPI_ISL_1127850	{'15240C>T', '21518G>T', '28881_28883delinsAAC', '8371G>T', '241C>T', '3037C>T', '18167C>T', '28975G>T', '14408C>T', '23403A>G', '23720A>G', '313C>T', '6433C>T', '9207C>T'}	{'15240C>T', '21518G>T', '28881_28883delinsAAC', '8371G>T', '241C>T', '3037C>T', '18167C>T', '28975G>T', '14408C>T', '23403A>G', '23720A>G', '313C>T', '6433C>T', '9207C>T', '13288A>G'}	{'13288A>G'}	1	2020-11-15	2020-12-28	D614G_KR_M234I	D614G_KR_M234I
EPI_ISL_894631	EPI_ISL_1127851	{'15240C>T', '21518G>T', '28881_28883delinsAAC', '8371G>T', '241C>T', '3037C>T', '4233A>G', '18167C>T', '28975G>T', '14408C>T', '23403A>G', '23720A>G', '313C>T', '6433C>T', '9207C>T'}	{'15240C>T', '21518G>T', '28881_28883delinsAAC', '29200C>T', '8371G>T', '241C>T', '3037C>T', '4233A>G', '18167C>T', '28975G>T', '14408C>T', '23403A>G', '23720A>G', '313C>T', '6433C>T', '9207C>T'}	{'29200C>T'}	1	2020-12-01	2020-12-28	D614G_KR_M234I	D614G_KR_M234I
EPI_ISL_901391	EPI_ISL_1127857	{'21518G>T', '23587G>T', '28881_28883delinsAAC', '29679C>T', '241C>T', '3037C>T', '18167C>T', '28975G>T', '12049C>T', '14408C>T', '23403A>G', '313C>T', '6380C>T', '29353C>T', '17502C>T', '8917C>T'}	{'21518G>T', '23587G>T', '28881_28883delinsAAC', '29679C>T', '241C>T', '17252G>A', '3037C>T', '18167C>T', '28975G>T', '12049C>T', '14408C>T', '23403A>G', '313C>T', '6380C>T', '29353C>T', '17502C>T', '8917C>T'}	{'17252G>A'}	1	2020-05-15	2021-01-04	D614G_KR_M234I	D614G_KR_M234I
EPI_ISL_894520	EPI_ISL_1127859	{'15240C>T', '21518G>T', '28881_28883delinsAAC', '8371G>T', '241C>T', '3037C>T', '18167C>T', '28975G>T', '14408C>T', '23403A>G', '313C>T', '6433C>T', '9207C>T'}	{'15240C>T', '28576G>T', '21518G>T', '28881_28883delinsAAC', '8371G>T', '241C>T', '3037C>T', '18167C>T', '28975G>T', '14408C>T', '23403A>G', '313C>T', '6433C>T', '9207C>T', '10775C>T'}	{'10775C>T', '28576G>T'}	2	2020-10-28	2021-01-04	D614G_KR_M234I	D614G_KR_M234I
EPI_ISL_894631	EPI_ISL_1127860	{'15240C>T', '21518G>T', '28881_28883delinsAAC', '8371G>T', '241C>T', '3037C>T', '4233A>G', '18167C>T', '28975G>T', '14408C>T', '23403A>G', '23720A>G', '313C>T', '6433C>T', '9207C>T'}	{'15240C>T', '21518G>T', '17331G>T', '28881_28883delinsAAC', '8371G>T', '241C>T', '3037C>T', '4233A>G', '18167C>T', '28975G>T', '14408C>T', '23403A>G', '23720A>G', '313C>T', '6433C>T', '9207C>T'}	{'17331G>T'}	1	2020-12-01	2021-01-04	D614G_KR_M234I	D614G_KR_M234I
EPI_ISL_1430198	EPI_ISL_1127863	{'3817C>T', '15240C>T', '21518G>T', '19525G>T', '28881_28883delinsAAC', '8371G>T', '241C>T', '3037C>T', '4233A>G', '18167C>T', '28975G>T', '14408C>T', '23403A>G', '23720A>G', '313C>T', '6433C>T', '9207C>T'}	{'3817C>T', '15240C>T', '9112C>T', '21518G>T', '19525G>T', '28881_28883delinsAAC', '8371G>T', '241C>T', '3037C>T', '4233A>G', '18167C>T', '28975G>T', '14408C>T', '23403A>G', '23720A>G', '313C>T', '6433C>T', '9207C>T'}	{'9112C>T'}	1	2021-01-05	2021-01-04	D614G_KR_M234I	D614G_KR_M234I
EPI_ISL_1432944	EPI_ISL_1127867	{'21859C>T', '21518G>T', '29679C>T', '28881_28883delinsAAC', '241C>T', '3037C>T', '18167C>T', '28975G>T', '12049C>T', '20703C>T', '14408C>T', '23403A>G', '20560G>T', '313C>T', '5365C>T', '8917C>T'}	{'21859C>T', '21518G>T', '25775G>T', '28881_28883delinsAAC', '29679C>T', '241C>T', '3037C>T', '18167C>T', '28975G>T', '12049C>T', '20703C>T', '14408C>T', '23403A>G', '20560G>T', '313C>T', '5365C>T', '8917C>T'}	{'25775G>T'}	1	2020-11-16	2021-01-05	D614G_KR_M234I	D614G_KR_M234I
EPI_ISL_894868	EPI_ISL_1127874	{'15240C>T', '9286C>T', '28881_28883delinsAAC', '28725C>T', '241C>T', '3037C>T', '4346T>C', '19860T>A', '14708C>T', '22020T>C', '14408C>T', '10376C>T', '23403A>G', '29692G>T', '313C>T', '29440G>T', '16887C>T'}	{'15240C>T', '9286C>T', '21575C>T', '25091G>A', '28881_28883delinsAAC', '28725C>T', '241C>T', '3037C>T', '4346T>C', '19860T>A', '14708C>T', '22020T>C', '14408C>T', '10376C>T', '23403A>G', '29692G>T', '313C>T', '29440G>T', '16887C>T'}	{'25091G>A', '21575C>T'}	2	2020-12-19	2021-01-06	D614G_KR_M153T	D614G_KR_M153T
EPI_ISL_895303	EPI_ISL_1127887	{'20658A>G', '21518G>T', '15957G>A', '23587G>T', '28881_28883delinsAAC', '29679C>T', '241C>T', '3037C>T', '18167C>T', '22502C>A', '12049C>T', '14408C>T', '23403A>G', '28975G>T', '313C>T', '6380C>T', '29353C>T', '17502C>T', '8917C>T'}	{'21518G>T', '29679C>T', '3037C>T', '29247C>T', '29353C>T', '15957G>A', '28881_28883delinsAAC', '313C>T', '12049C>T', '14408C>T', '23587G>T', '18167C>T', '22502C>A', '28975G>T', '23403A>G', '8917C>T', '17004C>T', '6380C>T', '17502C>T', '20658A>G', '241C>T', '6037C>T'}	{'6037C>T', '29247C>T', '17004C>T'}	3	2020-12-06	2021-01	D614G_KR_M234I	D614G_KR_M234I
EPI_ISL_894520	EPI_ISL_1127888	{'15240C>T', '21518G>T', '28881_28883delinsAAC', '8371G>T', '241C>T', '3037C>T', '18167C>T', '28975G>T', '14408C>T', '23403A>G', '313C>T', '6433C>T', '9207C>T'}	{'15240C>T', '21518G>T', '28881_28883delinsAAC', '28134G>T', '8371G>T', '241C>T', '3037C>T', '18167C>T', '28975G>T', '14408C>T', '23403A>G', '313C>T', '6433C>T', '9207C>T'}	{'28134G>T'}	1	2020-10-28	2021-01	D614G_KR_M234I	D614G_KR_M234I
EPI_ISL_894631	EPI_ISL_1127914	{'15240C>T', '21518G>T', '28881_28883delinsAAC', '8371G>T', '241C>T', '3037C>T', '4233A>G', '18167C>T', '28975G>T', '14408C>T', '23403A>G', '23720A>G', '313C>T', '6433C>T', '9207C>T'}	{'15240C>T', '21518G>T', '28881_28883delinsAAC', '8371G>T', '241C>T', '3037C>T', '4233A>G', '18167C>T', '28975G>T', '14408C>T', '23403A>G', '23720A>G', '313C>T', '6433C>T', '8476C>T', '9207C>T'}	{'8476C>T'}	1	2020-12-01	2021-01-06	D614G_KR_M234I	D614G_KR_M234I
EPI_ISL_894631	EPI_ISL_1127916	{'15240C>T', '21518G>T', '28881_28883delinsAAC', '8371G>T', '241C>T', '3037C>T', '4233A>G', '18167C>T', '28975G>T', '14408C>T', '23403A>G', '23720A>G', '313C>T', '6433C>T', '9207C>T'}	{'15240C>T', '21518G>T', '28881_28883delinsAAC', '8371G>T', '241C>T', '3037C>T', '4233A>G', '6433C>T', '18167C>T', '28975G>T', '14408C>T', '23403A>G', '23720A>G', '25785G>T', '313C>T', '9207C>T'}	{'25785G>T'}	1	2020-12-01	2021-01-07	D614G_KR_M234I	D614G_KR_M234I
EPI_ISL_915359	EPI_ISL_1127925	{'21658C>T', '19072G>T', '25302G>T', '21518G>T', '900C>T', '16647G>A', '28881_28883delinsAAC', '241C>T', '3037C>T', '8016C>T', '18167C>T', '28975G>T', '14408C>T', '23403A>G', '313C>T', '8602G>T', '8917C>T'}	{'21658C>T', '19072G>T', '25302G>T', '18169G>T', '21518G>T', '16647G>A', '28881_28883delinsAAC', '900C>T', '241C>T', '17339C>T', '3037C>T', '8016C>T', '18167C>T', '18333A>G', '14408C>T', '23403A>G', '28975G>T', '313C>T', '8602G>T', '8917C>T'}	{'18333A>G', '17339C>T', '18169G>T'}	3	2020-12-13	2021-01-08	D614G_KR_M234I	D614G_KR_M234I
EPI_ISL_1430198	EPI_ISL_1127933	{'3817C>T', '15240C>T', '21518G>T', '19525G>T', '28881_28883delinsAAC', '8371G>T', '241C>T', '3037C>T', '4233A>G', '18167C>T', '28975G>T', '14408C>T', '23403A>G', '23720A>G', '313C>T', '6433C>T', '9207C>T'}	{'3817C>T', '15240C>T', '21518G>T', '19525G>T', '28881_28883delinsAAC', '8371G>T', '241C>T', '3037C>T', '4233A>G', '18167C>T', '28975G>T', '14408C>T', '23403A>G', '23720A>G', '313C>T', '6433C>T', '9207C>T', '12865T>A'}	{'12865T>A'}	1	2021-01-05	2021-01-12	D614G_KR_M234I	D614G_KR_M234I
EPI_ISL_896967	EPI_ISL_1127934	{'20844C>T', '19072G>T', '21518G>T', '28881_28883delinsAAC', '241C>T', '3037C>T', '18167C>T', '28975G>T', '14408C>T', '23403A>G', '313C>T', '8602G>T', '8917C>T'}	{'20844C>T', '19072G>T', '21518G>T', '28881_28883delinsAAC', '241C>T', '3037C>T', '18167C>T', '28975G>T', '14408C>T', '23403A>G', '29272C>T', '313C>T', '8602G>T', '8917C>T'}	{'29272C>T'}	1	2020-11-13	2021-01-12	D614G_KR_M234I	D614G_KR_M234I
EPI_ISL_896967	EPI_ISL_1127935	{'20844C>T', '19072G>T', '21518G>T', '28881_28883delinsAAC', '241C>T', '3037C>T', '18167C>T', '28975G>T', '14408C>T', '23403A>G', '313C>T', '8602G>T', '8917C>T'}	{'20844C>T', '19072G>T', '1066T>C', '21518G>T', '28881_28883delinsAAC', '241C>T', '3037C>T', '18167C>T', '28975G>T', '14408C>T', '23403A>G', '313C>T', '8602G>T', '8917C>T'}	{'1066T>C'}	1	2020-11-13	2021-01-12	D614G_KR_M234I	D614G_KR_M234I
EPI_ISL_894358	EPI_ISL_1127936	{'6525C>T', '21518G>T', '29679C>T', '28881_28883delinsAAC', '241C>T', '3037C>T', '18167C>T', '28975G>T', '12049C>T', '14185A>C', '14408C>T', '20703C>T', '20560G>T', '23403A>G', '313C>T', '5365C>T', '8917C>T'}	{'6525C>T', '21518G>T', '29679C>T', '28881_28883delinsAAC', '11003C>T', '241C>T', '3037C>T', '18167C>T', '28975G>T', '12049C>T', '14185A>C', '16084C>T', '14408C>T', '20560G>T', '20703C>T', '23403A>G', '313C>T', '5365C>T', '8917C>T'}	{'11003C>T', '16084C>T'}	2	2020-12-24	2021-01-12	D614G_KR_M234I	D614G_KR_M234I
EPI_ISL_892645	EPI_ISL_1127938	{'21859C>T', '21518G>T', '29679C>T', '28881_28883delinsAAC', '14508T>C', '241C>T', '3037C>T', '18167C>T', '25413C>T', '12049C>T', '14408C>T', '20703C>T', '23403A>G', '20560G>T', '28975G>T', '313C>T', '5203C>T', '5365C>T', '8917C>T'}	{'21859C>T', '21518G>T', '29679C>T', '3037C>T', '5203C>T', '5365C>T', '3498C>T', '23202C>T', '28881_28883delinsAAC', '14508T>C', '117C>T', '313C>T', '12049C>T', '14408C>T', '20560G>T', '10198C>T', '11504G>A', '18167C>T', '25413C>T', '28975G>T', '23403A>G', '241C>T', '20703C>T', '8917C>T'}	{'3498C>T', '23202C>T', '11504G>A', '117C>T', '10198C>T'}	5	2020-12-10	2021-01-12	D614G_KR_M234I	D614G_KR_M234I
EPI_ISL_896967	EPI_ISL_1127939	{'20844C>T', '19072G>T', '21518G>T', '28881_28883delinsAAC', '241C>T', '3037C>T', '18167C>T', '28975G>T', '14408C>T', '23403A>G', '313C>T', '8602G>T', '8917C>T'}	{'20844C>T', '19072G>T', '21518G>T', '28881_28883delinsAAC', '241C>T', '3037C>T', '10202C>T', '18167C>T', '28975G>T', '14408C>T', '23403A>G', '313C>T', '8602G>T', '8917C>T'}	{'10202C>T'}	1	2020-11-13	2021-01-13	D614G_KR_M234I	D614G_KR_M234I
EPI_ISL_1433030	EPI_ISL_1127940	{'15240C>T', '21518G>T', '28881_28883delinsAAC', '1519C>T', '8371G>T', '241C>T', '3037C>T', '4776C>T', '18167C>T', '28975G>T', '14408C>T', '23403A>G', '23720A>G', '313C>T', '6433C>T', '9207C>T', '7764C>T'}	{'15240C>T', '21518G>T', '28881_28883delinsAAC', '1519C>T', '8371G>T', '241C>T', '3037C>T', '4776C>T', '18167C>T', '28975G>T', '14408C>T', '23403A>G', '23720A>G', '313C>T', '6433C>T', '9207C>T', '7764C>T', '14209G>T'}	{'14209G>T'}	1	2021-01-12	2021-01-13	D614G_KR_M234I	D614G_KR_M234I
EPI_ISL_915411	EPI_ISL_1127945	{'15240C>T', '21518G>T', '28881_28883delinsAAC', '8371G>T', '241C>T', '3037C>T', '18167C>T', '28975G>T', '14408C>T', '23403A>G', '23720A>G', '313C>T', '6433C>T', '9207C>T'}	{'15240C>T', '11001C>T', '21518G>T', '28881_28883delinsAAC', '8371G>T', '241C>T', '3037C>T', '6397A>G', '18167C>T', '28975G>T', '14408C>T', '23403A>G', '23720A>G', '313C>T', '6433C>T', '9207C>T'}	{'11001C>T', '6397A>G'}	2	2020-11-15	2021-01-13	D614G_KR_M234I	D614G_KR_M234I
EPI_ISL_915411	EPI_ISL_1127946	{'15240C>T', '21518G>T', '28881_28883delinsAAC', '8371G>T', '241C>T', '3037C>T', '18167C>T', '28975G>T', '14408C>T', '23403A>G', '23720A>G', '313C>T', '6433C>T', '9207C>T'}	{'15240C>T', '11001C>T', '20178C>T', '21518G>T', '28881_28883delinsAAC', '8371G>T', '241C>T', '3037C>T', '18167C>T', '28975G>T', '14408C>T', '23403A>G', '23720A>G', '313C>T', '6433C>T', '9207C>T'}	{'11001C>T', '20178C>T'}	2	2020-11-15	2021-01-13	D614G_KR_M234I	D614G_KR_M234I
EPI_ISL_897016	EPI_ISL_1127949	{'7011C>T', '9286C>T', '11521G>A', '28881_28883delinsAAC', '26176C>T', '241C>T', '28725C>T', '26985C>T', '27476C>T', '3037C>T', '22020T>C', '14708C>T', '313C>T', '14408C>T', '10376C>T', '23403A>G', '4346T>C', '29692G>T'}	{'7011C>T', '9286C>T', '11521G>A', '28881_28883delinsAAC', '25728C>T', '241C>T', '26176C>T', '26985C>T', '27476C>T', '28725C>T', '22020T>C', '14708C>T', '3037C>T', '14408C>T', '10376C>T', '23403A>G', '313C>T', '4346T>C', '29692G>T'}	{'25728C>T'}	1	2020-11-22	2020-11-29	D614G_KR_M153T	D614G_KR_M153T
EPI_ISL_902050	EPI_ISL_1127950	{'25673T>C', '21518G>T', '6235T>C', '28881_28883delinsAAC', '6592A>G', '1738G>A', '241C>T', '3037C>T', '18167C>T', '28975G>T', '14408C>T', '23403A>G', '313C>T', '28541G>A'}	{'25673T>C', '6670G>T', '21518G>T', '6235T>C', '28881_28883delinsAAC', '11763A>G', '1738G>A', '241C>T', '3037C>T', '6592A>G', '18167C>T', '28975G>T', '14408C>T', '23403A>G', '313C>T', '28541G>A'}	{'11763A>G', '6670G>T'}	2	2020-10-01	2020-11-29	D614G_KR_A90T	D614G_KR_A90T
EPI_ISL_896051	EPI_ISL_1127952	{'29009G>T', '21518G>T', '28881_28883delinsAAC', '6592A>G', '1738G>A', '241C>T', '3037C>T', '18167C>T', '28975G>T', '14408C>T', '23403A>G', '29272C>T', '313C>T', '6636C>T', '28541G>A'}	{'29009G>T', '21518G>T', '28881_28883delinsAAC', '6592A>G', '1738G>A', '2368A>G', '241C>T', '3037C>T', '18167C>T', '28975G>T', '14408C>T', '23403A>G', '29272C>T', '313C>T', '6636C>T', '28541G>A'}	{'2368A>G'}	1	2020-11-26	2020-11-29	D614G_KR_A90T	D614G_KR_A90T
EPI_ISL_893213	EPI_ISL_1127953	{'21518G>T', '28881_28883delinsAAC', '6592A>G', '1738G>A', '241C>T', '3037C>T', '11463T>C', '18167C>T', '28975G>T', '14408C>T', '1627C>T', '23403A>G', '313C>T', '28541G>A'}	{'10222T>C', '21518G>T', '28881_28883delinsAAC', '6592A>G', '1738G>A', '241C>T', '3037C>T', '11463T>C', '18167C>T', '28975G>T', '14408C>T', '1627C>T', '23403A>G', '313C>T', '28541G>A'}	{'10222T>C'}	1	2020-11-30	2020-11-29	D614G_KR_A90T	D614G_KR_A90T
EPI_ISL_893564	EPI_ISL_1127954	{'18897T>C', '21518G>T', '28881_28883delinsAAC', '2368A>G', '241C>T', '3037C>T', '19983C>T', '29021T>A', '18167C>T', '21724G>T', '14408C>T', '23403A>G', '28975G>T', '313C>T', '6433C>T', '15597T>C'}	{'18897T>C', '21518G>T', '4158C>T', '28881_28883delinsAAC', '2368A>G', '241C>T', '3037C>T', '19983C>T', '29021T>A', '18167C>T', '21724G>T', '14408C>T', '23403A>G', '28975G>T', '313C>T', '6433C>T', '15597T>C'}	{'4158C>T'}	1	2020-11-12	2020-12-06	D614G_KR_M234I	D614G_KR_M234I
EPI_ISL_898632	EPI_ISL_1127955	{'21518G>T', '23587G>T', '28881_28883delinsAAC', '13366C>T', '19894G>T', '241C>T', '29679C>T', '11430A>G', '3037C>T', '18167C>T', '28975G>T', '12049C>T', '14408C>T', '23403A>G', '313C>T', '29353C>T', '8917C>T'}	{'21518G>T', '23587G>T', '28881_28883delinsAAC', '13366C>T', '17439C>T', '19894G>T', '241C>T', '11430A>G', '26834G>A', '29679C>T', '3037C>T', '18167C>T', '28975G>T', '12049C>T', '14408C>T', '23403A>G', '313C>T', '29353C>T', '8917C>T'}	{'17439C>T', '26834G>A'}	2	2020-10-23	2020-12-06	D614G_KR_M234I	D614G_KR_M234I
EPI_ISL_898310	EPI_ISL_1127958	{'25673T>C', '21518G>T', '6235T>C', '28881_28883delinsAAC', '6592A>G', '1738G>A', '241C>T', '3037C>T', '29708C>T', '18167C>T', '28975G>T', '14408C>T', '23403A>G', '313C>T', '25352G>T', '28541G>A'}	{'25673T>C', '21518G>T', '6235T>C', '28881_28883delinsAAC', '6592A>G', '1738G>A', '241C>T', '3037C>T', '29708C>T', '18167C>T', '28975G>T', '14408C>T', '23403A>G', '2849G>C', '313C>T', '25352G>T', '28541G>A', '936C>T'}	{'2849G>C', '936C>T'}	2	2020-11-06	2020-12-11	D614G_KR_A90T	D614G_KR_A90T
EPI_ISL_895397	EPI_ISL_1127964	{'25673T>C', '21518G>T', '6235T>C', '28881_28883delinsAAC', '6592A>G', '1738G>A', '241C>T', '20752G>T', '3037C>T', '18167C>T', '28975G>T', '14408C>T', '23403A>G', '313C>T', '28541G>A'}	{'25673T>C', '21518G>T', '6235T>C', '28881_28883delinsAAC', '6592A>G', '1738G>A', '241C>T', '20752G>T', '3037C>T', '6682T>C', '11522T>G', '18167C>T', '28975G>T', '14408C>T', '23403A>G', '313C>T', '28541G>A'}	{'6682T>C', '11522T>G'}	2	2020-11-06	2020-12-12	D614G_KR_A90T	D614G_KR_A90T
EPI_ISL_902050	EPI_ISL_1127965	{'25673T>C', '21518G>T', '6235T>C', '28881_28883delinsAAC', '6592A>G', '1738G>A', '241C>T', '3037C>T', '18167C>T', '28975G>T', '14408C>T', '23403A>G', '313C>T', '28541G>A'}	{'25673T>C', '21518G>T', '6235T>C', '28881_28883delinsAAC', '6592A>G', '1738G>A', '241C>T', '3037C>T', '18167C>T', '19547C>T', '14408C>T', '23403A>G', '13812G>T', '28975G>T', '313C>T', '8092C>T', '28541G>A'}	{'19547C>T', '13812G>T', '8092C>T'}	3	2020-10-01	2020-12-12	D614G_KR_A90T	D614G_KR_A90T
EPI_ISL_895870	EPI_ISL_1127968	{'22498C>T', '21518G>T', '28881_28883delinsAAC', '6592A>G', '1738G>A', '241C>T', '3037C>T', '18167C>T', '28975G>T', '14408C>T', '23403A>G', '24138C>T', '21707C>T', '23185C>T', '313C>T', '28541G>A', '17562G>T'}	{'22498C>T', '17562G>T', '21518G>T', '28881_28883delinsAAC', '6592A>G', '1738G>A', '241C>T', '3037C>T', '18167C>T', '28975G>T', '14408C>T', '23403A>G', '24138C>T', '21707C>T', '23185C>T', '313C>T', '28541G>A', '17969A>G'}	{'17969A>G'}	1	2020-12-05	2020-12-13	D614G_KR_A90T	D614G_KR_A90T
EPI_ISL_894520	EPI_ISL_1127973	{'15240C>T', '21518G>T', '28881_28883delinsAAC', '8371G>T', '241C>T', '3037C>T', '18167C>T', '28975G>T', '14408C>T', '23403A>G', '313C>T', '6433C>T', '9207C>T'}	{'15240C>T', '21518G>T', '28881_28883delinsAAC', '8371G>T', '241C>T', '3037C>T', '18167C>T', '28975G>T', '14408C>T', '23403A>G', '313C>T', '6433C>T', '9207C>T', '3096C>T'}	{'3096C>T'}	1	2020-10-28	2020-12-20	D614G_KR_M234I	D614G_KR_M234I
EPI_ISL_893673	EPI_ISL_1127978	{'21518G>T', '29679C>T', '28881_28883delinsAAC', '241C>T', '3037C>T', '7600C>T', '18167C>T', '24356G>A', '14408C>T', '23403A>G', '22747C>T', '28975G>T', '313C>T', '8917C>T'}	{'21518G>T', '29679C>T', '28881_28883delinsAAC', '241C>T', '16864G>T', '3037C>T', '7600C>T', '18167C>T', '24356G>A', '14408C>T', '23403A>G', '22747C>T', '28975G>T', '313C>T', '6543C>T', '25576A>G', '8917C>T'}	{'6543C>T', '25576A>G', '16864G>T'}	3	2020-10-25	2021-01-17	D614G_KR_M234I	D614G_KR_M234I
EPI_ISL_893564	EPI_ISL_1127990	{'18897T>C', '21518G>T', '28881_28883delinsAAC', '2368A>G', '241C>T', '3037C>T', '19983C>T', '29021T>A', '18167C>T', '21724G>T', '14408C>T', '23403A>G', '28975G>T', '313C>T', '6433C>T', '15597T>C'}	{'18897T>C', '21518G>T', '26022C>T', '2368A>G', '3037C>T', '28881_28883delinsAAC', '5362T>C', '21724G>T', '10626C>T', '14408C>T', '313C>T', '19983C>T', '29021T>A', '18167C>T', '28975G>T', '17733C>T', '23403A>G', '6433C>T', '3773C>T', '241C>T', '15597T>C'}	{'26022C>T', '5362T>C', '3773C>T', '10626C>T', '17733C>T'}	5	2020-11-12	2021-01-18	D614G_KR_M234I	D614G_KR_M234I
EPI_ISL_902050	EPI_ISL_1128000	{'25673T>C', '21518G>T', '6235T>C', '28881_28883delinsAAC', '6592A>G', '1738G>A', '241C>T', '3037C>T', '18167C>T', '28975G>T', '14408C>T', '23403A>G', '313C>T', '28541G>A'}	{'19862C>T', '25673T>C', '21518G>T', '6235T>C', '28881_28883delinsAAC', '6592A>G', '1738G>A', '241C>T', '3037C>T', '11522T>G', '18167C>T', '28975G>T', '14408C>T', '23403A>G', '313C>T', '28541G>A', '9996C>T'}	{'19862C>T', '11522T>G', '9996C>T'}	3	2020-10-01	2020-12-02	D614G_KR_A90T	D614G_KR_A90T
EPI_ISL_902050	EPI_ISL_1128001	{'25673T>C', '21518G>T', '6235T>C', '28881_28883delinsAAC', '6592A>G', '1738G>A', '241C>T', '3037C>T', '18167C>T', '28975G>T', '14408C>T', '23403A>G', '313C>T', '28541G>A'}	{'19862C>T', '25673T>C', '21518G>T', '6235T>C', '13542T>C', '28881_28883delinsAAC', '1738G>A', '241C>T', '3037C>T', '6592A>G', '18167C>T', '28975G>T', '14408C>T', '23403A>G', '313C>T', '28541G>A', '9996C>T'}	{'19862C>T', '9996C>T', '13542T>C'}	3	2020-10-01	2020-12-03	D614G_KR_A90T	D614G_KR_A90T
EPI_ISL_1447444	EPI_ISL_1128002	{'15240C>T', '21518G>T', '28881_28883delinsAAC', '8371G>T', '241C>T', '3037C>T', '18167C>T', '28975G>T', '14408C>T', '23403A>G', '23720A>G', '313C>T', '6433C>T', '9207C>T', '25916C>T'}	{'15240C>T', '21518G>T', '28881_28883delinsAAC', '8371G>T', '6551A>G', '241C>T', '3037C>T', '18167C>T', '28975G>T', '14408C>T', '23403A>G', '23720A>G', '313C>T', '6433C>T', '9207C>T', '25916C>T'}	{'6551A>G'}	1	2020-12-14	2020-12-17	D614G_KR_M234I	D614G_KR_M234I
EPI_ISL_915411	EPI_ISL_1128006	{'15240C>T', '21518G>T', '28881_28883delinsAAC', '8371G>T', '241C>T', '3037C>T', '18167C>T', '28975G>T', '14408C>T', '23403A>G', '23720A>G', '313C>T', '6433C>T', '9207C>T'}	{'15240C>T', '21518G>T', '28881_28883delinsAAC', '8371G>T', '241C>T', '3037C>T', '6433C>T', '18167C>T', '28975G>T', '14408C>T', '23403A>G', '23720A>G', '313C>T', '12789C>T', '9207C>T'}	{'12789C>T'}	1	2020-11-15	2020-12-24	D614G_KR_M234I	D614G_KR_M234I
EPI_ISL_894358	EPI_ISL_1128007	{'6525C>T', '21518G>T', '29679C>T', '28881_28883delinsAAC', '241C>T', '3037C>T', '18167C>T', '28975G>T', '12049C>T', '14185A>C', '14408C>T', '20703C>T', '20560G>T', '23403A>G', '313C>T', '5365C>T', '8917C>T'}	{'6525C>T', '21518G>T', '29679C>T', '28881_28883delinsAAC', '241C>T', '3037C>T', '18167C>T', '28975G>T', '12049C>T', '14185A>C', '14408C>T', '20703C>T', '20560G>T', '23403A>G', '313C>T', '906C>T', '5365C>T', '8917C>T'}	{'906C>T'}	1	2020-12-24	2020-12-29	D614G_KR_M234I	D614G_KR_M234I
EPI_ISL_894733	EPI_ISL_1128011	{'15240C>T', '20178C>T', '21518G>T', '25677G>T', '28881_28883delinsAAC', '8371G>T', '241C>T', '20592T>C', '3037C>T', '18167C>T', '28975G>T', '14408C>T', '23403A>G', '313C>T', '6433C>T', '9207C>T'}	{'15240C>T', '20178C>T', '21518G>T', '25677G>T', '28881_28883delinsAAC', '8371G>T', '241C>T', '20592T>C', '3037C>T', '18167C>T', '28975G>T', '14408C>T', '23403A>G', '313C>T', '6433C>T', '9207C>T', '28380G>T'}	{'28380G>T'}	1	2020-12-19	2020-12-28	D614G_KR_M234I	D614G_KR_M234I
EPI_ISL_915418	EPI_ISL_1128012	{'19072G>T', '21518G>T', '900C>T', '28881_28883delinsAAC', '241C>T', '3037C>T', '13563A>G', '18167C>T', '28975G>T', '14408C>T', '23403A>G', '18877C>T', '313C>T', '8016C>T', '8602G>T', '8917C>T'}	{'8602G>T', '19072G>T', '21518G>T', '900C>T', '28881_28883delinsAAC', '241C>T', '3037C>T', '13563A>G', '18167C>T', '28975G>T', '14408C>T', '23403A>G', '18877C>T', '21707C>T', '17050G>A', '313C>T', '8016C>T', '147C>T', '8917C>T'}	{'147C>T', '21707C>T', '17050G>A'}	3	2020-12-15	2020-12-28	D614G_KR_M234I	D614G_KR_M234I
EPI_ISL_1431244	EPI_ISL_1128025	{'6525C>T', '21518G>T', '2436G>T', '28881_28883delinsAAC', '29679C>T', '241C>T', '3037C>T', '25665C>T', '18167C>T', '28975G>T', '12049C>T', '14185A>C', '14408C>T', '20703C>T', '20560G>T', '23403A>G', '313C>T', '5365C>T', '8917C>T'}	{'6525C>T', '21518G>T', '2436G>T', '28881_28883delinsAAC', '29679C>T', '241C>T', '3037C>T', '25665C>T', '18167C>T', '28975G>T', '12049C>T', '14185A>C', '14408C>T', '20703C>T', '20560G>T', '23403A>G', '313C>T', '5365C>T', '222C>T', '8917C>T'}	{'222C>T'}	1	2020-12-14	2021-01-05	D614G_KR_M234I	D614G_KR_M234I
EPI_ISL_892413	EPI_ISL_1128040	{'22450C>T', '21518G>T', '28881_28883delinsAAC', '6592A>G', '1738G>A', '241C>T', '3037C>T', '18167C>T', '28975G>T', '14408C>T', '23403A>G', '29272C>T', '313C>T', '6636C>T', '28541G>A'}	{'4717A>G', '22450C>T', '21518G>T', '28881_28883delinsAAC', '6592A>G', '1738G>A', '241C>T', '3037C>T', '18167C>T', '28975G>T', '14408C>T', '23403A>G', '29272C>T', '313C>T', '6636C>T', '28541G>A'}	{'4717A>G'}	1	2020-11-27	2021-01-08	D614G_KR_A90T	D614G_KR_A90T
EPI_ISL_915411	EPI_ISL_1128043	{'15240C>T', '21518G>T', '28881_28883delinsAAC', '8371G>T', '241C>T', '3037C>T', '18167C>T', '28975G>T', '14408C>T', '23403A>G', '23720A>G', '313C>T', '6433C>T', '9207C>T'}	{'15240C>T', '21518G>T', '28881_28883delinsAAC', '8371G>T', '241C>T', '3037C>T', '6433C>T', '18167C>T', '28975G>T', '14408C>T', '23403A>G', '23720A>G', '313C>T', '24620G>T', '9207C>T'}	{'24620G>T'}	1	2020-11-15	2021-01-08	D614G_KR_M234I	D614G_KR_M234I
EPI_ISL_894520	EPI_ISL_1128048	{'15240C>T', '21518G>T', '28881_28883delinsAAC', '8371G>T', '241C>T', '3037C>T', '18167C>T', '28975G>T', '14408C>T', '23403A>G', '313C>T', '6433C>T', '9207C>T'}	{'15240C>T', '21518G>T', '12988G>A', '28881_28883delinsAAC', '8371G>T', '241C>T', '3037C>T', '18167C>T', '28975G>T', '14408C>T', '23403A>G', '313C>T', '6433C>T', '9207C>T', '8917C>T'}	{'8917C>T', '12988G>A'}	2	2020-10-28	2021-01-09	D614G_KR_M234I	D614G_KR_M234I
EPI_ISL_892882	EPI_ISL_1128049	{'15240C>T', '21518G>T', '28881_28883delinsAAC', '8371G>T', '22329C>T', '241C>T', '3037C>T', '18167C>T', '28975G>T', '14408C>T', '18091T>C', '23403A>G', '313C>T', '6433C>T', '9207C>T'}	{'15240C>T', '21518G>T', '28881_28883delinsAAC', '8371G>T', '22329C>T', '241C>T', '3037C>T', '18167C>T', '28975G>T', '14408C>T', '18091T>C', '23403A>G', '313C>T', '6433C>T', '9207C>T', '28822T>G'}	{'28822T>G'}	1	2020-11-23	2021-01-10	D614G_KR_M234I	D614G_KR_M234I
EPI_ISL_915359	EPI_ISL_1128069	{'21658C>T', '19072G>T', '25302G>T', '21518G>T', '900C>T', '16647G>A', '28881_28883delinsAAC', '241C>T', '3037C>T', '8016C>T', '18167C>T', '28975G>T', '14408C>T', '23403A>G', '313C>T', '8602G>T', '8917C>T'}	{'21658C>T', '19072G>T', '25302G>T', '21518G>T', '900C>T', '16647G>A', '28881_28883delinsAAC', '241C>T', '3037C>T', '6696C>T', '8016C>T', '18167C>T', '28975G>T', '14408C>T', '23403A>G', '313C>T', '8602G>T', '8917C>T'}	{'6696C>T'}	1	2020-12-13	2021-01-05	D614G_KR_M234I	D614G_KR_M234I
EPI_ISL_894571	EPI_ISL_1128076	{'25947G>T', '21518G>T', '29679C>T', '28881_28883delinsAAC', '241C>T', '3037C>T', '9803C>T', '10156C>T', '18167C>T', '28975G>T', '14408C>T', '23403A>G', '313C>T', '8568A>G', '8917C>T', '16887C>T', '7321C>T'}	{'1542G>A', '25947G>T', '21518G>T', '29679C>T', '28881_28883delinsAAC', '241C>T', '3037C>T', '9803C>T', '10156C>T', '18167C>T', '28975G>T', '14408C>T', '23403A>G', '313C>T', '8568A>G', '8917C>T', '16887C>T', '7321C>T'}	{'1542G>A'}	1	2020-11-16	2021-01-06	D614G_KR_M234I	D614G_KR_M234I
EPI_ISL_1431260	EPI_ISL_1128090	{'9750A>G', '18897T>C', '21518G>T', '28881_28883delinsAAC', '2368A>G', '241C>T', '3037C>T', '6433C>T', '29021T>A', '18167C>T', '21724G>T', '14408C>T', '23403A>G', '28975G>T', '313C>T', '5826C>T', '15597T>C', '22199G>T'}	{'9750A>G', '18897T>C', '21518G>T', '28881_28883delinsAAC', '2368A>G', '241C>T', '3037C>T', '6433C>T', '29021T>A', '18167C>T', '21724G>T', '14408C>T', '23403A>G', '28975G>T', '29825G>A', '313C>T', '5826C>T', '15597T>C', '22199G>T'}	{'29825G>A'}	1	2021-01-04	2021-01-10	D614G_KR_M234I	D614G_KR_M234I
EPI_ISL_1432944	EPI_ISL_1128097	{'21859C>T', '21518G>T', '29679C>T', '28881_28883delinsAAC', '241C>T', '3037C>T', '18167C>T', '28975G>T', '12049C>T', '20703C>T', '14408C>T', '23403A>G', '20560G>T', '313C>T', '5365C>T', '8917C>T'}	{'21859C>T', '27641C>T', '21518G>T', '29679C>T', '28881_28883delinsAAC', '241C>T', '13721C>T', '3037C>T', '18167C>T', '28871G>A', '12049C>T', '14408C>T', '20703C>T', '23403A>G', '20560G>T', '28975G>T', '313C>T', '5365C>T', '8917C>T'}	{'13721C>T', '28871G>A', '27641C>T'}	3	2020-11-16	2021-01-12	D614G_KR_M234I	D614G_KR_M234I
EPI_ISL_1432944	EPI_ISL_1128102	{'21859C>T', '21518G>T', '29679C>T', '28881_28883delinsAAC', '241C>T', '3037C>T', '18167C>T', '28975G>T', '12049C>T', '20703C>T', '14408C>T', '23403A>G', '20560G>T', '313C>T', '5365C>T', '8917C>T'}	{'21859C>T', '27641C>T', '21518G>T', '29679C>T', '28881_28883delinsAAC', '241C>T', '13721C>T', '3037C>T', '18167C>T', '28975G>T', '12049C>T', '14408C>T', '20703C>T', '23403A>G', '20560G>T', '313C>T', '5365C>T', '2210G>T', '8917C>T'}	{'13721C>T', '27641C>T', '2210G>T'}	3	2020-11-16	2021-01-13	D614G_KR_M234I	D614G_KR_M234I
EPI_ISL_894520	EPI_ISL_1128148	{'15240C>T', '21518G>T', '28881_28883delinsAAC', '8371G>T', '241C>T', '3037C>T', '18167C>T', '28975G>T', '14408C>T', '23403A>G', '313C>T', '6433C>T', '9207C>T'}	{'15240C>T', '28209G>T', '21518G>T', '28881_28883delinsAAC', '8371G>T', '241C>T', '3037C>T', '18167C>T', '28975G>T', '14408C>T', '23403A>G', '313C>T', '6433C>T', '9207C>T'}	{'28209G>T'}	1	2020-10-28	2020-12-24	D614G_KR_M234I	D614G_KR_M234I
EPI_ISL_894555	EPI_ISL_1128149	{'21518G>T', '23587G>T', '28881_28883delinsAAC', '29679C>T', '241C>T', '23200A>G', '3037C>T', '18167C>T', '28975G>T', '12049C>T', '14408C>T', '23403A>G', '313C>T', '6380C>T', '29353C>T', '22363G>T', '11884C>T', '17502C>T', '8917C>T'}	{'21518G>T', '23587G>T', '28881_28883delinsAAC', '29679C>T', '241C>T', '23200A>G', '3037C>T', '25699_25700insCCC', '18167C>T', '28975G>T', '12049C>T', '14408C>T', '23403A>G', '313C>T', '6380C>T', '29353C>T', '22363G>T', '11884C>T', '17502C>T', '8917C>T'}	{'25699_25700insCCC'}	1	2020-11-10	2020-11-18	D614G_KR_M234I	D614G_KR_M234I
EPI_ISL_689087	EPI_ISL_1128151	{'21518G>T', '29679C>T', '28881_28883delinsAAC', '241C>T', '3037C>T', '18167C>T', '28975G>T', '14408C>T', '23403A>G', '22747C>T', '313C>T', '8917C>T'}	{'17436C>T', '21518G>T', '29679C>T', '3037C>T', '28251T>G', '28253_28254delinsTC', '28312C>T', '28881_28883delinsAAC', '313C>T', '14408C>T', '8074C>T', '28249_28250insTC', '23624G>A', '18167C>T', '28975G>T', '23403A>G', '22747C>T', '5310C>T', '28333C>T', '3602C>T', '24098G>T', '241C>T', '5622C>T', '8917C>T'}	{'28253_28254delinsTC', '24098G>T', '17436C>T', '28312C>T', '28249_28250insTC', '23624G>A', '28333C>T', '5622C>T', '8074C>T', '28251T>G', '3602C>T', '5310C>T'}	12	2020-07-28	2021-01-04	D614G_KR_M234I	D614G_KR_M234I
EPI_ISL_895976	EPI_ISL_1128154	{'21518G>T', '23587G>T', '28881_28883delinsAAC', '29679C>T', '241C>T', '3037C>T', '18167C>T', '28975G>T', '12049C>T', '14408C>T', '23403A>G', '313C>T', '8917C>T', '29677_29678insT', '29353C>T', '6380C>T', '6320G>T', '17502C>T', '10317A>G'}	{'21518G>T', '29679C>T', '3037C>T', '5485T>C', '29353C>T', '28881_28883delinsAAC', '313C>T', '12049C>T', '14408C>T', '8756C>T', '29677_29678insT', '6320G>T', '23587G>T', '18167C>T', '28975G>T', '23403A>G', '6380C>T', '17502C>T', '10317A>G', '241C>T', '8917C>T'}	{'5485T>C', '8756C>T'}	2	2020-12-17	2020-12-24	D614G_KR_M234I	D614G_KR_M234I
EPI_ISL_892536	EPI_ISL_1128157	{'29000G>T', '21518G>T', '23587G>T', '28881_28883delinsAAC', '29679C>T', '241C>T', '3037C>T', '18167C>T', '28975G>T', '12049C>T', '14408C>T', '23403A>G', '313C>T', '6380C>T', '29353C>T', '17502C>T', '8917C>T'}	{'29000G>T', '21518G>T', '23587G>T', '28881_28883delinsAAC', '29679C>T', '514_522del', '241C>T', '3037C>T', '18167C>T', '28975G>T', '12049C>T', '14408C>T', '23403A>G', '313C>T', '6380C>T', '29353C>T', '17502C>T', '8917C>T'}	{'514_522del'}	1	2020-12-10	2020-12-22	D614G_KR_M234I	D614G_KR_M234I
EPI_ISL_1447389	EPI_ISL_1128159	{'9286C>T', '28881_28883delinsAAC', '28725C>T', '241C>T', '3037C>T', '4346T>C', '22020T>C', '14708C>T', '313C>T', '14408C>T', '10376C>T', '23403A>G', '27633A>G', '4084C>T', '22326C>A', '29692G>T'}	{'9286C>T', '18519T>C', '28881_28883delinsAAC', '28725C>T', '241C>T', '3037C>T', '4346T>C', '22020T>C', '14708C>T', '313C>T', '14408C>T', '10376C>T', '23403A>G', '27633A>G', '27768_27773del', '22326C>A', '27998C>T', '29692G>T', '4084C>T'}	{'27768_27773del', '27998C>T', '18519T>C'}	3	2020-11-24	2021-01-04	D614G_KR_M153T	D614G_KR_M153T
EPI_ISL_1432944	EPI_ISL_1128160	{'21859C>T', '21518G>T', '29679C>T', '28881_28883delinsAAC', '241C>T', '3037C>T', '18167C>T', '28975G>T', '12049C>T', '20703C>T', '14408C>T', '23403A>G', '20560G>T', '313C>T', '5365C>T', '8917C>T'}	{'21859C>T', '21518G>T', '29679C>T', '28881_28883delinsAAC', '241C>T', '3037C>T', '27567_27618del', '18167C>T', '28975G>T', '12049C>T', '20703C>T', '14408C>T', '23403A>G', '20560G>T', '313C>T', '5365C>T', '8917C>T'}	{'27567_27618del'}	1	2020-11-16	2020-12-14	D614G_KR_M234I	D614G_KR_M234I
EPI_ISL_897161	EPI_ISL_1128170	{'21518G>T', '29679C>T', '13166C>T', '28881_28883delinsAAC', '241C>T', '3037C>T', '9803C>T', '10156C>T', '18167C>T', '18790G>A', '14408C>T', '23403A>G', '28253C>T', '28975G>T', '313C>T', '8917C>T', '7321C>T'}	{'3345_3347del', '21518G>T', '29679C>T', '13166C>T', '28881_28883delinsAAC', '241C>T', '15671A>C', '3037C>T', '9803C>T', '10156C>T', '18167C>T', '18790G>A', '14408C>T', '23403A>G', '28253C>T', '28975G>T', '313C>T', '8917C>T', '7321C>T'}	{'3345_3347del', '15671A>C'}	2	2020-11-18	2020-12-03	D614G_KR_M234I	D614G_KR_M234I
EPI_ISL_901391	EPI_ISL_1128172	{'21518G>T', '23587G>T', '28881_28883delinsAAC', '29679C>T', '241C>T', '3037C>T', '18167C>T', '28975G>T', '12049C>T', '14408C>T', '23403A>G', '313C>T', '6380C>T', '29353C>T', '17502C>T', '8917C>T'}	{'508_522del', '21518G>T', '23587G>T', '28881_28883delinsAAC', '29679C>T', '7609C>T', '241C>T', '3037C>T', '18167C>T', '28975G>T', '12049C>T', '14408C>T', '23403A>G', '313C>T', '6380C>T', '29353C>T', '17502C>T', '8917C>T'}	{'508_522del', '7609C>T'}	2	2020-05-15	2020-12-09	D614G_KR_M234I	D614G_KR_M234I
EPI_ISL_898093	EPI_ISL_1128176	{'21518G>T', '23587G>T', '28881_28883delinsAAC', '29679C>T', '241C>T', '3037C>T', '18167C>T', '28975G>T', '12049C>T', '14408C>T', '23403A>G', '313C>T', '6380C>T', '29353C>T', '11884C>T', '17502C>T', '8917C>T'}	{'26497T>C', '21518G>T', '23587G>T', '28881_28883delinsAAC', '29679C>T', '26494del', '241C>T', '3037C>T', '18167C>T', '28975G>T', '12049C>T', '14408C>T', '23403A>G', '313C>T', '6380C>T', '29353C>T', '11884C>T', '17502C>T', '8917C>T'}	{'26497T>C', '26494del'}	2	2020-11-03	2020-11-06	D614G_KR_M234I	D614G_KR_M234I
EPI_ISL_902050	EPI_ISL_1128191	{'25673T>C', '21518G>T', '6235T>C', '28881_28883delinsAAC', '6592A>G', '1738G>A', '241C>T', '3037C>T', '18167C>T', '28975G>T', '14408C>T', '23403A>G', '313C>T', '28541G>A'}	{'25673T>C', '7101C>T', '21518G>T', '6235T>C', '28881_28883delinsAAC', '6592A>G', '1738G>A', '241C>T', '28254del', '3037C>T', '18167C>T', '28975G>T', '14408C>T', '23403A>G', '313C>T', '28541G>A'}	{'7101C>T', '28254del'}	2	2020-10-01	2020-12-14	D614G_KR_A90T	D614G_KR_A90T
EPI_ISL_894922	EPI_ISL_1128194	{'9286C>T', '20148C>T', '12520T>C', '12439C>T', '28881_28883delinsAAC', '28725C>T', '241C>T', '3037C>T', '4346T>C', '19860T>A', '14708C>T', '22020T>C', '14408C>T', '10376C>T', '23403A>G', '24332G>T', '313C>T', '3821C>T', '6541C>T', '29692G>T'}	{'12439C>T', '3037C>T', '4346T>C', '14708C>T', '10376C>T', '3821C>T', '20148C>T', '12520T>C', '28881_28883delinsAAC', '19860T>A', '313C>T', '6541C>T', '14408C>T', '12400C>T', '22020T>C', '24332G>T', '23403A>G', '9286C>T', '28725C>T', '241C>T', '29692G>T'}	{'12400C>T'}	1	2020-12-10	2020-12-12	D614G_KR_M153T	D614G_KR_M153T
EPI_ISL_1432999	EPI_ISL_1128197	{'21859C>T', '21518G>T', '29679C>T', '28881_28883delinsAAC', '241C>T', '3037C>T', '4255G>T', '18167C>T', '28975G>T', '12049C>T', '20703C>T', '14408C>T', '23403A>G', '20560G>T', '313C>T', '5365C>T', '8917C>T'}	{'21859C>T', '21518G>T', '29679C>T', '3037C>T', '2121C>T', '5365C>T', '28881_28883delinsAAC', '313C>T', '12049C>T', '14408C>T', '20560G>T', '7173C>T', '22987C>T', '4255G>T', '18167C>T', '28975G>T', '23403A>G', '25720G>T', '241C>T', '28289C>T', '20703C>T', '8917C>T'}	{'25720G>T', '2121C>T', '28289C>T', '7173C>T', '22987C>T'}	5	2020-12-14	2021-01-02	D614G_KR_M234I	D614G_KR_M234I
EPI_ISL_898654	EPI_ISL_1128201	{'21518G>T', '23587G>T', '28881_28883delinsAAC', '13366C>T', '19894G>T', '241C>T', '29679C>T', '11430A>G', '10042A>G', '3037C>T', '18167C>T', '28975G>T', '12049C>T', '14408C>T', '23403A>G', '313C>T', '29353C>T', '8917C>T'}	{'21518G>T', '23587G>T', '28881_28883delinsAAC', '13366C>T', '19894G>T', '241C>T', '29679C>T', '11430A>G', '10042A>G', '3037C>T', '18167C>T', '28975G>T', '12049C>T', '14408C>T', '22530C>G', '23403A>G', '313C>T', '28727G>T', '29353C>T', '8917C>T'}	{'28727G>T', '22530C>G'}	2	2020-11-13	2020-12-26	D614G_KR_M234I	D614G_KR_M234I
EPI_ISL_898216	EPI_ISL_1128207	{'7011C>T', '9286C>T', '11521G>A', '28881_28883delinsAAC', '26176C>T', '241C>T', '28725C>T', '3037C>T', '27476C>T', '4346T>C', '22020T>C', '14708C>T', '313C>T', '14408C>T', '10376C>T', '23403A>G', '29692G>T'}	{'7011C>T', '9286C>T', '11521G>A', '28881_28883delinsAAC', '26176C>T', '241C>T', '28725C>T', '3037C>T', '27476C>T', '4346T>C', '22020T>C', '14708C>T', '313C>T', '14408C>T', '10376C>T', '23403A>G', '29692G>T', '24378C>G'}	{'24378C>G'}	1	2020-11-12	2020-12-27	D614G_KR_M153T	D614G_KR_M153T
EPI_ISL_894520	EPI_ISL_1128211	{'15240C>T', '21518G>T', '28881_28883delinsAAC', '8371G>T', '241C>T', '3037C>T', '18167C>T', '28975G>T', '14408C>T', '23403A>G', '313C>T', '6433C>T', '9207C>T'}	{'15240C>T', '21518G>T', '28881_28883delinsAAC', '8371G>T', '241C>T', '3037C>T', '18167C>T', '28975G>T', '14408C>T', '23403A>G', '313C>T', '6433C>T', '28697C>T', '9207C>T'}	{'28697C>T'}	1	2020-10-28	2020-12-28	D614G_KR_M234I	D614G_KR_M234I
EPI_ISL_898654	EPI_ISL_1128215	{'21518G>T', '23587G>T', '28881_28883delinsAAC', '13366C>T', '19894G>T', '241C>T', '29679C>T', '11430A>G', '10042A>G', '3037C>T', '18167C>T', '28975G>T', '12049C>T', '14408C>T', '23403A>G', '313C>T', '29353C>T', '8917C>T'}	{'21518G>T', '23587G>T', '28881_28883delinsAAC', '13366C>T', '19894G>T', '241C>T', '29374G>A', '11430A>G', '10042A>G', '29679C>T', '3037C>T', '18167C>T', '28975G>T', '12049C>T', '14408C>T', '23403A>G', '313C>T', '29353C>T', '8917C>T'}	{'29374G>A'}	1	2020-11-13	2020-12-28	D614G_KR_M234I	D614G_KR_M234I
EPI_ISL_894520	EPI_ISL_1128223	{'15240C>T', '21518G>T', '28881_28883delinsAAC', '8371G>T', '241C>T', '3037C>T', '18167C>T', '28975G>T', '14408C>T', '23403A>G', '313C>T', '6433C>T', '9207C>T'}	{'15240C>T', '21518G>T', '28881_28883delinsAAC', '8371G>T', '241C>T', '3037C>T', '18167C>T', '28975G>T', '14408C>T', '23403A>G', '313C>T', '6433C>T', '9207C>T', '29642C>T'}	{'29642C>T'}	1	2020-10-28	2020-12-30	D614G_KR_M234I	D614G_KR_M234I
EPI_ISL_892882	EPI_ISL_1128228	{'15240C>T', '21518G>T', '28881_28883delinsAAC', '8371G>T', '22329C>T', '241C>T', '3037C>T', '18167C>T', '28975G>T', '14408C>T', '18091T>C', '23403A>G', '313C>T', '6433C>T', '9207C>T'}	{'15240C>T', '21518G>T', '28881_28883delinsAAC', '8371G>T', '22329C>T', '23443T>C', '241C>T', '3037C>T', '18167C>T', '28975G>T', '14408C>T', '18091T>C', '23403A>G', '313C>T', '6433C>T', '9207C>T'}	{'23443T>C'}	1	2020-11-23	2020-12-31	D614G_KR_M234I	D614G_KR_M234I
EPI_ISL_894520	EPI_ISL_1128237	{'15240C>T', '21518G>T', '28881_28883delinsAAC', '8371G>T', '241C>T', '3037C>T', '18167C>T', '28975G>T', '14408C>T', '23403A>G', '313C>T', '6433C>T', '9207C>T'}	{'20670G>A', '15240C>T', '21518G>T', '28881_28883delinsAAC', '8371G>T', '241C>T', '3037C>T', '26620G>T', '18167C>T', '28975G>T', '14408C>T', '23403A>G', '313C>T', '6433C>T', '9207C>T'}	{'20670G>A', '26620G>T'}	2	2020-10-28	2020-12-11	D614G_KR_M234I	D614G_KR_M234I
EPI_ISL_893700	EPI_ISL_1128238	{'21518G>T', '28881_28883delinsAAC', '6592A>G', '1738G>A', '241C>T', '24368G>C', '21736C>T', '3037C>T', '18167C>T', '28975G>T', '14408C>T', '23403A>G', '29272C>T', '313C>T', '6636C>T', '28541G>A'}	{'21518G>T', '28881_28883delinsAAC', '6592A>G', '1738G>A', '19872G>T', '241C>T', '21736C>T', '24368G>C', '3037C>T', '18167C>T', '28975G>T', '14408C>T', '23403A>G', '29272C>T', '313C>T', '6636C>T', '28541G>A'}	{'19872G>T'}	1	2020-12-06	2020-12-15	D614G_KR_A90T	D614G_KR_A90T
EPI_ISL_896823	EPI_ISL_1128242	{'25673T>C', '27925C>T', '21518G>T', '6235T>C', '28881_28883delinsAAC', '394T>C', '1738G>A', '241C>T', '3037C>T', '6592A>G', '18167C>T', '28975G>T', '14408C>T', '23403A>G', '313C>T', '28541G>A'}	{'25673T>C', '27925C>T', '21518G>T', '6235T>C', '28881_28883delinsAAC', '394T>C', '1738G>A', '241C>T', '3037C>T', '6592A>G', '18167C>T', '28975G>T', '14408C>T', '23403A>G', '313C>T', '28541G>A', '15854T>G'}	{'15854T>G'}	1	2020-11-28	2020-12-17	D614G_KR_A90T	D614G_KR_A90T
EPI_ISL_892807	EPI_ISL_1128243	{'19072G>T', '29108C>T', '21518G>T', '19525G>T', '28881_28883delinsAAC', '241C>T', '3037C>T', '1048G>T', '4291A>T', '18167C>T', '20629C>T', '14408C>T', '23403A>G', '28975G>T', '27915G>A', '313C>T', '8602G>T', '8917C>T'}	{'19072G>T', '29108C>T', '21518G>T', '19525G>T', '28881_28883delinsAAC', '241C>T', '3037C>T', '1048G>T', '4291A>T', '18167C>T', '20629C>T', '14408C>T', '23403A>G', '28975G>T', '27915G>A', '29503C>A', '313C>T', '8602G>T', '8917C>T'}	{'29503C>A'}	1	2020-12-10	2020-12-19	D614G_KR_M234I	D614G_KR_M234I
EPI_ISL_893223	EPI_ISL_1128245	{'25673T>C', '21518G>T', '6235T>C', '28881_28883delinsAAC', '6592A>G', '1738G>A', '241C>T', '3037C>T', '18167C>T', '28975G>T', '14408C>T', '23403A>G', '313C>T', '28541G>A', '4891C>T'}	{'25673T>C', '22624C>T', '21518G>T', '6235T>C', '28881_28883delinsAAC', '6592A>G', '1738G>A', '241C>T', '3037C>T', '18167C>T', '28975G>T', '14408C>T', '23403A>G', '313C>T', '28541G>A', '4891C>T'}	{'22624C>T'}	1	2020-12-13	2020-12-22	D614G_KR_A90T	D614G_KR_A90T
EPI_ISL_894361	EPI_ISL_1128249	{'25673T>C', '28087C>T', '2268C>T', '21518G>T', '6235T>C', '28881_28883delinsAAC', '6592A>G', '1738G>A', '241C>T', '3037C>T', '18167C>T', '28975G>T', '14408C>T', '23403A>G', '313C>T', '28541G>A', '3312T>C'}	{'25673T>C', '28087C>T', '2268C>T', '21518G>T', '6235T>C', '28881_28883delinsAAC', '6592A>G', '1738G>A', '241C>T', '3037C>T', '1148G>T', '18167C>T', '28975G>T', '14408C>T', '23403A>G', '313C>T', '28541G>A', '3312T>C'}	{'1148G>T'}	1	2020-12-25	2020-12-22	D614G_KR_A90T	D614G_KR_A90T
EPI_ISL_1429880	EPI_ISL_1128251	{'15240C>T', '21518G>T', '28881_28883delinsAAC', '8371G>T', '22329C>T', '241C>T', '3037C>T', '18167C>T', '28975G>T', '14408C>T', '18091T>C', '23403A>G', '313C>T', '6433C>T', '9207C>T', '9133C>T'}	{'15240C>T', '21518G>T', '28881_28883delinsAAC', '8371G>T', '22329C>T', '241C>T', '3037C>T', '6433C>T', '18167C>T', '28975G>T', '14408C>T', '18091T>C', '23403A>G', '313C>T', '5826C>T', '9207C>T', '9133C>T'}	{'5826C>T'}	1	2020-12-09	2020-12-22	D614G_KR_M234I	D614G_KR_M234I
EPI_ISL_893213	EPI_ISL_1128254	{'21518G>T', '28881_28883delinsAAC', '6592A>G', '1738G>A', '241C>T', '3037C>T', '11463T>C', '18167C>T', '28975G>T', '14408C>T', '1627C>T', '23403A>G', '313C>T', '28541G>A'}	{'27261G>T', '17883C>T', '21518G>T', '28881_28883delinsAAC', '6592A>G', '1738G>A', '241C>T', '3037C>T', '11463T>C', '18167C>T', '28975G>T', '14408C>T', '1627C>T', '18225G>T', '23403A>G', '313C>T', '28541G>A'}	{'27261G>T', '17883C>T', '18225G>T'}	3	2020-11-30	2020-12-24	D614G_KR_A90T	D614G_KR_A90T
EPI_ISL_902050	EPI_ISL_1128255	{'25673T>C', '21518G>T', '6235T>C', '28881_28883delinsAAC', '6592A>G', '1738G>A', '241C>T', '3037C>T', '18167C>T', '28975G>T', '14408C>T', '23403A>G', '313C>T', '28541G>A'}	{'17373C>T', '25673T>C', '21518G>T', '6235T>C', '28881_28883delinsAAC', '6592A>G', '1738G>A', '241C>T', '3037C>T', '18167C>T', '28975G>T', '14408C>T', '23403A>G', '313C>T', '8851G>A', '28541G>A', '5456A>G'}	{'17373C>T', '8851G>A', '5456A>G'}	3	2020-10-01	2020-12-20	D614G_KR_A90T	D614G_KR_A90T
EPI_ISL_892413	EPI_ISL_1128258	{'22450C>T', '21518G>T', '28881_28883delinsAAC', '6592A>G', '1738G>A', '241C>T', '3037C>T', '18167C>T', '28975G>T', '14408C>T', '23403A>G', '29272C>T', '313C>T', '6636C>T', '28541G>A'}	{'21518G>T', '22450C>T', '28881_28883delinsAAC', '6592A>G', '1738G>A', '241C>T', '3037C>T', '12534C>T', '18167C>T', '28975G>T', '14408C>T', '23403A>G', '29272C>T', '313C>T', '6636C>T', '28541G>A'}	{'12534C>T'}	1	2020-11-27	2020-12-24	D614G_KR_A90T	D614G_KR_A90T
EPI_ISL_898310	EPI_ISL_1128259	{'25673T>C', '21518G>T', '6235T>C', '28881_28883delinsAAC', '6592A>G', '1738G>A', '241C>T', '3037C>T', '29708C>T', '18167C>T', '28975G>T', '14408C>T', '23403A>G', '313C>T', '25352G>T', '28541G>A'}	{'25673T>C', '21518G>T', '27059C>T', '6235T>C', '1738G>A', '28862T>G', '3037C>T', '29708C>T', '9848A>G', '28881_28883delinsAAC', '313C>T', '17304C>T', '14408C>T', '28541G>A', '6364G>A', '6592A>G', '18167C>T', '28975G>T', '23403A>G', '25352G>T', '241C>T'}	{'27059C>T', '28862T>G', '6364G>A', '17304C>T', '9848A>G'}	5	2020-11-06	2020-12-25	D614G_KR_A90T	D614G_KR_A90T
EPI_ISL_892413	EPI_ISL_1128260	{'22450C>T', '21518G>T', '28881_28883delinsAAC', '6592A>G', '1738G>A', '241C>T', '3037C>T', '18167C>T', '28975G>T', '14408C>T', '23403A>G', '29272C>T', '313C>T', '6636C>T', '28541G>A'}	{'22450C>T', '21518G>T', '28881_28883delinsAAC', '6592A>G', '1738G>A', '241C>T', '3037C>T', '790T>G', '18167C>T', '28975G>T', '14408C>T', '23403A>G', '29272C>T', '313C>T', '6636C>T', '28541G>A'}	{'790T>G'}	1	2020-11-27	2020-12-28	D614G_KR_A90T	D614G_KR_A90T
EPI_ISL_892413	EPI_ISL_1128261	{'22450C>T', '21518G>T', '28881_28883delinsAAC', '6592A>G', '1738G>A', '241C>T', '3037C>T', '18167C>T', '28975G>T', '14408C>T', '23403A>G', '29272C>T', '313C>T', '6636C>T', '28541G>A'}	{'22450C>T', '21518G>T', '28881_28883delinsAAC', '6592A>G', '1738G>A', '241C>T', '3037C>T', '18167C>T', '28320C>T', '14408C>T', '23403A>G', '28975G>T', '29272C>T', '313C>T', '6636C>T', '28541G>A'}	{'28320C>T'}	1	2020-11-27	2020-12-28	D614G_KR_A90T	D614G_KR_A90T
EPI_ISL_895026	EPI_ISL_1128262	{'25673T>C', '21518G>T', '29801C>T', '28881_28883delinsAAC', '6235T>C', '1738G>A', '241C>T', '25049G>T', '3037C>T', '6592A>G', '18167C>T', '28975G>T', '14408C>T', '23403A>G', '313C>T', '28541G>A'}	{'25673T>C', '17142T>C', '21518G>T', '28881_28883delinsAAC', '29801C>T', '1738G>A', '241C>T', '25049G>T', '3037C>T', '6235T>C', '6592A>G', '18167C>T', '28975G>T', '14408C>T', '23403A>G', '313C>T', '28541G>A'}	{'17142T>C'}	1	2020-12-01	2020-12-29	D614G_KR_A90T	D614G_KR_A90T
EPI_ISL_892513	EPI_ISL_1128267	{'25453A>G', '21518G>T', '28881_28883delinsAAC', '6592A>G', '1738G>A', '241C>T', '3037C>T', '18167C>T', '28975G>T', '14408C>T', '23403A>G', '313C>T', '1191C>T', '28541G>A'}	{'25453A>G', '21518G>T', '28881_28883delinsAAC', '6592A>G', '1738G>A', '241C>T', '3037C>T', '18167C>T', '20429C>T', '14408C>T', '23403A>G', '28975G>T', '313C>T', '1191C>T', '28541G>A'}	{'20429C>T'}	1	2020-12-15	2020-12-28	D614G_KR_A90T	D614G_KR_A90T
EPI_ISL_893196	EPI_ISL_1128274	{'25453A>G', '21518G>T', '28881_28883delinsAAC', '6592A>G', '1738G>A', '241C>T', '3037C>T', '18167C>T', '28975G>T', '14408C>T', '23403A>G', '313C>T', '28541G>A'}	{'25453A>G', '21518G>T', '28881_28883delinsAAC', '6592A>G', '1738G>A', '241C>T', '3037C>T', '7113C>T', '18167C>T', '28975G>T', '14408C>T', '23403A>G', '313C>T', '28541G>A'}	{'7113C>T'}	1	2020-11-07	2020-11-22	D614G_KR_A90T	D614G_KR_A90T
EPI_ISL_894506	EPI_ISL_1128277	{'15240C>T', '21305G>A', '2623C>T', '21518G>T', '28881_28883delinsAAC', '8371G>T', '241C>T', '3037C>T', '18167C>T', '28975G>T', '14408C>T', '23403A>G', '313C>T', '6433C>T'}	{'15240C>T', '21305G>A', '2623C>T', '21518G>T', '28881_28883delinsAAC', '8371G>T', '241C>T', '3037C>T', '29149C>T', '18167C>T', '28975G>T', '14408C>T', '23403A>G', '313C>T', '6433C>T'}	{'29149C>T'}	1	2020-10-20	2020-11-30	D614G_KR_M234I	D614G_KR_M234I
EPI_ISL_898802	EPI_ISL_1128311	{'25673T>C', '21518G>T', '6235T>C', '28881_28883delinsAAC', '6592A>G', '1738G>A', '241C>T', '3037C>T', '18167C>T', '28975G>T', '14408C>T', '23403A>G', '313C>T', '28541G>A', '3403G>T'}	{'25673T>C', '21518G>T', '6235T>C', '28881_28883delinsAAC', '6592A>G', '1738G>A', '241C>T', '3037C>T', '18167C>T', '21724G>T', '14408C>T', '23403A>G', '28975G>T', '313C>T', '28541G>A', '3403G>T', '673C>T'}	{'21724G>T', '673C>T'}	2	2020-11-19	2020-12-04	D614G_KR_A90T	D614G_KR_A90T
EPI_ISL_896914	EPI_ISL_1128357	{'15240C>T', '21518G>T', '28881_28883delinsAAC', '8371G>T', '241C>T', '3037C>T', '18167C>T', '28975G>T', '14408C>T', '23403A>G', '313C>T', '6433C>T'}	{'15240C>T', '2623C>T', '21518G>T', '28881_28883delinsAAC', '8371G>T', '241C>T', '21304_21305delinsAA', '29149C>T', '3037C>T', '18167C>T', '28975G>T', '14408C>T', '23403A>G', '313C>T', '6433C>T', '21302C>T'}	{'21302C>T', '2623C>T', '29149C>T', '21304_21305delinsAA'}	4	2020-10-07	2020-12-13	D614G_KR_M234I	D614G_KR_M234I
EPI_ISL_901391	EPI_ISL_1128372	{'21518G>T', '23587G>T', '28881_28883delinsAAC', '29679C>T', '241C>T', '3037C>T', '18167C>T', '28975G>T', '12049C>T', '14408C>T', '23403A>G', '313C>T', '6380C>T', '29353C>T', '17502C>T', '8917C>T'}	{'21518G>T', '23587G>T', '25445G>T', '28881_28883delinsAAC', '29679C>T', '241C>T', '3037C>T', '18167C>T', '28975G>T', '12049C>T', '14408C>T', '23403A>G', '313C>T', '6380C>T', '29353C>T', '17502C>T', '8917C>T'}	{'25445G>T'}	1	2020-05-15	2020-12-21	D614G_KR_M234I	D614G_KR_M234I
EPI_ISL_901391	EPI_ISL_1128374	{'21518G>T', '23587G>T', '28881_28883delinsAAC', '29679C>T', '241C>T', '3037C>T', '18167C>T', '28975G>T', '12049C>T', '14408C>T', '23403A>G', '313C>T', '6380C>T', '29353C>T', '17502C>T', '8917C>T'}	{'21518G>T', '23587G>T', '28881_28883delinsAAC', '29679C>T', '241C>T', '3037C>T', '18167C>T', '28975G>T', '12049C>T', '14408C>T', '23403A>G', '2534G>T', '313C>T', '6380C>T', '29353C>T', '17502C>T', '8917C>T'}	{'2534G>T'}	1	2020-05-15	2020-12-22	D614G_KR_M234I	D614G_KR_M234I
EPI_ISL_901391	EPI_ISL_1128378	{'21518G>T', '23587G>T', '28881_28883delinsAAC', '29679C>T', '241C>T', '3037C>T', '18167C>T', '28975G>T', '12049C>T', '14408C>T', '23403A>G', '313C>T', '6380C>T', '29353C>T', '17502C>T', '8917C>T'}	{'21518G>T', '23587G>T', '28094T>C', '28881_28883delinsAAC', '29679C>T', '241C>T', '3037C>T', '614G>A', '1462G>T', '18167C>T', '12049C>T', '14408C>T', '23403A>G', '28975G>T', '313C>T', '6380C>T', '29353C>T', '17502C>T', '8917C>T'}	{'1462G>T', '614G>A', '28094T>C'}	3	2020-05-15	2020-12-22	D614G_KR_M234I	D614G_KR_M234I
EPI_ISL_901391	EPI_ISL_1128392	{'21518G>T', '23587G>T', '28881_28883delinsAAC', '29679C>T', '241C>T', '3037C>T', '18167C>T', '28975G>T', '12049C>T', '14408C>T', '23403A>G', '313C>T', '6380C>T', '29353C>T', '17502C>T', '8917C>T'}	{'20874T>C', '21518G>T', '23587G>T', '28881_28883delinsAAC', '29679C>T', '241C>T', '3037C>T', '18167C>T', '28975G>T', '12049C>T', '14408C>T', '23403A>G', '313C>T', '3903C>T', '6380C>T', '29353C>T', '17502C>T', '8917C>T'}	{'20874T>C', '3903C>T'}	2	2020-05-15	2020-12-26	D614G_KR_M234I	D614G_KR_M234I
EPI_ISL_901391	EPI_ISL_1128396	{'21518G>T', '23587G>T', '28881_28883delinsAAC', '29679C>T', '241C>T', '3037C>T', '18167C>T', '28975G>T', '12049C>T', '14408C>T', '23403A>G', '313C>T', '6380C>T', '29353C>T', '17502C>T', '8917C>T'}	{'23311G>T', '21518G>T', '23587G>T', '28881_28883delinsAAC', '29679C>T', '241C>T', '3037C>T', '18167C>T', '28975G>T', '12049C>T', '14408C>T', '23403A>G', '313C>T', '6380C>T', '29353C>T', '17502C>T', '8917C>T'}	{'23311G>T'}	1	2020-05-15	2020-12-15	D614G_KR_M234I	D614G_KR_M234I
EPI_ISL_901391	EPI_ISL_1128398	{'21518G>T', '23587G>T', '28881_28883delinsAAC', '29679C>T', '241C>T', '3037C>T', '18167C>T', '28975G>T', '12049C>T', '14408C>T', '23403A>G', '313C>T', '6380C>T', '29353C>T', '17502C>T', '8917C>T'}	{'21518G>T', '23587G>T', '14117C>T', '28881_28883delinsAAC', '29679C>T', '241C>T', '3037C>T', '18167C>T', '28975G>T', '12049C>T', '14408C>T', '23403A>G', '28655G>T', '313C>T', '6380C>T', '29353C>T', '17502C>T', '8917C>T'}	{'14117C>T', '28655G>T'}	2	2020-05-15	2020-12-15	D614G_KR_M234I	D614G_KR_M234I
EPI_ISL_901391	EPI_ISL_1128404	{'21518G>T', '23587G>T', '28881_28883delinsAAC', '29679C>T', '241C>T', '3037C>T', '18167C>T', '28975G>T', '12049C>T', '14408C>T', '23403A>G', '313C>T', '6380C>T', '29353C>T', '17502C>T', '8917C>T'}	{'21518G>T', '23587G>T', '28881_28883delinsAAC', '29679C>T', '241C>T', '3037C>T', '18167C>T', '28975G>T', '12049C>T', '14408C>T', '23403A>G', '29353C>T', '313C>T', '6380C>T', '17497T>C', '17502C>T', '8917C>T'}	{'17497T>C'}	1	2020-05-15	2020-12-17	D614G_KR_M234I	D614G_KR_M234I
EPI_ISL_901391	EPI_ISL_1128405	{'21518G>T', '23587G>T', '28881_28883delinsAAC', '29679C>T', '241C>T', '3037C>T', '18167C>T', '28975G>T', '12049C>T', '14408C>T', '23403A>G', '313C>T', '6380C>T', '29353C>T', '17502C>T', '8917C>T'}	{'21518G>T', '23202C>T', '23587G>T', '28881_28883delinsAAC', '29679C>T', '241C>T', '3037C>T', '18167C>T', '28975G>T', '12049C>T', '14408C>T', '23403A>G', '313C>T', '6380C>T', '29353C>T', '17502C>T', '8917C>T'}	{'23202C>T'}	1	2020-05-15	2020-12-18	D614G_KR_M234I	D614G_KR_M234I
EPI_ISL_892851	EPI_ISL_1128409	{'21518G>T', '29679C>T', '28881_28883delinsAAC', '241C>T', '3037C>T', '18167C>T', '28975G>T', '12049C>T', '20703C>T', '14408C>T', '23403A>G', '20560G>T', '313C>T', '21614C>T', '5365C>T', '8917C>T'}	{'21518G>T', '29679C>T', '28881_28883delinsAAC', '241C>T', '3037C>T', '18167C>T', '28975G>T', '12049C>T', '14408C>T', '20703C>T', '23403A>G', '20560G>T', '313C>T', '8917C>T', '21614C>T', '5365C>T', '13019C>T', '2654G>A'}	{'13019C>T', '2654G>A'}	2	2020-11-09	2020-12-14	D614G_KR_M234I	D614G_KR_M234I
EPI_ISL_898835	EPI_ISL_1128410	{'15240C>T', '9286C>T', '28881_28883delinsAAC', '28725C>T', '241C>T', '3037C>T', '4346T>C', '19860T>A', '14708C>T', '22020T>C', '14408C>T', '10376C>T', '23403A>G', '313C>T', '29692G>T'}	{'15240C>T', '9286C>T', '25264T>C', '28881_28883delinsAAC', '28725C>T', '241C>T', '3037C>T', '4346T>C', '19860T>A', '14708C>T', '22020T>C', '14408C>T', '10376C>T', '23403A>G', '313C>T', '29692G>T'}	{'25264T>C'}	1	2020-11-10	2020-12-14	D614G_KR_M153T	D614G_KR_M153T
EPI_ISL_901391	EPI_ISL_1128412	{'21518G>T', '23587G>T', '28881_28883delinsAAC', '29679C>T', '241C>T', '3037C>T', '18167C>T', '28975G>T', '12049C>T', '14408C>T', '23403A>G', '313C>T', '6380C>T', '29353C>T', '17502C>T', '8917C>T'}	{'21518G>T', '23587G>T', '28881_28883delinsAAC', '29679C>T', '241C>T', '3037C>T', '18167C>T', '28975G>T', '12049C>T', '14408C>T', '23403A>G', '29421C>A', '313C>T', '6380C>T', '29353C>T', '17502C>T', '8917C>T'}	{'29421C>A'}	1	2020-05-15	2020-12-14	D614G_KR_M234I	D614G_KR_M234I
EPI_ISL_901391	EPI_ISL_1128416	{'21518G>T', '23587G>T', '28881_28883delinsAAC', '29679C>T', '241C>T', '3037C>T', '18167C>T', '28975G>T', '12049C>T', '14408C>T', '23403A>G', '313C>T', '6380C>T', '29353C>T', '17502C>T', '8917C>T'}	{'21518G>T', '23587G>T', '28881_28883delinsAAC', '29679C>T', '241C>T', '3037C>T', '18167C>T', '25244G>A', '12049C>T', '14408C>T', '23403A>G', '28975G>T', '313C>T', '6380C>T', '29353C>T', '17502C>T', '8917C>T'}	{'25244G>A'}	1	2020-05-15	2020-12-15	D614G_KR_M234I	D614G_KR_M234I
EPI_ISL_901391	EPI_ISL_1128417	{'21518G>T', '23587G>T', '28881_28883delinsAAC', '29679C>T', '241C>T', '3037C>T', '18167C>T', '28975G>T', '12049C>T', '14408C>T', '23403A>G', '313C>T', '6380C>T', '29353C>T', '17502C>T', '8917C>T'}	{'17104C>T', '21518G>T', '23587G>T', '28881_28883delinsAAC', '29679C>T', '241C>T', '3037C>T', '18167C>T', '28975G>T', '12049C>T', '14408C>T', '23403A>G', '313C>T', '6380C>T', '29353C>T', '17502C>T', '8917C>T'}	{'17104C>T'}	1	2020-05-15	2020-12-15	D614G_KR_M234I	D614G_KR_M234I
EPI_ISL_1430115	EPI_ISL_1128418	{'25673T>C', '21518G>T', '6235T>C', '28881_28883delinsAAC', '6592A>G', '1738G>A', '241C>T', '28541G>A', '3037C>T', '18167C>T', '28975G>T', '14408C>T', '23403A>G', '313C>T', '15546C>T', '24998G>C'}	{'25673T>C', '21518G>T', '6235T>C', '28881_28883delinsAAC', '6592A>G', '12190T>C', '1738G>A', '241C>T', '26058C>T', '28541G>A', '3037C>T', '18167C>T', '28975G>T', '14408C>T', '23403A>G', '313C>T', '15546C>T', '24998G>C'}	{'12190T>C', '26058C>T'}	2	2021-01-15	2020-12-15	D614G_KR_A90T	D614G_KR_A90T
EPI_ISL_898835	EPI_ISL_1128425	{'15240C>T', '9286C>T', '28881_28883delinsAAC', '28725C>T', '241C>T', '3037C>T', '4346T>C', '19860T>A', '14708C>T', '22020T>C', '14408C>T', '10376C>T', '23403A>G', '313C>T', '29692G>T'}	{'15240C>T', '9286C>T', '28881_28883delinsAAC', '28725C>T', '241C>T', '3037C>T', '4346T>C', '15398A>T', '14708C>T', '19860T>A', '14408C>T', '10376C>T', '22020T>C', '23403A>G', '313C>T', '29692G>T'}	{'15398A>T'}	1	2020-11-10	2020-12-17	D614G_KR_M153T	D614G_KR_M153T
EPI_ISL_893499	EPI_ISL_1128442	{'25673T>C', '21518G>T', '6235T>C', '28881_28883delinsAAC', '6592A>G', '1738G>A', '241C>T', '28541G>A', '3037C>T', '18167C>T', '28975G>T', '14408C>T', '23403A>G', '313C>T', '15546C>T'}	{'25673T>C', '21518G>T', '6235T>C', '28881_28883delinsAAC', '6592A>G', '1738G>A', '241C>T', '28541G>A', '3037C>T', '18167C>T', '28975G>T', '14408C>T', '23403A>G', '313C>T', '15546C>T', '22705A>G'}	{'22705A>G'}	1	2020-11-06	2020-12-23	D614G_KR_A90T	D614G_KR_A90T
EPI_ISL_901391	EPI_ISL_1128445	{'21518G>T', '23587G>T', '28881_28883delinsAAC', '29679C>T', '241C>T', '3037C>T', '18167C>T', '28975G>T', '12049C>T', '14408C>T', '23403A>G', '313C>T', '6380C>T', '29353C>T', '17502C>T', '8917C>T'}	{'29762C>T', '21518G>T', '23587G>T', '28881_28883delinsAAC', '29679C>T', '241C>T', '3037C>T', '18167C>T', '28975G>T', '12049C>T', '14408C>T', '23403A>G', '313C>T', '6380C>T', '29353C>T', '17502C>T', '8917C>T'}	{'29762C>T'}	1	2020-05-15	2020-12-24	D614G_KR_M234I	D614G_KR_M234I
EPI_ISL_915358	EPI_ISL_1128447	{'15240C>T', '21518G>T', '28881_28883delinsAAC', '8371G>T', '241C>T', '3037C>T', '4233A>G', '18167C>T', '28975G>T', '14408C>T', '23403A>G', '23720A>G', '313C>T', '6433C>T', '9207C>T', '19938C>T'}	{'9447C>T', '15240C>T', '21518G>T', '28881_28883delinsAAC', '8371G>T', '241C>T', '3037C>T', '4233A>G', '18167C>T', '28975G>T', '14408C>T', '23403A>G', '23720A>G', '313C>T', '6433C>T', '9207C>T', '19938C>T'}	{'9447C>T'}	1	2020-12-14	2021-01	D614G_KR_M234I	D614G_KR_M234I
EPI_ISL_901391	EPI_ISL_1128455	{'21518G>T', '23587G>T', '28881_28883delinsAAC', '29679C>T', '241C>T', '3037C>T', '18167C>T', '28975G>T', '12049C>T', '14408C>T', '23403A>G', '313C>T', '6380C>T', '29353C>T', '17502C>T', '8917C>T'}	{'21518G>T', '23587G>T', '28881_28883delinsAAC', '29679C>T', '241C>T', '3037C>T', '18167C>T', '28975G>T', '12049C>T', '14408C>T', '23403A>G', '313C>T', '683C>T', '6380C>T', '29353C>T', '17502C>T', '8917C>T'}	{'683C>T'}	1	2020-05-15	2020-12-24	D614G_KR_M234I	D614G_KR_M234I
EPI_ISL_897236	EPI_ISL_1128456	{'21518G>T', '23587G>T', '28881_28883delinsAAC', '29679C>T', '241C>T', '3037C>T', '8814C>T', '18167C>T', '28975G>T', '12049C>T', '14408C>T', '23403A>G', '313C>T', '6380C>T', '29353C>T', '17502C>T', '8917C>T'}	{'21518G>T', '23587G>T', '28881_28883delinsAAC', '29679C>T', '241C>T', '3037C>T', '8814C>T', '18167C>T', '28975G>T', '12049C>T', '14408C>T', '23403A>G', '313C>T', '29430A>G', '6380C>T', '29353C>T', '17502C>T', '8917C>T'}	{'29430A>G'}	1	2020-11-29	2020-12-24	D614G_KR_M234I	D614G_KR_M234I
EPI_ISL_894520	EPI_ISL_1128464	{'15240C>T', '21518G>T', '28881_28883delinsAAC', '8371G>T', '241C>T', '3037C>T', '18167C>T', '28975G>T', '14408C>T', '23403A>G', '313C>T', '6433C>T', '9207C>T'}	{'15240C>T', '21518G>T', '7716C>T', '28881_28883delinsAAC', '8371G>T', '241C>T', '3037C>T', '18167C>T', '28975G>T', '14408C>T', '23403A>G', '313C>T', '6433C>T', '9207C>T'}	{'7716C>T'}	1	2020-10-28	2020-12-26	D614G_KR_M234I	D614G_KR_M234I
EPI_ISL_894520	EPI_ISL_1128465	{'15240C>T', '21518G>T', '28881_28883delinsAAC', '8371G>T', '241C>T', '3037C>T', '18167C>T', '28975G>T', '14408C>T', '23403A>G', '313C>T', '6433C>T', '9207C>T'}	{'15240C>T', '21518G>T', '18508C>T', '28881_28883delinsAAC', '8371G>T', '241C>T', '3037C>T', '18167C>T', '28975G>T', '14408C>T', '23403A>G', '313C>T', '6433C>T', '9207C>T'}	{'18508C>T'}	1	2020-10-28	2020-12-26	D614G_KR_M234I	D614G_KR_M234I
EPI_ISL_895335	EPI_ISL_1128467	{'21518G>T', '23587G>T', '26873C>T', '28881_28883delinsAAC', '29679C>T', '241C>T', '3037C>T', '18167C>T', '28975G>T', '12049C>T', '14408C>T', '23403A>G', '313C>T', '18570C>T', '6380C>T', '29353C>T', '17502C>T', '8917C>T'}	{'18788C>T', '21518G>T', '23587G>T', '26873C>T', '28881_28883delinsAAC', '29679C>T', '241C>T', '3037C>T', '18167C>T', '28975G>T', '12049C>T', '14408C>T', '23403A>G', '313C>T', '18570C>T', '6380C>T', '29353C>T', '17502C>T', '8917C>T'}	{'18788C>T'}	1	2020-12-04	2020-12-26	D614G_KR_M234I	D614G_KR_M234I
EPI_ISL_894520	EPI_ISL_1128473	{'15240C>T', '21518G>T', '28881_28883delinsAAC', '8371G>T', '241C>T', '3037C>T', '18167C>T', '28975G>T', '14408C>T', '23403A>G', '313C>T', '6433C>T', '9207C>T'}	{'15240C>T', '21518G>T', '4266T>C', '28881_28883delinsAAC', '8371G>T', '241C>T', '3037C>T', '18167C>T', '28975G>T', '14408C>T', '23403A>G', '313C>T', '6433C>T', '9207C>T'}	{'4266T>C'}	1	2020-10-28	2020-12-28	D614G_KR_M234I	D614G_KR_M234I
EPI_ISL_901391	EPI_ISL_1128475	{'21518G>T', '23587G>T', '28881_28883delinsAAC', '29679C>T', '241C>T', '3037C>T', '18167C>T', '28975G>T', '12049C>T', '14408C>T', '23403A>G', '313C>T', '6380C>T', '29353C>T', '17502C>T', '8917C>T'}	{'21518G>T', '23587G>T', '28881_28883delinsAAC', '29679C>T', '16457C>T', '241C>T', '3037C>T', '18167C>T', '28975G>T', '12049C>T', '14408C>T', '23403A>G', '313C>T', '6380C>T', '29353C>T', '17502C>T', '8917C>T'}	{'16457C>T'}	1	2020-05-15	2020-12-28	D614G_KR_M234I	D614G_KR_M234I
EPI_ISL_1429948	EPI_ISL_1128492	{'21518G>T', '28881_28883delinsAAC', '241C>T', '3037C>T', '6433C>T', '18167C>T', '28975G>T', '14408C>T', '16616C>T', '23403A>G', '28474T>C', '29614C>T', '313C>T', '20224G>A', '15656C>T'}	{'3092C>T', '21518G>T', '28881_28883delinsAAC', '241C>T', '3037C>T', '6433C>T', '18167C>T', '28975G>T', '14408C>T', '16616C>T', '23403A>G', '28474T>C', '29614C>T', '313C>T', '20224G>A', '15656C>T'}	{'3092C>T'}	1	2020-12-21	2020-12-31	D614G_KR_M234I	D614G_KR_M234I
EPI_ISL_915411	EPI_ISL_1128494	{'15240C>T', '21518G>T', '28881_28883delinsAAC', '8371G>T', '241C>T', '3037C>T', '18167C>T', '28975G>T', '14408C>T', '23403A>G', '23720A>G', '313C>T', '6433C>T', '9207C>T'}	{'15240C>T', '27532C>T', '21518G>T', '28881_28883delinsAAC', '8371G>T', '241C>T', '3037C>T', '18167C>T', '28975G>T', '14408C>T', '23403A>G', '23720A>G', '313C>T', '6433C>T', '9207C>T'}	{'27532C>T'}	1	2020-11-15	2021-01-02	D614G_KR_M234I	D614G_KR_M234I
EPI_ISL_1432529	EPI_ISL_1128499	{'18897T>C', '21518G>T', '29645G>T', '28881_28883delinsAAC', '2368A>G', '241C>T', '3037C>T', '6433C>T', '29021T>A', '18167C>T', '21724G>T', '14408C>T', '23403A>G', '28975G>T', '313C>T', '5826C>T', '15597T>C', '22199G>T'}	{'18897T>C', '21518G>T', '29645G>T', '28881_28883delinsAAC', '2368A>G', '241C>T', '3037C>T', '6433C>T', '23996C>T', '29021T>A', '18167C>T', '21724G>T', '14408C>T', '23403A>G', '28975G>T', '313C>T', '5826C>T', '15597T>C', '22199G>T'}	{'23996C>T'}	1	2021-01-04	2021-01-02	D614G_KR_M234I	D614G_KR_M234I
EPI_ISL_894520	EPI_ISL_1128505	{'15240C>T', '21518G>T', '28881_28883delinsAAC', '8371G>T', '241C>T', '3037C>T', '18167C>T', '28975G>T', '14408C>T', '23403A>G', '313C>T', '6433C>T', '9207C>T'}	{'15240C>T', '21518G>T', '12763C>T', '28881_28883delinsAAC', '8371G>T', '241C>T', '3037C>T', '18167C>T', '28975G>T', '14408C>T', '23403A>G', '313C>T', '6433C>T', '9207C>T', '20283C>T', '24885A>G'}	{'12763C>T', '20283C>T', '24885A>G'}	3	2020-10-28	2021-01-04	D614G_KR_M234I	D614G_KR_M234I
EPI_ISL_893499	EPI_ISL_1128516	{'25673T>C', '21518G>T', '6235T>C', '28881_28883delinsAAC', '6592A>G', '1738G>A', '241C>T', '28541G>A', '3037C>T', '18167C>T', '28975G>T', '14408C>T', '23403A>G', '313C>T', '15546C>T'}	{'25673T>C', '21518G>T', '6235T>C', '28881_28883delinsAAC', '6592A>G', '1738G>A', '241C>T', '28541G>A', '3037C>T', '18167C>T', '28975G>T', '14408C>T', '2212T>C', '23403A>G', '313C>T', '15546C>T'}	{'2212T>C'}	1	2020-11-06	2021-01-05	D614G_KR_A90T	D614G_KR_A90T
EPI_ISL_894731	EPI_ISL_1128518	{'21518G>T', '28881_28883delinsAAC', '19086G>T', '241C>T', '3037C>T', '19170C>T', '6433C>T', '18167C>T', '28975G>T', '14408C>T', '16616C>T', '23403A>G', '313C>T', '29614C>T'}	{'21518G>T', '28881_28883delinsAAC', '4285G>T', '19086G>T', '241C>T', '3037C>T', '19170C>T', '6433C>T', '18167C>T', '28975G>T', '14408C>T', '16616C>T', '23403A>G', '313C>T', '29614C>T'}	{'4285G>T'}	1	2020-12-19	2021-01-05	D614G_KR_M234I	D614G_KR_M234I
EPI_ISL_893499	EPI_ISL_1128523	{'25673T>C', '21518G>T', '6235T>C', '28881_28883delinsAAC', '6592A>G', '1738G>A', '241C>T', '28541G>A', '3037C>T', '18167C>T', '28975G>T', '14408C>T', '23403A>G', '313C>T', '15546C>T'}	{'25673T>C', '21518G>T', '6235T>C', '28881_28883delinsAAC', '6592A>G', '1738G>A', '241C>T', '28541G>A', '3037C>T', '18167C>T', '28975G>T', '14408C>T', '23403A>G', '29247C>T', '313C>T', '6539C>T', '15546C>T'}	{'6539C>T', '29247C>T'}	2	2020-11-06	2021-01-06	D614G_KR_A90T	D614G_KR_A90T
EPI_ISL_893531	EPI_ISL_1128523	{'25673T>C', '21518G>T', '6235T>C', '28881_28883delinsAAC', '6592A>G', '1738G>A', '241C>T', '3037C>T', '18167C>T', '28975G>T', '14408C>T', '23403A>G', '313C>T', '6539C>T', '28541G>A'}	{'25673T>C', '21518G>T', '6235T>C', '28881_28883delinsAAC', '6592A>G', '1738G>A', '241C>T', '28541G>A', '3037C>T', '18167C>T', '28975G>T', '14408C>T', '23403A>G', '29247C>T', '313C>T', '6539C>T', '15546C>T'}	{'15546C>T', '29247C>T'}	2	2020-11-15	2021-01-06	D614G_KR_A90T	D614G_KR_A90T
EPI_ISL_1447395	EPI_ISL_1128575	{'15240C>T', '21518G>T', '28881_28883delinsAAC', '8371G>T', '241C>T', '3037C>T', '18167C>T', '28975G>T', '14408C>T', '23403A>G', '313C>T', '6433C>T', '9207C>T', '11083G>T'}	{'15240C>T', '21518G>T', '28881_28883delinsAAC', '8371G>T', '2091C>T', '241C>T', '3037C>T', '18167C>T', '28975G>T', '14408C>T', '23403A>G', '313C>T', '6433C>T', '9207C>T', '11083G>T'}	{'2091C>T'}	1	2020-11-24	2020-12-31	D614G_KR_M234I	D614G_KR_M234I
EPI_ISL_897066	EPI_ISL_1128606	{'18897T>C', '21518G>T', '28881_28883delinsAAC', '2368A>G', '241C>T', '3037C>T', '29021T>A', '18167C>T', '21724G>T', '14408C>T', '23403A>G', '28975G>T', '313C>T', '6433C>T', '15597T>C'}	{'18897T>C', '21518G>T', '28881_28883delinsAAC', '2368A>G', '241C>T', '3037C>T', '29021T>A', '18167C>T', '21724G>T', '14408C>T', '23403A>G', '28975G>T', '313C>T', '6433C>T', '12400C>T', '15597T>C', '2790C>T'}	{'12400C>T', '2790C>T'}	2	2020-10-07	2020-12-01	D614G_KR_M234I	D614G_KR_M234I
EPI_ISL_900812	EPI_ISL_1128614	{'21518G>T', '28881_28883delinsAAC', '6592A>G', '1738G>A', '241C>T', '3037C>T', '11463T>C', '18167C>T', '28975G>T', '14408C>T', '23403A>G', '313C>T', '28541G>A'}	{'21518G>T', '28881_28883delinsAAC', '6592A>G', '1738G>A', '241C>T', '3037C>T', '11463T>C', '18167C>T', '28975G>T', '14408C>T', '1784G>T', '23403A>G', '313C>T', '28541G>A'}	{'1784G>T'}	1	2020-10-22	2020-12-07	D614G_KR_A90T	D614G_KR_A90T
EPI_ISL_896967	EPI_ISL_1128616	{'20844C>T', '19072G>T', '21518G>T', '28881_28883delinsAAC', '241C>T', '3037C>T', '18167C>T', '28975G>T', '14408C>T', '23403A>G', '313C>T', '8602G>T', '8917C>T'}	{'20844C>T', '19072G>T', '21518G>T', '28881_28883delinsAAC', '241C>T', '3037C>T', '18167C>T', '28975G>T', '14408C>T', '23403A>G', '313C>T', '881G>A', '8602G>T', '8917C>T'}	{'881G>A'}	1	2020-11-13	2020-12-07	D614G_KR_M234I	D614G_KR_M234I
EPI_ISL_1432944	EPI_ISL_1128620	{'21859C>T', '21518G>T', '29679C>T', '28881_28883delinsAAC', '241C>T', '3037C>T', '18167C>T', '28975G>T', '12049C>T', '20703C>T', '14408C>T', '23403A>G', '20560G>T', '313C>T', '5365C>T', '8917C>T'}	{'21859C>T', '21518G>T', '29679C>T', '28881_28883delinsAAC', '4782C>T', '241C>T', '3037C>T', '18167C>T', '28975G>T', '12049C>T', '20703C>T', '14408C>T', '20915G>A', '20560G>T', '23403A>G', '313C>T', '5365C>T', '8917C>T'}	{'20915G>A', '4782C>T'}	2	2020-11-16	2020-12-14	D614G_KR_M234I	D614G_KR_M234I
EPI_ISL_896967	EPI_ISL_1128621	{'20844C>T', '19072G>T', '21518G>T', '28881_28883delinsAAC', '241C>T', '3037C>T', '18167C>T', '28975G>T', '14408C>T', '23403A>G', '313C>T', '8602G>T', '8917C>T'}	{'20844C>T', '19072G>T', '21518G>T', '28881_28883delinsAAC', '241C>T', '3037C>T', '29688G>T', '18167C>T', '28975G>T', '14408C>T', '23403A>G', '313C>T', '8602G>T', '8917C>T'}	{'29688G>T'}	1	2020-11-13	2020-12-17	D614G_KR_M234I	D614G_KR_M234I
EPI_ISL_895534	EPI_ISL_1128624	{'18897T>C', '21518G>T', '28881_28883delinsAAC', '2368A>G', '241C>T', '3037C>T', '29021T>A', '18167C>T', '21724G>T', '14408C>T', '23403A>G', '28975G>T', '313C>T', '6433C>T', '15597T>C', '4893C>T'}	{'18897T>C', '21518G>T', '28881_28883delinsAAC', '2368A>G', '241C>T', '3037C>T', '6433C>T', '29021T>A', '18167C>T', '21724G>T', '14408C>T', '23403A>G', '28896C>T', '28975G>T', '313C>T', '15597T>C', '4893C>T'}	{'28896C>T'}	1	2020-12-01	2020-12-23	D614G_KR_M234I	D614G_KR_M234I
EPI_ISL_1432944	EPI_ISL_1128627	{'21859C>T', '21518G>T', '29679C>T', '28881_28883delinsAAC', '241C>T', '3037C>T', '18167C>T', '28975G>T', '12049C>T', '20703C>T', '14408C>T', '23403A>G', '20560G>T', '313C>T', '5365C>T', '8917C>T'}	{'8487A>G', '21859C>T', '21518G>T', '29679C>T', '28881_28883delinsAAC', '241C>T', '3037C>T', '18167C>T', '28975G>T', '12049C>T', '20703C>T', '14408C>T', '23403A>G', '20560G>T', '28453C>T', '313C>T', '5365C>T', '8917C>T'}	{'8487A>G', '28453C>T'}	2	2020-11-16	2020-12-24	D614G_KR_M234I	D614G_KR_M234I
EPI_ISL_1433042	EPI_ISL_1128640	{'6525C>T', '21518G>T', '29679C>T', '28881_28883delinsAAC', '241C>T', '3037C>T', '3065G>A', '18167C>T', '28975G>T', '12049C>T', '14185A>C', '14408C>T', '20703C>T', '20560G>T', '23403A>G', '313C>T', '5365C>T', '8917C>T'}	{'6525C>T', '21518G>T', '29679C>T', '28881_28883delinsAAC', '241C>T', '3037C>T', '3065G>A', '18167C>T', '21077C>T', '12049C>T', '14185A>C', '14408C>T', '20703C>T', '20560G>T', '23403A>G', '28975G>T', '313C>T', '5365C>T', '8917C>T'}	{'21077C>T'}	1	2021-01-12	2020-12-31	D614G_KR_M234I	D614G_KR_M234I
EPI_ISL_1432944	EPI_ISL_1128642	{'21859C>T', '21518G>T', '29679C>T', '28881_28883delinsAAC', '241C>T', '3037C>T', '18167C>T', '28975G>T', '12049C>T', '20703C>T', '14408C>T', '23403A>G', '20560G>T', '313C>T', '5365C>T', '8917C>T'}	{'21859C>T', '29000G>T', '21518G>T', '29679C>T', '28881_28883delinsAAC', '241C>T', '3037C>T', '29358C>T', '18167C>T', '28975G>T', '12049C>T', '20703C>T', '14408C>T', '23403A>G', '20560G>T', '313C>T', '5365C>T', '8917C>T'}	{'29000G>T', '29358C>T'}	2	2020-11-16	2020-12-31	D614G_KR_M234I	D614G_KR_M234I
EPI_ISL_895303	EPI_ISL_1128643	{'20658A>G', '21518G>T', '15957G>A', '23587G>T', '28881_28883delinsAAC', '29679C>T', '241C>T', '3037C>T', '18167C>T', '22502C>A', '12049C>T', '14408C>T', '23403A>G', '28975G>T', '313C>T', '6380C>T', '29353C>T', '17502C>T', '8917C>T'}	{'20658A>G', '21518G>T', '15957G>A', '23587G>T', '28881_28883delinsAAC', '29679C>T', '241C>T', '3037C>T', '18167C>T', '22502C>A', '12049C>T', '14408C>T', '23403A>G', '28975G>T', '313C>T', '6380C>T', '29353C>T', '8917C>T', '17502C>T', '2701C>T'}	{'2701C>T'}	1	2020-12-06	2020-12-31	D614G_KR_M234I	D614G_KR_M234I
EPI_ISL_1432992	EPI_ISL_1128650	{'21859C>T', '21518G>T', '29679C>T', '28881_28883delinsAAC', '241C>T', '3037C>T', '18167C>T', '28975G>T', '12049C>T', '14408C>T', '20703C>T', '16092C>T', '20560G>T', '23403A>G', '313C>T', '5365C>T', '8917C>T'}	{'21859C>T', '23851A>G', '21518G>T', '29679C>T', '28881_28883delinsAAC', '241C>T', '3037C>T', '18167C>T', '28975G>T', '12049C>T', '14408C>T', '20703C>T', '16092C>T', '20560G>T', '23403A>G', '313C>T', '5365C>T', '1812C>T', '8917C>T'}	{'23851A>G', '1812C>T'}	2	2020-12-14	2021-01-02	D614G_KR_M234I	D614G_KR_M234I
EPI_ISL_892645	EPI_ISL_1128652	{'21859C>T', '21518G>T', '29679C>T', '28881_28883delinsAAC', '14508T>C', '241C>T', '3037C>T', '18167C>T', '25413C>T', '12049C>T', '14408C>T', '20703C>T', '23403A>G', '20560G>T', '28975G>T', '313C>T', '5203C>T', '5365C>T', '8917C>T'}	{'21859C>T', '21518G>T', '27143C>T', '28881_28883delinsAAC', '29679C>T', '14508T>C', '241C>T', '3037C>T', '18167C>T', '25413C>T', '12049C>T', '14408C>T', '20703C>T', '23403A>G', '20560G>T', '28975G>T', '313C>T', '5203C>T', '5365C>T', '8917C>T'}	{'27143C>T'}	1	2020-12-10	2021-01-02	D614G_KR_M234I	D614G_KR_M234I
EPI_ISL_896000	EPI_ISL_1128655	{'26773T>C', '17267A>G', '21518G>T', '29679C>T', '28881_28883delinsAAC', '241C>T', '27002C>T', '3037C>T', '6446G>T', '10156C>T', '18167C>T', '28975G>T', '14408C>T', '23403A>G', '27384T>C', '313C>T', '4228A>T', '8917C>T', '7321C>T'}	{'26773T>C', '17267A>G', '21518G>T', '29679C>T', '28881_28883delinsAAC', '241C>T', '27002C>T', '3037C>T', '6446G>T', '10156C>T', '18167C>T', '28975G>T', '14408C>T', '23403A>G', '13047C>T', '27384T>C', '313C>T', '4228A>T', '8917C>T', '7321C>T'}	{'13047C>T'}	1	2020-12-03	2021-01-03	D614G_KR_M234I	D614G_KR_M234I
EPI_ISL_893605	EPI_ISL_1128658	{'21518G>T', '23587G>T', '28881_28883delinsAAC', '13366C>T', '19894G>T', '241C>T', '29679C>T', '11430A>G', '10042A>G', '23191C>T', '3037C>T', '18167C>T', '28975G>T', '12049C>T', '14408C>T', '23403A>G', '313C>T', '29353C>T', '8917C>T'}	{'21518G>T', '29679C>T', '19894G>T', '3037C>T', '23191C>T', '29353C>T', '28881_28883delinsAAC', '13366C>T', '10042A>G', '313C>T', '12049C>T', '14408C>T', '23587G>T', '15540C>T', '18167C>T', '28975G>T', '23403A>G', '11446A>G', '241C>T', '11430A>G', '20428C>T', '8917C>T'}	{'15540C>T', '20428C>T', '11446A>G'}	3	2020-11-27	2021-01-03	D614G_KR_M234I	D614G_KR_M234I
EPI_ISL_892645	EPI_ISL_1128659	{'21859C>T', '21518G>T', '29679C>T', '28881_28883delinsAAC', '14508T>C', '241C>T', '3037C>T', '18167C>T', '25413C>T', '12049C>T', '14408C>T', '20703C>T', '23403A>G', '20560G>T', '28975G>T', '313C>T', '5203C>T', '5365C>T', '8917C>T'}	{'21859C>T', '21518G>T', '29679C>T', '3037C>T', '5203C>T', '5365C>T', '29764G>T', '28881_28883delinsAAC', '14508T>C', '313C>T', '12049C>T', '14408C>T', '20560G>T', '18167C>T', '25413C>T', '1772G>A', '23403A>G', '28975G>T', '241C>T', '20703C>T', '8917C>T'}	{'29764G>T', '1772G>A'}	2	2020-12-10	2021-01-03	D614G_KR_M234I	D614G_KR_M234I
EPI_ISL_893108	EPI_ISL_1128660	{'21518G>T', '28881_28883delinsAAC', '6592A>G', '1738G>A', '241C>T', '3037C>T', '18167C>T', '28975G>T', '14408C>T', '23403A>G', '29272C>T', '313C>T', '6636C>T', '28541G>A'}	{'21518G>T', '28881_28883delinsAAC', '6592A>G', '1738G>A', '241C>T', '3037C>T', '6636C>T', '18167C>T', '28975G>T', '14408C>T', '17007T>C', '23403A>G', '17019G>T', '29272C>T', '313C>T', '28541G>A'}	{'17007T>C', '17019G>T'}	2	2020-10-15	2020-12-16	D614G_KR_A90T	D614G_KR_A90T
EPI_ISL_892413	EPI_ISL_1128665	{'22450C>T', '21518G>T', '28881_28883delinsAAC', '6592A>G', '1738G>A', '241C>T', '3037C>T', '18167C>T', '28975G>T', '14408C>T', '23403A>G', '29272C>T', '313C>T', '6636C>T', '28541G>A'}	{'21518G>T', '22450C>T', '28881_28883delinsAAC', '6592A>G', '1738G>A', '241C>T', '2121C>T', '3037C>T', '18167C>T', '28975G>T', '14408C>T', '23403A>G', '29272C>T', '313C>T', '6636C>T', '28541G>A'}	{'2121C>T'}	1	2020-11-27	2020-12-29	D614G_KR_A90T	D614G_KR_A90T
EPI_ISL_687459	EPI_ISL_1128670	{'21518G>T', '28881_28883delinsAAC', '241C>T', '3037C>T', '18167C>T', '28975G>T', '14408C>T', '23403A>G', '313C>T', '8917C>T'}	{'21518G>T', '28881_28883delinsAAC', '241C>T', '3037C>T', '18167C>T', '28975G>T', '14408C>T', '23403A>G', '313C>T', '8840A>G', '8917C>T'}	{'8840A>G'}	1	2020-06-22	2020-08-09	D614G_KR_M234I	D614G_KR_M234I
EPI_ISL_1447395	EPI_ISL_1128685	{'15240C>T', '21518G>T', '28881_28883delinsAAC', '8371G>T', '241C>T', '3037C>T', '18167C>T', '28975G>T', '14408C>T', '23403A>G', '313C>T', '6433C>T', '9207C>T', '11083G>T'}	{'15240C>T', '21518G>T', '28881_28883delinsAAC', '8371G>T', '241C>T', '3037C>T', '18167C>T', '28975G>T', '14408C>T', '23403A>G', '313C>T', '6433C>T', '9207C>T', '18441C>T', '11083G>T', '9166C>T'}	{'18441C>T', '9166C>T'}	2	2020-11-24	2021-01-04	D614G_KR_M234I	D614G_KR_M234I
EPI_ISL_898835	EPI_ISL_1128686	{'15240C>T', '9286C>T', '28881_28883delinsAAC', '28725C>T', '241C>T', '3037C>T', '4346T>C', '19860T>A', '14708C>T', '22020T>C', '14408C>T', '10376C>T', '23403A>G', '313C>T', '29692G>T'}	{'15240C>T', '9286C>T', '28881_28883delinsAAC', '28725C>T', '241C>T', '3037C>T', '4346T>C', '19860T>A', '14708C>T', '22020T>C', '14408C>T', '10376C>T', '23403A>G', '313C>T', '29692G>T', '23029C>T'}	{'23029C>T'}	1	2020-11-10	2021-01-05	D614G_KR_M153T	D614G_KR_M153T
EPI_ISL_892898	EPI_ISL_1128690	{'18897T>C', '21518G>T', '28881_28883delinsAAC', '2368A>G', '241C>T', '25276C>T', '3037C>T', '6433C>T', '29021T>A', '18167C>T', '21724G>T', '14408C>T', '23403A>G', '28975G>T', '313C>T', '5826C>T', '15597T>C', '22199G>T'}	{'18897T>C', '21518G>T', '2368A>G', '3037C>T', '14184C>T', '27684C>T', '28881_28883delinsAAC', '21724G>T', '313C>T', '14408C>T', '5826C>T', '15237C>T', '29021T>A', '18167C>T', '28975G>T', '23403A>G', '6433C>T', '241C>T', '25276C>T', '15597T>C', '22199G>T'}	{'15237C>T', '14184C>T', '27684C>T'}	3	2020-12-03	2021-01-05	D614G_KR_M234I	D614G_KR_M234I
EPI_ISL_687459	EPI_ISL_1128711	{'21518G>T', '28881_28883delinsAAC', '241C>T', '3037C>T', '18167C>T', '28975G>T', '14408C>T', '23403A>G', '313C>T', '8917C>T'}	{'19525G>A', '21518G>T', '28881_28883delinsAAC', '241C>T', '3037C>T', '18167C>T', '28975G>T', '14408C>T', '23403A>G', '313C>T', '8917C>T'}	{'19525G>A'}	1	2020-06-22	2020-08-09	D614G_KR_M234I	D614G_KR_M234I
EPI_ISL_687459	EPI_ISL_1128712	{'21518G>T', '28881_28883delinsAAC', '241C>T', '3037C>T', '18167C>T', '28975G>T', '14408C>T', '23403A>G', '313C>T', '8917C>T'}	{'21518G>T', '28881_28883delinsAAC', '241C>T', '3037C>T', '18167C>T', '28975G>T', '14408C>T', '23403A>G', '26195C>T', '313C>T', '8917C>T'}	{'26195C>T'}	1	2020-06-22	2020-08-10	D614G_KR_M234I	D614G_KR_M234I
EPI_ISL_687459	EPI_ISL_1128715	{'21518G>T', '28881_28883delinsAAC', '241C>T', '3037C>T', '18167C>T', '28975G>T', '14408C>T', '23403A>G', '313C>T', '8917C>T'}	{'21518G>T', '28881_28883delinsAAC', '241C>T', '3037C>T', '13329C>T', '18167C>T', '28975G>T', '14408C>T', '23403A>G', '313C>T', '8917C>T', '22899G>T'}	{'13329C>T', '22899G>T'}	2	2020-06-22	2020-08-10	D614G_KR_M234I	D614G_KR_M234I
EPI_ISL_687459	EPI_ISL_1128718	{'21518G>T', '28881_28883delinsAAC', '241C>T', '3037C>T', '18167C>T', '28975G>T', '14408C>T', '23403A>G', '313C>T', '8917C>T'}	{'21518G>T', '28881_28883delinsAAC', '241C>T', '3037C>T', '18167C>T', '28975G>T', '14408C>T', '23403A>G', '313C>T', '8917C>T', '15756T>C'}	{'15756T>C'}	1	2020-06-22	2020-08-24	D614G_KR_M234I	D614G_KR_M234I
EPI_ISL_898097	EPI_ISL_1128723	{'21158T>C', '21518G>T', '23587G>T', '28881_28883delinsAAC', '29679C>T', '241C>T', '3037C>T', '18167C>T', '28975G>T', '12049C>T', '14408C>T', '23403A>G', '313C>T', '9565C>T', '6380C>T', '29353C>T', '17502C>T', '8917C>T'}	{'21158T>C', '21518G>T', '23587G>T', '28881_28883delinsAAC', '29679C>T', '241C>T', '3037C>T', '18167C>T', '28975G>T', '12049C>T', '14408C>T', '23403A>G', '313C>T', '9565C>T', '6380C>T', '29353C>T', '4586C>T', '17502C>T', '8917C>T'}	{'4586C>T'}	1	2020-11-04	2020-12-19	D614G_KR_M234I	D614G_KR_M234I
EPI_ISL_901391	EPI_ISL_1128724	{'21518G>T', '23587G>T', '28881_28883delinsAAC', '29679C>T', '241C>T', '3037C>T', '18167C>T', '28975G>T', '12049C>T', '14408C>T', '23403A>G', '313C>T', '6380C>T', '29353C>T', '17502C>T', '8917C>T'}	{'21518G>T', '23587G>T', '28881_28883delinsAAC', '29679C>T', '241C>T', '3037C>T', '18167C>T', '28975G>T', '12049C>T', '14408C>T', '23403A>G', '313C>T', '4705T>C', '6380C>T', '29353C>T', '8917C>T', '17502C>T', '23896C>T'}	{'4705T>C', '23896C>T'}	2	2020-05-15	2020-12-19	D614G_KR_M234I	D614G_KR_M234I
EPI_ISL_895303	EPI_ISL_1128725	{'20658A>G', '21518G>T', '15957G>A', '23587G>T', '28881_28883delinsAAC', '29679C>T', '241C>T', '3037C>T', '18167C>T', '22502C>A', '12049C>T', '14408C>T', '23403A>G', '28975G>T', '313C>T', '6380C>T', '29353C>T', '17502C>T', '8917C>T'}	{'21518G>T', '29679C>T', '3037C>T', '26013C>T', '29353C>T', '15957G>A', '28881_28883delinsAAC', '313C>T', '12049C>T', '14408C>T', '23587G>T', '18167C>T', '22502C>A', '28975G>T', '23403A>G', '6380C>T', '17502C>T', '20658A>G', '19524C>T', '21575C>T', '241C>T', '8917C>T'}	{'19524C>T', '21575C>T', '26013C>T'}	3	2020-12-06	2020-12-19	D614G_KR_M234I	D614G_KR_M234I
EPI_ISL_895205	EPI_ISL_1128726	{'21518G>T', '23587G>T', '28881_28883delinsAAC', '25721C>T', '29679C>T', '21997C>T', '241C>T', '3037C>T', '18167C>T', '28975G>T', '12049C>T', '14408C>T', '23403A>G', '313C>T', '713G>T', '6380C>T', '29353C>T', '17502C>T', '8917C>T'}	{'21518G>T', '29679C>T', '3037C>T', '713G>T', '29353C>T', '10633A>G', '28881_28883delinsAAC', '28928C>T', '21997C>T', '313C>T', '12049C>T', '14408C>T', '23587G>T', '18167C>T', '28975G>T', '23403A>G', '6380C>T', '17502C>T', '25721C>T', '241C>T', '8917C>T'}	{'28928C>T', '10633A>G'}	2	2020-11-23	2020-12-20	D614G_KR_M234I	D614G_KR_M234I
EPI_ISL_895959	EPI_ISL_1128730	{'8023T>C', '21158T>C', '21518G>T', '23587G>T', '28881_28883delinsAAC', '29679C>T', '241C>T', '3037C>T', '18167C>T', '28975G>T', '12049C>T', '14408C>T', '23403A>G', '313C>T', '9565C>T', '6380C>T', '29353C>T', '17502C>T', '8917C>T'}	{'21158T>C', '21518G>T', '29679C>T', '3037C>T', '9565C>T', '29353C>T', '28881_28883delinsAAC', '313C>T', '12049C>T', '14408C>T', '10138C>T', '23587G>T', '745C>T', '18167C>T', '28975G>T', '23403A>G', '6380C>T', '9925A>T', '17502C>T', '8023T>C', '241C>T', '8917C>T'}	{'745C>T', '9925A>T', '10138C>T'}	3	2020-12-12	2020-12-24	D614G_KR_M234I	D614G_KR_M234I
EPI_ISL_895222	EPI_ISL_1128731	{'3181A>G', '21518G>T', '23587G>T', '28881_28883delinsAAC', '29679C>T', '241C>T', '3037C>T', '18167C>T', '28975G>T', '12049C>T', '20647C>T', '14408C>T', '23403A>G', '29353C>T', '313C>T', '26909G>C', '6380C>T', '17502C>T', '8917C>T'}	{'3181A>G', '21518G>T', '23587G>T', '28881_28883delinsAAC', '29679C>T', '241C>T', '28922G>T', '3037C>T', '18167C>T', '28975G>T', '12049C>T', '20647C>T', '14408C>T', '23403A>G', '29353C>T', '313C>T', '26909G>C', '6380C>T', '17502C>T', '8917C>T'}	{'28922G>T'}	1	2020-11-25	2020-12-25	D614G_KR_M234I	D614G_KR_M234I
EPI_ISL_895303	EPI_ISL_1128732	{'20658A>G', '21518G>T', '15957G>A', '23587G>T', '28881_28883delinsAAC', '29679C>T', '241C>T', '3037C>T', '18167C>T', '22502C>A', '12049C>T', '14408C>T', '23403A>G', '28975G>T', '313C>T', '6380C>T', '29353C>T', '17502C>T', '8917C>T'}	{'20658A>G', '21518G>T', '15957G>A', '23587G>T', '28881_28883delinsAAC', '29679C>T', '241C>T', '3037C>T', '7162C>T', '18167C>T', '22502C>A', '12049C>T', '14408C>T', '23403A>G', '28975G>T', '313C>T', '6380C>T', '29353C>T', '17502C>T', '8917C>T'}	{'7162C>T'}	1	2020-12-06	2020-12-25	D614G_KR_M234I	D614G_KR_M234I
EPI_ISL_898093	EPI_ISL_1128734	{'21518G>T', '23587G>T', '28881_28883delinsAAC', '29679C>T', '241C>T', '3037C>T', '18167C>T', '28975G>T', '12049C>T', '14408C>T', '23403A>G', '313C>T', '6380C>T', '29353C>T', '11884C>T', '17502C>T', '8917C>T'}	{'21518G>T', '29679C>T', '3037C>T', '9652G>T', '29353C>T', '3674A>C', '2701C>T', '28881_28883delinsAAC', '313C>T', '12049C>T', '14408C>T', '11884C>T', '23587G>T', '18167C>T', '28975G>T', '23403A>G', '6380C>T', '17502C>T', '241C>T', '14454T>G', '8917C>T'}	{'9652G>T', '3674A>C', '14454T>G', '2701C>T'}	4	2020-11-03	2020-12-28	D614G_KR_M234I	D614G_KR_M234I
EPI_ISL_895225	EPI_ISL_1128736	{'8162T>C', '21518G>T', '23587G>T', '28881_28883delinsAAC', '29679C>T', '241C>T', '12855C>T', '3037C>T', '18167C>T', '28975G>T', '12049C>T', '14408C>T', '23403A>G', '313C>T', '6380C>T', '29353C>T', '17502C>T', '8917C>T'}	{'8162T>C', '21518G>T', '23587G>T', '28881_28883delinsAAC', '29679C>T', '241C>T', '12855C>T', '3037C>T', '18167C>T', '28975G>T', '15952C>T', '12049C>T', '14408C>T', '23403A>G', '313C>T', '6380C>T', '29353C>T', '29776A>G', '17502C>T', '8917C>T'}	{'15952C>T', '29776A>G'}	2	2020-11-25	2020-12-29	D614G_KR_M234I	D614G_KR_M234I
EPI_ISL_895637	EPI_ISL_1128746	{'25673T>C', '21518G>T', '6235T>C', '28881_28883delinsAAC', '6592A>G', '1738G>A', '241C>T', '3037C>T', '18167C>T', '28975G>T', '14408C>T', '23403A>G', '313C>T', '28541G>A', '4654T>C'}	{'25673T>C', '21518G>T', '6235T>C', '28881_28883delinsAAC', '6592A>G', '1738G>A', '241C>T', '3037C>T', '798A>G', '18167C>T', '28975G>T', '14408C>T', '23403A>G', '313C>T', '28541G>A', '4654T>C'}	{'798A>G'}	1	2020-10-28	2021-01-04	D614G_KR_A90T	D614G_KR_A90T
EPI_ISL_901391	EPI_ISL_1128750	{'21518G>T', '23587G>T', '28881_28883delinsAAC', '29679C>T', '241C>T', '3037C>T', '18167C>T', '28975G>T', '12049C>T', '14408C>T', '23403A>G', '313C>T', '6380C>T', '29353C>T', '17502C>T', '8917C>T'}	{'21518G>T', '23587G>T', '28881_28883delinsAAC', '20580G>T', '29459C>T', '241C>T', '29679C>T', '3037C>T', '8644T>C', '18167C>T', '28975G>T', '12049C>T', '14408C>T', '23403A>G', '313C>T', '6380C>T', '29353C>T', '17502C>T', '8917C>T'}	{'29459C>T', '20580G>T', '8644T>C'}	3	2020-05-15	2021-01-04	D614G_KR_M234I	D614G_KR_M234I
EPI_ISL_895303	EPI_ISL_1128753	{'20658A>G', '21518G>T', '15957G>A', '23587G>T', '28881_28883delinsAAC', '29679C>T', '241C>T', '3037C>T', '18167C>T', '22502C>A', '12049C>T', '14408C>T', '23403A>G', '28975G>T', '313C>T', '6380C>T', '29353C>T', '17502C>T', '8917C>T'}	{'21518G>T', '29679C>T', '3037C>T', '26526G>T', '29353C>T', '15957G>A', '28881_28883delinsAAC', '313C>T', '12049C>T', '14408C>T', '23587G>T', '18167C>T', '22502C>A', '28975G>T', '23403A>G', '6380C>T', '17502C>T', '20658A>G', '29774C>T', '241C>T', '8917C>T'}	{'29774C>T', '26526G>T'}	2	2020-12-06	2021-01-05	D614G_KR_M234I	D614G_KR_M234I
EPI_ISL_898127	EPI_ISL_1128762	{'21518G>T', '23587G>T', '28881_28883delinsAAC', '29679C>T', '241C>T', '3037C>T', '18167C>T', '28975G>T', '12049C>T', '20647C>T', '14408C>T', '23403A>G', '313C>T', '6380C>T', '29353C>T', '17502C>T', '8917C>T'}	{'24410G>C', '21518G>T', '23587G>T', '28881_28883delinsAAC', '29679C>T', '241C>T', '3037C>T', '18167C>T', '28975G>T', '12049C>T', '20647C>T', '14408C>T', '23403A>G', '313C>T', '6380C>T', '29353C>T', '17502C>T', '8917C>T'}	{'24410G>C'}	1	2020-11-11	2020-11-23	D614G_KR_M234I	D614G_KR_M234I
EPI_ISL_898127	EPI_ISL_1128764	{'21518G>T', '23587G>T', '28881_28883delinsAAC', '29679C>T', '241C>T', '3037C>T', '18167C>T', '28975G>T', '12049C>T', '20647C>T', '14408C>T', '23403A>G', '313C>T', '6380C>T', '29353C>T', '17502C>T', '8917C>T'}	{'21518G>T', '23587G>T', '28881_28883delinsAAC', '29679C>T', '241C>T', '3037C>T', '18167C>T', '28975G>T', '12049C>T', '14408C>T', '20647C>T', '17019G>T', '23403A>G', '313C>T', '29353C>T', '6380C>T', '17502C>T', '8917C>T'}	{'17019G>T'}	1	2020-11-11	2020-11-23	D614G_KR_M234I	D614G_KR_M234I
EPI_ISL_898127	EPI_ISL_1128766	{'21518G>T', '23587G>T', '28881_28883delinsAAC', '29679C>T', '241C>T', '3037C>T', '18167C>T', '28975G>T', '12049C>T', '20647C>T', '14408C>T', '23403A>G', '313C>T', '6380C>T', '29353C>T', '17502C>T', '8917C>T'}	{'21518G>T', '23587G>T', '28881_28883delinsAAC', '29679C>T', '241C>T', '3037C>T', '18167C>T', '28975G>T', '12049C>T', '14408C>T', '20647C>T', '23403A>G', '313C>T', '6380C>T', '29353C>T', '16461T>C', '17502C>T', '8917C>T'}	{'16461T>C'}	1	2020-11-11	2020-11-23	D614G_KR_M234I	D614G_KR_M234I
EPI_ISL_898127	EPI_ISL_1128768	{'21518G>T', '23587G>T', '28881_28883delinsAAC', '29679C>T', '241C>T', '3037C>T', '18167C>T', '28975G>T', '12049C>T', '20647C>T', '14408C>T', '23403A>G', '313C>T', '6380C>T', '29353C>T', '17502C>T', '8917C>T'}	{'21518G>T', '23587G>T', '28881_28883delinsAAC', '29679C>T', '6009T>C', '241C>T', '3037C>T', '18167C>T', '28975G>T', '12049C>T', '20647C>T', '14408C>T', '23403A>G', '313C>T', '6380C>T', '29353C>T', '17502C>T', '8917C>T'}	{'6009T>C'}	1	2020-11-11	2020-11-23	D614G_KR_M234I	D614G_KR_M234I
EPI_ISL_898127	EPI_ISL_1128772	{'21518G>T', '23587G>T', '28881_28883delinsAAC', '29679C>T', '241C>T', '3037C>T', '18167C>T', '28975G>T', '12049C>T', '20647C>T', '14408C>T', '23403A>G', '313C>T', '6380C>T', '29353C>T', '17502C>T', '8917C>T'}	{'21518G>T', '23587G>T', '28881_28883delinsAAC', '29679C>T', '241C>T', '3037C>T', '113A>G', '18167C>T', '28975G>T', '12049C>T', '14408C>T', '20647C>T', '23403A>G', '313C>T', '6380C>T', '29353C>T', '17502C>T', '8917C>T'}	{'113A>G'}	1	2020-11-11	2020-12-03	D614G_KR_M234I	D614G_KR_M234I
EPI_ISL_900812	EPI_ISL_1128783	{'21518G>T', '28881_28883delinsAAC', '6592A>G', '1738G>A', '241C>T', '3037C>T', '11463T>C', '18167C>T', '28975G>T', '14408C>T', '23403A>G', '313C>T', '28541G>A'}	{'14183C>T', '21518G>T', '28881_28883delinsAAC', '16943G>T', '1738G>A', '241C>T', '3037C>T', '6592A>G', '11463T>C', '18167C>T', '28975G>T', '14408C>T', '23403A>G', '313C>T', '24041A>G', '28541G>A'}	{'16943G>T', '14183C>T', '24041A>G'}	3	2020-10-22	2021-01-08	D614G_KR_A90T	D614G_KR_A90T
EPI_ISL_898835	EPI_ISL_1128816	{'15240C>T', '9286C>T', '28881_28883delinsAAC', '28725C>T', '241C>T', '3037C>T', '4346T>C', '19860T>A', '14708C>T', '22020T>C', '14408C>T', '10376C>T', '23403A>G', '313C>T', '29692G>T'}	{'15240C>T', '9286C>T', '28881_28883delinsAAC', '28725C>T', '241C>T', '29095C>T', '3037C>T', '4346T>C', '19860T>A', '14708C>T', '22020T>C', '14408C>T', '10376C>T', '23403A>G', '313C>T', '29692G>T'}	{'29095C>T'}	1	2020-11-10	2020-12-28	D614G_KR_M153T	D614G_KR_M153T
EPI_ISL_894358	EPI_ISL_1128838	{'6525C>T', '21518G>T', '29679C>T', '28881_28883delinsAAC', '241C>T', '3037C>T', '18167C>T', '28975G>T', '12049C>T', '14185A>C', '14408C>T', '20703C>T', '20560G>T', '23403A>G', '313C>T', '5365C>T', '8917C>T'}	{'6525C>T', '21518G>T', '29679C>T', '28881_28883delinsAAC', '241C>T', '3037C>T', '18167C>T', '28975G>T', '12049C>T', '14185A>C', '14408C>T', '20703C>T', '20560G>T', '23403A>G', '313C>T', '2980C>T', '5365C>T', '8917C>T'}	{'2980C>T'}	1	2020-12-24	2021-01-05	D614G_KR_M234I	D614G_KR_M234I
EPI_ISL_895303	EPI_ISL_1128859	{'20658A>G', '21518G>T', '15957G>A', '23587G>T', '28881_28883delinsAAC', '29679C>T', '241C>T', '3037C>T', '18167C>T', '22502C>A', '12049C>T', '14408C>T', '23403A>G', '28975G>T', '313C>T', '6380C>T', '29353C>T', '17502C>T', '8917C>T'}	{'20658A>G', '14514T>C', '21518G>T', '15957G>A', '23587G>T', '28881_28883delinsAAC', '29679C>T', '241C>T', '3037C>T', '18167C>T', '22502C>A', '12049C>T', '14408C>T', '23403A>G', '28975G>T', '313C>T', '6380C>T', '29353C>T', '17502C>T', '8917C>T'}	{'14514T>C'}	1	2020-12-06	2020-12-19	D614G_KR_M234I	D614G_KR_M234I
EPI_ISL_893499	EPI_ISL_1128871	{'25673T>C', '21518G>T', '6235T>C', '28881_28883delinsAAC', '6592A>G', '1738G>A', '241C>T', '28541G>A', '3037C>T', '18167C>T', '28975G>T', '14408C>T', '23403A>G', '313C>T', '15546C>T'}	{'25673T>C', '3608C>T', '21518G>T', '6235T>C', '28881_28883delinsAAC', '6592A>G', '1738G>A', '241C>T', '28541G>A', '3037C>T', '18167C>T', '28975G>T', '14408C>T', '23403A>G', '313C>T', '15546C>T'}	{'3608C>T'}	1	2020-11-06	2020-12-22	D614G_KR_A90T	D614G_KR_A90T
EPI_ISL_894520	EPI_ISL_1128876	{'15240C>T', '21518G>T', '28881_28883delinsAAC', '8371G>T', '241C>T', '3037C>T', '18167C>T', '28975G>T', '14408C>T', '23403A>G', '313C>T', '6433C>T', '9207C>T'}	{'15240C>T', '21518G>T', '28881_28883delinsAAC', '10871C>A', '8371G>T', '241C>T', '29810G>T', '3037C>T', '23042T>C', '18167C>T', '28975G>T', '14408C>T', '23403A>G', '313C>T', '6433C>T', '9207C>T'}	{'10871C>A', '29810G>T', '23042T>C'}	3	2020-10-28	2020-12-23	D614G_KR_M234I	D614G_KR_M234I
EPI_ISL_893499	EPI_ISL_1128898	{'25673T>C', '21518G>T', '6235T>C', '28881_28883delinsAAC', '6592A>G', '1738G>A', '241C>T', '28541G>A', '3037C>T', '18167C>T', '28975G>T', '14408C>T', '23403A>G', '313C>T', '15546C>T'}	{'25673T>C', '27643C>T', '21518G>T', '6235T>C', '28881_28883delinsAAC', '6592A>G', '1738G>A', '241C>T', '28541G>A', '3037C>T', '18167C>T', '28975G>T', '14408C>T', '23403A>G', '313C>T', '15546C>T', '29348G>T'}	{'27643C>T', '29348G>T'}	2	2020-11-06	2020-12-26	D614G_KR_A90T	D614G_KR_A90T
EPI_ISL_894520	EPI_ISL_1128907	{'15240C>T', '21518G>T', '28881_28883delinsAAC', '8371G>T', '241C>T', '3037C>T', '18167C>T', '28975G>T', '14408C>T', '23403A>G', '313C>T', '6433C>T', '9207C>T'}	{'15240C>T', '21518G>T', '13166C>T', '28881_28883delinsAAC', '8371G>T', '241C>T', '3037C>T', '18167C>T', '28975G>T', '14408C>T', '23403A>G', '313C>T', '6433C>T', '9207C>T'}	{'13166C>T'}	1	2020-10-28	2020-12-28	D614G_KR_M234I	D614G_KR_M234I
EPI_ISL_893525	EPI_ISL_1128917	{'25673T>C', '29311C>T', '21518G>T', '6235T>C', '28881_28883delinsAAC', '6592A>G', '1738G>A', '241C>T', '28541G>A', '3037C>T', '18167C>T', '28975G>T', '14408C>T', '23403A>G', '313C>T', '15546C>T'}	{'25673T>C', '29311C>T', '21518G>T', '6235T>C', '28881_28883delinsAAC', '6592A>G', '1738G>A', '241C>T', '28541G>A', '3037C>T', '18167C>T', '28975G>T', '14408C>T', '23403A>G', '313C>T', '15546C>T', '28463C>T'}	{'28463C>T'}	1	2020-11-14	2020-12-29	D614G_KR_A90T	D614G_KR_A90T
EPI_ISL_893499	EPI_ISL_1128943	{'25673T>C', '21518G>T', '6235T>C', '28881_28883delinsAAC', '6592A>G', '1738G>A', '241C>T', '28541G>A', '3037C>T', '18167C>T', '28975G>T', '14408C>T', '23403A>G', '313C>T', '15546C>T'}	{'25673T>C', '25471G>T', '14790C>T', '21518G>T', '28881_28883delinsAAC', '6235T>C', '1738G>A', '241C>T', '28541G>A', '3037C>T', '6592A>G', '18167C>T', '28975G>T', '14408C>T', '23403A>G', '313C>T', '15546C>T'}	{'25471G>T', '14790C>T'}	2	2020-11-06	2020-12-31	D614G_KR_A90T	D614G_KR_A90T
EPI_ISL_893499	EPI_ISL_1128951	{'25673T>C', '21518G>T', '6235T>C', '28881_28883delinsAAC', '6592A>G', '1738G>A', '241C>T', '28541G>A', '3037C>T', '18167C>T', '28975G>T', '14408C>T', '23403A>G', '313C>T', '15546C>T'}	{'25673T>C', '21518G>T', '6235T>C', '28881_28883delinsAAC', '6592A>G', '1738G>A', '241C>T', '28541G>A', '3037C>T', '18580G>A', '18167C>T', '18816G>A', '14408C>T', '23403A>G', '28975G>T', '313C>T', '15546C>T', '23592A>C'}	{'18816G>A', '23592A>C', '18580G>A'}	3	2020-11-06	2020-12-28	D614G_KR_A90T	D614G_KR_A90T
EPI_ISL_893499	EPI_ISL_1128959	{'25673T>C', '21518G>T', '6235T>C', '28881_28883delinsAAC', '6592A>G', '1738G>A', '241C>T', '28541G>A', '3037C>T', '18167C>T', '28975G>T', '14408C>T', '23403A>G', '313C>T', '15546C>T'}	{'25673T>C', '21518G>T', '6235T>C', '28881_28883delinsAAC', '6592A>G', '1738G>A', '241C>T', '28541G>A', '3037C>T', '6354C>T', '18167C>T', '28975G>T', '14408C>T', '23403A>G', '313C>T', '15546C>T'}	{'6354C>T'}	1	2020-11-06	2020-12-31	D614G_KR_A90T	D614G_KR_A90T
EPI_ISL_901391	EPI_ISL_1128960	{'21518G>T', '23587G>T', '28881_28883delinsAAC', '29679C>T', '241C>T', '3037C>T', '18167C>T', '28975G>T', '12049C>T', '14408C>T', '23403A>G', '313C>T', '6380C>T', '29353C>T', '17502C>T', '8917C>T'}	{'21518G>T', '23587G>T', '28881_28883delinsAAC', '29679C>T', '241C>T', '3037C>T', '18167C>T', '28975G>T', '12049C>T', '14408C>T', '23403A>G', '313C>T', '10605C>T', '6380C>T', '29353C>T', '17502C>T', '8917C>T'}	{'10605C>T'}	1	2020-05-15	2020-12-31	D614G_KR_M234I	D614G_KR_M234I
EPI_ISL_902050	EPI_ISL_1128966	{'25673T>C', '21518G>T', '6235T>C', '28881_28883delinsAAC', '6592A>G', '1738G>A', '241C>T', '3037C>T', '18167C>T', '28975G>T', '14408C>T', '23403A>G', '313C>T', '28541G>A'}	{'25673T>C', '21518G>T', '6235T>C', '28881_28883delinsAAC', '6592A>G', '1738G>A', '241C>T', '3037C>T', '18167C>T', '28975G>T', '14408C>T', '23403A>G', '313C>T', '1599G>T', '9520C>T', '28541G>A'}	{'9520C>T', '1599G>T'}	2	2020-10-01	2020-12-11	D614G_KR_A90T	D614G_KR_A90T
EPI_ISL_902050	EPI_ISL_1128969	{'25673T>C', '21518G>T', '6235T>C', '28881_28883delinsAAC', '6592A>G', '1738G>A', '241C>T', '3037C>T', '18167C>T', '28975G>T', '14408C>T', '23403A>G', '313C>T', '28541G>A'}	{'25673T>C', '21518G>T', '6235T>C', '28881_28883delinsAAC', '6592A>G', '1738G>A', '241C>T', '3037C>T', '18167C>T', '28975G>T', '14408C>T', '23403A>G', '313C>T', '28877A>T', '28541G>A'}	{'28877A>T'}	1	2020-10-01	2020-12-12	D614G_KR_A90T	D614G_KR_A90T
EPI_ISL_893196	EPI_ISL_1128972	{'25453A>G', '21518G>T', '28881_28883delinsAAC', '6592A>G', '1738G>A', '241C>T', '3037C>T', '18167C>T', '28975G>T', '14408C>T', '23403A>G', '313C>T', '28541G>A'}	{'25453A>G', '21518G>T', '28881_28883delinsAAC', '6592A>G', '1738G>A', '241C>T', '3037C>T', '18167C>T', '28975G>T', '14408C>T', '23403A>G', '313C>T', '28541G>A', '6179T>C'}	{'6179T>C'}	1	2020-11-07	2020-12-12	D614G_KR_A90T	D614G_KR_A90T
EPI_ISL_895650	EPI_ISL_1128989	{'25673T>C', '21518G>T', '6235T>C', '28881_28883delinsAAC', '6592A>G', '1738G>A', '241C>T', '3037C>T', '18167C>T', '28975G>T', '14408C>T', '1545C>T', '23403A>G', '313C>T', '28541G>A'}	{'25673T>C', '29742G>T', '21518G>T', '6235T>C', '28881_28883delinsAAC', '6592A>G', '1738G>A', '241C>T', '3037C>T', '18167C>T', '28975G>T', '14408C>T', '1545C>T', '23403A>G', '313C>T', '28541G>A'}	{'29742G>T'}	1	2020-11-20	2020-12-18	D614G_KR_A90T	D614G_KR_A90T
EPI_ISL_902050	EPI_ISL_1129001	{'25673T>C', '21518G>T', '6235T>C', '28881_28883delinsAAC', '6592A>G', '1738G>A', '241C>T', '3037C>T', '18167C>T', '28975G>T', '14408C>T', '23403A>G', '313C>T', '28541G>A'}	{'25673T>C', '21518G>T', '6235T>C', '28881_28883delinsAAC', '6592A>G', '1738G>A', '241C>T', '3037C>T', '18167C>T', '28975G>T', '14408C>T', '23403A>G', '313C>T', '28541G>A', '29400C>T'}	{'29400C>T'}	1	2020-10-01	2020-12-22	D614G_KR_A90T	D614G_KR_A90T
EPI_ISL_892413	EPI_ISL_1129006	{'22450C>T', '21518G>T', '28881_28883delinsAAC', '6592A>G', '1738G>A', '241C>T', '3037C>T', '18167C>T', '28975G>T', '14408C>T', '23403A>G', '29272C>T', '313C>T', '6636C>T', '28541G>A'}	{'22450C>T', '21518G>T', '28881_28883delinsAAC', '6592A>G', '1738G>A', '241C>T', '3037C>T', '18167C>T', '28975G>T', '14408C>T', '23403A>G', '29272C>T', '313C>T', '5575C>T', '6636C>T', '28541G>A'}	{'5575C>T'}	1	2020-11-27	2020-12-22	D614G_KR_A90T	D614G_KR_A90T
EPI_ISL_892413	EPI_ISL_1129010	{'22450C>T', '21518G>T', '28881_28883delinsAAC', '6592A>G', '1738G>A', '241C>T', '3037C>T', '18167C>T', '28975G>T', '14408C>T', '23403A>G', '29272C>T', '313C>T', '6636C>T', '28541G>A'}	{'21518G>T', '22450C>T', '28881_28883delinsAAC', '6592A>G', '1738G>A', '241C>T', '3037C>T', '11202C>T', '18167C>T', '28975G>T', '14408C>T', '23403A>G', '29272C>T', '313C>T', '6636C>T', '28541G>A'}	{'11202C>T'}	1	2020-11-27	2020-12-25	D614G_KR_A90T	D614G_KR_A90T
EPI_ISL_892403	EPI_ISL_1129013	{'25673T>C', '21518G>T', '6235T>C', '28881_28883delinsAAC', '6592A>G', '1738G>A', '241C>T', '3037C>T', '18167C>T', '28975G>T', '16742T>G', '14408C>T', '23403A>G', '313C>T', '28541G>A', '5456A>G'}	{'25673T>C', '21518G>T', '6235T>C', '28881_28883delinsAAC', '6592A>G', '1738G>A', '241C>T', '3037C>T', '21648C>T', '18167C>T', '28975G>T', '16742T>G', '14408C>T', '23403A>G', '28585C>T', '313C>T', '28541G>A', '5456A>G'}	{'28585C>T', '21648C>T'}	2	2020-12-12	2020-12-25	D614G_KR_A90T	D614G_KR_A90T
EPI_ISL_902050	EPI_ISL_1129015	{'25673T>C', '21518G>T', '6235T>C', '28881_28883delinsAAC', '6592A>G', '1738G>A', '241C>T', '3037C>T', '18167C>T', '28975G>T', '14408C>T', '23403A>G', '313C>T', '28541G>A'}	{'25673T>C', '21518G>T', '6235T>C', '1738G>A', '3037C>T', '105G>A', '26840G>T', '28881_28883delinsAAC', '313C>T', '14408C>T', '593C>T', '28541G>A', '29742G>T', '6592A>G', '19655A>G', '18167C>T', '28975G>T', '11522T>C', '23403A>G', '18570C>T', '8660C>T', '241C>T'}	{'26840G>T', '29742G>T', '8660C>T', '19655A>G', '105G>A', '11522T>C', '593C>T', '18570C>T'}	8	2020-10-01	2020-12-26	D614G_KR_A90T	D614G_KR_A90T
EPI_ISL_893499	EPI_ISL_1129029	{'25673T>C', '21518G>T', '6235T>C', '28881_28883delinsAAC', '6592A>G', '1738G>A', '241C>T', '28541G>A', '3037C>T', '18167C>T', '28975G>T', '14408C>T', '23403A>G', '313C>T', '15546C>T'}	{'25673T>C', '21518G>T', '19476A>G', '28881_28883delinsAAC', '6235T>C', '1738G>A', '241C>T', '10104T>C', '28541G>A', '3037C>T', '6592A>G', '18167C>T', '28975G>T', '14408C>T', '23403A>G', '313C>T', '15546C>T'}	{'10104T>C', '19476A>G'}	2	2020-11-06	2020-12-30	D614G_KR_A90T	D614G_KR_A90T
EPI_ISL_895083	EPI_ISL_1129029	{'25673T>C', '21518G>T', '19476A>G', '28881_28883delinsAAC', '6235T>C', '1738G>A', '241C>T', '3037C>T', '6592A>G', '18167C>T', '28975G>T', '14408C>T', '23403A>G', '313C>T', '28541G>A'}	{'25673T>C', '21518G>T', '19476A>G', '28881_28883delinsAAC', '6235T>C', '1738G>A', '241C>T', '10104T>C', '28541G>A', '3037C>T', '6592A>G', '18167C>T', '28975G>T', '14408C>T', '23403A>G', '313C>T', '15546C>T'}	{'15546C>T', '10104T>C'}	2	2020-11-30	2020-12-30	D614G_KR_A90T	D614G_KR_A90T
EPI_ISL_895637	EPI_ISL_1129030	{'25673T>C', '21518G>T', '6235T>C', '28881_28883delinsAAC', '6592A>G', '1738G>A', '241C>T', '3037C>T', '18167C>T', '28975G>T', '14408C>T', '23403A>G', '313C>T', '28541G>A', '4654T>C'}	{'25673T>C', '21518G>T', '6235T>C', '28881_28883delinsAAC', '6592A>G', '1738G>A', '241C>T', '3037C>T', '18167C>T', '28975G>T', '14408C>T', '23403A>G', '28253C>T', '313C>T', '28541G>A', '4654T>C'}	{'28253C>T'}	1	2020-10-28	2020-12-31	D614G_KR_A90T	D614G_KR_A90T
EPI_ISL_901391	EPI_ISL_1129036	{'21518G>T', '23587G>T', '28881_28883delinsAAC', '29679C>T', '241C>T', '3037C>T', '18167C>T', '28975G>T', '12049C>T', '14408C>T', '23403A>G', '313C>T', '6380C>T', '29353C>T', '17502C>T', '8917C>T'}	{'25339C>T', '21518G>T', '23587G>T', '28881_28883delinsAAC', '29679C>T', '241C>T', '3037C>T', '18167C>T', '28975G>T', '12049C>T', '14408C>T', '23403A>G', '313C>T', '6380C>T', '29353C>T', '17502C>T', '8917C>T'}	{'25339C>T'}	1	2020-05-15	2020-11-04	D614G_KR_M234I	D614G_KR_M234I
EPI_ISL_894444	EPI_ISL_1129037	{'9286C>T', '28881_28883delinsAAC', '28725C>T', '241C>T', '3037C>T', '4346T>C', '22020T>C', '14708C>T', '313C>T', '14408C>T', '10376C>T', '23403A>G', '27633A>G', '29692G>T'}	{'9286C>T', '28881_28883delinsAAC', '28725C>T', '241C>T', '3037C>T', '4346T>C', '22020T>C', '14708C>T', '313C>T', '14408C>T', '10376C>T', '23403A>G', '27633A>G', '583C>T', '29692G>T'}	{'583C>T'}	1	2020-09-18	2020-11-04	D614G_KR_M153T	D614G_KR_M153T
EPI_ISL_901391	EPI_ISL_1129038	{'21518G>T', '23587G>T', '28881_28883delinsAAC', '29679C>T', '241C>T', '3037C>T', '18167C>T', '28975G>T', '12049C>T', '14408C>T', '23403A>G', '313C>T', '6380C>T', '29353C>T', '17502C>T', '8917C>T'}	{'21518G>T', '23587G>T', '28881_28883delinsAAC', '29679C>T', '241C>T', '3037C>T', '18167C>T', '28975G>T', '12049C>T', '14408C>T', '23403A>G', '313C>T', '8917C>T', '6380C>T', '29353C>T', '17502C>T', '28908G>T'}	{'28908G>T'}	1	2020-05-15	2020-11-05	D614G_KR_M234I	D614G_KR_M234I
EPI_ISL_896971	EPI_ISL_1129041	{'21518G>T', '29679C>T', '28881_28883delinsAAC', '241C>T', '3037C>T', '9803C>T', '10156C>T', '18167C>T', '18790G>A', '14408C>T', '23403A>G', '28253C>T', '28975G>T', '313C>T', '8917C>T', '7321C>T'}	{'21518G>T', '29679C>T', '28881_28883delinsAAC', '241C>T', '3037C>T', '9803C>T', '10156C>T', '18167C>T', '18790G>A', '14408C>T', '23403A>G', '28253C>T', '24960T>C', '28975G>T', '313C>T', '8917C>T', '7321C>T'}	{'24960T>C'}	1	2020-11-14	2020-11-11	D614G_KR_M234I	D614G_KR_M234I
EPI_ISL_901391	EPI_ISL_1129044	{'21518G>T', '23587G>T', '28881_28883delinsAAC', '29679C>T', '241C>T', '3037C>T', '18167C>T', '28975G>T', '12049C>T', '14408C>T', '23403A>G', '313C>T', '6380C>T', '29353C>T', '17502C>T', '8917C>T'}	{'21518G>T', '23587G>T', '28881_28883delinsAAC', '29679C>T', '241C>T', '3037C>T', '18167C>T', '28975G>T', '12049C>T', '14408C>T', '21998C>T', '23403A>G', '313C>T', '6380C>T', '29353C>T', '17502C>T', '8917C>T'}	{'21998C>T'}	1	2020-05-15	2020-11-12	D614G_KR_M234I	D614G_KR_M234I
EPI_ISL_901391	EPI_ISL_1129045	{'21518G>T', '23587G>T', '28881_28883delinsAAC', '29679C>T', '241C>T', '3037C>T', '18167C>T', '28975G>T', '12049C>T', '14408C>T', '23403A>G', '313C>T', '6380C>T', '29353C>T', '17502C>T', '8917C>T'}	{'21518G>T', '23587G>T', '28881_28883delinsAAC', '29679C>T', '241C>T', '3037C>T', '18167C>T', '28975G>T', '12049C>T', '14408C>T', '23403A>G', '313C>T', '6380C>T', '29353C>T', '2177G>A', '17502C>T', '8917C>T'}	{'2177G>A'}	1	2020-05-15	2020-11-17	D614G_KR_M234I	D614G_KR_M234I
EPI_ISL_901391	EPI_ISL_1129047	{'21518G>T', '23587G>T', '28881_28883delinsAAC', '29679C>T', '241C>T', '3037C>T', '18167C>T', '28975G>T', '12049C>T', '14408C>T', '23403A>G', '313C>T', '6380C>T', '29353C>T', '17502C>T', '8917C>T'}	{'14181G>T', '21518G>T', '23587G>T', '28881_28883delinsAAC', '29679C>T', '241C>T', '3037C>T', '18167C>T', '28975G>T', '12049C>T', '14408C>T', '23403A>G', '313C>T', '6380C>T', '29353C>T', '17502C>T', '8917C>T'}	{'14181G>T'}	1	2020-05-15	2020-11-21	D614G_KR_M234I	D614G_KR_M234I
EPI_ISL_901391	EPI_ISL_1129048	{'21518G>T', '23587G>T', '28881_28883delinsAAC', '29679C>T', '241C>T', '3037C>T', '18167C>T', '28975G>T', '12049C>T', '14408C>T', '23403A>G', '313C>T', '6380C>T', '29353C>T', '17502C>T', '8917C>T'}	{'29828G>T', '21518G>T', '23587G>T', '28881_28883delinsAAC', '29679C>T', '241C>T', '3037C>T', '18167C>T', '28975G>T', '12049C>T', '14408C>T', '23403A>G', '313C>T', '6380C>T', '29353C>T', '17502C>T', '8917C>T'}	{'29828G>T'}	1	2020-05-15	2020-11-22	D614G_KR_M234I	D614G_KR_M234I
EPI_ISL_901391	EPI_ISL_1129053	{'21518G>T', '23587G>T', '28881_28883delinsAAC', '29679C>T', '241C>T', '3037C>T', '18167C>T', '28975G>T', '12049C>T', '14408C>T', '23403A>G', '313C>T', '6380C>T', '29353C>T', '17502C>T', '8917C>T'}	{'21518G>T', '23587G>T', '28881_28883delinsAAC', '29679C>T', '241C>T', '3037C>T', '18167C>T', '28975G>T', '12049C>T', '14408C>T', '23403A>G', '313C>T', '3323G>T', '6380C>T', '29353C>T', '29057C>T', '17502C>T', '8917C>T'}	{'3323G>T', '29057C>T'}	2	2020-05-15	2020-11-27	D614G_KR_M234I	D614G_KR_M234I
EPI_ISL_901391	EPI_ISL_1129056	{'21518G>T', '23587G>T', '28881_28883delinsAAC', '29679C>T', '241C>T', '3037C>T', '18167C>T', '28975G>T', '12049C>T', '14408C>T', '23403A>G', '313C>T', '6380C>T', '29353C>T', '17502C>T', '8917C>T'}	{'21518G>T', '23587G>T', '28881_28883delinsAAC', '29679C>T', '3261C>T', '241C>T', '3037C>T', '18167C>T', '28975G>T', '12049C>T', '14408C>T', '23403A>G', '313C>T', '6380C>T', '29353C>T', '17502C>T', '8917C>T'}	{'3261C>T'}	1	2020-05-15	2020-11-30	D614G_KR_M234I	D614G_KR_M234I
EPI_ISL_898121	EPI_ISL_1129061	{'8076T>C', '9286C>T', '4720G>T', '28881_28883delinsAAC', '28725C>T', '241C>T', '15768G>A', '3037C>T', '4346T>C', '14708C>T', '1973C>T', '14408C>T', '10376C>T', '23403A>G', '313C>T', '29692G>T'}	{'8076T>C', '9286C>T', '4720G>T', '28881_28883delinsAAC', '28725C>T', '241C>T', '15768G>A', '3037C>T', '4346T>C', '14708C>T', '1973C>T', '14408C>T', '10376C>T', '23403A>G', '313C>T', '7002C>T', '29692G>T'}	{'7002C>T'}	1	2020-11-10	2020-12-03	D614G_KR_P3371S	D614G_KR_P3371S
EPI_ISL_901391	EPI_ISL_1129063	{'21518G>T', '23587G>T', '28881_28883delinsAAC', '29679C>T', '241C>T', '3037C>T', '18167C>T', '28975G>T', '12049C>T', '14408C>T', '23403A>G', '313C>T', '6380C>T', '29353C>T', '17502C>T', '8917C>T'}	{'21518G>T', '23587G>T', '28881_28883delinsAAC', '29679C>T', '241C>T', '3037C>T', '7564C>T', '18167C>T', '28975G>T', '12049C>T', '14408C>T', '23403A>G', '313C>T', '6380C>T', '29353C>T', '17502C>T', '8917C>T'}	{'7564C>T'}	1	2020-05-15	2020-12-13	D614G_KR_M234I	D614G_KR_M234I
EPI_ISL_895225	EPI_ISL_1129064	{'8162T>C', '21518G>T', '23587G>T', '28881_28883delinsAAC', '29679C>T', '241C>T', '12855C>T', '3037C>T', '18167C>T', '28975G>T', '12049C>T', '14408C>T', '23403A>G', '313C>T', '6380C>T', '29353C>T', '17502C>T', '8917C>T'}	{'8162T>C', '21518G>T', '23587G>T', '28881_28883delinsAAC', '29679C>T', '241C>T', '12855C>T', '3037C>T', '18167C>T', '28975G>T', '12049C>T', '14408C>T', '23403A>G', '20756G>T', '313C>T', '6380C>T', '29353C>T', '17502C>T', '8917C>T'}	{'20756G>T'}	1	2020-11-25	2020-12-14	D614G_KR_M234I	D614G_KR_M234I
EPI_ISL_1432944	EPI_ISL_1129070	{'21859C>T', '21518G>T', '29679C>T', '28881_28883delinsAAC', '241C>T', '3037C>T', '18167C>T', '28975G>T', '12049C>T', '20703C>T', '14408C>T', '23403A>G', '20560G>T', '313C>T', '5365C>T', '8917C>T'}	{'21859C>T', '21518G>T', '29679C>T', '28881_28883delinsAAC', '241C>T', '3037C>T', '18167C>T', '19117G>T', '12049C>T', '14408C>T', '20703C>T', '23403A>G', '20560G>T', '28975G>T', '313C>T', '5365C>T', '8917C>T'}	{'19117G>T'}	1	2020-11-16	2021-01-01	D614G_KR_M234I	D614G_KR_M234I
EPI_ISL_901391	EPI_ISL_1129074	{'21518G>T', '23587G>T', '28881_28883delinsAAC', '29679C>T', '241C>T', '3037C>T', '18167C>T', '28975G>T', '12049C>T', '14408C>T', '23403A>G', '313C>T', '6380C>T', '29353C>T', '17502C>T', '8917C>T'}	{'21518G>T', '23587G>T', '28881_28883delinsAAC', '29679C>T', '241C>T', '3037C>T', '5560A>G', '18167C>T', '28975G>T', '12049C>T', '14408C>T', '23403A>G', '313C>T', '6380C>T', '29353C>T', '17502C>T', '8917C>T'}	{'5560A>G'}	1	2020-05-15	2020-11-04	D614G_KR_M234I	D614G_KR_M234I
EPI_ISL_896637	EPI_ISL_1129075	{'21518G>T', '23587G>T', '26022C>T', '28881_28883delinsAAC', '29679C>T', '241C>T', '3037C>T', '18167C>T', '28975G>T', '12049C>T', '14408C>T', '23403A>G', '313C>T', '6380C>T', '29353C>T', '17502C>T', '8917C>T'}	{'21518G>T', '23587G>T', '26022C>T', '28881_28883delinsAAC', '29371A>G', '241C>T', '29679C>T', '3037C>T', '18167C>T', '28975G>T', '12049C>T', '14408C>T', '23403A>G', '313C>T', '6380C>T', '29353C>T', '17502C>T', '8917C>T'}	{'29371A>G'}	1	2020-10-18	2020-11-05	D614G_KR_M234I	D614G_KR_M234I
EPI_ISL_894555	EPI_ISL_1129077	{'21518G>T', '23587G>T', '28881_28883delinsAAC', '29679C>T', '241C>T', '23200A>G', '3037C>T', '18167C>T', '28975G>T', '12049C>T', '14408C>T', '23403A>G', '313C>T', '6380C>T', '29353C>T', '22363G>T', '11884C>T', '17502C>T', '8917C>T'}	{'21518G>T', '23587G>T', '28881_28883delinsAAC', '29679C>T', '241C>T', '23200A>G', '3037C>T', '18167C>T', '28975G>T', '12049C>T', '14408C>T', '23403A>G', '29730C>T', '313C>T', '6380C>T', '29353C>T', '22363G>T', '11884C>T', '17502C>T', '8917C>T'}	{'29730C>T'}	1	2020-11-10	2020-11-06	D614G_KR_M234I	D614G_KR_M234I
EPI_ISL_901391	EPI_ISL_1129086	{'21518G>T', '23587G>T', '28881_28883delinsAAC', '29679C>T', '241C>T', '3037C>T', '18167C>T', '28975G>T', '12049C>T', '14408C>T', '23403A>G', '313C>T', '6380C>T', '29353C>T', '17502C>T', '8917C>T'}	{'21518G>T', '23587G>T', '28881_28883delinsAAC', '29679C>T', '241C>T', '3037C>T', '10244C>T', '18167C>T', '28975G>T', '12049C>T', '14408C>T', '23403A>G', '313C>T', '6380C>T', '29353C>T', '17502C>T', '8917C>T'}	{'10244C>T'}	1	2020-05-15	2020-11-22	D614G_KR_M234I	D614G_KR_M234I
EPI_ISL_898121	EPI_ISL_1129087	{'8076T>C', '9286C>T', '4720G>T', '28881_28883delinsAAC', '28725C>T', '241C>T', '15768G>A', '3037C>T', '4346T>C', '14708C>T', '1973C>T', '14408C>T', '10376C>T', '23403A>G', '313C>T', '29692G>T'}	{'8076T>C', '9286C>T', '4720G>T', '28881_28883delinsAAC', '1168A>G', '241C>T', '15768G>A', '28725C>T', '3037C>T', '4346T>C', '14708C>T', '1973C>T', '14408C>T', '10376C>T', '23403A>G', '313C>T', '29692G>T', '10537C>T'}	{'1168A>G', '10537C>T'}	2	2020-11-10	2020-11-26	D614G_KR_P3371S	D614G_KR_P3371S
EPI_ISL_901391	EPI_ISL_1129090	{'21518G>T', '23587G>T', '28881_28883delinsAAC', '29679C>T', '241C>T', '3037C>T', '18167C>T', '28975G>T', '12049C>T', '14408C>T', '23403A>G', '313C>T', '6380C>T', '29353C>T', '17502C>T', '8917C>T'}	{'21518G>T', '23587G>T', '28881_28883delinsAAC', '29679C>T', '232T>A', '241C>T', '11670G>A', '3037C>T', '18167C>T', '28975G>T', '12049C>T', '14408C>T', '23403A>G', '313C>T', '6380C>T', '29353C>T', '17502C>T', '8917C>T'}	{'232T>A', '11670G>A'}	2	2020-05-15	2020-12-11	D614G_KR_M234I	D614G_KR_M234I
EPI_ISL_901391	EPI_ISL_1129096	{'21518G>T', '23587G>T', '28881_28883delinsAAC', '29679C>T', '241C>T', '3037C>T', '18167C>T', '28975G>T', '12049C>T', '14408C>T', '23403A>G', '313C>T', '6380C>T', '29353C>T', '17502C>T', '8917C>T'}	{'21518G>T', '23587G>T', '28881_28883delinsAAC', '29679C>T', '241C>T', '3037C>T', '789G>A', '18167C>T', '28975G>T', '12049C>T', '14408C>T', '23403A>G', '313C>T', '6380C>T', '29353C>T', '17502C>T', '8917C>T'}	{'789G>A'}	1	2020-05-15	2020-11-11	D614G_KR_M234I	D614G_KR_M234I
EPI_ISL_901388	EPI_ISL_1129097	{'21518G>T', '23587G>T', '28881_28883delinsAAC', '25721C>T', '29679C>T', '241C>T', '3037C>T', '18167C>T', '28975G>T', '12049C>T', '14408C>T', '23403A>G', '313C>T', '6380C>T', '29353C>T', '17502C>T', '8917C>T'}	{'21518G>T', '23587G>T', '28881_28883delinsAAC', '25721C>T', '29679C>T', '241C>T', '25448A>C', '3037C>T', '18167C>T', '28975G>T', '12049C>T', '14408C>T', '23403A>G', '313C>T', '6380C>T', '29353C>T', '17502C>T', '8917C>T'}	{'25448A>C'}	1	2020-10-29	2020-11-15	D614G_KR_M234I	D614G_KR_M234I
EPI_ISL_901391	EPI_ISL_1129098	{'21518G>T', '23587G>T', '28881_28883delinsAAC', '29679C>T', '241C>T', '3037C>T', '18167C>T', '28975G>T', '12049C>T', '14408C>T', '23403A>G', '313C>T', '6380C>T', '29353C>T', '17502C>T', '8917C>T'}	{'21518G>T', '23587G>T', '28881_28883delinsAAC', '29679C>T', '241C>T', '3037C>T', '14649C>T', '18167C>T', '28975G>T', '12049C>T', '14408C>T', '23403A>G', '20055A>G', '313C>T', '6380C>T', '29353C>T', '17502C>T', '8917C>T'}	{'20055A>G', '14649C>T'}	2	2020-05-15	2020-11-22	D614G_KR_M234I	D614G_KR_M234I
EPI_ISL_901391	EPI_ISL_1129099	{'21518G>T', '23587G>T', '28881_28883delinsAAC', '29679C>T', '241C>T', '3037C>T', '18167C>T', '28975G>T', '12049C>T', '14408C>T', '23403A>G', '313C>T', '6380C>T', '29353C>T', '17502C>T', '8917C>T'}	{'21518G>T', '23587G>T', '28881_28883delinsAAC', '29679C>T', '241C>T', '12459C>T', '3037C>T', '18167C>T', '28975G>T', '12049C>T', '14408C>T', '23403A>G', '313C>T', '6380C>T', '29353C>T', '18657C>T', '17502C>T', '8917C>T'}	{'12459C>T', '18657C>T'}	2	2020-05-15	2020-11-24	D614G_KR_M234I	D614G_KR_M234I
EPI_ISL_901391	EPI_ISL_1129100	{'21518G>T', '23587G>T', '28881_28883delinsAAC', '29679C>T', '241C>T', '3037C>T', '18167C>T', '28975G>T', '12049C>T', '14408C>T', '23403A>G', '313C>T', '6380C>T', '29353C>T', '17502C>T', '8917C>T'}	{'21518G>T', '23587G>T', '28881_28883delinsAAC', '29679C>T', '241C>T', '3037C>T', '18167C>T', '28975G>T', '12049C>T', '14408C>T', '23403A>G', '313C>T', '9391C>T', '6380C>T', '29353C>T', '17502C>T', '8917C>T'}	{'9391C>T'}	1	2020-05-15	2020-12-08	D614G_KR_M234I	D614G_KR_M234I
EPI_ISL_901391	EPI_ISL_1129104	{'21518G>T', '23587G>T', '28881_28883delinsAAC', '29679C>T', '241C>T', '3037C>T', '18167C>T', '28975G>T', '12049C>T', '14408C>T', '23403A>G', '313C>T', '6380C>T', '29353C>T', '17502C>T', '8917C>T'}	{'8770C>T', '21518G>T', '23587G>T', '28881_28883delinsAAC', '29679C>T', '241C>T', '3037C>T', '18167C>T', '28975G>T', '12049C>T', '14408C>T', '23403A>G', '313C>T', '8917C>T', '6380C>T', '29353C>T', '17502C>T', '18457C>T'}	{'8770C>T', '18457C>T'}	2	2020-05-15	2020-11-18	D614G_KR_M234I	D614G_KR_M234I
EPI_ISL_901391	EPI_ISL_1129106	{'21518G>T', '23587G>T', '28881_28883delinsAAC', '29679C>T', '241C>T', '3037C>T', '18167C>T', '28975G>T', '12049C>T', '14408C>T', '23403A>G', '313C>T', '6380C>T', '29353C>T', '17502C>T', '8917C>T'}	{'21518G>T', '23587G>T', '28881_28883delinsAAC', '29679C>T', '241C>T', '3037C>T', '18167C>T', '28975G>T', '12049C>T', '14408C>T', '23403A>G', '313C>T', '6380C>T', '29353C>T', '24182A>T', '17502C>T', '8917C>T'}	{'24182A>T'}	1	2020-05-15	2020-11-19	D614G_KR_M234I	D614G_KR_M234I
EPI_ISL_901391	EPI_ISL_1129107	{'21518G>T', '23587G>T', '28881_28883delinsAAC', '29679C>T', '241C>T', '3037C>T', '18167C>T', '28975G>T', '12049C>T', '14408C>T', '23403A>G', '313C>T', '6380C>T', '29353C>T', '17502C>T', '8917C>T'}	{'21518G>T', '23587G>T', '28881_28883delinsAAC', '29679C>T', '241C>T', '3037C>T', '1282C>T', '18167C>T', '28975G>T', '12049C>T', '14408C>T', '23403A>G', '29353C>T', '313C>T', '6380C>T', '29274C>T', '17502C>T', '8917C>T'}	{'29274C>T', '1282C>T'}	2	2020-05-15	2020-11-22	D614G_KR_M234I	D614G_KR_M234I
EPI_ISL_901391	EPI_ISL_1129108	{'21518G>T', '23587G>T', '28881_28883delinsAAC', '29679C>T', '241C>T', '3037C>T', '18167C>T', '28975G>T', '12049C>T', '14408C>T', '23403A>G', '313C>T', '6380C>T', '29353C>T', '17502C>T', '8917C>T'}	{'21518G>T', '23587G>T', '28881_28883delinsAAC', '29679C>T', '241C>T', '3037C>T', '6040C>T', '18167C>T', '28975G>T', '12049C>T', '18487A>C', '14408C>T', '23403A>G', '313C>T', '6380C>T', '29353C>T', '17502C>T', '8917C>T'}	{'6040C>T', '18487A>C'}	2	2020-05-15	2020-11-24	D614G_KR_M234I	D614G_KR_M234I
EPI_ISL_687459	EPI_ISL_1129121	{'21518G>T', '28881_28883delinsAAC', '241C>T', '3037C>T', '18167C>T', '28975G>T', '14408C>T', '23403A>G', '313C>T', '8917C>T'}	{'21518G>T', '28881_28883delinsAAC', '241C>T', '3037C>T', '18167C>T', '28975G>T', '14408C>T', '23403A>G', '313C>T', '27675A>C', '8917C>T'}	{'27675A>C'}	1	2020-06-22	2020-10-21	D614G_KR_M234I	D614G_KR_M234I
EPI_ISL_687459	EPI_ISL_1129126	{'21518G>T', '28881_28883delinsAAC', '241C>T', '3037C>T', '18167C>T', '28975G>T', '14408C>T', '23403A>G', '313C>T', '8917C>T'}	{'21518G>T', '28881_28883delinsAAC', '14178C>T', '241C>T', '3037C>T', '18167C>T', '28975G>T', '14408C>T', '23403A>G', '313C>T', '8917C>T'}	{'14178C>T'}	1	2020-06-22	2020-10-27	D614G_KR_M234I	D614G_KR_M234I
EPI_ISL_1430195	EPI_ISL_1129130	{'25673T>C', '21518G>T', '6235T>C', '28881_28883delinsAAC', '6592A>G', '1738G>A', '241C>T', '3037C>T', '7393G>T', '18167C>T', '28975G>T', '14408C>T', '23403A>G', '313C>T', '28541G>A', '4654T>C'}	{'25673T>C', '21518G>T', '6235T>C', '28881_28883delinsAAC', '6592A>G', '1738G>A', '241C>T', '3037C>T', '7224C>T', '7393G>T', '4309G>T', '18167C>T', '28975G>T', '14408C>T', '23403A>G', '313C>T', '28541G>A', '6853T>C', '4654T>C'}	{'7224C>T', '6853T>C', '4309G>T'}	3	2021-01-05	2021-01-13	D614G_KR_A90T	D614G_KR_A90T
EPI_ISL_687459	EPI_ISL_1129152	{'21518G>T', '28881_28883delinsAAC', '241C>T', '3037C>T', '18167C>T', '28975G>T', '14408C>T', '23403A>G', '313C>T', '8917C>T'}	{'21518G>T', '28881_28883delinsAAC', '241C>T', '3037C>T', '10286A>G', '18167C>T', '14408C>T', '23403A>G', '28975G>T', '313C>T', '8917C>T'}	{'10286A>G'}	1	2020-06-22	2020-11-12	D614G_KR_M234I	D614G_KR_M234I
EPI_ISL_898121	EPI_ISL_1129153	{'8076T>C', '9286C>T', '4720G>T', '28881_28883delinsAAC', '28725C>T', '241C>T', '15768G>A', '3037C>T', '4346T>C', '14708C>T', '1973C>T', '14408C>T', '10376C>T', '23403A>G', '313C>T', '29692G>T'}	{'8076T>C', '9286C>T', '4720G>T', '28881_28883delinsAAC', '28725C>T', '241C>T', '15768G>A', '3037C>T', '4346T>C', '14708C>T', '1973C>T', '14408C>T', '10376C>T', '10097G>A', '23403A>G', '313C>T', '7267C>T', '29692G>T'}	{'7267C>T', '10097G>A'}	2	2020-11-10	2020-11-16	D614G_KR_P3371S	D614G_KR_P3371S
EPI_ISL_687459	EPI_ISL_1129156	{'21518G>T', '28881_28883delinsAAC', '241C>T', '3037C>T', '18167C>T', '28975G>T', '14408C>T', '23403A>G', '313C>T', '8917C>T'}	{'21518G>T', '28881_28883delinsAAC', '241C>T', '3037C>T', '850C>T', '18167C>T', '28975G>T', '14408C>T', '23403A>G', '313C>T', '8917C>T'}	{'850C>T'}	1	2020-06-22	2020-11-21	D614G_KR_M234I	D614G_KR_M234I
EPI_ISL_898941	EPI_ISL_1129159	{'21518G>T', '23587G>T', '28881_28883delinsAAC', '29679C>T', '28580G>C', '241C>T', '3037C>T', '5694C>T', '18167C>T', '28975G>T', '12049C>T', '14408C>T', '23403A>G', '313C>T', '6380C>T', '29353C>T', '17502C>T', '8917C>T'}	{'21518G>T', '23587G>T', '28881_28883delinsAAC', '29679C>T', '28580G>C', '241C>T', '3037C>T', '5694C>T', '18167C>T', '28975G>T', '12049C>T', '14408C>T', '23403A>G', '313C>T', '28905C>T', '29353C>T', '6380C>T', '17502C>T', '8917C>T'}	{'28905C>T'}	1	2020-11-13	2020-11-24	D614G_KR_M234I	D614G_KR_M234I
EPI_ISL_894501	EPI_ISL_1129166	{'21518G>T', '29679C>T', '28881_28883delinsAAC', '241C>T', '3037C>T', '18167C>T', '28975G>T', '12049C>T', '20703C>T', '14408C>T', '23403A>G', '20560G>T', '313C>T', '5365C>T', '8917C>T'}	{'21518G>T', '29679C>T', '28881_28883delinsAAC', '241C>T', '3037C>T', '23638C>T', '18167C>T', '28975G>T', '12049C>T', '20703C>T', '14408C>T', '23403A>G', '20560G>T', '313C>T', '5365C>T', '8917C>T'}	{'23638C>T'}	1	2020-10-16	2020-12-14	D614G_KR_M234I	D614G_KR_M234I
EPI_ISL_901391	EPI_ISL_1129167	{'21518G>T', '23587G>T', '28881_28883delinsAAC', '29679C>T', '241C>T', '3037C>T', '18167C>T', '28975G>T', '12049C>T', '14408C>T', '23403A>G', '313C>T', '6380C>T', '29353C>T', '17502C>T', '8917C>T'}	{'21518G>T', '23587G>T', '28881_28883delinsAAC', '29679C>T', '19067A>T', '241C>T', '3037C>T', '18167C>T', '28975G>T', '12049C>T', '14408C>T', '23403A>G', '313C>T', '6380C>T', '29353C>T', '17502C>T', '8917C>T'}	{'19067A>T'}	1	2020-05-15	2020-12-16	D614G_KR_M234I	D614G_KR_M234I
EPI_ISL_901820	EPI_ISL_1129169	{'2418G>A', '3037C>T', '4346T>C', '14708C>T', '10376C>T', '28845G>T', '28881_28883delinsAAC', '313C>T', '14408C>T', '8247C>T', '27430G>A', '22020T>C', '4276C>T', '23403A>G', '11306G>A', '9286C>T', '28725C>T', '241C>T', '14181G>A', '29358C>T', '29692G>T'}	{'2418G>A', '3037C>T', '4346T>C', '14708C>T', '10376C>T', '28845G>T', '28881_28883delinsAAC', '313C>T', '14408C>T', '8247C>T', '27430G>A', '22020T>C', '4276C>T', '23403A>G', '11306G>A', '9286C>T', '28725C>T', '241C>T', '14181G>A', '29358C>T', '382A>G', '29692G>T'}	{'382A>G'}	1	2020-08-30	2020-09-25	D614G_KR_M153T	D614G_KR_M153T
EPI_ISL_692727	EPI_ISL_1129171	{'8076T>C', '9286C>T', '28881_28883delinsAAC', '28725C>T', '241C>T', '15768G>A', '3037C>T', '4346T>C', '14708C>T', '313C>T', '14408C>T', '10376C>T', '23403A>G', '29692G>T'}	{'8076T>C', '9286C>T', '10582C>T', '28881_28883delinsAAC', '28725C>T', '241C>T', '15768G>A', '3037C>T', '4346T>C', '14708C>T', '313C>T', '14408C>T', '10376C>T', '23403A>G', '1522G>T', '29692G>T'}	{'10582C>T', '1522G>T'}	2	2020-07-22	2020-10-09	D614G_KR_P3371S	D614G_KR_P3371S
EPI_ISL_902479	EPI_ISL_1129171	{'8076T>C', '9286C>T', '10582C>T', '28881_28883delinsAAC', '28725C>T', '241C>T', '3037C>T', '4346T>C', '14708C>T', '313C>T', '14408C>T', '10376C>T', '23403A>G', '29692G>T'}	{'8076T>C', '9286C>T', '10582C>T', '28881_28883delinsAAC', '28725C>T', '241C>T', '15768G>A', '3037C>T', '4346T>C', '14708C>T', '313C>T', '14408C>T', '10376C>T', '23403A>G', '1522G>T', '29692G>T'}	{'1522G>T', '15768G>A'}	2	2020-07-21	2020-10-09	D614G_KR_P3371S	D614G_KR_P3371S
EPI_ISL_901391	EPI_ISL_1129173	{'21518G>T', '23587G>T', '28881_28883delinsAAC', '29679C>T', '241C>T', '3037C>T', '18167C>T', '28975G>T', '12049C>T', '14408C>T', '23403A>G', '313C>T', '6380C>T', '29353C>T', '17502C>T', '8917C>T'}	{'21518G>T', '23587G>T', '28881_28883delinsAAC', '29679C>T', '241C>T', '3037C>T', '1714C>T', '18167C>T', '12049C>T', '14408C>T', '23403A>G', '28975G>T', '313C>T', '6380C>T', '29353C>T', '17502C>T', '8917C>T'}	{'1714C>T'}	1	2020-05-15	2020-10-26	D614G_KR_M234I	D614G_KR_M234I
EPI_ISL_898131	EPI_ISL_1129174	{'9286C>T', '28881_28883delinsAAC', '28392G>T', '28725C>T', '241C>T', '3037C>T', '4346T>C', '22020T>C', '14708C>T', '28054C>T', '14408C>T', '10376C>T', '23403A>G', '313C>T', '6672A>G', '27561G>T', '29692G>T'}	{'9286C>T', '26042C>T', '28881_28883delinsAAC', '28392G>T', '28725C>T', '241C>T', '3037C>T', '4346T>C', '22020T>C', '14708C>T', '28054C>T', '14408C>T', '10376C>T', '23403A>G', '313C>T', '6672A>G', '27561G>T', '29692G>T'}	{'26042C>T'}	1	2020-11-12	2020-10-29	D614G_KR_M153T	D614G_KR_M153T
EPI_ISL_901391	EPI_ISL_1129179	{'21518G>T', '23587G>T', '28881_28883delinsAAC', '29679C>T', '241C>T', '3037C>T', '18167C>T', '28975G>T', '12049C>T', '14408C>T', '23403A>G', '313C>T', '6380C>T', '29353C>T', '17502C>T', '8917C>T'}	{'21518G>T', '23587G>T', '28881_28883delinsAAC', '29679C>T', '241C>T', '3037C>T', '21648C>T', '18167C>T', '28975G>T', '12049C>T', '14408C>T', '23403A>G', '313C>T', '6380C>T', '29353C>T', '17502C>T', '8917C>T'}	{'21648C>T'}	1	2020-05-15	2020-11-14	D614G_KR_M234I	D614G_KR_M234I
EPI_ISL_901391	EPI_ISL_1129181	{'21518G>T', '23587G>T', '28881_28883delinsAAC', '29679C>T', '241C>T', '3037C>T', '18167C>T', '28975G>T', '12049C>T', '14408C>T', '23403A>G', '313C>T', '6380C>T', '29353C>T', '17502C>T', '8917C>T'}	{'21518G>T', '23587G>T', '26907C>T', '28881_28883delinsAAC', '29679C>T', '241C>T', '3037C>T', '18167C>T', '28975G>T', '12049C>T', '14408C>T', '23403A>G', '29353C>T', '313C>T', '6380C>T', '29274C>T', '17502C>T', '8917C>T'}	{'26907C>T', '29274C>T'}	2	2020-05-15	2020-11-18	D614G_KR_M234I	D614G_KR_M234I
EPI_ISL_901391	EPI_ISL_1129182	{'21518G>T', '23587G>T', '28881_28883delinsAAC', '29679C>T', '241C>T', '3037C>T', '18167C>T', '28975G>T', '12049C>T', '14408C>T', '23403A>G', '313C>T', '6380C>T', '29353C>T', '17502C>T', '8917C>T'}	{'25459G>T', '21518G>T', '23587G>T', '28881_28883delinsAAC', '29679C>T', '241C>T', '3037C>T', '18167C>T', '28975G>T', '12049C>T', '14408C>T', '23403A>G', '313C>T', '6380C>T', '29353C>T', '17502C>T', '8917C>T'}	{'25459G>T'}	1	2020-05-15	2020-11-18	D614G_KR_M234I	D614G_KR_M234I
EPI_ISL_901391	EPI_ISL_1129189	{'21518G>T', '23587G>T', '28881_28883delinsAAC', '29679C>T', '241C>T', '3037C>T', '18167C>T', '28975G>T', '12049C>T', '14408C>T', '23403A>G', '313C>T', '6380C>T', '29353C>T', '17502C>T', '8917C>T'}	{'1758C>T', '21518G>T', '23587G>T', '28881_28883delinsAAC', '29679C>T', '241C>T', '3037C>T', '28961C>T', '18167C>T', '28975G>T', '12049C>T', '14408C>T', '18225G>T', '23403A>G', '313C>T', '14568T>A', '29353C>T', '6380C>T', '17502C>T', '8917C>T'}	{'28961C>T', '1758C>T', '18225G>T', '14568T>A'}	4	2020-05-15	2020-12-06	D614G_KR_M234I	D614G_KR_M234I
EPI_ISL_895303	EPI_ISL_1129193	{'20658A>G', '21518G>T', '15957G>A', '23587G>T', '28881_28883delinsAAC', '29679C>T', '241C>T', '3037C>T', '18167C>T', '22502C>A', '12049C>T', '14408C>T', '23403A>G', '28975G>T', '313C>T', '6380C>T', '29353C>T', '17502C>T', '8917C>T'}	{'7850G>T', '21518G>T', '29679C>T', '3037C>T', '29353C>T', '15957G>A', '28881_28883delinsAAC', '313C>T', '12049C>T', '14408C>T', '23587G>T', '28748C>T', '18167C>T', '22502C>A', '28975G>T', '23403A>G', '6380C>T', '17502C>T', '20658A>G', '241C>T', '8917C>T'}	{'28748C>T', '7850G>T'}	2	2020-12-06	2020-12-12	D614G_KR_M234I	D614G_KR_M234I
EPI_ISL_901391	EPI_ISL_1129202	{'21518G>T', '23587G>T', '28881_28883delinsAAC', '29679C>T', '241C>T', '3037C>T', '18167C>T', '28975G>T', '12049C>T', '14408C>T', '23403A>G', '313C>T', '6380C>T', '29353C>T', '17502C>T', '8917C>T'}	{'21518G>T', '23587G>T', '28881_28883delinsAAC', '29679C>T', '11241G>T', '241C>T', '3037C>T', '18167C>T', '28975G>T', '12049C>T', '14408C>T', '23403A>G', '313C>T', '6380C>T', '29353C>T', '17502C>T', '8917C>T'}	{'11241G>T'}	1	2020-05-15	2020-11-12	D614G_KR_M234I	D614G_KR_M234I
EPI_ISL_895203	EPI_ISL_1129205	{'5724C>T', '21518G>T', '23587G>T', '28881_28883delinsAAC', '29679C>T', '241C>T', '3037C>T', '18167C>T', '28975G>T', '12049C>T', '14408C>T', '23403A>G', '313C>T', '6380C>T', '29353C>T', '17502C>T', '8917C>T'}	{'5724C>T', '21518G>T', '23587G>T', '28881_28883delinsAAC', '29679C>T', '241C>T', '3037C>T', '18167C>T', '28975G>T', '12049C>T', '14408C>T', '23403A>G', '27384T>C', '313C>T', '6380C>T', '29353C>T', '17502C>T', '8917C>T'}	{'27384T>C'}	1	2020-11-22	2020-12-13	D614G_KR_M234I	D614G_KR_M234I
EPI_ISL_1447419	EPI_ISL_1129229	{'15240C>T', '21518G>T', '28881_28883delinsAAC', '8371G>T', '241C>T', '3037C>T', '6433C>T', '18167C>T', '2726A>G', '14408C>T', '23403A>G', '21800G>T', '11917A>G', '28975G>T', '313C>T', '9207C>T', '28877_28878delinsTC'}	{'15240C>T', '21518G>T', '28881_28883delinsAAC', '8371G>T', '241C>T', '3037C>T', '6433C>T', '18167C>T', '2726A>G', '14408C>T', '23403A>G', '21800G>T', '11917A>G', '28975G>T', '313C>T', '9207C>T', '28877_28878delinsTC', '1009C>T'}	{'1009C>T'}	1	2020-12-07	2021-01	D614G_KR_M234I	D614G_KR_M234I
EPI_ISL_1432992	EPI_ISL_1129232	{'21859C>T', '21518G>T', '29679C>T', '28881_28883delinsAAC', '241C>T', '3037C>T', '18167C>T', '28975G>T', '12049C>T', '14408C>T', '20703C>T', '16092C>T', '20560G>T', '23403A>G', '313C>T', '5365C>T', '8917C>T'}	{'21859C>T', '21518G>T', '29679C>T', '28881_28883delinsAAC', '241C>T', '3037C>T', '24808T>C', '18167C>T', '28975G>T', '12049C>T', '14408C>T', '20703C>T', '16092C>T', '20560G>T', '23403A>G', '313C>T', '8917C>T', '5365C>T', '15663T>C'}	{'24808T>C', '15663T>C'}	2	2020-12-14	2021-01	D614G_KR_M234I	D614G_KR_M234I
EPI_ISL_898091	EPI_ISL_1129244	{'21518G>T', '23587G>T', '28881_28883delinsAAC', '29679C>T', '241C>T', '3037C>T', '18167C>T', '28975G>T', '12049C>T', '14408C>T', '12781C>T', '23403A>G', '25996G>T', '313C>T', '29353C>T', '6380C>T', '17502C>T', '8917C>T'}	{'4404C>T', '21518G>T', '23587G>T', '28881_28883delinsAAC', '29679C>T', '241C>T', '3037C>T', '18167C>T', '28975G>T', '12049C>T', '14408C>T', '12781C>T', '23403A>G', '25996G>T', '313C>T', '29353C>T', '6380C>T', '17502C>T', '8917C>T'}	{'4404C>T'}	1	2020-11-02	2021-02	D614G_KR_M234I	D614G_KR_M234I
EPI_ISL_1431329	EPI_ISL_1129246	{'15240C>T', '27703G>T', '21518G>T', '28881_28883delinsAAC', '8371G>T', '241C>T', '3037C>T', '18167C>T', '28975G>T', '14408C>T', '23403A>G', '313C>T', '6433C>T', '9207C>T', '1218C>T'}	{'15240C>T', '27703G>T', '21518G>T', '28881_28883delinsAAC', '8371G>T', '241C>T', '3037C>T', '18167C>T', '28975G>T', '14408C>T', '23403A>G', '313C>T', '6433C>T', '23603C>T', '9207C>T', '1218C>T'}	{'23603C>T'}	1	2021-01-25	2021-02	D614G_KR_M234I	D614G_KR_M234I
EPI_ISL_915411	EPI_ISL_1129247	{'15240C>T', '21518G>T', '28881_28883delinsAAC', '8371G>T', '241C>T', '3037C>T', '18167C>T', '28975G>T', '14408C>T', '23403A>G', '23720A>G', '313C>T', '6433C>T', '9207C>T'}	{'15240C>T', '26464C>T', '8083G>T', '21518G>T', '28881_28883delinsAAC', '8371G>T', '241C>T', '25207C>T', '3037C>T', '18167C>T', '28975G>T', '14408C>T', '23403A>G', '23720A>G', '313C>T', '6433C>T', '23934C>T', '9207C>T'}	{'23934C>T', '25207C>T', '26464C>T', '8083G>T'}	4	2020-11-15	2021-02	D614G_KR_M234I	D614G_KR_M234I
EPI_ISL_894643	EPI_ISL_1129250	{'20946C>T', '21518G>T', '29679C>T', '28881_28883delinsAAC', '241C>T', '3037C>T', '10156C>T', '18167C>T', '28975G>T', '14408C>T', '23403A>G', '313C>T', '5036G>A', '8917C>T', '16288G>T', '11379C>T', '7321C>T'}	{'20946C>T', '21518G>T', '29679C>T', '28881_28883delinsAAC', '241C>T', '3037C>T', '10156C>T', '18167C>T', '28975G>T', '14408C>T', '23403A>G', '313C>T', '5036G>A', '8917C>T', '16288G>T', '84C>Y', '11379C>T', '19479T>C', '7321C>T'}	{'84C>Y', '19479T>C'}	2	2020-12-07	2021-02	D614G_KR_M234I	D614G_KR_M234I
EPI_ISL_901391	EPI_ISL_1131145	{'21518G>T', '23587G>T', '28881_28883delinsAAC', '29679C>T', '241C>T', '3037C>T', '18167C>T', '28975G>T', '12049C>T', '14408C>T', '23403A>G', '313C>T', '6380C>T', '29353C>T', '17502C>T', '8917C>T'}	{'25350C>T', '21518G>T', '23587G>T', '28881_28883delinsAAC', '29679C>T', '514_522del', '241C>T', '3037C>T', '4754C>T', '18167C>T', '28975G>T', '12049C>T', '14408C>T', '23403A>G', '313C>T', '6380C>T', '29353C>T', '17502C>T', '8917C>T'}	{'4754C>T', '25350C>T', '514_522del'}	3	2020-05-15	2020-11-17	D614G_KR_M234I	D614G_KR_M234I
EPI_ISL_894952	EPI_ISL_1131146	{'15240C>T', '21518G>T', '28881_28883delinsAAC', '29778G>T', '8371G>T', '241C>T', '3037C>T', '18167C>T', '28975G>T', '14408C>T', '23403A>G', '313C>T', '6433C>T', '9207C>T'}	{'15240C>T', '21518G>T', '23043C>T', '28881_28883delinsAAC', '29778G>T', '8371G>T', '241C>T', '3037C>T', '18167C>T', '28975G>T', '14408C>T', '23403A>G', '313C>T', '6433C>T', '9207C>T', '17750C>T', '21981_21989del'}	{'17750C>T', '21981_21989del', '23043C>T'}	3	2020-11-24	2020-12-19	D614G_KR_M234I	D614G_KR_M234I
EPI_ISL_894520	EPI_ISL_1131149	{'15240C>T', '21518G>T', '28881_28883delinsAAC', '8371G>T', '241C>T', '3037C>T', '18167C>T', '28975G>T', '14408C>T', '23403A>G', '313C>T', '6433C>T', '9207C>T'}	{'15240C>T', '21518G>T', '28881_28883delinsAAC', '8371G>T', '241C>T', '3037C>T', '18167C>T', '28975G>T', '14408C>T', '23403A>G', '313C>T', '24370C>T', '6433C>T', '9207C>T', '27575_27643del', '29870C>A'}	{'27575_27643del', '24370C>T', '29870C>A'}	3	2020-10-28	2021-01-13	D614G_KR_M234I	D614G_KR_M234I
EPI_ISL_894520	EPI_ISL_1131150	{'15240C>T', '21518G>T', '28881_28883delinsAAC', '8371G>T', '241C>T', '3037C>T', '18167C>T', '28975G>T', '14408C>T', '23403A>G', '313C>T', '6433C>T', '9207C>T'}	{'15240C>T', '29868G>A', '21518G>T', '28881_28883delinsAAC', '8371G>T', '241C>T', '3037C>T', '18167C>T', '28975G>T', '14408C>T', '23403A>G', '313C>T', '6433C>T', '9207C>T', '27575_27643del', '29870C>A'}	{'27575_27643del', '29868G>A', '29870C>A'}	3	2020-10-28	2021-01-13	D614G_KR_M234I	D614G_KR_M234I
EPI_ISL_895113	EPI_ISL_1131151	{'21518G>T', '28881_28883delinsAAC', '241C>T', '3037C>T', '6433C>T', '18167C>T', '28975G>T', '14408C>T', '16616C>T', '23403A>G', '313C>T', '29614C>T', '15656C>T'}	{'21518G>T', '28881_28883delinsAAC', '241C>T', '3037C>T', '6433C>T', '18167C>T', '28975G>T', '14408C>T', '16616C>T', '23403A>G', '27402_27721del', '29614C>T', '313C>T', '15656C>T'}	{'27402_27721del'}	1	2020-11-09	2020-12-10	D614G_KR_M234I	D614G_KR_M234I
EPI_ISL_895895	EPI_ISL_1131152	{'21518G>T', '23587G>T', '28881_28883delinsAAC', '13366C>T', '19894G>T', '241C>T', '29679C>T', '3037C>T', '8964C>T', '18167C>T', '28975G>T', '12049C>T', '14408C>T', '23403A>G', '313C>T', '29353C>T', '11083G>T', '27951T>C', '8917C>T'}	{'21518G>T', '29679C>T', '19894G>T', '3037C>T', '29353C>T', '28881_28883delinsAAC', '13366C>T', '313C>T', '12049C>T', '14408C>T', '11083G>T', '27591_27621del', '23587G>T', '18167C>T', '26828G>T', '28975G>T', '23403A>G', '8964C>T', '241C>T', '27951T>C', '8917C>T'}	{'26828G>T', '27591_27621del'}	2	2020-12-14	2021-01-07	D614G_KR_M234I	D614G_KR_M234I
EPI_ISL_894748	EPI_ISL_1131153	{'9286C>T', '28881_28883delinsAAC', '28725C>T', '241C>T', '3037C>T', '4346T>C', '22020T>C', '14708C>T', '313C>T', '14408C>T', '10376C>T', '23403A>G', '24781G>T', '27633A>G', '22326C>A', '29692G>T', '4084C>T'}	{'9286C>T', '28881_28883delinsAAC', '28725C>T', '241C>T', '3037C>T', '4346T>C', '22020T>C', '14708C>T', '27682_27684del', '14408C>T', '10376C>T', '23403A>G', '24781G>T', '27633A>G', '22326C>A', '313C>T', '29692G>T', '4084C>T'}	{'27682_27684del'}	1	2020-12-23	2021-01-05	D614G_KR_M153T	D614G_KR_M153T
EPI_ISL_1429792	EPI_ISL_1131154	{'9286C>T', '28881_28883delinsAAC', '28725C>T', '241C>T', '3037C>T', '4346T>C', '22020T>C', '14708C>T', '313C>T', '14408C>T', '10376C>T', '23403A>G', '29692G>T'}	{'3345_3347del', '27548_27569del', '9286C>T', '28881_28883delinsAAC', '28725C>T', '241C>T', '3037C>T', '4346T>C', '22020T>C', '14708C>T', '313C>T', '14408C>T', '10376C>T', '23403A>G', '29692G>T'}	{'3345_3347del', '27548_27569del'}	2	2020-05-27	2020-08-20	D614G_KR_M153T	D614G_KR_M153T
EPI_ISL_894444	EPI_ISL_1131155	{'9286C>T', '28881_28883delinsAAC', '28725C>T', '241C>T', '3037C>T', '4346T>C', '22020T>C', '14708C>T', '313C>T', '14408C>T', '10376C>T', '23403A>G', '27633A>G', '29692G>T'}	{'9286C>T', '28881_28883delinsAAC', '28725C>T', '241C>T', '3037C>T', '4346T>C', '29729_29747del', '22020T>C', '14708C>T', '313C>T', '14408C>T', '10376C>T', '23403A>G', '27633A>G', '29692G>T'}	{'29729_29747del'}	1	2020-09-18	2020-11-16	D614G_KR_M153T	D614G_KR_M153T
EPI_ISL_895355	EPI_ISL_1131156	{'686_694del', '21518G>T', '23587G>T', '28881_28883delinsAAC', '29679C>T', '241C>T', '3037C>T', '18167C>T', '28975G>T', '12049C>T', '14408C>T', '23403A>G', '313C>T', '6380C>T', '29353C>T', '17502C>T', '8917C>T'}	{'28090_28095del', '686_694del', '21518G>T', '23587G>T', '28881_28883delinsAAC', '29679C>T', '241C>T', '3037C>T', '18167C>T', '28975G>T', '12049C>T', '14408C>T', '23403A>G', '313C>T', '6380C>T', '29353C>T', '17502C>T', '8917C>T'}	{'28090_28095del'}	1	2020-12-06	2020-11-03	D614G_KR_M234I	D614G_KR_M234I
EPI_ISL_894520	EPI_ISL_1131157	{'15240C>T', '21518G>T', '28881_28883delinsAAC', '8371G>T', '241C>T', '3037C>T', '18167C>T', '28975G>T', '14408C>T', '23403A>G', '313C>T', '6433C>T', '9207C>T'}	{'15240C>T', '21518G>T', '28881_28883delinsAAC', '8371G>T', '241C>T', '3037C>T', '18167C>T', '28975G>T', '14408C>T', '23403A>G', '313C>T', '9207C>T', '6433C>T', '25518_25531del', '20081C>T'}	{'25518_25531del', '20081C>T'}	2	2020-10-28	2020-12-30	D614G_KR_M234I	D614G_KR_M234I
EPI_ISL_894444	EPI_ISL_1131158	{'9286C>T', '28881_28883delinsAAC', '28725C>T', '241C>T', '3037C>T', '4346T>C', '22020T>C', '14708C>T', '313C>T', '14408C>T', '10376C>T', '23403A>G', '27633A>G', '29692G>T'}	{'9286C>T', '28881_28883delinsAAC', '2514A>T', '27672_27684del', '241C>T', '28725C>T', '3037C>T', '4346T>C', '22020T>C', '14708C>T', '313C>T', '14408C>T', '10376C>T', '23403A>G', '27633A>G', '28705T>C', '29692G>T'}	{'2514A>T', '27672_27684del', '28705T>C'}	3	2020-09-18	2020-12-15	D614G_KR_M153T	D614G_KR_M153T
EPI_ISL_901391	EPI_ISL_1131159	{'21518G>T', '23587G>T', '28881_28883delinsAAC', '29679C>T', '241C>T', '3037C>T', '18167C>T', '28975G>T', '12049C>T', '14408C>T', '23403A>G', '313C>T', '6380C>T', '29353C>T', '17502C>T', '8917C>T'}	{'21518G>T', '23587G>T', '28881_28883delinsAAC', '29679C>T', '241C>T', '3037C>T', '18167C>T', '28975G>T', '12049C>T', '14408C>T', '23403A>G', '313C>T', '29747_29758del', '29353C>T', '6380C>T', '17502C>T', '8917C>T'}	{'29747_29758del'}	1	2020-05-15	2020-11-17	D614G_KR_M234I	D614G_KR_M234I
EPI_ISL_901391	EPI_ISL_1131180	{'21518G>T', '23587G>T', '28881_28883delinsAAC', '29679C>T', '241C>T', '3037C>T', '18167C>T', '28975G>T', '12049C>T', '14408C>T', '23403A>G', '313C>T', '6380C>T', '29353C>T', '17502C>T', '8917C>T'}	{'21518G>T', '23587G>T', '28881_28883delinsAAC', '29679C>T', '241C>T', '3037C>T', '18167C>T', '28975G>T', '12049C>T', '14408C>T', '23403A>G', '313C>T', '6380C>T', '29353C>T', '4819A>G', '17502C>T', '8917C>T'}	{'4819A>G'}	1	2020-05-15	2020-11-07	D614G_KR_M234I	D614G_KR_M234I
EPI_ISL_901391	EPI_ISL_1131181	{'21518G>T', '23587G>T', '28881_28883delinsAAC', '29679C>T', '241C>T', '3037C>T', '18167C>T', '28975G>T', '12049C>T', '14408C>T', '23403A>G', '313C>T', '6380C>T', '29353C>T', '17502C>T', '8917C>T'}	{'21518G>T', '23587G>T', '28881_28883delinsAAC', '29679C>T', '241C>T', '3037C>T', '18167C>T', '28975G>T', '12049C>T', '14408C>T', '23403A>G', '313C>T', '512C>T', '6380C>T', '29353C>T', '28739G>T', '17502C>T', '8917C>T'}	{'28739G>T', '512C>T'}	2	2020-05-15	2020-11-12	D614G_KR_M234I	D614G_KR_M234I
EPI_ISL_896637	EPI_ISL_1131182	{'21518G>T', '23587G>T', '26022C>T', '28881_28883delinsAAC', '29679C>T', '241C>T', '3037C>T', '18167C>T', '28975G>T', '12049C>T', '14408C>T', '23403A>G', '313C>T', '6380C>T', '29353C>T', '17502C>T', '8917C>T'}	{'25904C>T', '21518G>T', '23587G>T', '26022C>T', '28881_28883delinsAAC', '29679C>T', '241C>T', '3037C>T', '18167C>T', '28975G>T', '12049C>T', '14408C>T', '23403A>G', '313C>T', '6380C>T', '29353C>T', '17502C>T', '8917C>T'}	{'25904C>T'}	1	2020-10-18	2020-11-15	D614G_KR_M234I	D614G_KR_M234I
EPI_ISL_901391	EPI_ISL_1131184	{'21518G>T', '23587G>T', '28881_28883delinsAAC', '29679C>T', '241C>T', '3037C>T', '18167C>T', '28975G>T', '12049C>T', '14408C>T', '23403A>G', '313C>T', '6380C>T', '29353C>T', '17502C>T', '8917C>T'}	{'21518G>T', '23587G>T', '28881_28883delinsAAC', '29679C>T', '241C>T', '3037C>T', '12820A>G', '18167C>T', '28975G>T', '12049C>T', '14408C>T', '23403A>G', '313C>T', '6380C>T', '29353C>T', '17440C>T', '17502C>T', '8917C>T'}	{'17440C>T', '12820A>G'}	2	2020-05-15	2020-11-27	D614G_KR_M234I	D614G_KR_M234I
EPI_ISL_901391	EPI_ISL_1131192	{'21518G>T', '23587G>T', '28881_28883delinsAAC', '29679C>T', '241C>T', '3037C>T', '18167C>T', '28975G>T', '12049C>T', '14408C>T', '23403A>G', '313C>T', '6380C>T', '29353C>T', '17502C>T', '8917C>T'}	{'21518G>T', '23587G>T', '28881_28883delinsAAC', '29679C>T', '21718G>A', '241C>T', '3037C>T', '18167C>T', '28975G>T', '12049C>T', '14408C>T', '23403A>G', '313C>T', '6380C>T', '29353C>T', '17502C>T', '8917C>T'}	{'21718G>A'}	1	2020-05-15	2020-11-08	D614G_KR_M234I	D614G_KR_M234I
EPI_ISL_901391	EPI_ISL_1131193	{'21518G>T', '23587G>T', '28881_28883delinsAAC', '29679C>T', '241C>T', '3037C>T', '18167C>T', '28975G>T', '12049C>T', '14408C>T', '23403A>G', '313C>T', '6380C>T', '29353C>T', '17502C>T', '8917C>T'}	{'21518G>T', '23587G>T', '257A>T', '28881_28883delinsAAC', '29679C>T', '241C>T', '3037C>T', '18167C>T', '28975G>T', '12049C>T', '14408C>T', '23403A>G', '313C>T', '6380C>T', '29353C>T', '17502C>T', '8917C>T'}	{'257A>T'}	1	2020-05-15	2020-11-08	D614G_KR_M234I	D614G_KR_M234I
EPI_ISL_901391	EPI_ISL_1131194	{'21518G>T', '23587G>T', '28881_28883delinsAAC', '29679C>T', '241C>T', '3037C>T', '18167C>T', '28975G>T', '12049C>T', '14408C>T', '23403A>G', '313C>T', '6380C>T', '29353C>T', '17502C>T', '8917C>T'}	{'21518G>T', '23587G>T', '27297C>T', '28881_28883delinsAAC', '29679C>T', '241C>T', '3037C>T', '18167C>T', '28975G>T', '12049C>T', '14408C>T', '23403A>G', '313C>T', '6380C>T', '29353C>T', '22916C>T', '17502C>T', '8917C>T'}	{'22916C>T', '27297C>T'}	2	2020-05-15	2020-11-13	D614G_KR_M234I	D614G_KR_M234I
EPI_ISL_901391	EPI_ISL_1131196	{'21518G>T', '23587G>T', '28881_28883delinsAAC', '29679C>T', '241C>T', '3037C>T', '18167C>T', '28975G>T', '12049C>T', '14408C>T', '23403A>G', '313C>T', '6380C>T', '29353C>T', '17502C>T', '8917C>T'}	{'17142T>C', '21518G>T', '23587G>T', '28881_28883delinsAAC', '29679C>T', '241C>T', '3037C>T', '18167C>T', '28975G>T', '12049C>T', '14408C>T', '23403A>G', '313C>T', '6380C>T', '29353C>T', '17502C>T', '8917C>T'}	{'17142T>C'}	1	2020-05-15	2020-11-15	D614G_KR_M234I	D614G_KR_M234I
EPI_ISL_901391	EPI_ISL_1131199	{'21518G>T', '23587G>T', '28881_28883delinsAAC', '29679C>T', '241C>T', '3037C>T', '18167C>T', '28975G>T', '12049C>T', '14408C>T', '23403A>G', '313C>T', '6380C>T', '29353C>T', '17502C>T', '8917C>T'}	{'21518G>T', '23587G>T', '28881_28883delinsAAC', '29679C>T', '241C>T', '3037C>T', '18167C>T', '28975G>T', '12049C>T', '14408C>T', '23403A>G', '2627C>T', '21365C>T', '313C>T', '29353C>T', '6380C>T', '17502C>T', '8917C>T'}	{'2627C>T', '21365C>T'}	2	2020-05-15	2020-11-16	D614G_KR_M234I	D614G_KR_M234I
EPI_ISL_898974	EPI_ISL_1131201	{'21518G>T', '23587G>T', '28881_28883delinsAAC', '29679C>T', '232T>A', '241C>T', '3037C>T', '18167C>T', '28975G>T', '12049C>T', '14408C>T', '23403A>G', '313C>T', '4331C>T', '6380C>T', '29353C>T', '17502C>T', '8917C>T'}	{'21518G>T', '23587G>T', '26751A>G', '28881_28883delinsAAC', '29679C>T', '232T>A', '241C>T', '3037C>T', '18167C>T', '28975G>T', '12049C>T', '14408C>T', '23403A>G', '313C>T', '4331C>T', '6380C>T', '29353C>T', '17502C>T', '8917C>T'}	{'26751A>G'}	1	2020-11-16	2020-11-20	D614G_KR_M234I	D614G_KR_M234I
EPI_ISL_898097	EPI_ISL_1131204	{'21158T>C', '21518G>T', '23587G>T', '28881_28883delinsAAC', '29679C>T', '241C>T', '3037C>T', '18167C>T', '28975G>T', '12049C>T', '14408C>T', '23403A>G', '313C>T', '9565C>T', '6380C>T', '29353C>T', '17502C>T', '8917C>T'}	{'21158T>C', '21518G>T', '23587G>T', '28881_28883delinsAAC', '29679C>T', '241C>T', '3037C>T', '18167C>T', '28975G>T', '12049C>T', '14408C>T', '23403A>G', '313C>T', '9565C>T', '6380C>T', '29353C>T', '26106T>C', '17502C>T', '8917C>T'}	{'26106T>C'}	1	2020-11-04	2020-11-24	D614G_KR_M234I	D614G_KR_M234I
EPI_ISL_895219	EPI_ISL_1131215	{'21518G>T', '23587G>T', '28881_28883delinsAAC', '29679C>T', '241C>T', '3037C>T', '18167C>T', '28975G>T', '12049C>T', '13788T>C', '14408C>T', '23403A>G', '313C>T', '6380C>T', '29353C>T', '11884C>T', '17502C>T', '8917C>T'}	{'20233C>T', '21518G>T', '23587G>T', '28881_28883delinsAAC', '29679C>T', '241C>T', '3037C>T', '18167C>T', '28975G>T', '12049C>T', '13788T>C', '14408C>T', '23403A>G', '313C>T', '6380C>T', '29353C>T', '11884C>T', '17502C>T', '8917C>T'}	{'20233C>T'}	1	2020-11-25	2020-11-30	D614G_KR_M234I	D614G_KR_M234I
EPI_ISL_901391	EPI_ISL_1131222	{'21518G>T', '23587G>T', '28881_28883delinsAAC', '29679C>T', '241C>T', '3037C>T', '18167C>T', '28975G>T', '12049C>T', '14408C>T', '23403A>G', '313C>T', '6380C>T', '29353C>T', '17502C>T', '8917C>T'}	{'21518G>T', '23587G>T', '28881_28883delinsAAC', '29679C>T', '241C>T', '3037C>T', '3737C>T', '18167C>T', '28975G>T', '12049C>T', '14408C>T', '23403A>G', '313C>T', '6380C>T', '29353C>T', '17502C>T', '8917C>T'}	{'3737C>T'}	1	2020-05-15	2020-12-08	D614G_KR_M234I	D614G_KR_M234I
EPI_ISL_901051	EPI_ISL_1131225	{'9286C>T', '10018A>G', '28881_28883delinsAAC', '28725C>T', '241C>T', '3037C>T', '4346T>C', '174G>T', '22020T>C', '14708C>T', '313C>T', '14408C>T', '10376C>T', '23403A>G', '26195C>T', '29692G>T', '7358A>G', '27707C>T'}	{'9286C>T', '10018A>G', '28881_28883delinsAAC', '28725C>T', '241C>T', '3037C>T', '4346T>C', '174G>T', '22020T>C', '14708C>T', '313C>T', '14408C>T', '10376C>T', '23403A>G', '26195C>T', '21208A>T', '29692G>T', '7358A>G', '27707C>T'}	{'21208A>T'}	1	2020-10-26	2020-11-19	D614G_KR_M153T	D614G_KR_M153T
EPI_ISL_894507	EPI_ISL_1131235	{'19072G>T', '29108C>T', '21518G>T', '28881_28883delinsAAC', '241C>T', '3037C>T', '18167C>T', '20629C>T', '14408C>T', '23403A>G', '28975G>T', '27915G>A', '313C>T', '8602G>T', '8917C>T'}	{'19072G>T', '29108C>T', '21518G>T', '28881_28883delinsAAC', '29617A>G', '241C>T', '3037C>T', '18167C>T', '20629C>T', '14408C>T', '23403A>G', '28975G>T', '27915G>A', '313C>T', '8602G>T', '15579C>T', '8917C>T'}	{'29617A>G', '15579C>T'}	2	2020-10-20	2020-11-24	D614G_KR_M234I	D614G_KR_M234I
EPI_ISL_901391	EPI_ISL_1131246	{'21518G>T', '23587G>T', '28881_28883delinsAAC', '29679C>T', '241C>T', '3037C>T', '18167C>T', '28975G>T', '12049C>T', '14408C>T', '23403A>G', '313C>T', '6380C>T', '29353C>T', '17502C>T', '8917C>T'}	{'21518G>T', '23587G>T', '28881_28883delinsAAC', '29679C>T', '241C>T', '3037C>T', '27545A>G', '18167C>T', '28975G>T', '12049C>T', '14408C>T', '23403A>G', '313C>T', '6380C>T', '29353C>T', '14931C>T', '17502C>T', '8917C>T'}	{'14931C>T', '27545A>G'}	2	2020-05-15	2020-11-30	D614G_KR_M234I	D614G_KR_M234I
EPI_ISL_915411	EPI_ISL_1131283	{'15240C>T', '21518G>T', '28881_28883delinsAAC', '8371G>T', '241C>T', '3037C>T', '18167C>T', '28975G>T', '14408C>T', '23403A>G', '23720A>G', '313C>T', '6433C>T', '9207C>T'}	{'15240C>T', '21518G>T', '25784G>T', '28881_28883delinsAAC', '8371G>T', '241C>T', '3037C>T', '18167C>T', '28975G>T', '14408C>T', '23403A>G', '23720A>G', '313C>T', '6433C>T', '9207C>T'}	{'25784G>T'}	1	2020-11-15	2020-12-05	D614G_KR_M234I	D614G_KR_M234I
EPI_ISL_901391	EPI_ISL_1131286	{'21518G>T', '23587G>T', '28881_28883delinsAAC', '29679C>T', '241C>T', '3037C>T', '18167C>T', '28975G>T', '12049C>T', '14408C>T', '23403A>G', '313C>T', '6380C>T', '29353C>T', '17502C>T', '8917C>T'}	{'21518G>T', '23587G>T', '28881_28883delinsAAC', '29679C>T', '241C>T', '25207C>T', '3037C>T', '18167C>T', '28975G>T', '12049C>T', '14408C>T', '23403A>G', '313C>T', '6380C>T', '29353C>T', '17502C>T', '8917C>T'}	{'25207C>T'}	1	2020-05-15	2020-12-06	D614G_KR_M234I	D614G_KR_M234I
EPI_ISL_902105	EPI_ISL_1131297	{'19072G>T', '21518G>T', '28881_28883delinsAAC', '241C>T', '3037C>T', '18167C>T', '28975G>T', '14408C>T', '23403A>G', '313C>T', '8602G>T', '8917C>T'}	{'29422G>T', '19072G>T', '3446G>A', '21518G>T', '28881_28883delinsAAC', '13994C>T', '241C>T', '3037C>T', '19799A>G', '23655C>T', '18167C>T', '28975G>T', '14408C>T', '23403A>G', '313C>T', '6286C>T', '28877_28878delinsTC', '8602G>T', '8917C>T'}	{'29422G>T', '3446G>A', '13994C>T', '19799A>G', '23655C>T', '6286C>T', '28877_28878delinsTC'}	7	2020-09-25	2020-12-06	D614G_KR_M234I	D614G_KR_M234I
EPI_ISL_901391	EPI_ISL_1131321	{'21518G>T', '23587G>T', '28881_28883delinsAAC', '29679C>T', '241C>T', '3037C>T', '18167C>T', '28975G>T', '12049C>T', '14408C>T', '23403A>G', '313C>T', '6380C>T', '29353C>T', '17502C>T', '8917C>T'}	{'21518G>T', '23587G>T', '28881_28883delinsAAC', '29679C>T', '241C>T', '3037C>T', '18167C>T', '28975G>T', '12049C>T', '14408C>T', '23403A>G', '313C>T', '6380C>T', '29353C>T', '28603C>T', '17502C>T', '8917C>T'}	{'28603C>T'}	1	2020-05-15	2020-12-09	D614G_KR_M234I	D614G_KR_M234I
EPI_ISL_901391	EPI_ISL_1131327	{'21518G>T', '23587G>T', '28881_28883delinsAAC', '29679C>T', '241C>T', '3037C>T', '18167C>T', '28975G>T', '12049C>T', '14408C>T', '23403A>G', '313C>T', '6380C>T', '29353C>T', '17502C>T', '8917C>T'}	{'21518G>T', '23587G>T', '28881_28883delinsAAC', '29679C>T', '241C>T', '3037C>T', '26952A>G', '18167C>T', '28975G>T', '12049C>T', '14408C>T', '23403A>G', '313C>T', '6380C>T', '29353C>T', '17502C>T', '8917C>T'}	{'26952A>G'}	1	2020-05-15	2020-12-09	D614G_KR_M234I	D614G_KR_M234I
EPI_ISL_901391	EPI_ISL_1131346	{'21518G>T', '23587G>T', '28881_28883delinsAAC', '29679C>T', '241C>T', '3037C>T', '18167C>T', '28975G>T', '12049C>T', '14408C>T', '23403A>G', '313C>T', '6380C>T', '29353C>T', '17502C>T', '8917C>T'}	{'21518G>T', '23587G>T', '28881_28883delinsAAC', '29679C>T', '241C>T', '3037C>T', '18167C>T', '28975G>T', '12049C>T', '14408C>T', '23403A>G', '313C>T', '6380C>T', '29353C>T', '28706C>T', '17502C>T', '8917C>T'}	{'28706C>T'}	1	2020-05-15	2020-12-11	D614G_KR_M234I	D614G_KR_M234I
EPI_ISL_901391	EPI_ISL_1131379	{'21518G>T', '23587G>T', '28881_28883delinsAAC', '29679C>T', '241C>T', '3037C>T', '18167C>T', '28975G>T', '12049C>T', '14408C>T', '23403A>G', '313C>T', '6380C>T', '29353C>T', '17502C>T', '8917C>T'}	{'21518G>T', '23587G>T', '10582C>T', '28881_28883delinsAAC', '29679C>T', '241C>T', '3037C>T', '18167C>T', '28975G>T', '12049C>T', '14408C>T', '23403A>G', '313C>T', '6380C>T', '29353C>T', '17502C>T', '8917C>T'}	{'10582C>T'}	1	2020-05-15	2020-12-19	D614G_KR_M234I	D614G_KR_M234I
EPI_ISL_893492	EPI_ISL_1131380	{'21518G>T', '29679C>T', '28881_28883delinsAAC', '241C>T', '3037C>T', '7600C>T', '18167C>T', '24356G>A', '14408C>T', '23403A>G', '22747C>T', '20134G>T', '28975G>T', '313C>T', '8917C>T'}	{'21518G>T', '29679C>T', '28881_28883delinsAAC', '17766C>T', '241C>T', '3037C>T', '7600C>T', '18167C>T', '24356G>A', '14408C>T', '23403A>G', '20134G>T', '22747C>T', '28975G>T', '313C>T', '8917C>T'}	{'17766C>T'}	1	2020-11-10	2020-11-25	D614G_KR_M234I	D614G_KR_M234I
EPI_ISL_898632	EPI_ISL_1131382	{'21518G>T', '23587G>T', '28881_28883delinsAAC', '13366C>T', '19894G>T', '241C>T', '29679C>T', '11430A>G', '3037C>T', '18167C>T', '28975G>T', '12049C>T', '14408C>T', '23403A>G', '313C>T', '29353C>T', '8917C>T'}	{'20208G>T', '21518G>T', '23587G>T', '12786C>T', '13366C>T', '19894G>T', '241C>T', '11430A>G', '28881_28883delinsAAC', '29679C>T', '3037C>T', '18167C>T', '28975G>T', '12049C>T', '14408C>T', '23403A>G', '27923C>T', '313C>T', '29353C>T', '8917C>T'}	{'12786C>T', '27923C>T', '20208G>T'}	3	2020-10-23	2020-12-07	D614G_KR_M234I	D614G_KR_M234I
EPI_ISL_893564	EPI_ISL_1131385	{'18897T>C', '21518G>T', '28881_28883delinsAAC', '2368A>G', '241C>T', '3037C>T', '19983C>T', '29021T>A', '18167C>T', '21724G>T', '14408C>T', '23403A>G', '28975G>T', '313C>T', '6433C>T', '15597T>C'}	{'18897T>C', '21518G>T', '28881_28883delinsAAC', '2368A>G', '241C>T', '3037C>T', '19983C>T', '29021T>A', '18167C>T', '21724G>T', '14408C>T', '23403A>G', '28975G>T', '313C>T', '6433C>T', '15597T>C', '12115C>T'}	{'12115C>T'}	1	2020-11-12	2020-12-23	D614G_KR_M234I	D614G_KR_M234I
EPI_ISL_1432977	EPI_ISL_1131396	{'21859C>T', '21518G>T', '29679C>T', '28881_28883delinsAAC', '14508T>C', '241C>T', '3037C>T', '18167C>T', '25413C>T', '12049C>T', '14408C>T', '20703C>T', '23403A>G', '20560G>T', '28975G>T', '313C>T', '5365C>T', '8917C>T'}	{'21859C>T', '21518G>T', '29679C>T', '28881_28883delinsAAC', '14508T>C', '241C>T', '3037C>T', '18167C>T', '18979C>T', '12049C>T', '14408C>T', '20703C>T', '23403A>G', '20560G>T', '25413C>T', '28975G>T', '313C>T', '5365C>T', '8917C>T'}	{'18979C>T'}	1	2020-11-30	2020-12-28	D614G_KR_M234I	D614G_KR_M234I
EPI_ISL_915383	EPI_ISL_1131399	{'15240C>T', '21518G>T', '28881_28883delinsAAC', '8371G>T', '241C>T', '3037C>T', '21123G>T', '18167C>T', '28975G>T', '14408C>T', '23403A>G', '313C>T', '6433C>T', '9207C>T'}	{'15240C>T', '21518G>T', '28881_28883delinsAAC', '8371G>T', '241C>T', '3037C>T', '21123G>T', '18167C>T', '28975G>T', '14408C>T', '23403A>G', '313C>T', '6433C>T', '9207C>T', '3412T>C'}	{'3412T>C'}	1	2020-12-15	2020-12-30	D614G_KR_M234I	D614G_KR_M234I
EPI_ISL_902050	EPI_ISL_1131411	{'25673T>C', '21518G>T', '6235T>C', '28881_28883delinsAAC', '6592A>G', '1738G>A', '241C>T', '3037C>T', '18167C>T', '28975G>T', '14408C>T', '23403A>G', '313C>T', '28541G>A'}	{'25673T>C', '190C>T', '21518G>T', '6235T>C', '28881_28883delinsAAC', '6592A>G', '1738G>A', '241C>T', '3037C>T', '25195A>G', '18167C>T', '28975G>T', '14408C>T', '23403A>G', '313C>T', '28541G>A'}	{'190C>T', '25195A>G'}	2	2020-10-01	2021-01-12	D614G_KR_A90T	D614G_KR_A90T
EPI_ISL_900812	EPI_ISL_1131414	{'21518G>T', '28881_28883delinsAAC', '6592A>G', '1738G>A', '241C>T', '3037C>T', '11463T>C', '18167C>T', '28975G>T', '14408C>T', '23403A>G', '313C>T', '28541G>A'}	{'21518G>T', '3892G>A', '28881_28883delinsAAC', '6592A>G', '1738G>A', '241C>T', '3037C>T', '11463T>C', '18167C>T', '28975G>T', '14408C>T', '23403A>G', '313C>T', '28541G>A'}	{'3892G>A'}	1	2020-10-22	2020-12-28	D614G_KR_A90T	D614G_KR_A90T
EPI_ISL_898216	EPI_ISL_1131417	{'7011C>T', '9286C>T', '11521G>A', '28881_28883delinsAAC', '26176C>T', '241C>T', '28725C>T', '3037C>T', '27476C>T', '4346T>C', '22020T>C', '14708C>T', '313C>T', '14408C>T', '10376C>T', '23403A>G', '29692G>T'}	{'7011C>T', '9286C>T', '11521G>A', '27526C>T', '28881_28883delinsAAC', '26176C>T', '241C>T', '28725C>T', '3037C>T', '27476C>T', '4346T>C', '22020T>C', '14708C>T', '313C>T', '14408C>T', '10376C>T', '23403A>G', '29692G>T', '16887C>T'}	{'27526C>T', '16887C>T'}	2	2020-11-12	2020-12-28	D614G_KR_M153T	D614G_KR_M153T
EPI_ISL_901391	EPI_ISL_1131420	{'21518G>T', '23587G>T', '28881_28883delinsAAC', '29679C>T', '241C>T', '3037C>T', '18167C>T', '28975G>T', '12049C>T', '14408C>T', '23403A>G', '313C>T', '6380C>T', '29353C>T', '17502C>T', '8917C>T'}	{'21518G>T', '23587G>T', '28881_28883delinsAAC', '29679C>T', '203C>T', '241C>T', '3037C>T', '18167C>T', '28975G>T', '12049C>T', '14408C>T', '23403A>G', '313C>T', '6380C>T', '29353C>T', '17502C>T', '8917C>T'}	{'203C>T'}	1	2020-05-15	2021-01-05	D614G_KR_M234I	D614G_KR_M234I
EPI_ISL_900812	EPI_ISL_1131429	{'21518G>T', '28881_28883delinsAAC', '6592A>G', '1738G>A', '241C>T', '3037C>T', '11463T>C', '18167C>T', '28975G>T', '14408C>T', '23403A>G', '313C>T', '28541G>A'}	{'21518G>T', '25046C>G', '16943G>T', '1738G>A', '241C>T', '28881_28883delinsAAC', '3037C>T', '6592A>G', '11463T>C', '18167C>T', '28975G>T', '14408C>T', '23403A>G', '313C>T', '28541G>A', '8208C>T'}	{'25046C>G', '16943G>T', '8208C>T'}	3	2020-10-22	2021-01-10	D614G_KR_A90T	D614G_KR_A90T
EPI_ISL_1433047	EPI_ISL_1131433	{'15240C>T', '20178C>T', '29739C>T', '21518G>T', '25677G>T', '28881_28883delinsAAC', '8371G>T', '241C>T', '20592T>C', '3037C>T', '18167C>T', '28975G>T', '14408C>T', '23403A>G', '313C>T', '6433C>T', '9207C>T', '21614C>T', '21058C>T'}	{'15240C>T', '20178C>T', '29739C>T', '21518G>T', '25677G>T', '28881_28883delinsAAC', '8371G>T', '241C>T', '20592T>C', '3037C>T', '18167C>T', '28975G>T', '14408C>T', '23403A>G', '313C>T', '6433C>T', '9207C>T', '21614C>T', '11083G>T', '21058C>T'}	{'11083G>T'}	1	2021-01-12	2021-01-10	D614G_KR_M234I	D614G_KR_M234I
EPI_ISL_892882	EPI_ISL_1131439	{'15240C>T', '21518G>T', '28881_28883delinsAAC', '8371G>T', '22329C>T', '241C>T', '3037C>T', '18167C>T', '28975G>T', '14408C>T', '18091T>C', '23403A>G', '313C>T', '6433C>T', '9207C>T'}	{'15240C>T', '21518G>T', '28881_28883delinsAAC', '8371G>T', '22329C>T', '241C>T', '3037C>T', '6433C>T', '18167C>T', '28975G>T', '14408C>T', '18091T>C', '1889C>T', '23403A>G', '313C>T', '9207C>T'}	{'1889C>T'}	1	2020-11-23	2021-01-11	D614G_KR_M234I	D614G_KR_M234I
EPI_ISL_897016	EPI_ISL_1131440	{'7011C>T', '9286C>T', '11521G>A', '28881_28883delinsAAC', '26176C>T', '241C>T', '28725C>T', '26985C>T', '27476C>T', '3037C>T', '22020T>C', '14708C>T', '313C>T', '14408C>T', '10376C>T', '23403A>G', '4346T>C', '29692G>T'}	{'7011C>T', '9286C>T', '11521G>A', '28881_28883delinsAAC', '26176C>T', '241C>T', '28725C>T', '26985C>T', '27476C>T', '3037C>T', '22020T>C', '14708C>T', '313C>T', '14408C>T', '10376C>T', '23403A>G', '4346T>C', '12854C>T', '29692G>T'}	{'12854C>T'}	1	2020-11-22	2021-01-11	D614G_KR_M153T	D614G_KR_M153T
EPI_ISL_894501	EPI_ISL_1131441	{'21518G>T', '29679C>T', '28881_28883delinsAAC', '241C>T', '3037C>T', '18167C>T', '28975G>T', '12049C>T', '20703C>T', '14408C>T', '23403A>G', '20560G>T', '313C>T', '5365C>T', '8917C>T'}	{'25521C>T', '21518G>T', '29679C>T', '28881_28883delinsAAC', '203C>T', '241C>T', '3037C>T', '3871G>T', '18167C>T', '28975G>T', '12049C>T', '14408C>T', '20703C>T', '23403A>G', '20560G>T', '313C>T', '5365C>T', '4893C>T', '8917C>T'}	{'3871G>T', '203C>T', '4893C>T', '25521C>T'}	4	2020-10-16	2021-01-11	D614G_KR_M234I	D614G_KR_M234I
EPI_ISL_893587	EPI_ISL_1131442	{'25673T>C', '21518G>T', '6235T>C', '28881_28883delinsAAC', '6592A>G', '1738G>A', '241C>T', '3037C>T', '18167C>T', '28975G>T', '14408C>T', '23403A>G', '313C>T', '28541G>A', '29144C>T'}	{'25673T>C', '21518G>T', '6235T>C', '28881_28883delinsAAC', '6592A>G', '1738G>A', '241C>T', '3037C>T', '18167C>T', '28975G>T', '14408C>T', '23403A>G', '313C>T', '28541G>A', '24934T>C', '29144C>T'}	{'24934T>C'}	1	2020-11-25	2021-01-11	D614G_KR_A90T	D614G_KR_A90T
EPI_ISL_894520	EPI_ISL_1131444	{'15240C>T', '21518G>T', '28881_28883delinsAAC', '8371G>T', '241C>T', '3037C>T', '18167C>T', '28975G>T', '14408C>T', '23403A>G', '313C>T', '6433C>T', '9207C>T'}	{'15240C>T', '21518G>T', '28881_28883delinsAAC', '8371G>T', '241C>T', '3037C>T', '18167C>T', '25314G>T', '14408C>T', '23403A>G', '28975G>T', '313C>T', '6433C>T', '9207C>T'}	{'25314G>T'}	1	2020-10-28	2021-01-11	D614G_KR_M234I	D614G_KR_M234I
EPI_ISL_892882	EPI_ISL_1131446	{'15240C>T', '21518G>T', '28881_28883delinsAAC', '8371G>T', '22329C>T', '241C>T', '3037C>T', '18167C>T', '28975G>T', '14408C>T', '18091T>C', '23403A>G', '313C>T', '6433C>T', '9207C>T'}	{'15240C>T', '21518G>T', '28881_28883delinsAAC', '8371G>T', '22329C>T', '241C>T', '25889C>T', '3037C>T', '18167C>T', '28975G>T', '14408C>T', '18091T>C', '23403A>G', '313C>T', '6433C>T', '9207C>T'}	{'25889C>T'}	1	2020-11-23	2020-12-20	D614G_KR_M234I	D614G_KR_M234I
EPI_ISL_1429870	EPI_ISL_1131448	{'25673T>C', '22299G>T', '21518G>T', '6235T>C', '28881_28883delinsAAC', '6592A>G', '1738G>A', '241C>T', '3037C>T', '18167C>T', '28975G>T', '14408C>T', '23403A>G', '313C>T', '28541G>A'}	{'25673T>C', '22299G>T', '21518G>T', '20389C>T', '28881_28883delinsAAC', '6235T>C', '1738G>A', '241C>T', '3037C>T', '6592A>G', '18167C>T', '28975G>T', '14408C>T', '23403A>G', '313C>T', '28541G>A'}	{'20389C>T'}	1	2020-12-07	2020-12-22	D614G_KR_A90T	D614G_KR_A90T
EPI_ISL_901484	EPI_ISL_1131456	{'9286C>T', '28881_28883delinsAAC', '1342C>T', '28725C>T', '241C>T', '22112G>A', '28221G>C', '3037C>T', '4346T>C', '22020T>C', '14708C>T', '313C>T', '14408C>T', '10376C>T', '23403A>G', '6463G>T', '3738C>T', '29692G>T', '15720C>T'}	{'3037C>T', '22112G>A', '4346T>C', '14708C>T', '10376C>T', '27119C>T', '15720C>T', '22909T>C', '28881_28883delinsAAC', '313C>T', '6463G>T', '14408C>T', '3738C>T', '1342C>T', '22020T>C', '23403A>G', '9286C>T', '25521C>T', '28725C>T', '241C>T', '28221G>C', '29692G>T'}	{'25521C>T', '27119C>T', '22909T>C'}	3	2020-10-23	2020-12-09	D614G_KR_M153T	D614G_KR_M153T
EPI_ISL_894988	EPI_ISL_1131459	{'9286C>T', '17430C>T', '4504G>A', '28881_28883delinsAAC', '1342C>T', '28725C>T', '241C>T', '3037C>T', '28221G>C', '4346T>C', '22020T>C', '14708C>T', '313C>T', '14408C>T', '10376C>T', '23403A>G', '3738C>T', '29692G>T', '15720C>T'}	{'9286C>T', '17430C>T', '4504G>A', '28881_28883delinsAAC', '28725C>T', '241C>T', '3037C>T', '28221G>C', '11750C>T', '4346T>C', '22020T>C', '14708C>T', '313C>T', '14408C>T', '10376C>T', '23403A>G', '29692G>T', '3738C>T', '15720C>T', '1342C>T'}	{'11750C>T'}	1	2020-11-28	2020-12-10	D614G_KR_M153T	D614G_KR_M153T
EPI_ISL_894988	EPI_ISL_1131462	{'9286C>T', '17430C>T', '4504G>A', '28881_28883delinsAAC', '1342C>T', '28725C>T', '241C>T', '3037C>T', '28221G>C', '4346T>C', '22020T>C', '14708C>T', '313C>T', '14408C>T', '10376C>T', '23403A>G', '3738C>T', '29692G>T', '15720C>T'}	{'9286C>T', '17430C>T', '4504G>A', '28881_28883delinsAAC', '1342C>T', '28725C>T', '241C>T', '3037C>T', '28221G>C', '4346T>C', '22020T>C', '14708C>T', '313C>T', '14408C>T', '10376C>T', '23403A>G', '4113C>T', '3738C>T', '29692G>T', '15720C>T'}	{'4113C>T'}	1	2020-11-28	2020-12-13	D614G_KR_M153T	D614G_KR_M153T
EPI_ISL_894988	EPI_ISL_1131463	{'9286C>T', '17430C>T', '4504G>A', '28881_28883delinsAAC', '1342C>T', '28725C>T', '241C>T', '3037C>T', '28221G>C', '4346T>C', '22020T>C', '14708C>T', '313C>T', '14408C>T', '10376C>T', '23403A>G', '3738C>T', '29692G>T', '15720C>T'}	{'9286C>T', '17430C>T', '4504G>A', '28881_28883delinsAAC', '1342C>T', '28725C>T', '241C>T', '3037C>T', '28221G>C', '4346T>C', '22020T>C', '14708C>T', '313C>T', '14408C>T', '10376C>T', '23403A>G', '3738C>T', '25689T>G', '29692G>T', '15720C>T'}	{'25689T>G'}	1	2020-11-28	2020-12-15	D614G_KR_M153T	D614G_KR_M153T
EPI_ISL_894988	EPI_ISL_1131467	{'9286C>T', '17430C>T', '4504G>A', '28881_28883delinsAAC', '1342C>T', '28725C>T', '241C>T', '3037C>T', '28221G>C', '4346T>C', '22020T>C', '14708C>T', '313C>T', '14408C>T', '10376C>T', '23403A>G', '3738C>T', '29692G>T', '15720C>T'}	{'9286C>T', '17430C>T', '4504G>A', '28881_28883delinsAAC', '1342C>T', '28725C>T', '241C>T', '3037C>T', '28221G>C', '4346T>C', '22020T>C', '14708C>T', '313C>T', '14408C>T', '10376C>T', '23403A>G', '6404G>T', '3738C>T', '29692G>T', '15720C>T'}	{'6404G>T'}	1	2020-11-28	2020-12-15	D614G_KR_M153T	D614G_KR_M153T
EPI_ISL_894988	EPI_ISL_1131470	{'9286C>T', '17430C>T', '4504G>A', '28881_28883delinsAAC', '1342C>T', '28725C>T', '241C>T', '3037C>T', '28221G>C', '4346T>C', '22020T>C', '14708C>T', '313C>T', '14408C>T', '10376C>T', '23403A>G', '3738C>T', '29692G>T', '15720C>T'}	{'9286C>T', '17430C>T', '4504G>A', '28881_28883delinsAAC', '1342C>T', '28725C>T', '241C>T', '3037C>T', '28221G>C', '15828A>C', '4346T>C', '22020T>C', '14708C>T', '313C>T', '14408C>T', '10376C>T', '23403A>G', '3738C>T', '29692G>T', '15720C>T'}	{'15828A>C'}	1	2020-11-28	2020-12-16	D614G_KR_M153T	D614G_KR_M153T
EPI_ISL_689009	EPI_ISL_1131540	{'21518G>T', '28881_28883delinsAAC', '6592A>G', '1738G>A', '241C>T', '3037C>T', '18167C>T', '28975G>T', '14408C>T', '23403A>G', '313C>T', '28541G>A'}	{'6936C>T', '21518G>T', '19476A>G', '28881_28883delinsAAC', '6235T>C', '1738G>A', '241C>T', '3037C>T', '6592A>G', '18167C>T', '28975G>T', '14408C>T', '23403A>G', '313C>T', '28541G>A', '25672_25673delinsTC'}	{'6936C>T', '25672_25673delinsTC', '6235T>C', '19476A>G'}	4	2020-08-17	2021-01-02	D614G_KR_A90T	D614G_KR_A90T
EPI_ISL_893249	EPI_ISL_1131545	{'15240C>T', '21518G>T', '26748A>G', '28881_28883delinsAAC', '8371G>T', '241C>T', '3037C>T', '18167C>T', '28975G>T', '14408C>T', '23403A>G', '313C>T', '6433C>T', '9207C>T'}	{'15240C>T', '21518G>T', '26748A>G', '28881_28883delinsAAC', '8371G>T', '241C>T', '3037C>T', '26690G>T', '18167C>T', '28975G>T', '14408C>T', '23403A>G', '313C>T', '6433C>T', '9207C>T'}	{'26690G>T'}	1	2020-12-23	2021-01-04	D614G_KR_M234I	D614G_KR_M234I
EPI_ISL_860131	EPI_ISL_1131547	{'20946C>T', '21518G>T', '29679C>T', '28881_28883delinsAAC', '241C>T', '3037C>T', '10156C>T', '18167C>T', '28975G>T', '14408C>T', '23403A>G', '313C>T', '5036G>A', '8917C>T', '16288G>T', '7321C>T'}	{'21518G>T', '29679C>T', '18086C>T', '3037C>T', '10156C>T', '29741C>T', '20946C>T', '25793G>A', '9246C>T', '28881_28883delinsAAC', '313C>T', '14408C>T', '7321C>T', '18167C>T', '28975G>T', '9723T>C', '23403A>G', '5870A>G', '22005A>C', '241C>T', '5036G>A', '16288G>T', '8917C>T'}	{'22005A>C', '9246C>T', '25793G>A', '18086C>T', '9723T>C', '29741C>T', '5870A>G'}	7	2020-10-27	2021-01-04	D614G_KR_M234I	D614G_KR_M234I
EPI_ISL_1434914	EPI_ISL_1131548	{'3037C>T', '4346T>C', '14708C>T', '10376C>T', '2445C>T', '5554G>A', '28881_28883delinsAAC', '313C>T', '14408C>T', '18657C>T', '18859G>T', '22020T>C', '23403A>G', '1323G>T', '761A>G', '14743G>A', '9286C>T', '28725C>T', '241C>T', '5796C>A', '29635C>T', '29692G>T'}	{'3037C>T', '4346T>C', '14708C>T', '10376C>T', '2445C>T', '5554G>A', '28881_28883delinsAAC', '26699A>T', '313C>T', '14408C>T', '18657C>T', '18859G>T', '22020T>C', '23403A>G', '1323G>T', '761A>G', '14743G>A', '9286C>T', '28725C>T', '241C>T', '5796C>A', '29635C>T', '29692G>T'}	{'26699A>T'}	1	2021-01-03	2021-01-05	D614G_KR_M153T	D614G_KR_M153T
EPI_ISL_894506	EPI_ISL_1131559	{'15240C>T', '21305G>A', '2623C>T', '21518G>T', '28881_28883delinsAAC', '8371G>T', '241C>T', '3037C>T', '18167C>T', '28975G>T', '14408C>T', '23403A>G', '313C>T', '6433C>T'}	{'15240C>T', '21305G>A', '2623C>T', '21518G>T', '26111C>T', '28881_28883delinsAAC', '8371G>T', '241C>T', '3037C>T', '18167C>T', '28975G>T', '14408C>T', '23403A>G', '313C>T', '6433C>T', '5365C>T', '6604A>G'}	{'5365C>T', '6604A>G', '26111C>T'}	3	2020-10-20	2021-01-08	D614G_KR_M234I	D614G_KR_M234I
EPI_ISL_898216	EPI_ISL_1131562	{'7011C>T', '9286C>T', '11521G>A', '28881_28883delinsAAC', '26176C>T', '241C>T', '28725C>T', '3037C>T', '27476C>T', '4346T>C', '22020T>C', '14708C>T', '313C>T', '14408C>T', '10376C>T', '23403A>G', '29692G>T'}	{'7011C>T', '9286C>T', '11521G>A', '28881_28883delinsAAC', '26176C>T', '241C>T', '28725C>T', '3037C>T', '27476C>T', '4346T>C', '22020T>C', '14708C>T', '313C>T', '14408C>T', '10376C>T', '18462G>A', '23403A>G', '29692G>T'}	{'18462G>A'}	1	2020-11-12	2020-12-16	D614G_KR_M153T	D614G_KR_M153T
EPI_ISL_892513	EPI_ISL_1131564	{'25453A>G', '21518G>T', '28881_28883delinsAAC', '6592A>G', '1738G>A', '241C>T', '3037C>T', '18167C>T', '28975G>T', '14408C>T', '23403A>G', '313C>T', '1191C>T', '28541G>A'}	{'25453A>G', '15672G>T', '21518G>T', '28881_28883delinsAAC', '29774C>T', '1738G>A', '241C>T', '3037C>T', '6592A>G', '18167C>T', '28975G>T', '14408C>T', '23403A>G', '313C>T', '1191C>T', '28541G>A'}	{'29774C>T', '15672G>T'}	2	2020-12-15	2020-12-17	D614G_KR_A90T	D614G_KR_A90T
EPI_ISL_892765	EPI_ISL_1131569	{'25673T>C', '21518G>T', '6235T>C', '28881_28883delinsAAC', '6592A>G', '1738G>A', '241C>T', '25931C>T', '3037C>T', '4276C>T', '18167C>T', '28975G>T', '14408C>T', '23403A>G', '313C>T', '28541G>A', '3403G>T'}	{'25673T>C', '21518G>T', '6235T>C', '28881_28883delinsAAC', '6592A>G', '1738G>A', '241C>T', '16915C>T', '25931C>T', '3037C>T', '6949T>C', '4276C>T', '18167C>T', '28975G>T', '14408C>T', '23403A>G', '313C>T', '28541G>A', '3403G>T'}	{'6949T>C', '16915C>T'}	2	2020-12-16	2020-12-20	D614G_KR_A90T	D614G_KR_A90T
EPI_ISL_892504	EPI_ISL_1131571	{'6035A>G', '21518G>T', '23587G>T', '28881_28883delinsAAC', '13366C>T', '19894G>T', '241C>T', '29679C>T', '3037C>T', '8964C>T', '18167C>T', '28975G>T', '12049C>T', '14408C>T', '23403A>G', '313C>T', '29353C>T', '11083G>T', '8917C>T'}	{'6035A>G', '21518G>T', '23587G>T', '28881_28883delinsAAC', '13366C>T', '19894G>T', '241C>T', '29679C>T', '3037C>T', '8964C>T', '18167C>T', '28975G>T', '12049C>T', '14408C>T', '23403A>G', '20756G>T', '313C>T', '29353C>T', '11083G>T', '8917C>T'}	{'20756G>T'}	1	2020-12-14	2020-12-22	D614G_KR_M234I	D614G_KR_M234I
EPI_ISL_1429956	EPI_ISL_1131572	{'25781G>C', '21518G>T', '23587G>T', '28881_28883delinsAAC', '13366C>T', '19894G>T', '241C>T', '29679C>T', '11430A>G', '10042A>G', '23191C>T', '3037C>T', '18167C>T', '28975G>T', '12049C>T', '14408C>T', '23403A>G', '313C>T', '29353C>T', '8917C>T'}	{'21518G>T', '29679C>T', '19894G>T', '3037C>T', '23191C>T', '29353C>T', '25781G>C', '28881_28883delinsAAC', '13366C>T', '10042A>G', '313C>T', '12049C>T', '14408C>T', '23587G>T', '18167C>T', '28975G>T', '23403A>G', '241C>T', '11430A>G', '24382C>T', '8917C>T'}	{'24382C>T'}	1	2020-12-21	2020-12-22	D614G_KR_M234I	D614G_KR_M234I
EPI_ISL_893359	EPI_ISL_1131574	{'3037C>T', '4346T>C', '14708C>T', '10376C>T', '2445C>T', '5554G>A', '28881_28883delinsAAC', '313C>T', '14408C>T', '24583T>C', '18657C>T', '1076C>T', '22020T>C', '23403A>G', '761A>G', '14743G>A', '9286C>T', '28725C>T', '241C>T', '5796C>A', '29635C>T', '29692G>T'}	{'25624C>T', '3037C>T', '4346T>C', '14708C>T', '10376C>T', '2445C>T', '5554G>A', '28881_28883delinsAAC', '313C>T', '14408C>T', '24583T>C', '18657C>T', '1076C>T', '22020T>C', '23403A>G', '761A>G', '14743G>A', '9286C>T', '28725C>T', '241C>T', '5796C>A', '29635C>T', '29692G>T'}	{'25624C>T'}	1	2020-12-22	2020-12-23	D614G_KR_M153T	D614G_KR_M153T
EPI_ISL_892504	EPI_ISL_1131576	{'6035A>G', '21518G>T', '23587G>T', '28881_28883delinsAAC', '13366C>T', '19894G>T', '241C>T', '29679C>T', '3037C>T', '8964C>T', '18167C>T', '28975G>T', '12049C>T', '14408C>T', '23403A>G', '313C>T', '29353C>T', '11083G>T', '8917C>T'}	{'6035A>G', '21518G>T', '23587G>T', '28881_28883delinsAAC', '13366C>T', '19894G>T', '24155C>T', '241C>T', '29679C>T', '3037C>T', '8964C>T', '18167C>T', '28975G>T', '12049C>T', '14408C>T', '23403A>G', '313C>T', '29353C>T', '11083G>T', '8917C>T'}	{'24155C>T'}	1	2020-12-14	2020-12-24	D614G_KR_M234I	D614G_KR_M234I
EPI_ISL_895895	EPI_ISL_1131581	{'21518G>T', '23587G>T', '28881_28883delinsAAC', '13366C>T', '19894G>T', '241C>T', '29679C>T', '3037C>T', '8964C>T', '18167C>T', '28975G>T', '12049C>T', '14408C>T', '23403A>G', '313C>T', '29353C>T', '11083G>T', '27951T>C', '8917C>T'}	{'21518G>T', '23587G>T', '28881_28883delinsAAC', '13366C>T', '19894G>T', '241C>T', '11067C>T', '29679C>T', '3037C>T', '8964C>T', '18167C>T', '28975G>T', '12049C>T', '14408C>T', '23403A>G', '313C>T', '29353C>T', '11083G>T', '27951T>C', '8917C>T'}	{'11067C>T'}	1	2020-12-14	2020-12-25	D614G_KR_M234I	D614G_KR_M234I
EPI_ISL_901391	EPI_ISL_1131582	{'21518G>T', '23587G>T', '28881_28883delinsAAC', '29679C>T', '241C>T', '3037C>T', '18167C>T', '28975G>T', '12049C>T', '14408C>T', '23403A>G', '313C>T', '6380C>T', '29353C>T', '17502C>T', '8917C>T'}	{'14790C>T', '21518G>T', '23587G>T', '25160C>T', '28881_28883delinsAAC', '241C>T', '29679C>T', '3037C>T', '18167C>T', '28975G>T', '12049C>T', '14408C>T', '23403A>G', '313C>T', '6380C>T', '29353C>T', '17502C>T', '8917C>T'}	{'25160C>T', '14790C>T'}	2	2020-05-15	2020-12-26	D614G_KR_M234I	D614G_KR_M234I
EPI_ISL_892492	EPI_ISL_1131585	{'21518G>T', '23587G>T', '28881_28883delinsAAC', '13366C>T', '19894G>T', '241C>T', '29679C>T', '11430A>G', '10042A>G', '3037C>T', '18167C>T', '28975G>T', '12049C>T', '14408C>T', '23403A>G', '313C>T', '26957T>C', '29353C>T', '8917C>T'}	{'21518G>T', '23587G>T', '28881_28883delinsAAC', '13366C>T', '19894G>T', '241C>T', '29679C>T', '11430A>G', '10042A>G', '3037C>T', '9745C>T', '18167C>T', '28975G>T', '12049C>T', '14408C>T', '23403A>G', '313C>T', '26957T>C', '29353C>T', '8917C>T'}	{'9745C>T'}	1	2020-12-09	2020-12-28	D614G_KR_M234I	D614G_KR_M234I
EPI_ISL_892504	EPI_ISL_1131586	{'6035A>G', '21518G>T', '23587G>T', '28881_28883delinsAAC', '13366C>T', '19894G>T', '241C>T', '29679C>T', '3037C>T', '8964C>T', '18167C>T', '28975G>T', '12049C>T', '14408C>T', '23403A>G', '313C>T', '29353C>T', '11083G>T', '8917C>T'}	{'6035A>G', '21518G>T', '23587G>T', '28881_28883delinsAAC', '13366C>T', '19894G>T', '241C>T', '29679C>T', '3037C>T', '8964C>T', '18167C>T', '28975G>T', '12049C>T', '14408C>T', '23403A>G', '313C>T', '4166A>G', '29353C>T', '11083G>T', '8917C>T'}	{'4166A>G'}	1	2020-12-14	2020-12-28	D614G_KR_M234I	D614G_KR_M234I
EPI_ISL_686957	EPI_ISL_1131595	{'8076T>C', '9286C>T', '28881_28883delinsAAC', '28725C>T', '241C>T', '3037C>T', '4346T>C', '14708C>T', '313C>T', '14408C>T', '10376C>T', '23403A>G', '29692G>T'}	{'8076T>C', '9286C>T', '28881_28883delinsAAC', '29778G>T', '28725C>T', '241C>T', '3037C>T', '4346T>C', '14708C>T', '313C>T', '14408C>T', '10376C>T', '23403A>G', '29692G>T', '16912G>T'}	{'29778G>T', '16912G>T'}	2	2020-06-20	2020-09-04	D614G_KR_P3371S	D614G_KR_P3371S
EPI_ISL_689188	EPI_ISL_1131601	{'8076T>C', '6990C>T', '9286C>T', '28881_28883delinsAAC', '28725C>T', '22995C>T', '241C>T', '3037C>T', '4346T>C', '14708C>T', '313C>T', '14408C>T', '23403A>G', '10376C>T', '29692G>T'}	{'1426C>T', '8076T>C', '6990C>T', '18744C>T', '9286C>T', '28881_28883delinsAAC', '28725C>T', '22995C>T', '241C>T', '3037C>T', '4346T>C', '14708C>T', '313C>T', '14408C>T', '10376C>T', '23403A>G', '29692G>T', '1670C>T'}	{'1426C>T', '18744C>T', '1670C>T'}	3	2020-07-29	2020-09-08	D614G_KR_P3371S	D614G_KR_P3371S
EPI_ISL_689185	EPI_ISL_1131603	{'8076T>C', '6990C>T', '9286C>T', '28881_28883delinsAAC', '28725C>T', '241C>T', '3037C>T', '4346T>C', '14708C>T', '313C>T', '14408C>T', '10376C>T', '1066T>A', '23403A>G', '29692G>T'}	{'8076T>C', '6990C>T', '9286C>T', '28881_28883delinsAAC', '28725C>T', '241C>T', '3037C>T', '4346T>C', '14708C>T', '313C>T', '14408C>T', '10376C>T', '1066T>A', '23403A>G', '29692G>T', '13115C>T'}	{'13115C>T'}	1	2020-07-29	2020-09-09	D614G_KR_P3371S	D614G_KR_P3371S
EPI_ISL_688415	EPI_ISL_1131605	{'8076T>C', '6990C>T', '9286C>T', '28881_28883delinsAAC', '28725C>T', '22995C>T', '241C>T', '3037C>T', '4346T>C', '14708C>T', '313C>T', '14408C>T', '23403A>G', '10376C>T', '9360C>T', '29692G>T'}	{'8076T>C', '6990C>T', '9286C>T', '28881_28883delinsAAC', '29044G>A', '28725C>T', '22995C>T', '241C>T', '3037C>T', '4346T>C', '14708C>T', '313C>T', '14408C>T', '23403A>G', '10376C>T', '9360C>T', '29692G>T'}	{'29044G>A'}	1	2020-08-19	2020-09-16	D614G_KR_P3371S	D614G_KR_P3371S
EPI_ISL_686787	EPI_ISL_1131607	{'9286C>T', '28881_28883delinsAAC', '28725C>T', '241C>T', '3037C>T', '4346T>C', '22020T>C', '14708C>T', '313C>T', '14408C>T', '10376C>T', '23403A>G', '29692G>T', '1342C>T'}	{'25879G>A', '9286C>T', '28881_28883delinsAAC', '27986T>C', '28725C>T', '241C>T', '3037C>T', '4346T>C', '22020T>C', '14708C>T', '313C>T', '14408C>T', '10376C>T', '23403A>G', '29692G>T', '1342C>T'}	{'27986T>C', '25879G>A'}	2	2020-08-19	2020-10-05	D614G_KR_M153T	D614G_KR_M153T
EPI_ISL_896888	EPI_ISL_1131608	{'21518G>T', '28881_28883delinsAAC', '241C>T', '3037C>T', '27919T>C', '18167C>T', '28975G>T', '14408C>T', '23403A>G', '313C>T', '8917C>T'}	{'21518G>T', '28881_28883delinsAAC', '241C>T', '3037C>T', '27919T>C', '18167C>T', '28975G>T', '14408C>T', '23403A>G', '313C>T', '346C>T', '17070T>C', '8917C>T'}	{'346C>T', '17070T>C'}	2	2020-09-17	2020-10-05	D614G_KR_M234I	D614G_KR_M234I
EPI_ISL_902050	EPI_ISL_1131618	{'25673T>C', '21518G>T', '6235T>C', '28881_28883delinsAAC', '6592A>G', '1738G>A', '241C>T', '3037C>T', '18167C>T', '28975G>T', '14408C>T', '23403A>G', '313C>T', '28541G>A'}	{'25673T>C', '21518G>T', '6235T>C', '28881_28883delinsAAC', '6592A>G', '1738G>A', '241C>T', '28541G>A', '3037C>T', '18167C>T', '28975G>T', '14408C>T', '23403A>G', '313C>T', '23137T>C'}	{'23137T>C'}	1	2020-10-01	2020-11-04	D614G_KR_A90T	D614G_KR_A90T
EPI_ISL_902050	EPI_ISL_1131623	{'25673T>C', '21518G>T', '6235T>C', '28881_28883delinsAAC', '6592A>G', '1738G>A', '241C>T', '3037C>T', '18167C>T', '28975G>T', '14408C>T', '23403A>G', '313C>T', '28541G>A'}	{'25673T>C', '21518G>T', '6235T>C', '28881_28883delinsAAC', '6592A>G', '1738G>A', '241C>T', '3037C>T', '18167C>T', '28975G>T', '14408C>T', '23403A>G', '313C>T', '6402C>T', '28541G>A'}	{'6402C>T'}	1	2020-10-01	2020-11-09	D614G_KR_A90T	D614G_KR_A90T
EPI_ISL_894444	EPI_ISL_1131628	{'9286C>T', '28881_28883delinsAAC', '28725C>T', '241C>T', '3037C>T', '4346T>C', '22020T>C', '14708C>T', '313C>T', '14408C>T', '10376C>T', '23403A>G', '27633A>G', '29692G>T'}	{'9286C>T', '28881_28883delinsAAC', '28725C>T', '241C>T', '3037C>T', '4346T>C', '22020T>C', '14708C>T', '313C>T', '14408C>T', '10376C>T', '23403A>G', '27633A>G', '4334C>T', '29692G>T'}	{'4334C>T'}	1	2020-09-18	2020-11-11	D614G_KR_M153T	D614G_KR_M153T
EPI_ISL_894444	EPI_ISL_1131631	{'9286C>T', '28881_28883delinsAAC', '28725C>T', '241C>T', '3037C>T', '4346T>C', '22020T>C', '14708C>T', '313C>T', '14408C>T', '10376C>T', '23403A>G', '27633A>G', '29692G>T'}	{'22155A>G', '9286C>T', '28881_28883delinsAAC', '28725C>T', '241C>T', '3037C>T', '4346T>C', '22020T>C', '14708C>T', '313C>T', '14408C>T', '10376C>T', '23403A>G', '27633A>G', '29692G>T'}	{'22155A>G'}	1	2020-09-18	2020-11-12	D614G_KR_M153T	D614G_KR_M153T
EPI_ISL_894444	EPI_ISL_1131632	{'9286C>T', '28881_28883delinsAAC', '28725C>T', '241C>T', '3037C>T', '4346T>C', '22020T>C', '14708C>T', '313C>T', '14408C>T', '10376C>T', '23403A>G', '27633A>G', '29692G>T'}	{'9286C>T', '28881_28883delinsAAC', '28725C>T', '241C>T', '3037C>T', '15714C>T', '4346T>C', '22020T>C', '14708C>T', '313C>T', '14408C>T', '10376C>T', '23403A>G', '27633A>G', '29692G>T'}	{'15714C>T'}	1	2020-09-18	2020-11-12	D614G_KR_M153T	D614G_KR_M153T
EPI_ISL_894444	EPI_ISL_1131638	{'9286C>T', '28881_28883delinsAAC', '28725C>T', '241C>T', '3037C>T', '4346T>C', '22020T>C', '14708C>T', '313C>T', '14408C>T', '10376C>T', '23403A>G', '27633A>G', '29692G>T'}	{'9286C>T', '28881_28883delinsAAC', '28725C>T', '241C>T', '3037C>T', '4346T>C', '22020T>C', '14708C>T', '313C>T', '14408C>T', '10376C>T', '23403A>G', '27633A>G', '3992C>A', '29692G>T'}	{'3992C>A'}	1	2020-09-18	2020-11-12	D614G_KR_M153T	D614G_KR_M153T
EPI_ISL_894444	EPI_ISL_1131643	{'9286C>T', '28881_28883delinsAAC', '28725C>T', '241C>T', '3037C>T', '4346T>C', '22020T>C', '14708C>T', '313C>T', '14408C>T', '10376C>T', '23403A>G', '27633A>G', '29692G>T'}	{'9286C>T', '28881_28883delinsAAC', '28725C>T', '241C>T', '3037C>T', '4346T>C', '22020T>C', '14708C>T', '313C>T', '14408C>T', '10376C>T', '23403A>G', '27633A>G', '25767G>T', '29692G>T'}	{'25767G>T'}	1	2020-09-18	2020-11-13	D614G_KR_M153T	D614G_KR_M153T
EPI_ISL_894444	EPI_ISL_1131644	{'9286C>T', '28881_28883delinsAAC', '28725C>T', '241C>T', '3037C>T', '4346T>C', '22020T>C', '14708C>T', '313C>T', '14408C>T', '10376C>T', '23403A>G', '27633A>G', '29692G>T'}	{'9286C>T', '28881_28883delinsAAC', '28725C>T', '241C>T', '3037C>T', '19328C>T', '4346T>C', '22020T>C', '14708C>T', '313C>T', '14408C>T', '10376C>T', '23403A>G', '27633A>G', '29692G>T'}	{'19328C>T'}	1	2020-09-18	2020-11-13	D614G_KR_M153T	D614G_KR_M153T
EPI_ISL_894444	EPI_ISL_1131645	{'9286C>T', '28881_28883delinsAAC', '28725C>T', '241C>T', '3037C>T', '4346T>C', '22020T>C', '14708C>T', '313C>T', '14408C>T', '10376C>T', '23403A>G', '27633A>G', '29692G>T'}	{'9286C>T', '28881_28883delinsAAC', '28725C>T', '241C>T', '3037C>T', '4346T>C', '22020T>C', '14708C>T', '313C>T', '14408C>T', '10376C>T', '23403A>G', '27633A>G', '16178C>T', '29692G>T'}	{'16178C>T'}	1	2020-09-18	2020-11-13	D614G_KR_M153T	D614G_KR_M153T
EPI_ISL_894444	EPI_ISL_1131646	{'9286C>T', '28881_28883delinsAAC', '28725C>T', '241C>T', '3037C>T', '4346T>C', '22020T>C', '14708C>T', '313C>T', '14408C>T', '10376C>T', '23403A>G', '27633A>G', '29692G>T'}	{'9286C>T', '28881_28883delinsAAC', '28725C>T', '241C>T', '3037C>T', '4346T>C', '22020T>C', '14708C>T', '313C>T', '14408C>T', '10376C>T', '23403A>G', '27633A>G', '18318G>T', '29692G>T'}	{'18318G>T'}	1	2020-09-18	2020-11-13	D614G_KR_M153T	D614G_KR_M153T
EPI_ISL_894444	EPI_ISL_1131651	{'9286C>T', '28881_28883delinsAAC', '28725C>T', '241C>T', '3037C>T', '4346T>C', '22020T>C', '14708C>T', '313C>T', '14408C>T', '10376C>T', '23403A>G', '27633A>G', '29692G>T'}	{'9286C>T', '28881_28883delinsAAC', '28725C>T', '241C>T', '3037C>T', '4346T>C', '22020T>C', '14708C>T', '313C>T', '14408C>T', '10376C>T', '23403A>G', '27633A>G', '20489G>T', '29692G>T'}	{'20489G>T'}	1	2020-09-18	2020-11-14	D614G_KR_M153T	D614G_KR_M153T
EPI_ISL_689195	EPI_ISL_1131652	{'9286C>T', '22227C>T', '28881_28883delinsAAC', '28725C>T', '241C>T', '3037C>T', '4346T>C', '22020T>C', '14708C>T', '313C>T', '14408C>T', '10376C>T', '23403A>G', '29692G>T'}	{'9286C>T', '22227C>T', '28881_28883delinsAAC', '28725C>T', '241C>T', '3037C>T', '4346T>C', '22020T>C', '14708C>T', '313C>T', '14408C>T', '10376C>T', '23403A>G', '27633A>G', '29692G>T'}	{'27633A>G'}	1	2020-07-30	2020-11-15	D614G_KR_M153T	D614G_KR_M153T
EPI_ISL_894444	EPI_ISL_1131652	{'9286C>T', '28881_28883delinsAAC', '28725C>T', '241C>T', '3037C>T', '4346T>C', '22020T>C', '14708C>T', '313C>T', '14408C>T', '10376C>T', '23403A>G', '27633A>G', '29692G>T'}	{'9286C>T', '22227C>T', '28881_28883delinsAAC', '28725C>T', '241C>T', '3037C>T', '4346T>C', '22020T>C', '14708C>T', '313C>T', '14408C>T', '10376C>T', '23403A>G', '27633A>G', '29692G>T'}	{'22227C>T'}	1	2020-09-18	2020-11-15	D614G_KR_M153T	D614G_KR_M153T
EPI_ISL_895113	EPI_ISL_1131660	{'21518G>T', '28881_28883delinsAAC', '241C>T', '3037C>T', '6433C>T', '18167C>T', '28975G>T', '14408C>T', '16616C>T', '23403A>G', '313C>T', '29614C>T', '15656C>T'}	{'21518G>T', '28881_28883delinsAAC', '241C>T', '3037C>T', '6433C>T', '18167C>T', '28975G>T', '14408C>T', '16616C>T', '23403A>G', '313C>T', '29614C>T', '18753T>C', '15656C>T'}	{'18753T>C'}	1	2020-11-09	2020-11-16	D614G_KR_M234I	D614G_KR_M234I
EPI_ISL_895072	EPI_ISL_1131690	{'25673T>C', '21518G>T', '6235T>C', '28881_28883delinsAAC', '394T>C', '1738G>A', '241C>T', '3037C>T', '6592A>G', '18167C>T', '28975G>T', '14408C>T', '23403A>G', '313C>T', '28541G>A'}	{'25673T>C', '21518G>T', '6235T>C', '10582C>T', '28881_28883delinsAAC', '1738G>A', '241C>T', '3037C>T', '394T>C', '6592A>G', '18167C>T', '28975G>T', '14408C>T', '23403A>G', '313C>T', '28541G>A'}	{'10582C>T'}	1	2020-11-27	2020-11-20	D614G_KR_A90T	D614G_KR_A90T
EPI_ISL_894444	EPI_ISL_1131696	{'9286C>T', '28881_28883delinsAAC', '28725C>T', '241C>T', '3037C>T', '4346T>C', '22020T>C', '14708C>T', '313C>T', '14408C>T', '10376C>T', '23403A>G', '27633A>G', '29692G>T'}	{'9286C>T', '15672G>T', '28881_28883delinsAAC', '28725C>T', '241C>T', '3037C>T', '4346T>C', '22020T>C', '14708C>T', '313C>T', '14408C>T', '10376C>T', '23403A>G', '27633A>G', '29692G>T'}	{'15672G>T'}	1	2020-09-18	2020-11-21	D614G_KR_M153T	D614G_KR_M153T
EPI_ISL_894444	EPI_ISL_1131699	{'9286C>T', '28881_28883delinsAAC', '28725C>T', '241C>T', '3037C>T', '4346T>C', '22020T>C', '14708C>T', '313C>T', '14408C>T', '10376C>T', '23403A>G', '27633A>G', '29692G>T'}	{'8795A>G', '9286C>T', '28881_28883delinsAAC', '28725C>T', '241C>T', '3037C>T', '4346T>C', '22020T>C', '14708C>T', '313C>T', '14408C>T', '10376C>T', '23403A>G', '27633A>G', '29692G>T'}	{'8795A>G'}	1	2020-09-18	2020-11-24	D614G_KR_M153T	D614G_KR_M153T
EPI_ISL_894444	EPI_ISL_1131722	{'9286C>T', '28881_28883delinsAAC', '28725C>T', '241C>T', '3037C>T', '4346T>C', '22020T>C', '14708C>T', '313C>T', '14408C>T', '10376C>T', '23403A>G', '27633A>G', '29692G>T'}	{'9286C>T', '26766A>G', '28881_28883delinsAAC', '28725C>T', '241C>T', '3037C>T', '4346T>C', '22020T>C', '14708C>T', '313C>T', '14408C>T', '10376C>T', '23403A>G', '27633A>G', '29692G>T'}	{'26766A>G'}	1	2020-09-18	2020-12-06	D614G_KR_M153T	D614G_KR_M153T
EPI_ISL_892413	EPI_ISL_1131740	{'22450C>T', '21518G>T', '28881_28883delinsAAC', '6592A>G', '1738G>A', '241C>T', '3037C>T', '18167C>T', '28975G>T', '14408C>T', '23403A>G', '29272C>T', '313C>T', '6636C>T', '28541G>A'}	{'21518G>T', '22450C>T', '28881_28883delinsAAC', '6592A>G', '1738G>A', '241C>T', '3037C>T', '18167C>T', '25183G>T', '14408C>T', '23403A>G', '28975G>T', '29272C>T', '313C>T', '6636C>T', '28541G>A', '21974G>T'}	{'25183G>T', '21974G>T'}	2	2020-11-27	2020-12-19	D614G_KR_A90T	D614G_KR_A90T
EPI_ISL_892882	EPI_ISL_1131768	{'15240C>T', '21518G>T', '28881_28883delinsAAC', '8371G>T', '22329C>T', '241C>T', '3037C>T', '18167C>T', '28975G>T', '14408C>T', '18091T>C', '23403A>G', '313C>T', '6433C>T', '9207C>T'}	{'15240C>T', '21518G>T', '28881_28883delinsAAC', '370G>T', '8371G>T', '22329C>T', '241C>T', '3037C>T', '18167C>T', '28975G>T', '14408C>T', '18091T>C', '23403A>G', '313C>T', '6433C>T', '9207C>T', '25767G>T'}	{'370G>T', '25767G>T'}	2	2020-11-23	2020-12-28	D614G_KR_M234I	D614G_KR_M234I
EPI_ISL_894444	EPI_ISL_1131772	{'9286C>T', '28881_28883delinsAAC', '28725C>T', '241C>T', '3037C>T', '4346T>C', '22020T>C', '14708C>T', '313C>T', '14408C>T', '10376C>T', '23403A>G', '27633A>G', '29692G>T'}	{'9286C>T', '28881_28883delinsAAC', '25720G>T', '241C>T', '28725C>T', '3037C>T', '4346T>C', '22020T>C', '14708C>T', '313C>T', '14408C>T', '10376C>T', '23403A>G', '27633A>G', '14712G>A', '29692G>T'}	{'14712G>A', '25720G>T'}	2	2020-09-18	2020-12-28	D614G_KR_M153T	D614G_KR_M153T
EPI_ISL_894520	EPI_ISL_1131807	{'15240C>T', '21518G>T', '28881_28883delinsAAC', '8371G>T', '241C>T', '3037C>T', '18167C>T', '28975G>T', '14408C>T', '23403A>G', '313C>T', '6433C>T', '9207C>T'}	{'15240C>T', '8131G>T', '21518G>T', '28881_28883delinsAAC', '8371G>T', '241C>T', '3037C>T', '18167C>T', '28975G>T', '14408C>T', '23403A>G', '313C>T', '6433C>T', '9207C>T', '15380G>T'}	{'8131G>T', '15380G>T'}	2	2020-10-28	2021-01-07	D614G_KR_M234I	D614G_KR_M234I
EPI_ISL_893499	EPI_ISL_1131813	{'25673T>C', '21518G>T', '6235T>C', '28881_28883delinsAAC', '6592A>G', '1738G>A', '241C>T', '28541G>A', '3037C>T', '18167C>T', '28975G>T', '14408C>T', '23403A>G', '313C>T', '15546C>T'}	{'25673T>C', '21518G>T', '6235T>C', '28881_28883delinsAAC', '6592A>G', '1738G>A', '241C>T', '28089G>T', '28541G>A', '3037C>T', '18167C>T', '28975G>T', '14408C>T', '23403A>G', '313C>T', '22264C>T', '15546C>T'}	{'22264C>T', '28089G>T'}	2	2020-11-06	2021-01-08	D614G_KR_A90T	D614G_KR_A90T
EPI_ISL_894733	EPI_ISL_1131815	{'15240C>T', '20178C>T', '21518G>T', '25677G>T', '28881_28883delinsAAC', '8371G>T', '241C>T', '20592T>C', '3037C>T', '18167C>T', '28975G>T', '14408C>T', '23403A>G', '313C>T', '6433C>T', '9207C>T'}	{'15240C>T', '20178C>T', '21518G>T', '25677G>T', '28881_28883delinsAAC', '2062C>T', '8371G>T', '241C>T', '20592T>C', '3037C>T', '18167C>T', '28975G>T', '14408C>T', '23403A>G', '313C>T', '6433C>T', '9207C>T'}	{'2062C>T'}	1	2020-12-19	2021-01-08	D614G_KR_M234I	D614G_KR_M234I
EPI_ISL_1430380	EPI_ISL_1131819	{'25673T>C', '21518G>T', '6235T>C', '28881_28883delinsAAC', '6592A>G', '1738G>A', '241C>T', '3037C>T', '7488C>T', '18167C>T', '28975G>T', '14408C>T', '23403A>G', '313C>T', '28541G>A', '9996C>T'}	{'25673T>C', '21518G>T', '6235T>C', '28881_28883delinsAAC', '6592A>G', '1738G>A', '241C>T', '3037C>T', '7488C>T', '18167C>T', '28975G>T', '14408C>T', '23403A>G', '313C>T', '23384G>T', '28541G>A', '9996C>T'}	{'23384G>T'}	1	2020-12-12	2021-01-09	D614G_KR_A90T	D614G_KR_A90T
EPI_ISL_1434914	EPI_ISL_1131822	{'3037C>T', '4346T>C', '14708C>T', '10376C>T', '2445C>T', '5554G>A', '28881_28883delinsAAC', '313C>T', '14408C>T', '18657C>T', '18859G>T', '22020T>C', '23403A>G', '1323G>T', '761A>G', '14743G>A', '9286C>T', '28725C>T', '241C>T', '5796C>A', '29635C>T', '29692G>T'}	{'3037C>T', '4346T>C', '14708C>T', '10376C>T', '2445C>T', '5554G>A', '28881_28883delinsAAC', '313C>T', '14408C>T', '18657C>T', '18859G>T', '22020T>C', '23403A>G', '1323G>T', '761A>G', '14743G>A', '9286C>T', '25096C>T', '28725C>T', '241C>T', '5796C>A', '29635C>T', '29692G>T'}	{'25096C>T'}	1	2021-01-03	2021-01-10	D614G_KR_M153T	D614G_KR_M153T
EPI_ISL_893499	EPI_ISL_1131836	{'25673T>C', '21518G>T', '6235T>C', '28881_28883delinsAAC', '6592A>G', '1738G>A', '241C>T', '28541G>A', '3037C>T', '18167C>T', '28975G>T', '14408C>T', '23403A>G', '313C>T', '15546C>T'}	{'25673T>C', '21518G>T', '23664C>T', '28881_28883delinsAAC', '6235T>C', '1738G>A', '241C>T', '28541G>A', '3037C>T', '6592A>G', '18167C>T', '28975G>T', '14408C>T', '23403A>G', '313C>T', '15546C>T'}	{'23664C>T'}	1	2020-11-06	2021-01-12	D614G_KR_A90T	D614G_KR_A90T
EPI_ISL_893237	EPI_ISL_1131843	{'15240C>T', '21518G>T', '28881_28883delinsAAC', '8371G>T', '241C>T', '3037C>T', '18167C>T', '28975G>T', '14408C>T', '23403A>G', '313C>T', '6433C>T', '9207C>T', '22987C>T'}	{'15240C>T', '21518G>T', '28881_28883delinsAAC', '8371G>T', '241C>T', '27579A>T', '3037C>T', '18167C>T', '28975G>T', '14408C>T', '23403A>G', '313C>T', '6433C>T', '9207C>T', '22987C>T'}	{'27579A>T'}	1	2021-01-02	2021-01-14	D614G_KR_M234I	D614G_KR_M234I
EPI_ISL_897064	EPI_ISL_1131850	{'26060C>T', '9286C>T', '28881_28883delinsAAC', '28392G>T', '28725C>T', '241C>T', '3037C>T', '4346T>C', '22020T>C', '14708C>T', '28054C>T', '14408C>T', '10376C>T', '23403A>G', '313C>T', '8140C>T', '27561G>T', '29692G>T', '4456C>T'}	{'26060C>T', '9286C>T', '28881_28883delinsAAC', '28392G>T', '28725C>T', '241C>T', '3037C>T', '4346T>C', '22020T>C', '14708C>T', '11266G>A', '14408C>T', '10376C>T', '23403A>G', '28054C>T', '313C>T', '8140C>T', '27561G>T', '29692G>T', '4456C>T'}	{'11266G>A'}	1	2020-11-08	2020-12-07	D614G_KR_M153T	D614G_KR_M153T
EPI_ISL_894501	EPI_ISL_1131856	{'21518G>T', '29679C>T', '28881_28883delinsAAC', '241C>T', '3037C>T', '18167C>T', '28975G>T', '12049C>T', '20703C>T', '14408C>T', '23403A>G', '20560G>T', '313C>T', '5365C>T', '8917C>T'}	{'21518G>T', '29679C>T', '28881_28883delinsAAC', '241C>T', '3037C>T', '18167C>T', '28975G>T', '12049C>T', '14408C>T', '20703C>T', '23403A>G', '20560G>T', '313C>T', '11475T>C', '5365C>T', '8917C>T'}	{'11475T>C'}	1	2020-10-16	2020-12-16	D614G_KR_M234I	D614G_KR_M234I
EPI_ISL_894501	EPI_ISL_1131857	{'21518G>T', '29679C>T', '28881_28883delinsAAC', '241C>T', '3037C>T', '18167C>T', '28975G>T', '12049C>T', '20703C>T', '14408C>T', '23403A>G', '20560G>T', '313C>T', '5365C>T', '8917C>T'}	{'21518G>T', '29679C>T', '28881_28883delinsAAC', '241C>T', '3037C>T', '18167C>T', '28975G>T', '12049C>T', '14408C>T', '20703C>T', '23403A>G', '20560G>T', '313C>T', '8917C>T', '5365C>T', '16795G>T'}	{'16795G>T'}	1	2020-10-16	2020-12-18	D614G_KR_M234I	D614G_KR_M234I
EPI_ISL_894501	EPI_ISL_1131859	{'21518G>T', '29679C>T', '28881_28883delinsAAC', '241C>T', '3037C>T', '18167C>T', '28975G>T', '12049C>T', '20703C>T', '14408C>T', '23403A>G', '20560G>T', '313C>T', '5365C>T', '8917C>T'}	{'21518G>T', '29679C>T', '28881_28883delinsAAC', '241C>T', '3037C>T', '18167C>T', '28975G>T', '12049C>T', '14408C>T', '20703C>T', '23403A>G', '20560G>T', '313C>T', '5365C>T', '16658C>T', '8917C>T'}	{'16658C>T'}	1	2020-10-16	2020-12-28	D614G_KR_M234I	D614G_KR_M234I
EPI_ISL_1430547	EPI_ISL_1131863	{'25673T>C', '21518G>T', '6235T>C', '28881_28883delinsAAC', '6592A>G', '1738G>A', '241C>T', '3037C>T', '18167C>T', '28975G>T', '14408C>T', '23403A>G', '313C>T', '28541G>A', '6401C>T', '5456A>G'}	{'25673T>C', '21518G>T', '4504G>A', '28881_28883delinsAAC', '6235T>C', '1738G>A', '241C>T', '3037C>T', '6592A>G', '5456A>G', '18167C>T', '28975G>T', '14408C>T', '23403A>G', '313C>T', '28541G>A', '6401C>T', '2061C>T'}	{'2061C>T', '4504G>A'}	2	2020-12-06	2020-12-13	D614G_KR_A90T	D614G_KR_A90T
EPI_ISL_895113	EPI_ISL_1131864	{'21518G>T', '28881_28883delinsAAC', '241C>T', '3037C>T', '6433C>T', '18167C>T', '28975G>T', '14408C>T', '16616C>T', '23403A>G', '313C>T', '29614C>T', '15656C>T'}	{'21518G>T', '13554C>T', '17418G>A', '28881_28883delinsAAC', '241C>T', '3037C>T', '6433C>T', '18167C>T', '28975G>T', '14408C>T', '16616C>T', '23403A>G', '313C>T', '29614C>T', '15656C>T'}	{'13554C>T', '17418G>A'}	2	2020-11-09	2020-12-12	D614G_KR_M234I	D614G_KR_M234I
EPI_ISL_902050	EPI_ISL_1131868	{'25673T>C', '21518G>T', '6235T>C', '28881_28883delinsAAC', '6592A>G', '1738G>A', '241C>T', '3037C>T', '18167C>T', '28975G>T', '14408C>T', '23403A>G', '313C>T', '28541G>A'}	{'25673T>C', '21518G>T', '6235T>C', '28881_28883delinsAAC', '6592A>G', '1738G>A', '241C>T', '3037C>T', '23638C>T', '18167C>T', '28975G>T', '14408C>T', '23403A>G', '313C>T', '28541G>A'}	{'23638C>T'}	1	2020-10-01	2020-12-18	D614G_KR_A90T	D614G_KR_A90T
EPI_ISL_1429924	EPI_ISL_1131877	{'15240C>T', '13059C>T', '21518G>T', '28881_28883delinsAAC', '8371G>T', '241C>T', '3037C>T', '18167C>T', '28975G>T', '14408C>T', '23403A>G', '313C>T', '6433C>T', '9207C>T'}	{'15240C>T', '13059C>T', '21518G>T', '28881_28883delinsAAC', '8371G>T', '241C>T', '3037C>T', '18167C>T', '28975G>T', '14408C>T', '23403A>G', '313C>T', '6433C>T', '9207C>T', '26439G>T'}	{'26439G>T'}	1	2020-12-17	2020-12-24	D614G_KR_M234I	D614G_KR_M234I
EPI_ISL_1429870	EPI_ISL_1131881	{'25673T>C', '22299G>T', '21518G>T', '6235T>C', '28881_28883delinsAAC', '6592A>G', '1738G>A', '241C>T', '3037C>T', '18167C>T', '28975G>T', '14408C>T', '23403A>G', '313C>T', '28541G>A'}	{'25673T>C', '22299G>T', '21518G>T', '6235T>C', '28881_28883delinsAAC', '6592A>G', '1738G>A', '241C>T', '3037C>T', '18167C>T', '28975G>T', '14408C>T', '23403A>G', '313C>T', '7170C>T', '28541G>A'}	{'7170C>T'}	1	2020-12-07	2020-12-25	D614G_KR_A90T	D614G_KR_A90T
EPI_ISL_1430432	EPI_ISL_1131883	{'21518G>T', '28881_28883delinsAAC', '241C>T', '3037C>T', '6433C>T', '29614C>T', '18167C>T', '28975G>T', '14408C>T', '16616C>T', '23403A>G', '28253C>T', '28474T>C', '313C>T', '20224G>A', '15656C>T'}	{'21518G>T', '28881_28883delinsAAC', '25731C>T', '241C>T', '3037C>T', '6433C>T', '29614C>T', '18167C>T', '28975G>T', '14408C>T', '16616C>T', '23403A>G', '28253C>T', '28474T>C', '313C>T', '20224G>A', '15656C>T'}	{'25731C>T'}	1	2021-01-10	2020-12-27	D614G_KR_M234I	D614G_KR_M234I
EPI_ISL_894520	EPI_ISL_1131888	{'15240C>T', '21518G>T', '28881_28883delinsAAC', '8371G>T', '241C>T', '3037C>T', '18167C>T', '28975G>T', '14408C>T', '23403A>G', '313C>T', '6433C>T', '9207C>T'}	{'15240C>T', '21518G>T', '28881_28883delinsAAC', '8371G>T', '241C>T', '3037C>T', '18167C>T', '28975G>T', '14408C>T', '23403A>G', '313C>T', '6433C>T', '9207C>T', '20081C>T', '24382C>T'}	{'20081C>T', '24382C>T'}	2	2020-10-28	2020-12-30	D614G_KR_M234I	D614G_KR_M234I
EPI_ISL_892882	EPI_ISL_1131889	{'15240C>T', '21518G>T', '28881_28883delinsAAC', '8371G>T', '22329C>T', '241C>T', '3037C>T', '18167C>T', '28975G>T', '14408C>T', '18091T>C', '23403A>G', '313C>T', '6433C>T', '9207C>T'}	{'15240C>T', '21518G>T', '28881_28883delinsAAC', '8371G>T', '22329C>T', '241C>T', '3037C>T', '6433C>T', '18167C>T', '27541G>T', '14408C>T', '18091T>C', '23403A>G', '28975G>T', '313C>T', '9207C>T'}	{'27541G>T'}	1	2020-11-23	2020-12-30	D614G_KR_M234I	D614G_KR_M234I
EPI_ISL_1429993	EPI_ISL_1131893	{'25673T>C', '21518G>T', '6235T>C', '28881_28883delinsAAC', '6592A>G', '1738G>A', '241C>T', '3037C>T', '18167C>T', '28975G>T', '14408C>T', '23403A>G', '313C>T', '28541G>A', '24126T>C', '4654T>C'}	{'25673T>C', '21518G>T', '6235T>C', '28881_28883delinsAAC', '6592A>G', '1738G>A', '241C>T', '3037C>T', '18167C>T', '28975G>T', '14408C>T', '23403A>G', '28344C>T', '313C>T', '28541G>A', '24126T>C', '4654T>C'}	{'28344C>T'}	1	2020-12-28	2021-01-02	D614G_KR_A90T	D614G_KR_A90T
EPI_ISL_1429993	EPI_ISL_1131907	{'25673T>C', '21518G>T', '6235T>C', '28881_28883delinsAAC', '6592A>G', '1738G>A', '241C>T', '3037C>T', '18167C>T', '28975G>T', '14408C>T', '23403A>G', '313C>T', '28541G>A', '24126T>C', '4654T>C'}	{'25673T>C', '21518G>T', '6235T>C', '24126T>C', '28881_28883delinsAAC', '1738G>A', '241C>T', '3037C>T', '6592A>G', '18167C>T', '28975G>T', '14408C>T', '23403A>G', '313C>T', '28541G>A', '2210G>T', '4654T>C'}	{'2210G>T'}	1	2020-12-28	2021-01-08	D614G_KR_A90T	D614G_KR_A90T
EPI_ISL_901391	EPI_ISL_1131914	{'21518G>T', '23587G>T', '28881_28883delinsAAC', '29679C>T', '241C>T', '3037C>T', '18167C>T', '28975G>T', '12049C>T', '14408C>T', '23403A>G', '313C>T', '6380C>T', '29353C>T', '17502C>T', '8917C>T'}	{'21518G>T', '23587G>T', '28881_28883delinsAAC', '29679C>T', '241C>T', '3037C>T', '14313T>C', '18167C>T', '28975G>T', '12049C>T', '14408C>T', '23403A>G', '313C>T', '6380C>T', '29353C>T', '17502C>T', '8917C>T'}	{'14313T>C'}	1	2020-05-15	2021-01-05	D614G_KR_M234I	D614G_KR_M234I
EPI_ISL_898654	EPI_ISL_1131919	{'21518G>T', '23587G>T', '28881_28883delinsAAC', '13366C>T', '19894G>T', '241C>T', '29679C>T', '11430A>G', '10042A>G', '3037C>T', '18167C>T', '28975G>T', '12049C>T', '14408C>T', '23403A>G', '313C>T', '29353C>T', '8917C>T'}	{'21518G>T', '23587G>T', '28881_28883delinsAAC', '13366C>T', '19894G>T', '241C>T', '29679C>T', '11430A>G', '10042A>G', '3037C>T', '18167C>T', '28975G>T', '12049C>T', '14408C>T', '23403A>G', '313C>T', '9170C>T', '29353C>T', '8917C>T'}	{'9170C>T'}	1	2020-11-13	2021-01-05	D614G_KR_M234I	D614G_KR_M234I
EPI_ISL_892413	EPI_ISL_1131920	{'22450C>T', '21518G>T', '28881_28883delinsAAC', '6592A>G', '1738G>A', '241C>T', '3037C>T', '18167C>T', '28975G>T', '14408C>T', '23403A>G', '29272C>T', '313C>T', '6636C>T', '28541G>A'}	{'22450C>T', '21518G>T', '28881_28883delinsAAC', '6592A>G', '1738G>A', '241C>T', '3037C>T', '3622C>T', '18167C>T', '28975G>T', '14408C>T', '23403A>G', '29272C>T', '313C>T', '6636C>T', '28541G>A'}	{'3622C>T'}	1	2020-11-27	2021-01-05	D614G_KR_A90T	D614G_KR_A90T
EPI_ISL_898632	EPI_ISL_1131924	{'21518G>T', '23587G>T', '28881_28883delinsAAC', '13366C>T', '19894G>T', '241C>T', '29679C>T', '11430A>G', '3037C>T', '18167C>T', '28975G>T', '12049C>T', '14408C>T', '23403A>G', '313C>T', '29353C>T', '8917C>T'}	{'5554G>T', '21518G>T', '23587G>T', '28881_28883delinsAAC', '13366C>T', '19894G>T', '241C>T', '29679C>T', '11430A>G', '3037C>T', '1978T>A', '18167C>T', '28975G>T', '15960C>T', '12049C>T', '14408C>T', '23403A>G', '313C>T', '29353C>T', '8917C>T'}	{'5554G>T', '15960C>T', '1978T>A'}	3	2020-10-23	2021-01-06	D614G_KR_M234I	D614G_KR_M234I
EPI_ISL_895895	EPI_ISL_1131927	{'21518G>T', '23587G>T', '28881_28883delinsAAC', '13366C>T', '19894G>T', '241C>T', '29679C>T', '3037C>T', '8964C>T', '18167C>T', '28975G>T', '12049C>T', '14408C>T', '23403A>G', '313C>T', '29353C>T', '11083G>T', '27951T>C', '8917C>T'}	{'21859C>T', '21518G>T', '23587G>T', '28881_28883delinsAAC', '13366C>T', '19894G>T', '241C>T', '29679C>T', '3037C>T', '8964C>T', '18167C>T', '28975G>T', '12049C>T', '14408C>T', '23403A>G', '313C>T', '29353C>T', '11083G>T', '27951T>C', '8917C>T'}	{'21859C>T'}	1	2020-12-14	2021-01-06	D614G_KR_M234I	D614G_KR_M234I
EPI_ISL_895895	EPI_ISL_1131929	{'21518G>T', '23587G>T', '28881_28883delinsAAC', '13366C>T', '19894G>T', '241C>T', '29679C>T', '3037C>T', '8964C>T', '18167C>T', '28975G>T', '12049C>T', '14408C>T', '23403A>G', '313C>T', '29353C>T', '11083G>T', '27951T>C', '8917C>T'}	{'29422G>T', '21518G>T', '23587G>T', '28881_28883delinsAAC', '13366C>T', '19894G>T', '241C>T', '29679C>T', '3037C>T', '8964C>T', '18167C>T', '28975G>T', '12049C>T', '14408C>T', '23403A>G', '313C>T', '29353C>T', '11083G>T', '27951T>C', '8917C>T'}	{'29422G>T'}	1	2020-12-14	2021-01-06	D614G_KR_M234I	D614G_KR_M234I
EPI_ISL_897129	EPI_ISL_1131931	{'21518G>T', '23587G>T', '28881_28883delinsAAC', '13366C>T', '19894G>T', '241C>T', '29679C>T', '11430A>G', '1978T>G', '3037C>T', '18167C>T', '28975G>T', '12049C>T', '14408C>T', '23403A>G', '29353C>T', '313C>T', '27487A>G', '8917C>T'}	{'21518G>T', '29679C>T', '19894G>T', '3037C>T', '23685C>T', '29353C>T', '17550C>T', '28881_28883delinsAAC', '13366C>T', '313C>T', '12049C>T', '14408C>T', '27487A>G', '23587G>T', '1978T>G', '18167C>T', '28975G>T', '23403A>G', '241C>T', '11430A>G', '8917C>T'}	{'17550C>T', '23685C>T'}	2	2020-11-24	2021-01-06	D614G_KR_M234I	D614G_KR_M234I
EPI_ISL_895895	EPI_ISL_1131941	{'21518G>T', '23587G>T', '28881_28883delinsAAC', '13366C>T', '19894G>T', '241C>T', '29679C>T', '3037C>T', '8964C>T', '18167C>T', '28975G>T', '12049C>T', '14408C>T', '23403A>G', '313C>T', '29353C>T', '11083G>T', '27951T>C', '8917C>T'}	{'21518G>T', '23587G>T', '28881_28883delinsAAC', '13366C>T', '19894G>T', '241C>T', '29679C>T', '3037C>T', '8964C>T', '18167C>T', '28975G>T', '12049C>T', '14408C>T', '11074C>T', '23403A>G', '313C>T', '29353C>T', '11083G>T', '27951T>C', '8917C>T'}	{'11074C>T'}	1	2020-12-14	2021-01-07	D614G_KR_M234I	D614G_KR_M234I
EPI_ISL_895895	EPI_ISL_1131946	{'21518G>T', '23587G>T', '28881_28883delinsAAC', '13366C>T', '19894G>T', '241C>T', '29679C>T', '3037C>T', '8964C>T', '18167C>T', '28975G>T', '12049C>T', '14408C>T', '23403A>G', '313C>T', '29353C>T', '11083G>T', '27951T>C', '8917C>T'}	{'21518G>T', '29679C>T', '19894G>T', '3037C>T', '29353C>T', '28881_28883delinsAAC', '13366C>T', '313C>T', '16323C>T', '12049C>T', '14408C>T', '11083G>T', '19065T>G', '2508C>T', '23587G>T', '18167C>T', '28975G>T', '23403A>G', '8964C>T', '241C>T', '27951T>C', '8917C>T'}	{'2508C>T', '16323C>T', '19065T>G'}	3	2020-12-14	2021-01-07	D614G_KR_M234I	D614G_KR_M234I
EPI_ISL_892413	EPI_ISL_1131949	{'22450C>T', '21518G>T', '28881_28883delinsAAC', '6592A>G', '1738G>A', '241C>T', '3037C>T', '18167C>T', '28975G>T', '14408C>T', '23403A>G', '29272C>T', '313C>T', '6636C>T', '28541G>A'}	{'22450C>T', '21518G>T', '28881_28883delinsAAC', '6592A>G', '1738G>A', '241C>T', '3037C>T', '18167C>T', '2460C>A', '14408C>T', '23403A>G', '28975G>T', '29272C>T', '313C>T', '6636C>T', '28541G>A'}	{'2460C>A'}	1	2020-11-27	2021-01-07	D614G_KR_A90T	D614G_KR_A90T
EPI_ISL_896038	EPI_ISL_1131950	{'8139C>T', '18897T>C', '21518G>T', '28881_28883delinsAAC', '2368A>G', '241C>T', '3037C>T', '19983C>T', '29021T>A', '18167C>T', '21724G>T', '14408C>T', '23403A>G', '28975G>T', '313C>T', '6433C>T', '15597T>C'}	{'8139C>T', '18897T>C', '21518G>T', '28881_28883delinsAAC', '2368A>G', '241C>T', '3037C>T', '1943C>T', '19983C>T', '26013C>T', '29021T>A', '18167C>T', '21724G>T', '14408C>T', '23403A>G', '28975G>T', '313C>T', '6433C>T', '15597T>C'}	{'1943C>T', '26013C>T'}	2	2020-11-20	2021-01-07	D614G_KR_M234I	D614G_KR_M234I
EPI_ISL_892882	EPI_ISL_1131951	{'15240C>T', '21518G>T', '28881_28883delinsAAC', '8371G>T', '22329C>T', '241C>T', '3037C>T', '18167C>T', '28975G>T', '14408C>T', '18091T>C', '23403A>G', '313C>T', '6433C>T', '9207C>T'}	{'15240C>T', '21518G>T', '28881_28883delinsAAC', '8371G>T', '22329C>T', '241C>T', '3037C>T', '18167C>T', '28975G>T', '14408C>T', '18091T>C', '23403A>G', '313C>T', '6433C>T', '9207C>T', '16362C>T'}	{'16362C>T'}	1	2020-11-23	2021-01-08	D614G_KR_M234I	D614G_KR_M234I
EPI_ISL_892504	EPI_ISL_1131957	{'6035A>G', '21518G>T', '23587G>T', '28881_28883delinsAAC', '13366C>T', '19894G>T', '241C>T', '29679C>T', '3037C>T', '8964C>T', '18167C>T', '28975G>T', '12049C>T', '14408C>T', '23403A>G', '313C>T', '29353C>T', '11083G>T', '8917C>T'}	{'21518G>T', '29679C>T', '19894G>T', '3037C>T', '29337A>G', '29353C>T', '3003A>G', '28881_28883delinsAAC', '13366C>T', '313C>T', '12049C>T', '14408C>T', '11083G>T', '6035A>G', '23587G>T', '18167C>T', '28975G>T', '23403A>G', '8964C>T', '241C>T', '8917C>T'}	{'3003A>G', '29337A>G'}	2	2020-12-14	2021-01-08	D614G_KR_M234I	D614G_KR_M234I
EPI_ISL_895895	EPI_ISL_1131960	{'21518G>T', '23587G>T', '28881_28883delinsAAC', '13366C>T', '19894G>T', '241C>T', '29679C>T', '3037C>T', '8964C>T', '18167C>T', '28975G>T', '12049C>T', '14408C>T', '23403A>G', '313C>T', '29353C>T', '11083G>T', '27951T>C', '8917C>T'}	{'21518G>T', '29679C>T', '19894G>T', '3037C>T', '10376C>T', '29353C>T', '28881_28883delinsAAC', '13366C>T', '313C>T', '12049C>T', '14408C>T', '11083G>T', '7302T>C', '23587G>T', '18167C>T', '28975G>T', '23403A>G', '8964C>T', '241C>T', '27951T>C', '8917C>T'}	{'10376C>T', '7302T>C'}	2	2020-12-14	2021-01-08	D614G_KR_M234I	D614G_KR_P3371S
EPI_ISL_895895	EPI_ISL_1131961	{'21518G>T', '23587G>T', '28881_28883delinsAAC', '13366C>T', '19894G>T', '241C>T', '29679C>T', '3037C>T', '8964C>T', '18167C>T', '28975G>T', '12049C>T', '14408C>T', '23403A>G', '313C>T', '29353C>T', '11083G>T', '27951T>C', '8917C>T'}	{'21518G>T', '23587G>T', '28881_28883delinsAAC', '13366C>T', '19894G>T', '241C>T', '29679C>T', '3037C>T', '8964C>T', '18167C>T', '28975G>T', '12049C>T', '14408C>T', '23403A>G', '313C>T', '3875G>A', '29353C>T', '11083G>T', '27951T>C', '8917C>T'}	{'3875G>A'}	1	2020-12-14	2021-01-08	D614G_KR_M234I	D614G_KR_M234I
EPI_ISL_898654	EPI_ISL_1131964	{'21518G>T', '23587G>T', '28881_28883delinsAAC', '13366C>T', '19894G>T', '241C>T', '29679C>T', '11430A>G', '10042A>G', '3037C>T', '18167C>T', '28975G>T', '12049C>T', '14408C>T', '23403A>G', '313C>T', '29353C>T', '8917C>T'}	{'23625C>T', '21518G>T', '23587G>T', '28881_28883delinsAAC', '13366C>T', '19894G>T', '241C>T', '29679C>T', '11430A>G', '10042A>G', '3037C>T', '18167C>T', '28975G>T', '12049C>T', '14408C>T', '23403A>G', '313C>T', '29353C>T', '2879G>A', '8917C>T'}	{'23625C>T', '2879G>A'}	2	2020-11-13	2021-01-09	D614G_KR_M234I	D614G_KR_M234I
EPI_ISL_1434914	EPI_ISL_1131971	{'3037C>T', '4346T>C', '14708C>T', '10376C>T', '2445C>T', '5554G>A', '28881_28883delinsAAC', '313C>T', '14408C>T', '18657C>T', '18859G>T', '22020T>C', '23403A>G', '1323G>T', '761A>G', '14743G>A', '9286C>T', '28725C>T', '241C>T', '5796C>A', '29635C>T', '29692G>T'}	{'3037C>T', '4346T>C', '14708C>T', '10376C>T', '2445C>T', '5554G>A', '28881_28883delinsAAC', '313C>T', '14408C>T', '18657C>T', '18859G>T', '22020T>C', '23403A>G', '1323G>T', '761A>G', '14743G>A', '9286C>T', '28725C>T', '241C>T', '5796C>A', '19138T>C', '29635C>T', '29692G>T'}	{'19138T>C'}	1	2021-01-03	2021-01-12	D614G_KR_M153T	D614G_KR_M153T
EPI_ISL_892413	EPI_ISL_1131973	{'22450C>T', '21518G>T', '28881_28883delinsAAC', '6592A>G', '1738G>A', '241C>T', '3037C>T', '18167C>T', '28975G>T', '14408C>T', '23403A>G', '29272C>T', '313C>T', '6636C>T', '28541G>A'}	{'25782C>T', '22450C>T', '21518G>T', '28881_28883delinsAAC', '6592A>G', '1738G>A', '241C>T', '3037C>T', '18167C>T', '28975G>T', '14408C>T', '23403A>G', '29272C>T', '313C>T', '6636C>T', '28541G>A'}	{'25782C>T'}	1	2020-11-27	2021-01-12	D614G_KR_A90T	D614G_KR_A90T
EPI_ISL_895895	EPI_ISL_1131976	{'21518G>T', '23587G>T', '28881_28883delinsAAC', '13366C>T', '19894G>T', '241C>T', '29679C>T', '3037C>T', '8964C>T', '18167C>T', '28975G>T', '12049C>T', '14408C>T', '23403A>G', '313C>T', '29353C>T', '11083G>T', '27951T>C', '8917C>T'}	{'21518G>T', '29679C>T', '19894G>T', '3037C>T', '29353C>T', '20464G>A', '28881_28883delinsAAC', '13366C>T', '313C>T', '12049C>T', '14408C>T', '11083G>T', '23587G>T', '18167C>T', '28975G>T', '23403A>G', '8964C>T', '241C>T', '6538C>T', '27951T>C', '8917C>T'}	{'20464G>A', '6538C>T'}	2	2020-12-14	2021-01-13	D614G_KR_M234I	D614G_KR_M234I
EPI_ISL_1429792	EPI_ISL_1131980	{'9286C>T', '28881_28883delinsAAC', '28725C>T', '241C>T', '3037C>T', '4346T>C', '22020T>C', '14708C>T', '313C>T', '14408C>T', '10376C>T', '23403A>G', '29692G>T'}	{'9286C>T', '28881_28883delinsAAC', '28725C>T', '241C>T', '3037C>T', '4346T>C', '22020T>C', '14708C>T', '313C>T', '14408C>T', '10376C>T', '23403A>G', '28311C>T', '29692G>T'}	{'28311C>T'}	1	2020-05-27	2020-08-18	D614G_KR_M153T	D614G_KR_M153T
EPI_ISL_1429792	EPI_ISL_1131981	{'9286C>T', '28881_28883delinsAAC', '28725C>T', '241C>T', '3037C>T', '4346T>C', '22020T>C', '14708C>T', '313C>T', '14408C>T', '10376C>T', '23403A>G', '29692G>T'}	{'9286C>T', '22349G>T', '6079T>G', '28881_28883delinsAAC', '28725C>T', '241C>T', '3037C>T', '4346T>C', '22020T>C', '14708C>T', '313C>T', '14408C>T', '10376C>T', '23403A>G', '29692G>T', '9115T>C', '12733C>T'}	{'9115T>C', '22349G>T', '6079T>G', '12733C>T'}	4	2020-05-27	2020-08-19	D614G_KR_M153T	D614G_KR_M153T
EPI_ISL_687459	EPI_ISL_1131983	{'21518G>T', '28881_28883delinsAAC', '241C>T', '3037C>T', '18167C>T', '28975G>T', '14408C>T', '23403A>G', '313C>T', '8917C>T'}	{'21518G>T', '28881_28883delinsAAC', '241C>T', '3037C>T', '7360G>T', '18167C>T', '28975G>T', '14408C>T', '23403A>G', '313C>T', '8917C>T'}	{'7360G>T'}	1	2020-06-22	2020-08-19	D614G_KR_M234I	D614G_KR_M234I
EPI_ISL_687790	EPI_ISL_1131986	{'21518G>T', '29679C>T', '28881_28883delinsAAC', '241C>T', '3037C>T', '18167C>T', '28975G>T', '14408C>T', '23403A>G', '313C>T', '8917C>T'}	{'9112C>T', '21518G>T', '29679C>T', '28881_28883delinsAAC', '9521C>T', '241C>T', '3037C>T', '18167C>T', '28975G>T', '14408C>T', '23403A>G', '313C>T', '8917C>T'}	{'9521C>T', '9112C>T'}	2	2020-07-15	2020-08-20	D614G_KR_M234I	D614G_KR_M234I
EPI_ISL_900871	EPI_ISL_1131989	{'9286C>T', '20235C>T', '7609C>T', '28881_28883delinsAAC', '28725C>T', '241C>T', '3037C>T', '4346T>C', '22020T>C', '14708C>T', '313C>T', '14408C>T', '10376C>T', '23403A>G', '29692G>T'}	{'9286C>T', '20235C>T', '7609C>T', '28881_28883delinsAAC', '28725C>T', '241C>T', '3037C>T', '4346T>C', '22020T>C', '14708C>T', '313C>T', '14408C>T', '10376C>T', '23403A>G', '29402G>T', '29692G>T'}	{'29402G>T'}	1	2020-07-31	2020-08-21	D614G_KR_M153T	D614G_KR_M153T
EPI_ISL_687844	EPI_ISL_1131992	{'29831C>T', '21518G>T', '29679C>T', '28881_28883delinsAAC', '241C>T', '3037C>T', '18167C>T', '28975G>T', '14408C>T', '23403A>G', '313C>T', '8917C>T'}	{'29831C>T', '21518G>T', '29679C>T', '28881_28883delinsAAC', '241C>T', '3037C>T', '18167C>T', '28975G>T', '14408C>T', '23403A>G', '313C>T', '6286C>T', '8917C>T'}	{'6286C>T'}	1	2020-08-05	2020-08-22	D614G_KR_M234I	D614G_KR_M234I
EPI_ISL_688357	EPI_ISL_1131992	{'21518G>T', '29679C>T', '28881_28883delinsAAC', '241C>T', '3037C>T', '18167C>T', '28975G>T', '14408C>T', '23403A>G', '313C>T', '6286C>T', '8917C>T'}	{'29831C>T', '21518G>T', '29679C>T', '28881_28883delinsAAC', '241C>T', '3037C>T', '18167C>T', '28975G>T', '14408C>T', '23403A>G', '313C>T', '6286C>T', '8917C>T'}	{'29831C>T'}	1	2020-08-14	2020-08-22	D614G_KR_M234I	D614G_KR_M234I
EPI_ISL_687459	EPI_ISL_1131993	{'21518G>T', '28881_28883delinsAAC', '241C>T', '3037C>T', '18167C>T', '28975G>T', '14408C>T', '23403A>G', '313C>T', '8917C>T'}	{'11235C>T', '21518G>T', '28881_28883delinsAAC', '241C>T', '3037C>T', '18167C>T', '28975G>T', '14408C>T', '23403A>G', '313C>T', '8917C>T'}	{'11235C>T'}	1	2020-06-22	2020-08-22	D614G_KR_M234I	D614G_KR_M234I
EPI_ISL_691287	EPI_ISL_1131995	{'9286C>T', '28881_28883delinsAAC', '2167G>T', '28725C>T', '241C>T', '3037C>T', '4346T>C', '22020T>C', '14708C>T', '313C>T', '14408C>T', '10376C>T', '23403A>G', '29692G>T'}	{'9286C>T', '28881_28883delinsAAC', '2167G>T', '28725C>T', '241C>T', '3037C>T', '4346T>C', '22020T>C', '14708C>T', '313C>T', '14408C>T', '10376C>T', '23403A>G', '6539C>T', '7998C>T', '29692G>T'}	{'6539C>T', '7998C>T'}	2	2020-06-18	2020-08-26	D614G_KR_M153T	D614G_KR_M153T
EPI_ISL_1429792	EPI_ISL_1131998	{'9286C>T', '28881_28883delinsAAC', '28725C>T', '241C>T', '3037C>T', '4346T>C', '22020T>C', '14708C>T', '313C>T', '14408C>T', '10376C>T', '23403A>G', '29692G>T'}	{'9286C>T', '28881_28883delinsAAC', '28725C>T', '241C>T', '3037C>T', '5221C>T', '4346T>C', '22020T>C', '14708C>T', '313C>T', '14408C>T', '10376C>T', '23403A>G', '29692G>T'}	{'5221C>T'}	1	2020-05-27	2020-08-27	D614G_KR_M153T	D614G_KR_M153T
EPI_ISL_1429792	EPI_ISL_1132000	{'9286C>T', '28881_28883delinsAAC', '28725C>T', '241C>T', '3037C>T', '4346T>C', '22020T>C', '14708C>T', '313C>T', '14408C>T', '10376C>T', '23403A>G', '29692G>T'}	{'9286C>T', '28881_28883delinsAAC', '28392G>T', '28725C>T', '241C>T', '3037C>T', '4346T>C', '22020T>C', '14708C>T', '313C>T', '14408C>T', '10376C>T', '23403A>G', '25287G>T', '11083G>T', '29692G>T'}	{'28392G>T', '11083G>T', '25287G>T'}	3	2020-05-27	2020-08-27	D614G_KR_M153T	D614G_KR_M153T
EPI_ISL_691818	EPI_ISL_1132000	{'9286C>T', '28881_28883delinsAAC', '28725C>T', '241C>T', '3037C>T', '4346T>C', '14708C>T', '313C>T', '14408C>T', '10376C>T', '23403A>G', '11083G>T', '29692G>T'}	{'9286C>T', '28881_28883delinsAAC', '28392G>T', '28725C>T', '241C>T', '3037C>T', '4346T>C', '22020T>C', '14708C>T', '313C>T', '14408C>T', '10376C>T', '23403A>G', '25287G>T', '11083G>T', '29692G>T'}	{'22020T>C', '28392G>T', '25287G>T'}	3	2020-06-22	2020-08-27	D614G_KR_P3371S	D614G_KR_M153T
EPI_ISL_686644	EPI_ISL_1132001	{'19800G>A', '21518G>T', '28881_28883delinsAAC', '241C>T', '3037C>T', '18167C>T', '28975G>T', '14408C>T', '23403A>G', '2894G>T', '313C>T', '6433C>T'}	{'19800G>A', '21518G>T', '28881_28883delinsAAC', '2365T>C', '241C>T', '3037C>T', '18167C>T', '28975G>T', '14408C>T', '23403A>G', '2894G>T', '313C>T', '6433C>T'}	{'2365T>C'}	1	2020-08-19	2020-08-27	D614G_KR_M234I	D614G_KR_M234I
EPI_ISL_686957	EPI_ISL_1132003	{'8076T>C', '9286C>T', '28881_28883delinsAAC', '28725C>T', '241C>T', '3037C>T', '4346T>C', '14708C>T', '313C>T', '14408C>T', '10376C>T', '23403A>G', '29692G>T'}	{'8076T>C', '9286C>T', '8866T>C', '28881_28883delinsAAC', '28725C>T', '241C>T', '3037C>T', '5102C>T', '4346T>C', '14708C>T', '313C>T', '14408C>T', '10376C>T', '23403A>G', '29692G>T', '344C>T', '23857T>C'}	{'344C>T', '5102C>T', '23857T>C', '8866T>C'}	4	2020-06-20	2020-08-29	D614G_KR_P3371S	D614G_KR_P3371S
EPI_ISL_901810	EPI_ISL_1132004	{'9286C>T', '28881_28883delinsAAC', '28725C>T', '241C>T', '3037C>T', '4346T>C', '22020T>C', '14708C>T', '313C>T', '14408C>T', '10376C>T', '23403A>G', '29692G>T', '9559C>T'}	{'9286C>T', '8031A>G', '28881_28883delinsAAC', '28725C>T', '241C>T', '3037C>T', '4346T>C', '22020T>C', '14708C>T', '313C>T', '14408C>T', '10376C>T', '23403A>G', '29692G>T', '9559C>T'}	{'8031A>G'}	1	2020-08-15	2020-08-29	D614G_KR_M153T	D614G_KR_M153T
EPI_ISL_892436	EPI_ISL_1132006	{'16393C>T', '21518G>T', '29679C>T', '28881_28883delinsAAC', '241C>T', '3037C>T', '18167C>T', '28975G>T', '12049C>T', '14408C>T', '20703C>T', '23403A>G', '20560G>T', '313C>T', '5365C>T', '8917C>T'}	{'16393C>T', '21518G>T', '29679C>T', '28881_28883delinsAAC', '241C>T', '3037C>T', '18167C>T', '28975G>T', '12049C>T', '14408C>T', '16843G>A', '20703C>T', '20560G>T', '23403A>G', '313C>T', '5365C>T', '8917C>T'}	{'16843G>A'}	1	2020-12-06	2020-12-19	D614G_KR_M234I	D614G_KR_M234I
EPI_ISL_894520	EPI_ISL_1132008	{'15240C>T', '21518G>T', '28881_28883delinsAAC', '8371G>T', '241C>T', '3037C>T', '18167C>T', '28975G>T', '14408C>T', '23403A>G', '313C>T', '6433C>T', '9207C>T'}	{'15240C>T', '21518G>T', '28881_28883delinsAAC', '8371G>T', '24748C>T', '241C>T', '3037C>T', '18167C>T', '28975G>T', '14408C>T', '23403A>G', '28453C>T', '313C>T', '6433C>T', '9207C>T'}	{'24748C>T', '28453C>T'}	2	2020-10-28	2020-12-19	D614G_KR_M234I	D614G_KR_M234I
EPI_ISL_896000	EPI_ISL_1132009	{'26773T>C', '17267A>G', '21518G>T', '29679C>T', '28881_28883delinsAAC', '241C>T', '27002C>T', '3037C>T', '6446G>T', '10156C>T', '18167C>T', '28975G>T', '14408C>T', '23403A>G', '27384T>C', '313C>T', '4228A>T', '8917C>T', '7321C>T'}	{'26773T>C', '17267A>G', '21518G>T', '29679C>T', '28881_28883delinsAAC', '241C>T', '27002C>T', '3037C>T', '6446G>T', '10156C>T', '18167C>T', '28975G>T', '14408C>T', '23403A>G', '27384T>C', '313C>T', '4228A>T', '1322G>T', '8917C>T', '7321C>T'}	{'1322G>T'}	1	2020-12-03	2020-12-21	D614G_KR_M234I	D614G_KR_M234I
EPI_ISL_896000	EPI_ISL_1132010	{'26773T>C', '17267A>G', '21518G>T', '29679C>T', '28881_28883delinsAAC', '241C>T', '27002C>T', '3037C>T', '6446G>T', '10156C>T', '18167C>T', '28975G>T', '14408C>T', '23403A>G', '27384T>C', '313C>T', '4228A>T', '8917C>T', '7321C>T'}	{'26773T>C', '17267A>G', '21518G>T', '29679C>T', '28881_28883delinsAAC', '241C>T', '27002C>T', '3037C>T', '6446G>T', '10156C>T', '18167C>T', '28975G>T', '14408C>T', '23403A>G', '27384T>C', '22205G>C', '313C>T', '4228A>T', '8917C>T', '7321C>T'}	{'22205G>C'}	1	2020-12-03	2020-12-21	D614G_KR_M234I	D614G_KR_M234I
EPI_ISL_1432471	EPI_ISL_1132011	{'3037C>T', '4346T>C', '14708C>T', '10376C>T', '2445C>T', '5554G>A', '28881_28883delinsAAC', '313C>T', '14408C>T', '18657C>T', '18859G>T', '22020T>C', '23403A>G', '761A>G', '14743G>A', '9286C>T', '28725C>T', '241C>T', '5796C>A', '29635C>T', '29692G>T'}	{'3037C>T', '4346T>C', '14708C>T', '10376C>T', '2445C>T', '5554G>A', '28881_28883delinsAAC', '313C>T', '14408C>T', '18657C>T', '18859G>T', '22020T>C', '23403A>G', '761A>G', '14743G>A', '9286C>T', '28725C>T', '241C>T', '5796C>A', '24169G>C', '29635C>T', '29692G>T'}	{'24169G>C'}	1	2021-01-04	2020-12-21	D614G_KR_M153T	D614G_KR_M153T
EPI_ISL_915411	EPI_ISL_1132013	{'15240C>T', '21518G>T', '28881_28883delinsAAC', '8371G>T', '241C>T', '3037C>T', '18167C>T', '28975G>T', '14408C>T', '23403A>G', '23720A>G', '313C>T', '6433C>T', '9207C>T'}	{'15240C>T', '21518G>T', '28881_28883delinsAAC', '8371G>T', '241C>T', '3037C>T', '18167C>T', '28975G>T', '14408C>T', '23403A>G', '23720A>G', '313C>T', '6433C>T', '9207C>T', '2973C>T'}	{'2973C>T'}	1	2020-11-15	2020-12-21	D614G_KR_M234I	D614G_KR_M234I
EPI_ISL_915411	EPI_ISL_1132014	{'15240C>T', '21518G>T', '28881_28883delinsAAC', '8371G>T', '241C>T', '3037C>T', '18167C>T', '28975G>T', '14408C>T', '23403A>G', '23720A>G', '313C>T', '6433C>T', '9207C>T'}	{'15240C>T', '16293C>T', '21518G>T', '28881_28883delinsAAC', '8371G>T', '241C>T', '3037C>T', '18167C>T', '28975G>T', '14408C>T', '23403A>G', '23720A>G', '313C>T', '6433C>T', '9207C>T'}	{'16293C>T'}	1	2020-11-15	2020-12-21	D614G_KR_M234I	D614G_KR_M234I
EPI_ISL_892436	EPI_ISL_1132024	{'16393C>T', '21518G>T', '29679C>T', '28881_28883delinsAAC', '241C>T', '3037C>T', '18167C>T', '28975G>T', '12049C>T', '14408C>T', '20703C>T', '23403A>G', '20560G>T', '313C>T', '5365C>T', '8917C>T'}	{'16393C>T', '21518G>T', '29679C>T', '28881_28883delinsAAC', '241C>T', '3037C>T', '20274G>T', '18167C>T', '28975G>T', '12049C>T', '14408C>T', '20703C>T', '23403A>G', '20560G>T', '313C>T', '5365C>T', '8917C>T'}	{'20274G>T'}	1	2020-12-06	2020-12-24	D614G_KR_M234I	D614G_KR_M234I
EPI_ISL_895384	EPI_ISL_1132035	{'25673T>C', '21518G>T', '6235T>C', '28881_28883delinsAAC', '6592A>G', '1738G>A', '241C>T', '3037C>T', '18167C>T', '28975G>T', '14408C>T', '23403A>G', '313C>T', '28541G>A', '5456A>G', '6723C>T'}	{'25673T>C', '21518G>T', '6235T>C', '28881_28883delinsAAC', '6592A>G', '1738G>A', '241C>T', '3037C>T', '18167C>T', '28975G>T', '14408C>T', '23403A>G', '313C>T', '25061G>C', '28541G>A', '25667C>T', '5456A>G', '6723C>T'}	{'25061G>C', '25667C>T'}	2	2020-12-08	2021-01-06	D614G_KR_A90T	D614G_KR_A90T
EPI_ISL_894535	EPI_ISL_1132040	{'9286C>T', '28881_28883delinsAAC', '28725C>T', '241C>T', '3037C>T', '4346T>C', '19860T>A', '14708C>T', '22020T>C', '14408C>T', '10376C>T', '23403A>G', '313C>T', '11083G>T', '29692G>T'}	{'15240C>T', '9286C>T', '28881_28883delinsAAC', '28725C>T', '241C>T', '3037C>T', '4346T>C', '19860T>A', '14708C>T', '22020T>C', '14408C>T', '10376C>T', '23403A>G', '313C>T', '11083G>T', '29692G>T'}	{'15240C>T'}	1	2020-11-04	2021-01-06	D614G_KR_M153T	D614G_KR_M153T
EPI_ISL_898835	EPI_ISL_1132040	{'15240C>T', '9286C>T', '28881_28883delinsAAC', '28725C>T', '241C>T', '3037C>T', '4346T>C', '19860T>A', '14708C>T', '22020T>C', '14408C>T', '10376C>T', '23403A>G', '313C>T', '29692G>T'}	{'15240C>T', '9286C>T', '28881_28883delinsAAC', '28725C>T', '241C>T', '3037C>T', '4346T>C', '19860T>A', '14708C>T', '22020T>C', '14408C>T', '10376C>T', '23403A>G', '313C>T', '11083G>T', '29692G>T'}	{'11083G>T'}	1	2020-11-10	2021-01-06	D614G_KR_M153T	D614G_KR_M153T
EPI_ISL_1431539	EPI_ISL_1132042	{'5512C>T', '20844C>T', '19072G>T', '21518G>T', '28881_28883delinsAAC', '241C>T', '3037C>T', '18167C>T', '28975G>T', '14408C>T', '23403A>G', '313C>T', '8917C>T', '8602G>T', '18079G>A'}	{'5512C>T', '20844C>T', '19072G>T', '21518G>T', '28881_28883delinsAAC', '241C>T', '3037C>T', '18167C>T', '28975G>T', '14408C>T', '23403A>G', '313C>T', '8917C>T', '13645T>A', '8602G>T', '18079G>A'}	{'13645T>A'}	1	2021-01-21	2021-01-07	D614G_KR_M234I	D614G_KR_M234I
EPI_ISL_893249	EPI_ISL_1132065	{'15240C>T', '21518G>T', '26748A>G', '28881_28883delinsAAC', '8371G>T', '241C>T', '3037C>T', '18167C>T', '28975G>T', '14408C>T', '23403A>G', '313C>T', '6433C>T', '9207C>T'}	{'15240C>T', '21518G>T', '26748A>G', '28881_28883delinsAAC', '8371G>T', '241C>T', '3037C>T', '18167C>T', '28975G>T', '14408C>T', '23403A>G', '313C>T', '6402C>T', '6433C>T', '9207C>T'}	{'6402C>T'}	1	2020-12-23	2021-01-08	D614G_KR_M234I	D614G_KR_M234I
EPI_ISL_896849	EPI_ISL_1132070	{'21518G>T', '28881_28883delinsAAC', '6592A>G', '1738G>A', '241C>T', '3037C>T', '11463T>C', '18167C>T', '28975G>T', '14408C>T', '23403A>G', '313C>T', '28541G>A', '23987C>T'}	{'29420C>T', '21518G>T', '28881_28883delinsAAC', '6592A>G', '1738G>A', '241C>T', '3037C>T', '17058G>T', '11463T>C', '18167C>T', '28975G>T', '14408C>T', '23403A>G', '313C>T', '3330C>T', '28541G>A', '23987C>T'}	{'29420C>T', '3330C>T', '17058G>T'}	3	2020-11-24	2021-01-08	D614G_KR_A90T	D614G_KR_A90T
EPI_ISL_894520	EPI_ISL_1132078	{'15240C>T', '21518G>T', '28881_28883delinsAAC', '8371G>T', '241C>T', '3037C>T', '18167C>T', '28975G>T', '14408C>T', '23403A>G', '313C>T', '6433C>T', '9207C>T'}	{'15240C>T', '2083T>A', '21518G>T', '28881_28883delinsAAC', '13994C>T', '21306C>T', '241C>T', '3037C>T', '8371G>T', '18167C>T', '28975G>T', '14408C>T', '23403A>G', '313C>T', '9207C>T', '6433C>T', '13860C>T'}	{'13994C>T', '21306C>T', '2083T>A', '13860C>T'}	4	2020-10-28	2021-01-05	D614G_KR_M234I	D614G_KR_M234I
EPI_ISL_860131	EPI_ISL_1132089	{'20946C>T', '21518G>T', '29679C>T', '28881_28883delinsAAC', '241C>T', '3037C>T', '10156C>T', '18167C>T', '28975G>T', '14408C>T', '23403A>G', '313C>T', '5036G>A', '8917C>T', '16288G>T', '7321C>T'}	{'20946C>T', '21518G>T', '29679C>T', '28881_28883delinsAAC', '241C>T', '3037C>T', '16288G>T', '10156C>T', '18167C>T', '28975G>T', '14408C>T', '23403A>G', '313C>T', '5036G>A', '6432C>T', '18180G>A', '8917C>T', '7321C>T'}	{'18180G>A', '6432C>T'}	2	2020-10-27	2021-01-08	D614G_KR_M234I	D614G_KR_M234I
EPI_ISL_898093	EPI_ISL_1132112	{'21518G>T', '23587G>T', '28881_28883delinsAAC', '29679C>T', '241C>T', '3037C>T', '18167C>T', '28975G>T', '12049C>T', '14408C>T', '23403A>G', '313C>T', '6380C>T', '29353C>T', '11884C>T', '17502C>T', '8917C>T'}	{'21518G>T', '23587G>T', '28881_28883delinsAAC', '29679C>T', '241C>T', '3037C>T', '26013C>T', '18167C>T', '28975G>T', '12049C>T', '14408C>T', '23403A>G', '28849C>T', '313C>T', '6380C>T', '29353C>T', '27948G>A', '11884C>T', '17502C>T', '8917C>T'}	{'27948G>A', '28849C>T', '26013C>T'}	3	2020-11-03	2021-01-13	D614G_KR_M234I	D614G_KR_M234I
EPI_ISL_893249	EPI_ISL_1132119	{'15240C>T', '21518G>T', '26748A>G', '28881_28883delinsAAC', '8371G>T', '241C>T', '3037C>T', '18167C>T', '28975G>T', '14408C>T', '23403A>G', '313C>T', '6433C>T', '9207C>T'}	{'15240C>T', '21518G>T', '26748A>G', '26873C>T', '28881_28883delinsAAC', '8371G>T', '241C>T', '3037C>T', '18167C>T', '28975G>T', '14408C>T', '23403A>G', '313C>T', '6433C>T', '9207C>T', '4999C>T'}	{'4999C>T', '26873C>T'}	2	2020-12-23	2021-01-14	D614G_KR_M234I	D614G_KR_M234I
EPI_ISL_892576	EPI_ISL_1132124	{'21518G>T', '23587G>T', '28881_28883delinsAAC', '29679C>T', '241C>T', '3037C>T', '18167C>T', '28975G>T', '12049C>T', '14408C>T', '23403A>G', '313C>T', '8917C>T', '6380C>T', '29353C>T', '5614T>C', '17502C>T', '10317A>G'}	{'21518G>T', '29679C>T', '3037C>T', '29353C>T', '5614T>C', '11001C>T', '28881_28883delinsAAC', '313C>T', '12049C>T', '14408C>T', '23587G>T', '18167C>T', '28975G>T', '28851G>A', '23403A>G', '6380C>T', '16353T>C', '17502C>T', '10317A>G', '241C>T', '8917C>T'}	{'11001C>T', '28851G>A', '16353T>C'}	3	2020-11-26	2021-01-16	D614G_KR_M234I	D614G_KR_M234I
EPI_ISL_892849	EPI_ISL_1132131	{'15240C>T', '21518G>T', '28881_28883delinsAAC', '8371G>T', '241C>T', '3037C>T', '20635G>A', '18167C>T', '28975G>T', '14408C>T', '23403A>G', '313C>T', '6433C>T', '9207C>T'}	{'17491C>T', '225C>T', '15240C>T', '21518G>T', '28881_28883delinsAAC', '8371G>T', '241C>T', '3037C>T', '20635G>A', '18167C>T', '28975G>T', '14408C>T', '23403A>G', '313C>T', '9532C>T', '6433C>T', '9207C>T'}	{'17491C>T', '225C>T', '9532C>T'}	3	2020-11-06	2020-12-08	D614G_KR_M234I	D614G_KR_M234I
EPI_ISL_901391	EPI_ISL_1158550	{'21518G>T', '23587G>T', '28881_28883delinsAAC', '29679C>T', '241C>T', '3037C>T', '18167C>T', '28975G>T', '12049C>T', '14408C>T', '23403A>G', '313C>T', '6380C>T', '29353C>T', '17502C>T', '8917C>T'}	{'4524C>T', '21518G>T', '23587G>T', '28881_28883delinsAAC', '29679C>T', '241C>T', '24368G>C', '3037C>T', '18167C>T', '28975G>T', '12049C>T', '14408C>T', '23403A>G', '313C>T', '6380C>T', '29353C>T', '17502C>T', '8917C>T'}	{'24368G>C', '4524C>T'}	2	2020-05-15	2020-10	D614G_KR_M234I	D614G_KR_M234I
EPI_ISL_901391	EPI_ISL_1158551	{'21518G>T', '23587G>T', '28881_28883delinsAAC', '29679C>T', '241C>T', '3037C>T', '18167C>T', '28975G>T', '12049C>T', '14408C>T', '23403A>G', '313C>T', '6380C>T', '29353C>T', '17502C>T', '8917C>T'}	{'21518G>T', '23587G>T', '28881_28883delinsAAC', '29200C>T', '29679C>T', '241C>T', '3037C>T', '6568C>T', '18167C>T', '28975G>T', '12049C>T', '14408C>T', '23403A>G', '313C>T', '6380C>T', '29353C>T', '17502C>T', '8917C>T'}	{'29200C>T', '6568C>T'}	2	2020-05-15	2020-10	D614G_KR_M234I	D614G_KR_M234I
EPI_ISL_896612	EPI_ISL_1158552	{'8076T>C', '9286C>T', '28881_28883delinsAAC', '28725C>T', '241C>T', '15768G>A', '3037C>T', '4346T>C', '14708C>T', '1973C>T', '14408C>T', '10376C>T', '23403A>G', '313C>T', '29692G>T'}	{'8076T>C', '9286C>T', '28881_28883delinsAAC', '28725C>T', '241C>T', '15768G>A', '3037C>T', '4346T>C', '14708C>T', '1973C>T', '14408C>T', '10376C>T', '23403A>G', '313C>T', '20679G>A', '29692G>T'}	{'20679G>A'}	1	2020-10-02	2020-11	D614G_KR_P3371S	D614G_KR_P3371S
EPI_ISL_901391	EPI_ISL_1158560	{'21518G>T', '23587G>T', '28881_28883delinsAAC', '29679C>T', '241C>T', '3037C>T', '18167C>T', '28975G>T', '12049C>T', '14408C>T', '23403A>G', '313C>T', '6380C>T', '29353C>T', '17502C>T', '8917C>T'}	{'21518G>T', '23587G>T', '28881_28883delinsAAC', '29679C>T', '241C>T', '3037C>T', '18167C>T', '28975G>T', '12049C>T', '14408C>T', '23403A>G', '21707C>T', '313C>T', '6380C>T', '29353C>T', '17502C>T', '8917C>T'}	{'21707C>T'}	1	2020-05-15	2020-11	D614G_KR_M234I	D614G_KR_M234I
EPI_ISL_894444	EPI_ISL_1158562	{'9286C>T', '28881_28883delinsAAC', '28725C>T', '241C>T', '3037C>T', '4346T>C', '22020T>C', '14708C>T', '313C>T', '14408C>T', '10376C>T', '23403A>G', '27633A>G', '29692G>T'}	{'9286C>T', '28881_28883delinsAAC', '28725C>T', '241C>T', '3037C>T', '6268C>A', '4346T>C', '22020T>C', '14708C>T', '313C>T', '14408C>T', '10376C>T', '23403A>G', '27633A>G', '23830T>C', '29692G>T'}	{'23830T>C', '6268C>A'}	2	2020-09-18	2020-11	D614G_KR_M153T	D614G_KR_M153T
EPI_ISL_901391	EPI_ISL_1158563	{'21518G>T', '23587G>T', '28881_28883delinsAAC', '29679C>T', '241C>T', '3037C>T', '18167C>T', '28975G>T', '12049C>T', '14408C>T', '23403A>G', '313C>T', '6380C>T', '29353C>T', '17502C>T', '8917C>T'}	{'21518G>T', '23587G>T', '28881_28883delinsAAC', '29679C>T', '241C>T', '3037C>T', '18167C>T', '28975G>T', '12049C>T', '14408C>T', '23403A>G', '313C>T', '6380C>T', '29353C>T', '27152T>C', '17502C>T', '8917C>T'}	{'27152T>C'}	1	2020-05-15	2020-11	D614G_KR_M234I	D614G_KR_M234I
EPI_ISL_898097	EPI_ISL_1158574	{'21158T>C', '21518G>T', '23587G>T', '28881_28883delinsAAC', '29679C>T', '241C>T', '3037C>T', '18167C>T', '28975G>T', '12049C>T', '14408C>T', '23403A>G', '313C>T', '9565C>T', '6380C>T', '29353C>T', '17502C>T', '8917C>T'}	{'21158T>C', '21518G>T', '29679C>T', '3037C>T', '9565C>T', '29867T>G', '29353C>T', '29870C>A', '28881_28883delinsAAC', '313C>T', '12049C>T', '14408C>T', '29869A>C', '29868G>A', '23587G>T', '29866A>T', '18167C>T', '28975G>T', '23403A>G', '6380C>T', '17502C>T', '241C>T', '8917C>T'}	{'29868G>A', '29870C>A', '29866A>T', '29867T>G', '29869A>C'}	5	2020-11-04	2020-12	D614G_KR_M234I	D614G_KR_M234I
EPI_ISL_902050	EPI_ISL_1168773	{'25673T>C', '21518G>T', '6235T>C', '28881_28883delinsAAC', '6592A>G', '1738G>A', '241C>T', '3037C>T', '18167C>T', '28975G>T', '14408C>T', '23403A>G', '313C>T', '28541G>A'}	{'25673T>C', '21518G>T', '5314C>T', '28881_28883delinsAAC', '6235T>C', '1738G>A', '241C>T', '3037C>T', '6592A>G', '26159_26161del', '18167C>T', '28975G>T', '14408C>T', '23403A>G', '313C>T', '28541G>A', '27683_27758del'}	{'27683_27758del', '26159_26161del', '5314C>T'}	3	2020-10-01	2020-12-27	D614G_KR_A90T	D614G_KR_A90T
EPI_ISL_892504	EPI_ISL_1168775	{'6035A>G', '21518G>T', '23587G>T', '28881_28883delinsAAC', '13366C>T', '19894G>T', '241C>T', '29679C>T', '3037C>T', '8964C>T', '18167C>T', '28975G>T', '12049C>T', '14408C>T', '23403A>G', '313C>T', '29353C>T', '11083G>T', '8917C>T'}	{'21518G>T', '29679C>T', '19894G>T', '3037C>T', '29353C>T', '28881_28883delinsAAC', '13366C>T', '313C>T', '12049C>T', '14408C>T', '26192_26194del', '11083G>T', '6035A>G', '23587G>T', '18167C>T', '28975G>T', '23403A>G', '8964C>T', '241C>T', '2108A>G', '8917C>T'}	{'26192_26194del', '2108A>G'}	2	2020-12-14	2021-01-04	D614G_KR_M234I	D614G_KR_M234I
EPI_ISL_895026	EPI_ISL_1168777	{'25673T>C', '21518G>T', '29801C>T', '28881_28883delinsAAC', '6235T>C', '1738G>A', '241C>T', '25049G>T', '3037C>T', '6592A>G', '18167C>T', '28975G>T', '14408C>T', '23403A>G', '313C>T', '28541G>A'}	{'25673T>C', '29409C>T', '21518G>T', '29801C>T', '28881_28883delinsAAC', '27471_27682del', '1738G>A', '241C>T', '25049G>T', '3037C>T', '6235T>C', '6592A>G', '18167C>T', '28975G>T', '14408C>T', '23403A>G', '313C>T', '28541G>A'}	{'27471_27682del', '29409C>T'}	2	2020-12-01	2020-12-29	D614G_KR_A90T	D614G_KR_A90T
EPI_ISL_898654	EPI_ISL_1168781	{'21518G>T', '23587G>T', '28881_28883delinsAAC', '13366C>T', '19894G>T', '241C>T', '29679C>T', '11430A>G', '10042A>G', '3037C>T', '18167C>T', '28975G>T', '12049C>T', '14408C>T', '23403A>G', '313C>T', '29353C>T', '8917C>T'}	{'21518G>T', '23587G>T', '25512A>C', '13366C>T', '19894G>T', '241C>T', '28881_28883delinsAAC', '11430A>G', '10042A>G', '29679C>T', '3037C>T', '18167C>T', '28975G>T', '12049C>T', '14408C>T', '23403A>G', '313C>T', '29353C>T', '8917C>T'}	{'25512A>C'}	1	2020-11-13	2020-12-22	D614G_KR_M234I	D614G_KR_M234I
EPI_ISL_898654	EPI_ISL_1168791	{'21518G>T', '23587G>T', '28881_28883delinsAAC', '13366C>T', '19894G>T', '241C>T', '29679C>T', '11430A>G', '10042A>G', '3037C>T', '18167C>T', '28975G>T', '12049C>T', '14408C>T', '23403A>G', '313C>T', '29353C>T', '8917C>T'}	{'21518G>T', '23587G>T', '28881_28883delinsAAC', '13366C>T', '19894G>T', '241C>T', '29679C>T', '11430A>G', '10042A>G', '3037C>T', '18167C>T', '28975G>T', '12049C>T', '14408C>T', '21998C>T', '23403A>G', '313C>T', '29353C>T', '8917C>T'}	{'21998C>T'}	1	2020-11-13	2020-12-22	D614G_KR_M234I	D614G_KR_M234I
EPI_ISL_895077	EPI_ISL_1168793	{'25673T>C', '21518G>T', '18864C>T', '28881_28883delinsAAC', '6235T>C', '1738G>A', '241C>T', '3037C>T', '6592A>G', '6968C>T', '18167C>T', '28975G>T', '14408C>T', '23403A>G', '313C>T', '28541G>A', '4654T>C'}	{'25673T>C', '21518G>T', '18864C>T', '28881_28883delinsAAC', '6235T>C', '1738G>A', '241C>T', '3037C>T', '6592A>G', '6968C>T', '16539T>C', '18167C>T', '28975G>T', '14408C>T', '23403A>G', '313C>T', '28541G>A', '4654T>C'}	{'16539T>C'}	1	2020-11-27	2021-01-02	D614G_KR_A90T	D614G_KR_A90T
EPI_ISL_895077	EPI_ISL_1168795	{'25673T>C', '21518G>T', '18864C>T', '28881_28883delinsAAC', '6235T>C', '1738G>A', '241C>T', '3037C>T', '6592A>G', '6968C>T', '18167C>T', '28975G>T', '14408C>T', '23403A>G', '313C>T', '28541G>A', '4654T>C'}	{'25673T>C', '21518G>T', '18864C>T', '28881_28883delinsAAC', '6235T>C', '1738G>A', '241C>T', '3037C>T', '6592A>G', '6968C>T', '18167C>T', '28975G>T', '14408C>T', '23403A>G', '313C>T', '6428C>T', '28541G>A', '4654T>C'}	{'6428C>T'}	1	2020-11-27	2021-01-02	D614G_KR_A90T	D614G_KR_A90T
EPI_ISL_898654	EPI_ISL_1168797	{'21518G>T', '23587G>T', '28881_28883delinsAAC', '13366C>T', '19894G>T', '241C>T', '29679C>T', '11430A>G', '10042A>G', '3037C>T', '18167C>T', '28975G>T', '12049C>T', '14408C>T', '23403A>G', '313C>T', '29353C>T', '8917C>T'}	{'21518G>T', '23587G>T', '28881_28883delinsAAC', '13366C>T', '19894G>T', '241C>T', '29679C>T', '11430A>G', '10042A>G', '3037C>T', '18167C>T', '28975G>T', '12049C>T', '14408C>T', '23403A>G', '25270T>C', '313C>T', '29353C>T', '12870C>T', '8917C>T'}	{'12870C>T', '25270T>C'}	2	2020-11-13	2021-01-03	D614G_KR_M234I	D614G_KR_M234I
EPI_ISL_894444	EPI_ISL_1168804	{'9286C>T', '28881_28883delinsAAC', '28725C>T', '241C>T', '3037C>T', '4346T>C', '22020T>C', '14708C>T', '313C>T', '14408C>T', '10376C>T', '23403A>G', '27633A>G', '29692G>T'}	{'9286C>T', '29747G>T', '22550C>T', '28881_28883delinsAAC', '28725C>T', '241C>T', '3037C>T', '4346T>C', '22020T>C', '14708C>T', '313C>T', '14408C>T', '10376C>T', '23403A>G', '27633A>G', '23830T>C', '29692G>T'}	{'23830T>C', '29747G>T', '22550C>T'}	3	2020-09-18	2020-12-21	D614G_KR_M153T	D614G_KR_M153T
EPI_ISL_898654	EPI_ISL_1168807	{'21518G>T', '23587G>T', '28881_28883delinsAAC', '13366C>T', '19894G>T', '241C>T', '29679C>T', '11430A>G', '10042A>G', '3037C>T', '18167C>T', '28975G>T', '12049C>T', '14408C>T', '23403A>G', '313C>T', '29353C>T', '8917C>T'}	{'21518G>T', '23587G>T', '28881_28883delinsAAC', '13366C>T', '19894G>T', '241C>T', '29679C>T', '11430A>G', '10042A>G', '26284G>T', '3037C>T', '18167C>T', '28975G>T', '12049C>T', '14408C>T', '23403A>G', '313C>T', '29353C>T', '8917C>T'}	{'26284G>T'}	1	2020-11-13	2020-12-21	D614G_KR_M234I	D614G_KR_M234I
EPI_ISL_898654	EPI_ISL_1168812	{'21518G>T', '23587G>T', '28881_28883delinsAAC', '13366C>T', '19894G>T', '241C>T', '29679C>T', '11430A>G', '10042A>G', '3037C>T', '18167C>T', '28975G>T', '12049C>T', '14408C>T', '23403A>G', '313C>T', '29353C>T', '8917C>T'}	{'21518G>T', '23587G>T', '28881_28883delinsAAC', '13366C>T', '19894G>T', '241C>T', '29679C>T', '11430A>G', '10042A>G', '26058C>T', '3037C>T', '18167C>T', '28975G>T', '12049C>T', '14408C>T', '23403A>G', '313C>T', '29353C>T', '8917C>T'}	{'26058C>T'}	1	2020-11-13	2020-12-21	D614G_KR_M234I	D614G_KR_M234I
EPI_ISL_894361	EPI_ISL_1168814	{'25673T>C', '28087C>T', '2268C>T', '21518G>T', '6235T>C', '28881_28883delinsAAC', '6592A>G', '1738G>A', '241C>T', '3037C>T', '18167C>T', '28975G>T', '14408C>T', '23403A>G', '313C>T', '28541G>A', '3312T>C'}	{'25673T>C', '28087C>T', '2268C>T', '21518G>T', '6235T>C', '28881_28883delinsAAC', '6592A>G', '1738G>A', '241C>T', '3037C>T', '18167C>T', '28975G>T', '14408C>T', '15960C>T', '23403A>G', '313C>T', '28541G>A', '3312T>C'}	{'15960C>T'}	1	2020-12-25	2020-12-20	D614G_KR_A90T	D614G_KR_A90T
EPI_ISL_893483	EPI_ISL_1168816	{'8076T>C', '9286C>T', '28881_28883delinsAAC', '28725C>T', '241C>T', '3037C>T', '4346T>C', '24928G>T', '14708C>T', '313C>T', '14408C>T', '10376C>T', '23403A>G', '15543G>T', '29692G>T', '25290G>T', '7844C>T'}	{'8076T>C', '9286C>T', '28881_28883delinsAAC', '28725C>T', '241C>T', '3037C>T', '23533C>T', '4346T>C', '24928G>T', '14708C>T', '313C>T', '14408C>T', '10376C>T', '23403A>G', '15543G>T', '29692G>T', '25290G>T', '7844C>T'}	{'23533C>T'}	1	2020-11-04	2020-12-21	D614G_KR_P3371S	D614G_KR_P3371S
EPI_ISL_894361	EPI_ISL_1168817	{'25673T>C', '28087C>T', '2268C>T', '21518G>T', '6235T>C', '28881_28883delinsAAC', '6592A>G', '1738G>A', '241C>T', '3037C>T', '18167C>T', '28975G>T', '14408C>T', '23403A>G', '313C>T', '28541G>A', '3312T>C'}	{'25673T>C', '28087C>T', '2268C>T', '21518G>T', '6235T>C', '28881_28883delinsAAC', '6592A>G', '1738G>A', '241C>T', '3037C>T', '18167C>T', '25484C>T', '14408C>T', '23403A>G', '28975G>T', '313C>T', '28541G>A', '3312T>C'}	{'25484C>T'}	1	2020-12-25	2020-12-21	D614G_KR_A90T	D614G_KR_A90T
EPI_ISL_900812	EPI_ISL_1168826	{'21518G>T', '28881_28883delinsAAC', '6592A>G', '1738G>A', '241C>T', '3037C>T', '11463T>C', '18167C>T', '28975G>T', '14408C>T', '23403A>G', '313C>T', '28541G>A'}	{'13665C>T', '21518G>T', '28881_28883delinsAAC', '6592A>G', '1738G>A', '241C>T', '2395C>T', '3037C>T', '3871G>T', '11463T>C', '18167C>T', '28975G>T', '14408C>T', '23403A>G', '313C>T', '28541G>A'}	{'3871G>T', '2395C>T', '13665C>T'}	3	2020-10-22	2020-12-22	D614G_KR_A90T	D614G_KR_A90T
EPI_ISL_894520	EPI_ISL_1168828	{'15240C>T', '21518G>T', '28881_28883delinsAAC', '8371G>T', '241C>T', '3037C>T', '18167C>T', '28975G>T', '14408C>T', '23403A>G', '313C>T', '6433C>T', '9207C>T'}	{'15240C>T', '21518G>T', '28881_28883delinsAAC', '8106C>T', '8371G>T', '241C>T', '3037C>T', '18167C>T', '28975G>T', '14408C>T', '23403A>G', '313C>T', '6433C>T', '9207C>T'}	{'8106C>T'}	1	2020-10-28	2020-12-24	D614G_KR_M234I	D614G_KR_M234I
EPI_ISL_895026	EPI_ISL_1168830	{'25673T>C', '21518G>T', '29801C>T', '28881_28883delinsAAC', '6235T>C', '1738G>A', '241C>T', '25049G>T', '3037C>T', '6592A>G', '18167C>T', '28975G>T', '14408C>T', '23403A>G', '313C>T', '28541G>A'}	{'25673T>C', '21518G>T', '29801C>T', '23833C>T', '28881_28883delinsAAC', '1738G>A', '21997C>T', '241C>T', '25049G>T', '3037C>T', '6235T>C', '6592A>G', '18167C>T', '28975G>T', '14408C>T', '23403A>G', '313C>T', '27281G>T', '28541G>A', '5144C>T'}	{'23833C>T', '21997C>T', '5144C>T', '27281G>T'}	4	2020-12-01	2020-12-28	D614G_KR_A90T	D614G_KR_A90T
EPI_ISL_894520	EPI_ISL_1168834	{'15240C>T', '21518G>T', '28881_28883delinsAAC', '8371G>T', '241C>T', '3037C>T', '18167C>T', '28975G>T', '14408C>T', '23403A>G', '313C>T', '6433C>T', '9207C>T'}	{'15240C>T', '21518G>T', '28881_28883delinsAAC', '8371G>T', '241C>T', '3037C>T', '6433C>T', '18167C>T', '13957C>T', '14408C>T', '23403A>G', '25785G>T', '28975G>T', '313C>T', '9207C>T'}	{'13957C>T', '25785G>T'}	2	2020-10-28	2020-12-29	D614G_KR_M234I	D614G_KR_M234I
EPI_ISL_902050	EPI_ISL_1168839	{'25673T>C', '21518G>T', '6235T>C', '28881_28883delinsAAC', '6592A>G', '1738G>A', '241C>T', '3037C>T', '18167C>T', '28975G>T', '14408C>T', '23403A>G', '313C>T', '28541G>A'}	{'25673T>C', '21518G>T', '6235T>C', '28881_28883delinsAAC', '6592A>G', '1738G>A', '241C>T', '3037C>T', '18167C>T', '28975G>T', '14408C>T', '23403A>G', '313C>T', '12973C>T', '28541G>A', '5456A>G'}	{'5456A>G', '12973C>T'}	2	2020-10-01	2020-12-30	D614G_KR_A90T	D614G_KR_A90T
EPI_ISL_902050	EPI_ISL_1168850	{'25673T>C', '21518G>T', '6235T>C', '28881_28883delinsAAC', '6592A>G', '1738G>A', '241C>T', '3037C>T', '18167C>T', '28975G>T', '14408C>T', '23403A>G', '313C>T', '28541G>A'}	{'25673T>C', '29412A>T', '21518G>T', '6235T>C', '28881_28883delinsAAC', '6592A>G', '1738G>A', '241C>T', '3037C>T', '16179A>C', '18167C>T', '28975G>T', '14408C>T', '21139C>T', '23403A>G', '29395G>T', '313C>T', '28541G>A'}	{'16179A>C', '29395G>T', '29412A>T', '21139C>T'}	4	2020-10-01	2020-12-28	D614G_KR_A90T	D614G_KR_A90T
EPI_ISL_895083	EPI_ISL_1168851	{'25673T>C', '21518G>T', '19476A>G', '28881_28883delinsAAC', '6235T>C', '1738G>A', '241C>T', '3037C>T', '6592A>G', '18167C>T', '28975G>T', '14408C>T', '23403A>G', '313C>T', '28541G>A'}	{'25673T>C', '21518G>T', '19476A>G', '28881_28883delinsAAC', '6235T>C', '1738G>A', '241C>T', '3037C>T', '6592A>G', '18167C>T', '28975G>T', '14408C>T', '23403A>G', '313C>T', '4180G>T', '28541G>A'}	{'4180G>T'}	1	2020-11-30	2020-12-28	D614G_KR_A90T	D614G_KR_A90T
EPI_ISL_900812	EPI_ISL_1168854	{'21518G>T', '28881_28883delinsAAC', '6592A>G', '1738G>A', '241C>T', '3037C>T', '11463T>C', '18167C>T', '28975G>T', '14408C>T', '23403A>G', '313C>T', '28541G>A'}	{'29706G>T', '21518G>T', '28881_28883delinsAAC', '6592A>G', '1738G>A', '241C>T', '3037C>T', '11463T>C', '18167C>T', '28975G>T', '14408C>T', '23403A>G', '313C>T', '28541G>A'}	{'29706G>T'}	1	2020-10-22	2020-12-31	D614G_KR_A90T	D614G_KR_A90T
EPI_ISL_915383	EPI_ISL_1168855	{'15240C>T', '21518G>T', '28881_28883delinsAAC', '8371G>T', '241C>T', '3037C>T', '21123G>T', '18167C>T', '28975G>T', '14408C>T', '23403A>G', '313C>T', '6433C>T', '9207C>T'}	{'15240C>T', '21518G>T', '28881_28883delinsAAC', '8371G>T', '241C>T', '3037C>T', '21123G>T', '9214C>T', '18167C>T', '28975G>T', '14408C>T', '23403A>G', '313C>T', '6433C>T', '9207C>T'}	{'9214C>T'}	1	2020-12-15	2021-01-04	D614G_KR_M234I	D614G_KR_M234I
EPI_ISL_900812	EPI_ISL_1168861	{'21518G>T', '28881_28883delinsAAC', '6592A>G', '1738G>A', '241C>T', '3037C>T', '11463T>C', '18167C>T', '28975G>T', '14408C>T', '23403A>G', '313C>T', '28541G>A'}	{'12897C>T', '21518G>T', '28881_28883delinsAAC', '6592A>G', '1738G>A', '241C>T', '3037C>T', '11463T>C', '18167C>T', '28975G>T', '14408C>T', '23403A>G', '313C>T', '7749C>T', '28541G>A'}	{'12897C>T', '7749C>T'}	2	2020-10-22	2020-12-26	D614G_KR_A90T	D614G_KR_A90T
EPI_ISL_893359	EPI_ISL_1168872	{'3037C>T', '4346T>C', '14708C>T', '10376C>T', '2445C>T', '5554G>A', '28881_28883delinsAAC', '313C>T', '14408C>T', '24583T>C', '18657C>T', '1076C>T', '22020T>C', '23403A>G', '761A>G', '14743G>A', '9286C>T', '28725C>T', '241C>T', '5796C>A', '29635C>T', '29692G>T'}	{'3037C>T', '4346T>C', '14708C>T', '10376C>T', '2445C>T', '5554G>A', '10519C>T', '28881_28883delinsAAC', '313C>T', '14408C>T', '24583T>C', '18657C>T', '1076C>T', '22020T>C', '23403A>G', '761A>G', '14743G>A', '14691A>G', '9286C>T', '28725C>T', '241C>T', '5796C>A', '29635C>T', '29692G>T'}	{'14691A>G', '10519C>T'}	2	2020-12-22	2020-12-27	D614G_KR_M153T	D614G_KR_M153T
EPI_ISL_894361	EPI_ISL_1168874	{'25673T>C', '28087C>T', '2268C>T', '21518G>T', '6235T>C', '28881_28883delinsAAC', '6592A>G', '1738G>A', '241C>T', '3037C>T', '18167C>T', '28975G>T', '14408C>T', '23403A>G', '313C>T', '28541G>A', '3312T>C'}	{'25673T>C', '28087C>T', '2268C>T', '21518G>T', '6235T>C', '2110C>T', '28881_28883delinsAAC', '1738G>A', '241C>T', '3037C>T', '6592A>G', '18167C>T', '28975G>T', '14408C>T', '23403A>G', '313C>T', '28541G>A', '3312T>C'}	{'2110C>T'}	1	2020-12-25	2020-12-28	D614G_KR_A90T	D614G_KR_A90T
EPI_ISL_898759	EPI_ISL_1168876	{'25673T>C', '19032C>T', '21518G>T', '6235T>C', '28881_28883delinsAAC', '6592A>G', '1738G>A', '241C>T', '3037C>T', '18167C>T', '28975G>T', '14408C>T', '23403A>G', '313C>T', '11540G>A', '28541G>A'}	{'25673T>C', '26060C>T', '19032C>T', '21518G>T', '6235T>C', '28881_28883delinsAAC', '6592A>G', '1738G>A', '241C>T', '3037C>T', '18167C>T', '28975G>T', '14408C>T', '23403A>G', '313C>T', '11540G>A', '28541G>A'}	{'26060C>T'}	1	2020-11-21	2021-01-01	D614G_KR_A90T	D614G_KR_A90T
EPI_ISL_895895	EPI_ISL_1168884	{'21518G>T', '23587G>T', '28881_28883delinsAAC', '13366C>T', '19894G>T', '241C>T', '29679C>T', '3037C>T', '8964C>T', '18167C>T', '28975G>T', '12049C>T', '14408C>T', '23403A>G', '313C>T', '29353C>T', '11083G>T', '27951T>C', '8917C>T'}	{'7525A>G', '21518G>T', '29679C>T', '19894G>T', '3037C>T', '29353C>T', '28881_28883delinsAAC', '13366C>T', '313C>T', '12049C>T', '14408C>T', '11083G>T', '24812G>T', '23587G>T', '23086C>T', '18167C>T', '28975G>T', '23403A>G', '8964C>T', '241C>T', '27951T>C', '8917C>T'}	{'23086C>T', '7525A>G', '24812G>T'}	3	2020-12-14	2021-01-03	D614G_KR_M234I	D614G_KR_M234I
EPI_ISL_902050	EPI_ISL_1168894	{'25673T>C', '21518G>T', '6235T>C', '28881_28883delinsAAC', '6592A>G', '1738G>A', '241C>T', '3037C>T', '18167C>T', '28975G>T', '14408C>T', '23403A>G', '313C>T', '28541G>A'}	{'25673T>C', '21518G>T', '6235T>C', '15615C>T', '28881_28883delinsAAC', '1738G>A', '241C>T', '3037C>T', '5974C>T', '19983C>T', '27476C>T', '6592A>G', '18167C>T', '28975G>T', '14408C>T', '23403A>G', '313C>T', '28541G>A'}	{'15615C>T', '27476C>T', '19983C>T', '5974C>T'}	4	2020-10-01	2021-01-04	D614G_KR_A90T	D614G_KR_A90T
EPI_ISL_898759	EPI_ISL_1168899	{'25673T>C', '19032C>T', '21518G>T', '6235T>C', '28881_28883delinsAAC', '6592A>G', '1738G>A', '241C>T', '3037C>T', '18167C>T', '28975G>T', '14408C>T', '23403A>G', '313C>T', '11540G>A', '28541G>A'}	{'25673T>C', '19032C>T', '21518G>T', '6235T>C', '28881_28883delinsAAC', '6592A>G', '1738G>A', '241C>T', '3037C>T', '17977C>T', '18167C>T', '28975G>T', '14408C>T', '23403A>G', '313C>T', '11540G>A', '28541G>A'}	{'17977C>T'}	1	2020-11-21	2020-12-26	D614G_KR_A90T	D614G_KR_A90T
EPI_ISL_892504	EPI_ISL_1168903	{'6035A>G', '21518G>T', '23587G>T', '28881_28883delinsAAC', '13366C>T', '19894G>T', '241C>T', '29679C>T', '3037C>T', '8964C>T', '18167C>T', '28975G>T', '12049C>T', '14408C>T', '23403A>G', '313C>T', '29353C>T', '11083G>T', '8917C>T'}	{'21518G>T', '29679C>T', '19894G>T', '3037C>T', '29353C>T', '4644A>G', '28921T>A', '28881_28883delinsAAC', '13366C>T', '313C>T', '12049C>T', '14408C>T', '11083G>T', '6035A>G', '23587G>T', '26730G>T', '18167C>T', '28975G>T', '23403A>G', '8964C>T', '241C>T', '8917C>T'}	{'26730G>T', '4644A>G', '28921T>A'}	3	2020-12-14	2021-01-06	D614G_KR_M234I	D614G_KR_M234I
EPI_ISL_900812	EPI_ISL_1168906	{'21518G>T', '28881_28883delinsAAC', '6592A>G', '1738G>A', '241C>T', '3037C>T', '11463T>C', '18167C>T', '28975G>T', '14408C>T', '23403A>G', '313C>T', '28541G>A'}	{'6894G>T', '21518G>T', '1131A>T', '28881_28883delinsAAC', '6592A>G', '1738G>A', '241C>T', '3037C>T', '11463T>C', '18167C>T', '28975G>T', '14408C>T', '23403A>G', '313C>T', '28541G>A'}	{'6894G>T', '1131A>T'}	2	2020-10-22	2021-01-05	D614G_KR_A90T	D614G_KR_A90T
EPI_ISL_894589	EPI_ISL_1168907	{'19072G>T', '29108C>T', '21518G>T', '28881_28883delinsAAC', '241C>T', '3037C>T', '1048G>T', '18167C>T', '20629C>T', '14408C>T', '23403A>G', '28975G>T', '27915G>A', '313C>T', '8602G>T', '8917C>T'}	{'19072G>T', '29108C>T', '28857G>T', '21518G>T', '28881_28883delinsAAC', '241C>T', '3037C>T', '1048G>T', '4291A>T', '18167C>T', '20629C>T', '14408C>T', '23403A>G', '28975G>T', '27915G>A', '313C>T', '8602G>T', '8917C>T'}	{'4291A>T', '28857G>T'}	2	2020-11-20	2021-01-06	D614G_KR_M234I	D614G_KR_M234I
EPI_ISL_687459	EPI_ISL_1168911	{'21518G>T', '28881_28883delinsAAC', '241C>T', '3037C>T', '18167C>T', '28975G>T', '14408C>T', '23403A>G', '313C>T', '8917C>T'}	{'25147A>G', '19072G>T', '21518G>T', '900C>T', '28881_28883delinsAAC', '241C>T', '3037C>T', '13563A>G', '18167C>T', '28975G>T', '14408C>T', '23403A>G', '18877C>T', '313C>T', '8016C>T', '8917C>T'}	{'25147A>G', '19072G>T', '900C>T', '13563A>G', '8016C>T', '18877C>T'}	6	2020-06-22	2021-01-07	D614G_KR_M234I	D614G_KR_M234I
EPI_ISL_894501	EPI_ISL_1168913	{'21518G>T', '29679C>T', '28881_28883delinsAAC', '241C>T', '3037C>T', '18167C>T', '28975G>T', '12049C>T', '20703C>T', '14408C>T', '23403A>G', '20560G>T', '313C>T', '5365C>T', '8917C>T'}	{'16954C>T', '21518G>T', '29679C>T', '28881_28883delinsAAC', '241C>T', '3037C>T', '1458G>A', '18167C>T', '28975G>T', '12049C>T', '14408C>T', '20703C>T', '23403A>G', '20560G>T', '313C>T', '5365C>T', '29627C>T', '8917C>T'}	{'1458G>A', '16954C>T', '29627C>T'}	3	2020-10-16	2021-01-05	D614G_KR_M234I	D614G_KR_M234I
EPI_ISL_893700	EPI_ISL_1168914	{'21518G>T', '28881_28883delinsAAC', '6592A>G', '1738G>A', '241C>T', '24368G>C', '21736C>T', '3037C>T', '18167C>T', '28975G>T', '14408C>T', '23403A>G', '29272C>T', '313C>T', '6636C>T', '28541G>A'}	{'21518G>T', '28881_28883delinsAAC', '6592A>G', '1738G>A', '241C>T', '24368G>C', '21736C>T', '25427C>T', '3037C>T', '18167C>T', '28975G>T', '14408C>T', '23403A>G', '29272C>T', '313C>T', '6636C>T', '28541G>A'}	{'25427C>T'}	1	2020-12-06	2021-01-05	D614G_KR_A90T	D614G_KR_A90T
EPI_ISL_892413	EPI_ISL_1168923	{'22450C>T', '21518G>T', '28881_28883delinsAAC', '6592A>G', '1738G>A', '241C>T', '3037C>T', '18167C>T', '28975G>T', '14408C>T', '23403A>G', '29272C>T', '313C>T', '6636C>T', '28541G>A'}	{'21518G>T', '22450C>T', '28881_28883delinsAAC', '6592A>G', '1738G>A', '241C>T', '3037C>T', '18167C>T', '28975G>T', '14408C>T', '23403A>G', '29272C>T', '313C>T', '6636C>T', '28541G>A', '22051G>T'}	{'22051G>T'}	1	2020-11-27	2021-01-09	D614G_KR_A90T	D614G_KR_A90T
EPI_ISL_893700	EPI_ISL_1168924	{'21518G>T', '28881_28883delinsAAC', '6592A>G', '1738G>A', '241C>T', '24368G>C', '21736C>T', '3037C>T', '18167C>T', '28975G>T', '14408C>T', '23403A>G', '29272C>T', '313C>T', '6636C>T', '28541G>A'}	{'21622C>T', '21518G>T', '28881_28883delinsAAC', '6592A>G', '1738G>A', '241C>T', '24368G>C', '21736C>T', '3037C>T', '18167C>T', '28975G>T', '14408C>T', '23403A>G', '29272C>T', '313C>T', '6636C>T', '28541G>A'}	{'21622C>T'}	1	2020-12-06	2021-01-08	D614G_KR_A90T	D614G_KR_A90T
EPI_ISL_893596	EPI_ISL_1168927	{'25673T>C', '18937G>T', '21518G>T', '6235T>C', '28881_28883delinsAAC', '6592A>G', '1738G>A', '241C>T', '3037C>T', '29023T>A', '18167C>T', '28975G>T', '14408C>T', '23403A>G', '313C>T', '620C>T', '6828C>T', '28541G>A'}	{'25673T>C', '18937G>T', '21518G>T', '6235T>C', '1063C>T', '28881_28883delinsAAC', '1738G>A', '241C>T', '3037C>T', '6592A>G', '29023T>A', '18167C>T', '28975G>T', '14408C>T', '23403A>G', '313C>T', '620C>T', '6828C>T', '28541G>A'}	{'1063C>T'}	1	2020-11-29	2021-01-08	D614G_KR_A90T	D614G_KR_A90T
EPI_ISL_892882	EPI_ISL_1168939	{'15240C>T', '21518G>T', '28881_28883delinsAAC', '8371G>T', '22329C>T', '241C>T', '3037C>T', '18167C>T', '28975G>T', '14408C>T', '18091T>C', '23403A>G', '313C>T', '6433C>T', '9207C>T'}	{'15240C>T', '21518G>T', '28881_28883delinsAAC', '8371G>T', '22329C>T', '241C>T', '3037C>T', '18167C>T', '28975G>T', '14408C>T', '18091T>C', '23403A>G', '313C>T', '6433C>T', '9207C>T', '29724C>T'}	{'29724C>T'}	1	2020-11-23	2021-01-08	D614G_KR_M234I	D614G_KR_M234I
EPI_ISL_894520	EPI_ISL_1168943	{'15240C>T', '21518G>T', '28881_28883delinsAAC', '8371G>T', '241C>T', '3037C>T', '18167C>T', '28975G>T', '14408C>T', '23403A>G', '313C>T', '6433C>T', '9207C>T'}	{'15240C>T', '21518G>T', '28881_28883delinsAAC', '8371G>T', '241C>T', '3037C>T', '18167C>T', '28975G>T', '14408C>T', '23403A>G', '313C>T', '9207C>T', '6433C>T', '20002G>T'}	{'20002G>T'}	1	2020-10-28	2021-01-11	D614G_KR_M234I	D614G_KR_M234I
EPI_ISL_895083	EPI_ISL_1168946	{'25673T>C', '21518G>T', '19476A>G', '28881_28883delinsAAC', '6235T>C', '1738G>A', '241C>T', '3037C>T', '6592A>G', '18167C>T', '28975G>T', '14408C>T', '23403A>G', '313C>T', '28541G>A'}	{'25673T>C', '21518G>T', '19476A>G', '28881_28883delinsAAC', '6235T>C', '1738G>A', '241C>T', '3037C>T', '6592A>G', '12559C>T', '18167C>T', '28975G>T', '14408C>T', '23403A>G', '313C>T', '28541G>A'}	{'12559C>T'}	1	2020-11-30	2021-01-07	D614G_KR_A90T	D614G_KR_A90T
EPI_ISL_892504	EPI_ISL_1168953	{'6035A>G', '21518G>T', '23587G>T', '28881_28883delinsAAC', '13366C>T', '19894G>T', '241C>T', '29679C>T', '3037C>T', '8964C>T', '18167C>T', '28975G>T', '12049C>T', '14408C>T', '23403A>G', '313C>T', '29353C>T', '11083G>T', '8917C>T'}	{'21518G>T', '29679C>T', '19894G>T', '3037C>T', '29353C>T', '28881_28883delinsAAC', '13366C>T', '313C>T', '12049C>T', '14408C>T', '11083G>T', '6035A>G', '23587G>T', '18167C>T', '28975G>T', '23403A>G', '1414T>C', '8964C>T', '241C>T', '23996C>T', '8917C>T'}	{'1414T>C', '23996C>T'}	2	2020-12-14	2021-01-11	D614G_KR_M234I	D614G_KR_M234I
EPI_ISL_898654	EPI_ISL_1168971	{'21518G>T', '23587G>T', '28881_28883delinsAAC', '13366C>T', '19894G>T', '241C>T', '29679C>T', '11430A>G', '10042A>G', '3037C>T', '18167C>T', '28975G>T', '12049C>T', '14408C>T', '23403A>G', '313C>T', '29353C>T', '8917C>T'}	{'21518G>T', '23587G>T', '28881_28883delinsAAC', '13366C>T', '19894G>T', '241C>T', '24442C>T', '11430A>G', '10042A>G', '29679C>T', '3037C>T', '18167C>T', '28975G>T', '12049C>T', '14408C>T', '23403A>G', '313C>T', '29353C>T', '8917C>T'}	{'24442C>T'}	1	2020-11-13	2021-01-13	D614G_KR_M234I	D614G_KR_M234I
EPI_ISL_898654	EPI_ISL_1168972	{'21518G>T', '23587G>T', '28881_28883delinsAAC', '13366C>T', '19894G>T', '241C>T', '29679C>T', '11430A>G', '10042A>G', '3037C>T', '18167C>T', '28975G>T', '12049C>T', '14408C>T', '23403A>G', '313C>T', '29353C>T', '8917C>T'}	{'5230G>T', '21518G>T', '23587G>T', '28881_28883delinsAAC', '13366C>T', '19894G>T', '241C>T', '29679C>T', '11430A>G', '10042A>G', '3037C>T', '18167C>T', '28975G>T', '12049C>T', '14408C>T', '23403A>G', '313C>T', '6443G>T', '29353C>T', '8917C>T'}	{'6443G>T', '5230G>T'}	2	2020-11-13	2021-01-14	D614G_KR_M234I	D614G_KR_M234I
EPI_ISL_895077	EPI_ISL_1168977	{'25673T>C', '21518G>T', '18864C>T', '28881_28883delinsAAC', '6235T>C', '1738G>A', '241C>T', '3037C>T', '6592A>G', '6968C>T', '18167C>T', '28975G>T', '14408C>T', '23403A>G', '313C>T', '28541G>A', '4654T>C'}	{'25673T>C', '21518G>T', '18864C>T', '28057C>T', '28881_28883delinsAAC', '1738G>A', '241C>T', '3037C>T', '6235T>C', '6592A>G', '6968C>T', '18167C>T', '28975G>T', '14408C>T', '23403A>G', '313C>T', '28541G>A', '4654T>C'}	{'28057C>T'}	1	2020-11-27	2021-01-14	D614G_KR_A90T	D614G_KR_A90T
EPI_ISL_893700	EPI_ISL_1168979	{'21518G>T', '28881_28883delinsAAC', '6592A>G', '1738G>A', '241C>T', '24368G>C', '21736C>T', '3037C>T', '18167C>T', '28975G>T', '14408C>T', '23403A>G', '29272C>T', '313C>T', '6636C>T', '28541G>A'}	{'21518G>T', '28881_28883delinsAAC', '6592A>G', '1738G>A', '241C>T', '24368G>C', '21736C>T', '25000C>T', '3037C>T', '18167C>T', '28975G>T', '14408C>T', '23403A>G', '29272C>T', '313C>T', '6636C>T', '28541G>A', '6633C>T'}	{'25000C>T', '6633C>T'}	2	2020-12-06	2021-01-13	D614G_KR_A90T	D614G_KR_A90T
EPI_ISL_1429948	EPI_ISL_1168982	{'21518G>T', '28881_28883delinsAAC', '241C>T', '3037C>T', '6433C>T', '18167C>T', '28975G>T', '14408C>T', '16616C>T', '23403A>G', '28474T>C', '29614C>T', '313C>T', '20224G>A', '15656C>T'}	{'21518G>T', '28881_28883delinsAAC', '241C>T', '3037C>T', '25614C>T', '6433C>T', '18167C>T', '28975G>T', '14408C>T', '16616C>T', '23403A>G', '28474T>C', '29614C>T', '313C>T', '20224G>A', '15656C>T'}	{'25614C>T'}	1	2020-12-21	2021-01-11	D614G_KR_M234I	D614G_KR_M234I
EPI_ISL_1429948	EPI_ISL_1168983	{'21518G>T', '28881_28883delinsAAC', '241C>T', '3037C>T', '6433C>T', '18167C>T', '28975G>T', '14408C>T', '16616C>T', '23403A>G', '28474T>C', '29614C>T', '313C>T', '20224G>A', '15656C>T'}	{'5825A>G', '21518G>T', '28881_28883delinsAAC', '241C>T', '3037C>T', '6433C>T', '18167C>T', '28975G>T', '14408C>T', '16616C>T', '23403A>G', '28474T>C', '29614C>T', '313C>T', '20224G>A', '15656C>T'}	{'5825A>G'}	1	2020-12-21	2021-01-11	D614G_KR_M234I	D614G_KR_M234I
EPI_ISL_892504	EPI_ISL_1168986	{'6035A>G', '21518G>T', '23587G>T', '28881_28883delinsAAC', '13366C>T', '19894G>T', '241C>T', '29679C>T', '3037C>T', '8964C>T', '18167C>T', '28975G>T', '12049C>T', '14408C>T', '23403A>G', '313C>T', '29353C>T', '11083G>T', '8917C>T'}	{'21518G>T', '29679C>T', '19894G>T', '4698C>T', '3037C>T', '29353C>T', '28881_28883delinsAAC', '13366C>T', '313C>T', '12049C>T', '14408C>T', '11083G>T', '6035A>G', '23587G>T', '18167C>T', '28975G>T', '23403A>G', '8964C>T', '241C>T', '26728C>T', '222C>T', '8917C>T'}	{'4698C>T', '26728C>T', '222C>T'}	3	2020-12-14	2021-01-19	D614G_KR_M234I	D614G_KR_M234I
EPI_ISL_898654	EPI_ISL_1169007	{'21518G>T', '23587G>T', '28881_28883delinsAAC', '13366C>T', '19894G>T', '241C>T', '29679C>T', '11430A>G', '10042A>G', '3037C>T', '18167C>T', '28975G>T', '12049C>T', '14408C>T', '23403A>G', '313C>T', '29353C>T', '8917C>T'}	{'21518G>T', '23587G>T', '28881_28883delinsAAC', '13366C>T', '19894G>T', '241C>T', '29679C>T', '11430A>G', '10042A>G', '3037C>T', '18167C>T', '28975G>T', '12049C>T', '14408C>T', '23403A>G', '22591C>T', '313C>T', '29353C>T', '8917C>T'}	{'22591C>T'}	1	2020-11-13	2021-01-18	D614G_KR_M234I	D614G_KR_M234I
EPI_ISL_892807	EPI_ISL_1169009	{'19072G>T', '29108C>T', '21518G>T', '19525G>T', '28881_28883delinsAAC', '241C>T', '3037C>T', '1048G>T', '4291A>T', '18167C>T', '20629C>T', '14408C>T', '23403A>G', '28975G>T', '27915G>A', '313C>T', '8602G>T', '8917C>T'}	{'19072G>T', '29108C>T', '21518G>T', '19525G>T', '28881_28883delinsAAC', '241C>T', '3037C>T', '1048G>T', '4291A>T', '18167C>T', '20629C>T', '14408C>T', '23403A>G', '28975G>T', '27915G>A', '313C>T', '11083G>T', '8602G>T', '27596C>A', '8917C>T'}	{'11083G>T', '27596C>A'}	2	2020-12-10	2021-01-15	D614G_KR_M234I	D614G_KR_M234I
EPI_ISL_894361	EPI_ISL_1169010	{'25673T>C', '28087C>T', '2268C>T', '21518G>T', '6235T>C', '28881_28883delinsAAC', '6592A>G', '1738G>A', '241C>T', '3037C>T', '18167C>T', '28975G>T', '14408C>T', '23403A>G', '313C>T', '28541G>A', '3312T>C'}	{'25673T>C', '28087C>T', '2268C>T', '23499G>T', '21518G>T', '6235T>C', '28881_28883delinsAAC', '6592A>G', '1738G>A', '241C>T', '3037C>T', '18167C>T', '28975G>T', '14408C>T', '23403A>G', '313C>T', '28541G>A', '3312T>C'}	{'23499G>T'}	1	2020-12-25	2021-01-15	D614G_KR_A90T	D614G_KR_A90T
EPI_ISL_898654	EPI_ISL_1169016	{'21518G>T', '23587G>T', '28881_28883delinsAAC', '13366C>T', '19894G>T', '241C>T', '29679C>T', '11430A>G', '10042A>G', '3037C>T', '18167C>T', '28975G>T', '12049C>T', '14408C>T', '23403A>G', '313C>T', '29353C>T', '8917C>T'}	{'21518G>T', '23587G>T', '28881_28883delinsAAC', '13366C>T', '19894G>T', '241C>T', '29679C>T', '11430A>G', '10042A>G', '3037C>T', '18167C>T', '28975G>T', '12049C>T', '14408C>T', '1627C>T', '23403A>G', '313C>T', '29353C>T', '8917C>T'}	{'1627C>T'}	1	2020-11-13	2021-01-14	D614G_KR_M234I	D614G_KR_M234I
EPI_ISL_892504	EPI_ISL_1169024	{'6035A>G', '21518G>T', '23587G>T', '28881_28883delinsAAC', '13366C>T', '19894G>T', '241C>T', '29679C>T', '3037C>T', '8964C>T', '18167C>T', '28975G>T', '12049C>T', '14408C>T', '23403A>G', '313C>T', '29353C>T', '11083G>T', '8917C>T'}	{'6035A>G', '21518G>T', '23587G>T', '26333C>T', '13366C>T', '19894G>T', '241C>T', '28881_28883delinsAAC', '29679C>T', '3037C>T', '8964C>T', '18167C>T', '28975G>T', '12049C>T', '14408C>T', '23403A>G', '313C>T', '29353C>T', '11083G>T', '8917C>T'}	{'26333C>T'}	1	2020-12-14	2021-01-15	D614G_KR_M234I	D614G_KR_M234I
EPI_ISL_892751	EPI_ISL_1169032	{'25673T>C', '21518G>T', '6235T>C', '28881_28883delinsAAC', '6592A>G', '1738G>A', '241C>T', '28998A>G', '20468C>T', '29706G>C', '3037C>T', '6828C>T', '18167C>T', '28975G>T', '14408C>T', '23403A>G', '25567G>T', '313C>T', '620C>T', '28541G>A'}	{'25673T>C', '21518G>T', '6235T>C', '1738G>A', '3037C>T', '28881_28883delinsAAC', '28998A>G', '20468C>T', '313C>T', '14408C>T', '18886C>T', '28541G>A', '6592A>G', '29706G>C', '18167C>T', '28975G>T', '23403A>G', '25567G>T', '6828C>T', '241C>T', '620C>T'}	{'18886C>T'}	1	2020-12-13	2021-01-13	D614G_KR_A90T	D614G_KR_A90T
EPI_ISL_892504	EPI_ISL_1169034	{'6035A>G', '21518G>T', '23587G>T', '28881_28883delinsAAC', '13366C>T', '19894G>T', '241C>T', '29679C>T', '3037C>T', '8964C>T', '18167C>T', '28975G>T', '12049C>T', '14408C>T', '23403A>G', '313C>T', '29353C>T', '11083G>T', '8917C>T'}	{'6035A>G', '21518G>T', '23587G>T', '28881_28883delinsAAC', '13366C>T', '19894G>T', '241C>T', '29679C>T', '3037C>T', '8964C>T', '18167C>T', '28975G>T', '12049C>T', '14408C>T', '23403A>G', '313C>T', '29353C>T', '233C>T', '11083G>T', '8917C>T'}	{'233C>T'}	1	2020-12-14	2021-01-15	D614G_KR_M234I	D614G_KR_M234I
EPI_ISL_898654	EPI_ISL_1169035	{'21518G>T', '23587G>T', '28881_28883delinsAAC', '13366C>T', '19894G>T', '241C>T', '29679C>T', '11430A>G', '10042A>G', '3037C>T', '18167C>T', '28975G>T', '12049C>T', '14408C>T', '23403A>G', '313C>T', '29353C>T', '8917C>T'}	{'21518G>T', '23587G>T', '28881_28883delinsAAC', '13366C>T', '19894G>T', '241C>T', '29679C>T', '11430A>G', '10042A>G', '3037C>T', '3913T>C', '18167C>T', '28975G>T', '12049C>T', '14408C>T', '23403A>G', '313C>T', '29353C>T', '8917C>T'}	{'3913T>C'}	1	2020-11-13	2021-01-15	D614G_KR_M234I	D614G_KR_M234I
EPI_ISL_892413	EPI_ISL_1169036	{'22450C>T', '21518G>T', '28881_28883delinsAAC', '6592A>G', '1738G>A', '241C>T', '3037C>T', '18167C>T', '28975G>T', '14408C>T', '23403A>G', '29272C>T', '313C>T', '6636C>T', '28541G>A'}	{'22450C>T', '21518G>T', '28881_28883delinsAAC', '6425A>G', '1738G>A', '241C>T', '3037C>T', '6592A>G', '18167C>T', '28975G>T', '14408C>T', '23403A>G', '29272C>T', '313C>T', '6636C>T', '28541G>A'}	{'6425A>G'}	1	2020-11-27	2021-01-18	D614G_KR_A90T	D614G_KR_A90T
EPI_ISL_901391	EPI_ISL_1169037	{'21518G>T', '23587G>T', '28881_28883delinsAAC', '29679C>T', '241C>T', '3037C>T', '18167C>T', '28975G>T', '12049C>T', '14408C>T', '23403A>G', '313C>T', '6380C>T', '29353C>T', '17502C>T', '8917C>T'}	{'21518G>T', '23587G>T', '28881_28883delinsAAC', '29679C>T', '241C>T', '3037C>T', '18167C>T', '28975G>T', '12049C>T', '14408C>T', '23403A>G', '313C>T', '6380C>T', '29353C>T', '27758G>A', '17502C>T', '8917C>T'}	{'27758G>A'}	1	2020-05-15	2021-01-19	D614G_KR_M234I	D614G_KR_M234I
EPI_ISL_902105	EPI_ISL_1169040	{'19072G>T', '21518G>T', '28881_28883delinsAAC', '241C>T', '3037C>T', '18167C>T', '28975G>T', '14408C>T', '23403A>G', '313C>T', '8602G>T', '8917C>T'}	{'19072G>T', '29108C>T', '28857G>T', '21518G>T', '28881_28883delinsAAC', '29724C>A', '241C>T', '3037C>T', '1048G>T', '4291A>T', '18167C>T', '20629C>T', '14408C>T', '23403A>G', '28975G>T', '313C>T', '8602G>T', '29274C>T', '8917C>T'}	{'29108C>T', '28857G>T', '29724C>A', '1048G>T', '4291A>T', '20629C>T', '29274C>T'}	7	2020-09-25	2021-01-17	D614G_KR_M234I	D614G_KR_M234I
EPI_ISL_894631	EPI_ISL_1169043	{'15240C>T', '21518G>T', '28881_28883delinsAAC', '8371G>T', '241C>T', '3037C>T', '4233A>G', '18167C>T', '28975G>T', '14408C>T', '23403A>G', '23720A>G', '313C>T', '6433C>T', '9207C>T'}	{'15240C>T', '21518G>T', '28881_28883delinsAAC', '8371G>T', '241C>T', '3037C>T', '4233A>G', '18167C>T', '28975G>T', '14408C>T', '23403A>G', '23720A>G', '313C>T', '6433C>T', '9207C>T', '1742G>A'}	{'1742G>A'}	1	2020-12-01	2021-01-15	D614G_KR_M234I	D614G_KR_M234I
EPI_ISL_692598	EPI_ISL_1172035	{'9286C>T', '28881_28883delinsAAC', '28725C>T', '241C>T', '3037C>T', '4346T>C', '14708C>T', '313C>T', '14408C>T', '10376C>T', '23403A>G', '29692G>T'}	{'9286C>T', '28881_28883delinsAAC', '28254del', '241C>T', '28725C>T', '3037C>T', '4346T>C', '14708C>T', '313C>T', '14408C>T', '10376C>T', '23403A>G', '29692G>T'}	{'28254del'}	1	2020-05-22	2020-07	D614G_KR_P3371S	D614G_KR_P3371S
EPI_ISL_1429792	EPI_ISL_1172037	{'9286C>T', '28881_28883delinsAAC', '28725C>T', '241C>T', '3037C>T', '4346T>C', '22020T>C', '14708C>T', '313C>T', '14408C>T', '10376C>T', '23403A>G', '29692G>T'}	{'9286C>T', '21889_21890insG', '28881_28883delinsAAC', '28725C>T', '241C>T', '3037C>T', '4346T>C', '22020T>C', '14708C>T', '313C>T', '14408C>T', '10376C>T', '23403A>G', '29692G>T'}	{'21889_21890insG'}	1	2020-05-27	2020-07	D614G_KR_M153T	D614G_KR_M153T
EPI_ISL_894520	EPI_ISL_1257798	{'15240C>T', '21518G>T', '28881_28883delinsAAC', '8371G>T', '241C>T', '3037C>T', '18167C>T', '28975G>T', '14408C>T', '23403A>G', '313C>T', '6433C>T', '9207C>T'}	{'15240C>T', '21518G>T', '22096C>T', '28881_28883delinsAAC', '8371G>T', '241C>T', '3037C>T', '19089C>T', '18167C>T', '28975G>T', '14408C>T', '23403A>G', '313C>T', '6433C>T', '9207C>T', '28985G>A', '23380C>T'}	{'19089C>T', '28985G>A', '22096C>T', '23380C>T'}	4	2020-10-28	2020-12-16	D614G_KR_M234I	D614G_KR_M234I
EPI_ISL_894733	EPI_ISL_1319755	{'15240C>T', '20178C>T', '21518G>T', '25677G>T', '28881_28883delinsAAC', '8371G>T', '241C>T', '20592T>C', '3037C>T', '18167C>T', '28975G>T', '14408C>T', '23403A>G', '313C>T', '6433C>T', '9207C>T'}	{'15240C>T', '20178C>T', '21518G>T', '25677G>T', '28881_28883delinsAAC', '8371G>T', '241C>T', '20592T>C', '3037C>T', '18167C>T', '28975G>T', '14408C>T', '23403A>G', '313C>T', '6433C>T', '9207C>T', '26109G>T'}	{'26109G>T'}	1	2020-12-19	2021-01-06	D614G_KR_M234I	D614G_KR_M234I
EPI_ISL_893499	EPI_ISL_1319764	{'25673T>C', '21518G>T', '6235T>C', '28881_28883delinsAAC', '6592A>G', '1738G>A', '241C>T', '28541G>A', '3037C>T', '18167C>T', '28975G>T', '14408C>T', '23403A>G', '313C>T', '15546C>T'}	{'25673T>C', '21518G>T', '5150G>A', '28881_28883delinsAAC', '6235T>C', '1738G>A', '241C>T', '28541G>A', '3037C>T', '6592A>G', '18167C>T', '28975G>T', '14408C>T', '23403A>G', '313C>T', '15546C>T'}	{'5150G>A'}	1	2020-11-06	2021-01-09	D614G_KR_A90T	D614G_KR_A90T
EPI_ISL_894501	EPI_ISL_1319765	{'21518G>T', '29679C>T', '28881_28883delinsAAC', '241C>T', '3037C>T', '18167C>T', '28975G>T', '12049C>T', '20703C>T', '14408C>T', '23403A>G', '20560G>T', '313C>T', '5365C>T', '8917C>T'}	{'21518G>T', '29679C>T', '28881_28883delinsAAC', '241C>T', '3037C>T', '18167C>T', '24797C>T', '12049C>T', '20703C>T', '14408C>T', '23403A>G', '20560G>T', '28975G>T', '313C>T', '5365C>T', '8917C>T'}	{'24797C>T'}	1	2020-10-16	2021-01-09	D614G_KR_M234I	D614G_KR_M234I
EPI_ISL_898835	EPI_ISL_1319769	{'15240C>T', '9286C>T', '28881_28883delinsAAC', '28725C>T', '241C>T', '3037C>T', '4346T>C', '19860T>A', '14708C>T', '22020T>C', '14408C>T', '10376C>T', '23403A>G', '313C>T', '29692G>T'}	{'15240C>T', '9286C>T', '28881_28883delinsAAC', '28725C>T', '241C>T', '3037C>T', '4346T>C', '19860T>A', '14708C>T', '22020T>C', '14408C>T', '10376C>T', '23403A>G', '313C>T', '27532C>A', '29692G>T'}	{'27532C>A'}	1	2020-11-10	2021-01-11	D614G_KR_M153T	D614G_KR_M153T
EPI_ISL_686484	EPI_ISL_1363758	{'21518G>T', '28881_28883delinsAAC', '241C>T', '3037C>T', '313C>T', '28975G>T', '14408C>T', '23403A>G'}	{'25673T>C', '21518G>T', '22633A>G', '28881_28883delinsAAC', '6235T>C', '1738G>A', '19162G>T', '241C>T', '13430C>T', '3037C>T', '6592A>G', '313C>T', '28975G>T', '14408C>T', '23403A>G', '7504C>T', '28541G>A', '26753C>A'}	{'25673T>C', '22633A>G', '6235T>C', '6592A>G', '1738G>A', '19162G>T', '13430C>T', '7504C>T', '28541G>A', '26753C>A'}	10	2020-08-18	2020-12	D614G_KR_M234I	D614G_KR_A90T
EPI_ISL_894520	EPI_ISL_1425082	{'15240C>T', '21518G>T', '28881_28883delinsAAC', '8371G>T', '241C>T', '3037C>T', '18167C>T', '28975G>T', '14408C>T', '23403A>G', '313C>T', '6433C>T', '9207C>T'}	{'15240C>T', '21518G>T', '28881_28883delinsAAC', '8371G>T', '241C>T', '3037C>T', '2272G>T', '18167C>T', '28975G>T', '14408C>T', '23403A>G', '313C>T', '6433C>T', '9207C>T'}	{'2272G>T'}	1	2020-10-28	2021-01-19	D614G_KR_M234I	D614G_KR_M234I
EPI_ISL_898654	EPI_ISL_1425083	{'21518G>T', '23587G>T', '28881_28883delinsAAC', '13366C>T', '19894G>T', '241C>T', '29679C>T', '11430A>G', '10042A>G', '3037C>T', '18167C>T', '28975G>T', '12049C>T', '14408C>T', '23403A>G', '313C>T', '29353C>T', '8917C>T'}	{'21518G>T', '23587G>T', '28881_28883delinsAAC', '13366C>T', '19894G>T', '241C>T', '29679C>T', '11430A>G', '10042A>G', '3037C>T', '15406G>T', '18167C>T', '28975G>T', '12049C>T', '14408C>T', '23403A>G', '313C>T', '29353C>T', '8917C>T'}	{'15406G>T'}	1	2020-11-13	2021-01-19	D614G_KR_M234I	D614G_KR_M234I
EPI_ISL_894328	EPI_ISL_1425091	{'19862C>T', '25673T>C', '25096C>T', '21518G>T', '6235T>C', '1637A>C', '28881_28883delinsAAC', '1738G>A', '241C>T', '3037C>T', '6592A>G', '18167C>T', '28975G>T', '14408C>T', '23403A>G', '313C>T', '28541G>A', '9996C>T'}	{'19862C>T', '25673T>C', '25096C>T', '21518G>T', '6235T>C', '1637A>C', '28881_28883delinsAAC', '1738G>A', '241C>T', '3037C>T', '6592A>G', '18167C>T', '28975G>T', '14408C>T', '23403A>G', '24130C>T', '313C>T', '28541G>A', '18471T>C', '9996C>T'}	{'18471T>C', '24130C>T'}	2	2020-12-25	2021-01-20	D614G_KR_A90T	D614G_KR_A90T
EPI_ISL_895083	EPI_ISL_1425096	{'25673T>C', '21518G>T', '19476A>G', '28881_28883delinsAAC', '6235T>C', '1738G>A', '241C>T', '3037C>T', '6592A>G', '18167C>T', '28975G>T', '14408C>T', '23403A>G', '313C>T', '28541G>A'}	{'25673T>C', '80A>T', '21518G>T', '19476A>G', '28881_28883delinsAAC', '6235T>C', '1738G>A', '241C>T', '3037C>T', '6592A>G', '18167C>T', '28975G>T', '14408C>T', '23403A>G', '313C>T', '28541G>A'}	{'80A>T'}	1	2020-11-30	2021-01-20	D614G_KR_A90T	D614G_KR_A90T
EPI_ISL_892504	EPI_ISL_1425103	{'6035A>G', '21518G>T', '23587G>T', '28881_28883delinsAAC', '13366C>T', '19894G>T', '241C>T', '29679C>T', '3037C>T', '8964C>T', '18167C>T', '28975G>T', '12049C>T', '14408C>T', '23403A>G', '313C>T', '29353C>T', '11083G>T', '8917C>T'}	{'6035A>G', '21518G>T', '23587G>T', '28881_28883delinsAAC', '13366C>T', '19894G>T', '241C>T', '26861T>C', '29679C>T', '3037C>T', '8964C>T', '18167C>T', '28975G>T', '12049C>T', '14408C>T', '23403A>G', '313C>T', '29353C>T', '11083G>T', '8917C>T'}	{'26861T>C'}	1	2020-12-14	2021-01-22	D614G_KR_M234I	D614G_KR_M234I
EPI_ISL_1433047	EPI_ISL_1425106	{'15240C>T', '20178C>T', '29739C>T', '21518G>T', '25677G>T', '28881_28883delinsAAC', '8371G>T', '241C>T', '20592T>C', '3037C>T', '18167C>T', '28975G>T', '14408C>T', '23403A>G', '313C>T', '6433C>T', '9207C>T', '21614C>T', '21058C>T'}	{'15240C>T', '20178C>T', '29739C>T', '21518G>T', '25677G>T', '28881_28883delinsAAC', '8371G>T', '241C>T', '20592T>C', '3037C>T', '25644G>T', '18167C>T', '28975G>T', '14408C>T', '23403A>G', '313C>T', '6433C>T', '9207C>T', '21614C>T', '21058C>T'}	{'25644G>T'}	1	2021-01-12	2021-01-23	D614G_KR_M234I	D614G_KR_M234I
EPI_ISL_902050	EPI_ISL_1425114	{'25673T>C', '21518G>T', '6235T>C', '28881_28883delinsAAC', '6592A>G', '1738G>A', '241C>T', '3037C>T', '18167C>T', '28975G>T', '14408C>T', '23403A>G', '313C>T', '28541G>A'}	{'25673T>C', '21518G>T', '6235T>C', '28881_28883delinsAAC', '6592A>G', '1738G>A', '241C>T', '28541G>A', '3037C>T', '19610C>T', '18167C>T', '28975G>T', '14408C>T', '19308A>T', '23403A>G', '313C>T', '23277C>A'}	{'23277C>A', '19308A>T', '19610C>T'}	3	2020-10-01	2021-01-23	D614G_KR_A90T	D614G_KR_A90T
EPI_ISL_894631	EPI_ISL_1425117	{'15240C>T', '21518G>T', '28881_28883delinsAAC', '8371G>T', '241C>T', '3037C>T', '4233A>G', '18167C>T', '28975G>T', '14408C>T', '23403A>G', '23720A>G', '313C>T', '6433C>T', '9207C>T'}	{'15240C>T', '11587T>C', '21518G>T', '28881_28883delinsAAC', '8371G>T', '241C>T', '3037C>T', '4233A>G', '18167C>T', '28975G>T', '14408C>T', '23403A>G', '23720A>G', '313C>T', '6433C>T', '9207C>T'}	{'11587T>C'}	1	2020-12-01	2021-01-26	D614G_KR_M234I	D614G_KR_M234I
EPI_ISL_892710	EPI_ISL_1425146	{'21727C>T', '21518G>T', '28881_28883delinsAAC', '27224A>G', '1738G>A', '241C>T', '3037C>T', '6592A>G', '18167C>T', '28975G>T', '14408C>T', '23403A>G', '29272C>T', '313C>T', '6636C>T', '28541G>A'}	{'21727C>T', '21518G>T', '28881_28883delinsAAC', '27224A>G', '1738G>A', '241C>T', '3037C>T', '6592A>G', '18167C>T', '28975G>T', '14408C>T', '23403A>G', '29272C>T', '313C>T', '8092C>T', '6636C>T', '28541G>A'}	{'8092C>T'}	1	2020-12-14	2021-01-23	D614G_KR_A90T	D614G_KR_A90T
EPI_ISL_1430096	EPI_ISL_1425147	{'15240C>T', '21518G>T', '28703G>T', '28881_28883delinsAAC', '8371G>T', '241C>T', '3037C>T', '4233A>G', '18167C>T', '28975G>T', '14408C>T', '23403A>G', '23720A>G', '313C>T', '6433C>T', '9207C>T'}	{'17074C>T', '17548C>T', '15240C>T', '11139C>T', '21518G>T', '28703G>T', '28881_28883delinsAAC', '8371G>T', '241C>T', '3037C>T', '4233A>G', '23417G>A', '18167C>T', '28975G>T', '14408C>T', '23403A>G', '23720A>G', '313C>T', '6433C>T', '9207C>T'}	{'17074C>T', '17548C>T', '11139C>T', '23417G>A'}	4	2021-01-09	2021-01-23	D614G_KR_M234I	D614G_KR_M234I
EPI_ISL_898654	EPI_ISL_1425150	{'21518G>T', '23587G>T', '28881_28883delinsAAC', '13366C>T', '19894G>T', '241C>T', '29679C>T', '11430A>G', '10042A>G', '3037C>T', '18167C>T', '28975G>T', '12049C>T', '14408C>T', '23403A>G', '313C>T', '29353C>T', '8917C>T'}	{'21518G>T', '23587G>T', '28881_28883delinsAAC', '13366C>T', '19894G>T', '241C>T', '29679C>T', '11430A>G', '10042A>G', '3037C>T', '18167C>T', '28975G>T', '12049C>T', '14408C>T', '23403A>G', '313C>T', '29353C>T', '27513C>T', '8917C>T'}	{'27513C>T'}	1	2020-11-13	2021-01-24	D614G_KR_M234I	D614G_KR_M234I
EPI_ISL_892413	EPI_ISL_1425152	{'22450C>T', '21518G>T', '28881_28883delinsAAC', '6592A>G', '1738G>A', '241C>T', '3037C>T', '18167C>T', '28975G>T', '14408C>T', '23403A>G', '29272C>T', '313C>T', '6636C>T', '28541G>A'}	{'22450C>T', '21518G>T', '28881_28883delinsAAC', '6592A>G', '1738G>A', '241C>T', '3037C>T', '18167C>T', '28975G>T', '14408C>T', '23403A>G', '29272C>T', '313C>T', '6636C>T', '28541G>A', '3840A>G'}	{'3840A>G'}	1	2020-11-27	2021-01-25	D614G_KR_A90T	D614G_KR_A90T
EPI_ISL_1429948	EPI_ISL_1425169	{'21518G>T', '28881_28883delinsAAC', '241C>T', '3037C>T', '6433C>T', '18167C>T', '28975G>T', '14408C>T', '16616C>T', '23403A>G', '28474T>C', '29614C>T', '313C>T', '20224G>A', '15656C>T'}	{'26340C>T', '21518G>T', '28881_28883delinsAAC', '7393G>T', '241C>T', '3037C>T', '6433C>T', '18167C>T', '28975G>T', '14408C>T', '16616C>T', '23403A>G', '28474T>C', '29614C>T', '313C>T', '7696T>C', '20224G>A', '15656C>T'}	{'7393G>T', '26340C>T', '7696T>C'}	3	2020-12-21	2021-01-26	D614G_KR_M234I	D614G_KR_M234I
EPI_ISL_898654	EPI_ISL_1425178	{'21518G>T', '23587G>T', '28881_28883delinsAAC', '13366C>T', '19894G>T', '241C>T', '29679C>T', '11430A>G', '10042A>G', '3037C>T', '18167C>T', '28975G>T', '12049C>T', '14408C>T', '23403A>G', '313C>T', '29353C>T', '8917C>T'}	{'1542G>T', '21518G>T', '23587G>T', '28881_28883delinsAAC', '13366C>T', '19894G>T', '241C>T', '29679C>T', '11430A>G', '10042A>G', '3037C>T', '18167C>T', '28975G>T', '12049C>T', '14408C>T', '23403A>G', '313C>T', '29353C>T', '8917C>T'}	{'1542G>T'}	1	2020-11-13	2021-01-27	D614G_KR_M234I	D614G_KR_M234I
EPI_ISL_894631	EPI_ISL_1425197	{'15240C>T', '21518G>T', '28881_28883delinsAAC', '8371G>T', '241C>T', '3037C>T', '4233A>G', '18167C>T', '28975G>T', '14408C>T', '23403A>G', '23720A>G', '313C>T', '6433C>T', '9207C>T'}	{'15240C>T', '21518G>T', '28881_28883delinsAAC', '1926C>T', '8371G>T', '241C>T', '3037C>T', '4233A>G', '18167C>T', '28975G>T', '14408C>T', '23403A>G', '23720A>G', '313C>T', '6433C>T', '9207C>T'}	{'1926C>T'}	1	2020-12-01	2021-01-29	D614G_KR_M234I	D614G_KR_M234I
EPI_ISL_898654	EPI_ISL_1425203	{'21518G>T', '23587G>T', '28881_28883delinsAAC', '13366C>T', '19894G>T', '241C>T', '29679C>T', '11430A>G', '10042A>G', '3037C>T', '18167C>T', '28975G>T', '12049C>T', '14408C>T', '23403A>G', '313C>T', '29353C>T', '8917C>T'}	{'21518G>T', '14275A>C', '23587G>T', '13366C>T', '19894G>T', '241C>T', '28881_28883delinsAAC', '11430A>G', '10042A>G', '29679C>T', '3037C>T', '18167C>T', '28975G>T', '12049C>T', '14408C>T', '23403A>G', '313C>T', '29353C>T', '8917C>T'}	{'14275A>C'}	1	2020-11-13	2021-01-30	D614G_KR_M234I	D614G_KR_M234I
EPI_ISL_893700	EPI_ISL_1425214	{'21518G>T', '28881_28883delinsAAC', '6592A>G', '1738G>A', '241C>T', '24368G>C', '21736C>T', '3037C>T', '18167C>T', '28975G>T', '14408C>T', '23403A>G', '29272C>T', '313C>T', '6636C>T', '28541G>A'}	{'7059G>A', '21518G>T', '28881_28883delinsAAC', '6592A>G', '1738G>A', '241C>T', '24368G>C', '21736C>T', '3037C>T', '18167C>T', '28975G>T', '14408C>T', '23403A>G', '29272C>T', '313C>T', '6636C>T', '28541G>A'}	{'7059G>A'}	1	2020-12-06	2021-02-01	D614G_KR_A90T	D614G_KR_A90T
EPI_ISL_892413	EPI_ISL_1425233	{'22450C>T', '21518G>T', '28881_28883delinsAAC', '6592A>G', '1738G>A', '241C>T', '3037C>T', '18167C>T', '28975G>T', '14408C>T', '23403A>G', '29272C>T', '313C>T', '6636C>T', '28541G>A'}	{'21518G>T', '22450C>T', '10582C>T', '28881_28883delinsAAC', '1738G>A', '241C>T', '3037C>T', '6592A>G', '18167C>T', '28975G>T', '14408C>T', '23403A>G', '29272C>T', '313C>T', '6636C>T', '28541G>A', '9996C>T'}	{'10582C>T', '9996C>T'}	2	2020-11-27	2021-01-31	D614G_KR_A90T	D614G_KR_A90T
EPI_ISL_892761	EPI_ISL_1425235	{'25673T>C', '3403G>T', '8991C>T', '21518G>T', '6235T>C', '28881_28883delinsAAC', '6592A>G', '1738G>A', '241C>T', '3037C>T', '18167C>T', '28975G>T', '14408C>T', '23403A>G', '313C>T', '28541G>A', '16887C>T'}	{'25673T>C', '26042C>T', '3403G>T', '8991C>T', '21518G>T', '6235T>C', '28881_28883delinsAAC', '6592A>G', '1738G>A', '241C>T', '3037C>T', '18167C>T', '28975G>T', '14408C>T', '23403A>G', '313C>T', '24810A>G', '28541G>A', '16887C>T'}	{'26042C>T', '24810A>G'}	2	2020-12-16	2021-02-02	D614G_KR_A90T	D614G_KR_A90T
EPI_ISL_894361	EPI_ISL_1425236	{'25673T>C', '28087C>T', '2268C>T', '21518G>T', '6235T>C', '28881_28883delinsAAC', '6592A>G', '1738G>A', '241C>T', '3037C>T', '18167C>T', '28975G>T', '14408C>T', '23403A>G', '313C>T', '28541G>A', '3312T>C'}	{'25673T>C', '28087C>T', '2268C>T', '21518G>T', '6235T>C', '28881_28883delinsAAC', '6592A>G', '1738G>A', '241C>T', '3037C>T', '18167C>T', '28975G>T', '14408C>T', '23403A>G', '313C>T', '21707C>T', '28541G>A', '3312T>C', '10908C>T'}	{'21707C>T', '10908C>T'}	2	2020-12-25	2021-01-29	D614G_KR_A90T	D614G_KR_A90T
EPI_ISL_895083	EPI_ISL_1425252	{'25673T>C', '21518G>T', '19476A>G', '28881_28883delinsAAC', '6235T>C', '1738G>A', '241C>T', '3037C>T', '6592A>G', '18167C>T', '28975G>T', '14408C>T', '23403A>G', '313C>T', '28541G>A'}	{'25673T>C', '21518G>T', '19476A>G', '28881_28883delinsAAC', '6235T>C', '1738G>A', '241C>T', '3037C>T', '6592A>G', '5389T>C', '18167C>T', '28975G>T', '14408C>T', '23403A>G', '313C>T', '28541G>A'}	{'5389T>C'}	1	2020-11-30	2021-02-03	D614G_KR_A90T	D614G_KR_A90T
EPI_ISL_1430370	EPI_ISL_1425272	{'21518G>T', '29679C>T', '28881_28883delinsAAC', '241C>T', '3037C>T', '18167C>T', '28975G>T', '12049C>T', '20703C>T', '14408C>T', '21618C>T', '20560G>T', '23403A>G', '313C>T', '5365C>T', '8917C>T'}	{'21518G>T', '29679C>T', '3037C>T', '26681C>T', '6358G>A', '5365C>T', '28881_28883delinsAAC', '313C>T', '12049C>T', '14408C>T', '20560G>T', '3871G>T', '18167C>T', '28975G>T', '23403A>G', '21618C>T', '241C>T', '20703C>T', '26550G>A', '6629C>T', '8917C>T'}	{'3871G>T', '26681C>T', '6358G>A', '26550G>A', '6629C>T'}	5	2021-01-29	2021-02-07	D614G_KR_M234I	D614G_KR_M234I
EPI_ISL_892741	EPI_ISL_1425279	{'25673T>C', '17146A>G', '21518G>T', '6235T>C', '28881_28883delinsAAC', '6592A>G', '1738G>A', '241C>T', '28998A>G', '3037C>T', '5184C>T', '18167C>T', '28975G>T', '14408C>T', '23403A>G', '313C>T', '620C>T', '6828C>T', '28541G>A'}	{'25673T>C', '21518G>T', '6235T>C', '1738G>A', '3037C>T', '29197C>T', '18898G>A', '17146A>G', '28881_28883delinsAAC', '28998A>G', '313C>T', '14408C>T', '28541G>A', '6592A>G', '18167C>T', '28975G>T', '23403A>G', '6828C>T', '241C>T', '5184C>T', '620C>T'}	{'18898G>A', '29197C>T'}	2	2020-12-10	2020-12-11	D614G_KR_A90T	D614G_KR_A90T
EPI_ISL_893669	EPI_ISL_1425283	{'25673T>C', '29420C>T', '21518G>T', '6235T>C', '28881_28883delinsAAC', '6592A>G', '1738G>A', '241C>T', '3037C>T', '18167C>T', '28975G>T', '14408C>T', '23403A>G', '313C>T', '28541G>A'}	{'25673T>C', '29420C>T', '21518G>T', '6235T>C', '28881_28883delinsAAC', '6592A>G', '1738G>A', '241C>T', '3037C>T', '18167C>T', '28975G>T', '14408C>T', '20703C>T', '23403A>G', '313C>T', '28541G>A'}	{'20703C>T'}	1	2020-12-17	2020-12-21	D614G_KR_A90T	D614G_KR_A90T
EPI_ISL_902050	EPI_ISL_1425288	{'25673T>C', '21518G>T', '6235T>C', '28881_28883delinsAAC', '6592A>G', '1738G>A', '241C>T', '3037C>T', '18167C>T', '28975G>T', '14408C>T', '23403A>G', '313C>T', '28541G>A'}	{'25673T>C', '21518G>T', '6235T>C', '28881_28883delinsAAC', '6592A>G', '1738G>A', '241C>T', '3037C>T', '25189T>C', '18167C>T', '28975G>T', '14408C>T', '23403A>G', '313C>T', '28541G>A'}	{'25189T>C'}	1	2020-10-01	2020-12-02	D614G_KR_A90T	D614G_KR_A90T
EPI_ISL_895026	EPI_ISL_1425293	{'25673T>C', '21518G>T', '29801C>T', '28881_28883delinsAAC', '6235T>C', '1738G>A', '241C>T', '25049G>T', '3037C>T', '6592A>G', '18167C>T', '28975G>T', '14408C>T', '23403A>G', '313C>T', '28541G>A'}	{'25673T>C', '21518G>T', '29801C>T', '28881_28883delinsAAC', '6235T>C', '1738G>A', '241C>T', '25049G>T', '3037C>T', '6592A>G', '18167C>T', '28975G>T', '14408C>T', '23403A>G', '29628G>T', '313C>T', '28541G>A'}	{'29628G>T'}	1	2020-12-01	2020-12-04	D614G_KR_A90T	D614G_KR_A90T
EPI_ISL_902050	EPI_ISL_1425298	{'25673T>C', '21518G>T', '6235T>C', '28881_28883delinsAAC', '6592A>G', '1738G>A', '241C>T', '3037C>T', '18167C>T', '28975G>T', '14408C>T', '23403A>G', '313C>T', '28541G>A'}	{'25673T>C', '21518G>T', '6235T>C', '28881_28883delinsAAC', '6592A>G', '1738G>A', '241C>T', '3037C>T', '13035C>T', '105G>A', '18167C>T', '28975G>T', '14408C>T', '23403A>G', '313C>T', '593C>T', '28541G>A'}	{'593C>T', '13035C>T', '105G>A'}	3	2020-10-01	2020-12-07	D614G_KR_A90T	D614G_KR_A90T
EPI_ISL_898802	EPI_ISL_1425300	{'25673T>C', '21518G>T', '6235T>C', '28881_28883delinsAAC', '6592A>G', '1738G>A', '241C>T', '3037C>T', '18167C>T', '28975G>T', '14408C>T', '23403A>G', '313C>T', '28541G>A', '3403G>T'}	{'25673T>C', '22346G>T', '21518G>T', '6235T>C', '28881_28883delinsAAC', '6592A>G', '1738G>A', '241C>T', '3037C>T', '18167C>T', '28975G>T', '14408C>T', '23403A>G', '313C>T', '21964A>G', '28541G>A', '3403G>T'}	{'22346G>T', '21964A>G'}	2	2020-11-19	2020-12-07	D614G_KR_A90T	D614G_KR_A90T
EPI_ISL_893483	EPI_ISL_1425301	{'8076T>C', '9286C>T', '28881_28883delinsAAC', '28725C>T', '241C>T', '3037C>T', '4346T>C', '24928G>T', '14708C>T', '313C>T', '14408C>T', '10376C>T', '23403A>G', '15543G>T', '29692G>T', '25290G>T', '7844C>T'}	{'5512C>T', '8076T>C', '9286C>T', '28881_28883delinsAAC', '28725C>T', '241C>T', '3037C>T', '4346T>C', '24928G>T', '14708C>T', '313C>T', '14408C>T', '10376C>T', '23403A>G', '15543G>T', '29692G>T', '25290G>T', '7844C>T'}	{'5512C>T'}	1	2020-11-04	2020-12-08	D614G_KR_P3371S	D614G_KR_P3371S
EPI_ISL_896969	EPI_ISL_1425320	{'18897T>C', '21518G>T', '28881_28883delinsAAC', '2368A>G', '241C>T', '3037C>T', '6433C>T', '29021T>A', '18167C>T', '21724G>T', '14408C>T', '23403A>G', '28975G>T', '313C>T', '5826C>T', '15597T>C'}	{'18897T>C', '21518G>T', '28881_28883delinsAAC', '2368A>G', '241C>T', '3037C>T', '6433C>T', '29021T>A', '18167C>T', '21724G>T', '14408C>T', '23403A>G', '28975G>T', '313C>T', '5826C>T', '10702C>T', '15597T>C'}	{'10702C>T'}	1	2020-11-13	2020-12-08	D614G_KR_M234I	D614G_KR_M234I
EPI_ISL_894589	EPI_ISL_1425327	{'19072G>T', '29108C>T', '21518G>T', '28881_28883delinsAAC', '241C>T', '3037C>T', '1048G>T', '18167C>T', '20629C>T', '14408C>T', '23403A>G', '28975G>T', '27915G>A', '313C>T', '8602G>T', '8917C>T'}	{'19072G>T', '29108C>T', '21518G>T', '28881_28883delinsAAC', '241C>T', '3037C>T', '1048G>T', '4291A>T', '18167C>T', '20629C>T', '14408C>T', '23403A>G', '28975G>T', '27915G>A', '313C>T', '8602G>T', '11006C>T', '8917C>T'}	{'4291A>T', '11006C>T'}	2	2020-11-20	2020-12-08	D614G_KR_M234I	D614G_KR_M234I
EPI_ISL_893526	EPI_ISL_1425331	{'21518G>T', '29679C>T', '28881_28883delinsAAC', '241C>T', '3037C>T', '9803C>T', '10156C>T', '18167C>T', '18790G>A', '14408C>T', '23403A>G', '28253C>T', '28975G>T', '313C>T', '8917C>T', '17397C>T', '7321C>T'}	{'21518G>T', '29679C>T', '28881_28883delinsAAC', '25000C>T', '241C>T', '3037C>T', '9803C>T', '10156C>T', '18167C>T', '18790G>A', '14408C>T', '23403A>G', '28253C>T', '28975G>T', '313C>T', '8917C>T', '23398T>C', '17397C>T', '7321C>T'}	{'25000C>T', '23398T>C'}	2	2020-11-15	2020-12-10	D614G_KR_M234I	D614G_KR_M234I
EPI_ISL_893678	EPI_ISL_1425337	{'25673T>C', '21518G>T', '6235T>C', '28881_28883delinsAAC', '6592A>G', '1738G>A', '241C>T', '3037C>T', '7699A>G', '18167C>T', '28975G>T', '14408C>T', '23403A>G', '313C>T', '28541G>A'}	{'25673T>C', '21518G>T', '6235T>C', '28881_28883delinsAAC', '6592A>G', '1738G>A', '241C>T', '3037C>T', '7699A>G', '18167C>T', '1997C>T', '14408C>T', '23403A>G', '28975G>T', '313C>T', '28541G>A'}	{'1997C>T'}	1	2020-12-01	2020-12-11	D614G_KR_A90T	D614G_KR_A90T
EPI_ISL_895062	EPI_ISL_1425339	{'25673T>C', '21518G>T', '6235T>C', '28881_28883delinsAAC', '394T>C', '1738G>A', '241C>T', '3037C>T', '24174C>T', '4655C>T', '6592A>G', '18167C>T', '28975G>T', '14408C>T', '23403A>G', '313C>T', '28541G>A'}	{'25673T>C', '21518G>T', '6235T>C', '28881_28883delinsAAC', '394T>C', '1738G>A', '241C>T', '3037C>T', '24174C>T', '4655C>T', '6592A>G', '18167C>T', '28975G>T', '14408C>T', '23403A>G', '313C>T', '28541G>A', '28854C>T'}	{'28854C>T'}	1	2020-12-06	2020-12-11	D614G_KR_A90T	D614G_KR_A90T
EPI_ISL_900812	EPI_ISL_1425340	{'21518G>T', '28881_28883delinsAAC', '6592A>G', '1738G>A', '241C>T', '3037C>T', '11463T>C', '18167C>T', '28975G>T', '14408C>T', '23403A>G', '313C>T', '28541G>A'}	{'21518G>T', '25913G>T', '28881_28883delinsAAC', '6592A>G', '1738G>A', '241C>T', '3037C>T', '11463T>C', '18167C>T', '28975G>T', '14408C>T', '23403A>G', '313C>T', '28541G>A'}	{'25913G>T'}	1	2020-10-22	2020-12-11	D614G_KR_A90T	D614G_KR_A90T
EPI_ISL_898654	EPI_ISL_1425344	{'21518G>T', '23587G>T', '28881_28883delinsAAC', '13366C>T', '19894G>T', '241C>T', '29679C>T', '11430A>G', '10042A>G', '3037C>T', '18167C>T', '28975G>T', '12049C>T', '14408C>T', '23403A>G', '313C>T', '29353C>T', '8917C>T'}	{'21518G>T', '23587G>T', '28881_28883delinsAAC', '13366C>T', '19894G>T', '241C>T', '29679C>T', '11430A>G', '10042A>G', '3037C>T', '18167C>T', '28975G>T', '12049C>T', '14408C>T', '23403A>G', '1594C>T', '313C>T', '29353C>T', '8917C>T'}	{'1594C>T'}	1	2020-11-13	2020-12-14	D614G_KR_M234I	D614G_KR_M234I
EPI_ISL_898654	EPI_ISL_1425345	{'21518G>T', '23587G>T', '28881_28883delinsAAC', '13366C>T', '19894G>T', '241C>T', '29679C>T', '11430A>G', '10042A>G', '3037C>T', '18167C>T', '28975G>T', '12049C>T', '14408C>T', '23403A>G', '313C>T', '29353C>T', '8917C>T'}	{'21518G>T', '23587G>T', '28881_28883delinsAAC', '13366C>T', '19894G>T', '241C>T', '29679C>T', '11430A>G', '10042A>G', '3037C>T', '18167C>T', '28975G>T', '12049C>T', '14408C>T', '23403A>G', '313C>T', '17004C>T', '29353C>T', '29370C>T', '8917C>T'}	{'29370C>T', '17004C>T'}	2	2020-11-13	2020-12-15	D614G_KR_M234I	D614G_KR_M234I
EPI_ISL_898654	EPI_ISL_1425347	{'21518G>T', '23587G>T', '28881_28883delinsAAC', '13366C>T', '19894G>T', '241C>T', '29679C>T', '11430A>G', '10042A>G', '3037C>T', '18167C>T', '28975G>T', '12049C>T', '14408C>T', '23403A>G', '313C>T', '29353C>T', '8917C>T'}	{'21518G>T', '29679C>T', '19894G>T', '3037C>T', '19698C>T', '29353C>T', '20940G>T', '28881_28883delinsAAC', '13366C>T', '10042A>G', '313C>T', '12049C>T', '14408C>T', '23587G>T', '18167C>T', '28975G>T', '23403A>G', '241C>T', '22092T>C', '11430A>G', '8917C>T'}	{'20940G>T', '22092T>C', '19698C>T'}	3	2020-11-13	2021-02-04	D614G_KR_M234I	D614G_KR_M234I
EPI_ISL_893700	EPI_ISL_1425358	{'21518G>T', '28881_28883delinsAAC', '6592A>G', '1738G>A', '241C>T', '24368G>C', '21736C>T', '3037C>T', '18167C>T', '28975G>T', '14408C>T', '23403A>G', '29272C>T', '313C>T', '6636C>T', '28541G>A'}	{'21518G>T', '20389C>T', '28881_28883delinsAAC', '6592A>G', '1738G>A', '241C>T', '24368G>C', '21736C>T', '3037C>T', '18167C>T', '28975G>T', '14408C>T', '23403A>G', '24926G>T', '29272C>T', '313C>T', '6636C>T', '28541G>A'}	{'24926G>T', '20389C>T'}	2	2020-12-06	2021-02-07	D614G_KR_A90T	D614G_KR_A90T
EPI_ISL_893700	EPI_ISL_1425371	{'21518G>T', '28881_28883delinsAAC', '6592A>G', '1738G>A', '241C>T', '24368G>C', '21736C>T', '3037C>T', '18167C>T', '28975G>T', '14408C>T', '23403A>G', '29272C>T', '313C>T', '6636C>T', '28541G>A'}	{'14118G>T', '21518G>T', '28881_28883delinsAAC', '6592A>G', '1738G>A', '241C>T', '24368G>C', '21736C>T', '3037C>T', '18167C>T', '28975G>T', '14408C>T', '23403A>G', '29272C>T', '313C>T', '6636C>T', '28541G>A'}	{'14118G>T'}	1	2020-12-06	2021-02-14	D614G_KR_A90T	D614G_KR_A90T
EPI_ISL_898654	EPI_ISL_1425373	{'21518G>T', '23587G>T', '28881_28883delinsAAC', '13366C>T', '19894G>T', '241C>T', '29679C>T', '11430A>G', '10042A>G', '3037C>T', '18167C>T', '28975G>T', '12049C>T', '14408C>T', '23403A>G', '313C>T', '29353C>T', '8917C>T'}	{'21518G>T', '23587G>T', '28881_28883delinsAAC', '13366C>T', '19894G>T', '241C>T', '29679C>T', '11430A>G', '10042A>G', '3037C>T', '4288G>T', '18167C>T', '28975G>T', '12049C>T', '14408C>T', '23403A>G', '313C>T', '29353C>T', '8917C>T'}	{'4288G>T'}	1	2020-11-13	2021-02-14	D614G_KR_M234I	D614G_KR_M234I
EPI_ISL_894520	EPI_ISL_1425447	{'15240C>T', '21518G>T', '28881_28883delinsAAC', '8371G>T', '241C>T', '3037C>T', '18167C>T', '28975G>T', '14408C>T', '23403A>G', '313C>T', '6433C>T', '9207C>T'}	{'15240C>T', '21518G>T', '28881_28883delinsAAC', '8371G>T', '21306C>T', '241C>T', '29405G>C', '3037C>T', '6433C>T', '4276C>T', '18167C>T', '28975G>T', '14408C>T', '23403A>G', '313C>T', '27425_27441del', '9207C>T'}	{'4276C>T', '21306C>T', '29405G>C', '27425_27441del'}	4	2020-10-28	2021-02-12	D614G_KR_M234I	D614G_KR_M234I
EPI_ISL_893700	EPI_ISL_1425454	{'21518G>T', '28881_28883delinsAAC', '6592A>G', '1738G>A', '241C>T', '24368G>C', '21736C>T', '3037C>T', '18167C>T', '28975G>T', '14408C>T', '23403A>G', '29272C>T', '313C>T', '6636C>T', '28541G>A'}	{'21518G>T', '28881_28883delinsAAC', '6592A>G', '1738G>A', '241C>T', '24368G>C', '21736C>T', '3037C>T', '18167C>T', '28975G>T', '14408C>T', '23403A>G', '29272C>T', '313C>T', '6636C>T', '28541G>A', '27360T>C'}	{'27360T>C'}	1	2020-12-06	2021-02-16	D614G_KR_A90T	D614G_KR_A90T
EPI_ISL_893700	EPI_ISL_1425474	{'21518G>T', '28881_28883delinsAAC', '6592A>G', '1738G>A', '241C>T', '24368G>C', '21736C>T', '3037C>T', '18167C>T', '28975G>T', '14408C>T', '23403A>G', '29272C>T', '313C>T', '6636C>T', '28541G>A'}	{'21518G>T', '28881_28883delinsAAC', '6592A>G', '1738G>A', '241C>T', '24368G>C', '21736C>T', '3037C>T', '18167C>T', '28975G>T', '14408C>T', '23403A>G', '29272C>T', '313C>T', '8090C>T', '6636C>T', '28541G>A'}	{'8090C>T'}	1	2020-12-06	2021-02-19	D614G_KR_A90T	D614G_KR_A90T
EPI_ISL_915411	EPI_ISL_1425479	{'15240C>T', '21518G>T', '28881_28883delinsAAC', '8371G>T', '241C>T', '3037C>T', '18167C>T', '28975G>T', '14408C>T', '23403A>G', '23720A>G', '313C>T', '6433C>T', '9207C>T'}	{'15240C>T', '21518G>T', '26111C>T', '28881_28883delinsAAC', '8371G>T', '241C>T', '3037C>T', '18167C>T', '28975G>T', '14408C>T', '23403A>G', '23720A>G', '313C>T', '6433C>T', '9207C>T'}	{'26111C>T'}	1	2020-11-15	2021-02-26	D614G_KR_M234I	D614G_KR_M234I
EPI_ISL_915411	EPI_ISL_1425532	{'15240C>T', '21518G>T', '28881_28883delinsAAC', '8371G>T', '241C>T', '3037C>T', '18167C>T', '28975G>T', '14408C>T', '23403A>G', '23720A>G', '313C>T', '6433C>T', '9207C>T'}	{'15240C>T', '21518G>T', '28881_28883delinsAAC', '8371G>T', '241C>T', '3037C>T', '6433C>T', '18167C>T', '28975G>T', '14408C>T', '23403A>G', '21800G>T', '23720A>G', '313C>T', '9207C>T'}	{'21800G>T'}	1	2020-11-15	2021-03-05	D614G_KR_M234I	D614G_KR_M234I
EPI_ISL_915411	EPI_ISL_1425533	{'15240C>T', '21518G>T', '28881_28883delinsAAC', '8371G>T', '241C>T', '3037C>T', '18167C>T', '28975G>T', '14408C>T', '23403A>G', '23720A>G', '313C>T', '6433C>T', '9207C>T'}	{'7260T>C', '15240C>T', '21518G>T', '28881_28883delinsAAC', '8371G>T', '241C>T', '3037C>T', '18167C>T', '28975G>T', '14408C>T', '23403A>G', '23720A>G', '313C>T', '6433C>T', '9207C>T'}	{'7260T>C'}	1	2020-11-15	2021-03-05	D614G_KR_M234I	D614G_KR_M234I
EPI_ISL_1447454	EPI_ISL_1425569	{'15240C>T', '21305G>A', '21518G>T', '28881_28883delinsAAC', '8371G>T', '241C>T', '3037C>T', '6433C>T', '18167C>T', '28975G>T', '14408C>T', '19455G>T', '23403A>G', '13457T>G', '313C>T'}	{'15240C>T', '21305G>A', '22234A>G', '21518G>T', '28881_28883delinsAAC', '8371G>T', '241C>T', '3037C>T', '6433C>T', '18167C>T', '28975G>T', '14408C>T', '19455G>T', '23403A>G', '13457T>G', '313C>T'}	{'22234A>G'}	1	2020-12-21	2021-01-03	D614G_KR_M234I	D614G_KR_M234I
EPI_ISL_1447454	EPI_ISL_1425571	{'15240C>T', '21305G>A', '21518G>T', '28881_28883delinsAAC', '8371G>T', '241C>T', '3037C>T', '6433C>T', '18167C>T', '28975G>T', '14408C>T', '19455G>T', '23403A>G', '13457T>G', '313C>T'}	{'15240C>T', '21305G>A', '21518G>T', '28881_28883delinsAAC', '8371G>T', '241C>T', '3037C>T', '6433C>T', '18167C>T', '28975G>T', '14408C>T', '19455G>T', '23403A>G', '13457T>G', '28253C>T', '313C>T'}	{'28253C>T'}	1	2020-12-21	2021-01-13	D614G_KR_M234I	D614G_KR_M234I
EPI_ISL_897473	EPI_ISL_1425614	{'27261G>T', '9286C>T', '27948G>T', '28881_28883delinsAAC', '28725C>T', '241C>T', '3037C>T', '4346T>C', '22020T>C', '14708C>T', '313C>T', '14408C>T', '10376C>T', '23403A>G', '27633A>G', '29642C>T', '29692G>T'}	{'27261G>T', '9286C>T', '27948G>T', '28881_28883delinsAAC', '28725C>T', '241C>T', '3037C>T', '4346T>C', '22020T>C', '14708C>T', '313C>T', '14408C>T', '10376C>T', '23403A>G', '27633A>G', '13333T>C', '29642C>T', '29692G>T'}	{'13333T>C'}	1	2020-11-13	2020-12-21	D614G_KR_M153T	D614G_KR_M153T
EPI_ISL_1429792	EPI_ISL_1425694	{'9286C>T', '28881_28883delinsAAC', '28725C>T', '241C>T', '3037C>T', '4346T>C', '22020T>C', '14708C>T', '313C>T', '14408C>T', '10376C>T', '23403A>G', '29692G>T'}	{'9286C>T', '28881_28883delinsAAC', '28725C>T', '241C>T', '3037C>T', '4346T>C', '22020T>C', '14708C>T', '313C>T', '14408C>T', '10376C>T', '23403A>G', '27564_27637del', '4084C>T', '22326C>A', '29692G>T', '29870C>A'}	{'22326C>A', '29870C>A', '27564_27637del', '4084C>T'}	4	2020-05-27	2020-12-19	D614G_KR_M153T	D614G_KR_M153T
EPI_ISL_1431464	EPI_ISL_1425752	{'8076T>C', '9286C>T', '4720G>T', '8299C>T', '28881_28883delinsAAC', '28725C>T', '241C>T', '15768G>A', '3037C>T', '4346T>C', '14708C>T', '1973C>T', '14408C>T', '10376C>T', '21077C>T', '23403A>G', '29692G>T', '313C>T', '23612G>A'}	{'8076T>C', '9286C>T', '4720G>T', '8299C>T', '28881_28883delinsAAC', '28725C>T', '203C>T', '15768G>A', '241C>T', '3037C>T', '4346T>C', '14708C>T', '1973C>T', '14408C>T', '10376C>T', '21077C>T', '23403A>G', '29692G>T', '313C>T', '23612G>A'}	{'203C>T'}	1	2020-12-31	2021-01-01	D614G_KR_P3371S	D614G_KR_P3371S
EPI_ISL_896967	EPI_ISL_1425754	{'20844C>T', '19072G>T', '21518G>T', '28881_28883delinsAAC', '241C>T', '3037C>T', '18167C>T', '28975G>T', '14408C>T', '23403A>G', '313C>T', '8602G>T', '8917C>T'}	{'20844C>T', '19072G>T', '21518G>T', '26955C>T', '28881_28883delinsAAC', '241C>T', '3037C>T', '18167C>T', '28975G>T', '14408C>T', '23403A>G', '27384T>C', '313C>T', '8602G>T', '8917C>T'}	{'27384T>C', '26955C>T'}	2	2020-11-13	2021-01-03	D614G_KR_M234I	D614G_KR_M234I
EPI_ISL_894669	EPI_ISL_1425755	{'15240C>T', '21518G>T', '28881_28883delinsAAC', '8371G>T', '241C>T', '3037C>T', '4233A>G', '6433C>T', '18167C>T', '28975G>T', '14408C>T', '23403A>G', '23720A>G', '313C>T', '4694G>A', '9207C>T'}	{'15240C>T', '21518G>T', '28881_28883delinsAAC', '8371G>T', '241C>T', '3037C>T', '4233A>G', '594A>G', '6433C>T', '18167C>T', '28975G>T', '14408C>T', '23403A>G', '23720A>G', '313C>T', '4694G>A', '9207C>T'}	{'594A>G'}	1	2020-12-14	2021-01-03	D614G_KR_M234I	D614G_KR_M234I
EPI_ISL_1432992	EPI_ISL_1425758	{'21859C>T', '21518G>T', '29679C>T', '28881_28883delinsAAC', '241C>T', '3037C>T', '18167C>T', '28975G>T', '12049C>T', '14408C>T', '20703C>T', '16092C>T', '20560G>T', '23403A>G', '313C>T', '5365C>T', '8917C>T'}	{'21859C>T', '21518G>T', '29679C>T', '28881_28883delinsAAC', '8854T>C', '241C>T', '3037C>T', '18167C>T', '28975G>T', '12049C>T', '14408C>T', '20703C>T', '16092C>T', '20560G>T', '23403A>G', '313C>T', '5365C>T', '8917C>T'}	{'8854T>C'}	1	2020-12-14	2021-01-06	D614G_KR_M234I	D614G_KR_M234I
EPI_ISL_1430008	EPI_ISL_1425761	{'15240C>T', '21518G>T', '28881_28883delinsAAC', '8371G>T', '241C>T', '3037C>T', '18167C>T', '28975G>T', '14408C>T', '23403A>G', '313C>T', '6433C>T', '9207C>T', '1218C>T'}	{'15240C>T', '21518G>T', '28881_28883delinsAAC', '8371G>T', '241C>T', '3037C>T', '6433C>T', '18167C>T', '28975G>T', '14408C>T', '23403A>G', '313C>T', '3444C>T', '9207C>T', '1218C>T'}	{'3444C>T'}	1	2020-12-28	2021-01-08	D614G_KR_M234I	D614G_KR_M234I
EPI_ISL_1432529	EPI_ISL_1425769	{'18897T>C', '21518G>T', '29645G>T', '28881_28883delinsAAC', '2368A>G', '241C>T', '3037C>T', '6433C>T', '29021T>A', '18167C>T', '21724G>T', '14408C>T', '23403A>G', '28975G>T', '313C>T', '5826C>T', '15597T>C', '22199G>T'}	{'18897T>C', '21518G>T', '29645G>T', '28881_28883delinsAAC', '2368A>G', '241C>T', '3037C>T', '6433C>T', '29021T>A', '18167C>T', '1720T>A', '14408C>T', '21724G>T', '23403A>G', '28975G>T', '313C>T', '5826C>T', '15597T>C', '22199G>T'}	{'1720T>A'}	1	2021-01-04	2021-01-15	D614G_KR_M234I	D614G_KR_M234I
EPI_ISL_1432529	EPI_ISL_1425770	{'18897T>C', '21518G>T', '29645G>T', '28881_28883delinsAAC', '2368A>G', '241C>T', '3037C>T', '6433C>T', '29021T>A', '18167C>T', '21724G>T', '14408C>T', '23403A>G', '28975G>T', '313C>T', '5826C>T', '15597T>C', '22199G>T'}	{'18897T>C', '21518G>T', '29645G>T', '28881_28883delinsAAC', '2368A>G', '241C>T', '3037C>T', '6433C>T', '29021T>A', '18167C>T', '20594C>T', '14408C>T', '21724G>T', '23403A>G', '28975G>T', '313C>T', '5826C>T', '15597T>C', '22199G>T'}	{'20594C>T'}	1	2021-01-04	2021-01-15	D614G_KR_M234I	D614G_KR_M234I
EPI_ISL_894520	EPI_ISL_1425776	{'15240C>T', '21518G>T', '28881_28883delinsAAC', '8371G>T', '241C>T', '3037C>T', '18167C>T', '28975G>T', '14408C>T', '23403A>G', '313C>T', '6433C>T', '9207C>T'}	{'4706G>A', '15240C>T', '21518G>T', '28881_28883delinsAAC', '8371G>T', '241C>T', '3037C>T', '8950C>T', '18167C>T', '28975G>T', '14408C>T', '23403A>G', '313C>T', '6433C>T', '9207C>T'}	{'4706G>A', '8950C>T'}	2	2020-10-28	2021-01-23	D614G_KR_M234I	D614G_KR_M234I
EPI_ISL_687790	EPI_ISL_1425785	{'21518G>T', '29679C>T', '28881_28883delinsAAC', '241C>T', '3037C>T', '18167C>T', '28975G>T', '14408C>T', '23403A>G', '313C>T', '8917C>T'}	{'10156_10157delinsTT', '21518G>T', '13517C>T', '28881_28883delinsAAC', '11804G>A', '29679C>T', '241C>T', '3037C>T', '27518G>A', '27630C>T', '594A>G', '18167C>T', '28975G>T', '14408C>T', '23403A>G', '313C>T', '8917C>T', '13944C>T', '7321C>T'}	{'10156_10157delinsTT', '13517C>T', '11804G>A', '594A>G', '27518G>A', '27630C>T', '13944C>T', '7321C>T'}	8	2020-07-15	2021-01-06	D614G_KR_M234I	D614G_KR_M234I
EPI_ISL_1447395	EPI_ISL_1425803	{'15240C>T', '21518G>T', '28881_28883delinsAAC', '8371G>T', '241C>T', '3037C>T', '18167C>T', '28975G>T', '14408C>T', '23403A>G', '313C>T', '6433C>T', '9207C>T', '11083G>T'}	{'15240C>T', '21518G>T', '28881_28883delinsAAC', '7611A>G', '8371G>T', '241C>T', '3037C>T', '18167C>T', '28975G>T', '14408C>T', '23403A>G', '313C>T', '1060C>T', '6433C>T', '9207C>T', '11083G>T'}	{'7611A>G', '1060C>T'}	2	2020-11-24	2021-01-10	D614G_KR_M234I	D614G_KR_M234I
EPI_ISL_895659	EPI_ISL_1425809	{'8076T>C', '9286C>T', '4720G>T', '7703C>T', '28881_28883delinsAAC', '28725C>T', '241C>T', '15768G>A', '3037C>T', '4346T>C', '14708C>T', '1973C>T', '14408C>T', '10376C>T', '23403A>G', '313C>T', '29692G>T'}	{'8076T>C', '9286C>T', '3319A>G', '4720G>T', '7703C>T', '28881_28883delinsAAC', '28725C>T', '241C>T', '15768G>A', '25049G>T', '3037C>T', '4346T>C', '14708C>T', '1973C>T', '14408C>T', '10376C>T', '23403A>G', '313C>T', '29692G>T'}	{'25049G>T', '3319A>G'}	2	2020-12-03	2021-01-12	D614G_KR_P3371S	D614G_KR_P3371S
EPI_ISL_901391	EPI_ISL_1425813	{'21518G>T', '23587G>T', '28881_28883delinsAAC', '29679C>T', '241C>T', '3037C>T', '18167C>T', '28975G>T', '12049C>T', '14408C>T', '23403A>G', '313C>T', '6380C>T', '29353C>T', '17502C>T', '8917C>T'}	{'21518G>T', '23587G>T', '28881_28883delinsAAC', '29679C>T', '241C>T', '3037C>T', '12025C>T', '18167C>T', '12049C>T', '14408C>T', '23403A>G', '16257T>C', '28975G>T', '313C>T', '29353C>T', '6380C>T', '17502C>T', '8917C>T'}	{'12025C>T', '16257T>C'}	2	2020-05-15	2021-01-13	D614G_KR_M234I	D614G_KR_M234I
EPI_ISL_898709	EPI_ISL_1425824	{'9286C>T', '28881_28883delinsAAC', '28725C>T', '241C>T', '3037C>T', '4346T>C', '22020T>C', '14708C>T', '313C>T', '14408C>T', '10376C>T', '23403A>G', '761A>G', '29635C>T', '29692G>T'}	{'9286C>T', '28881_28883delinsAAC', '28725C>T', '241C>T', '12704G>A', '24977G>C', '25552G>C', '3037C>T', '22020T>C', '14708C>T', '313C>T', '14408C>T', '10376C>T', '23403A>G', '29692G>T', '29635C>T', '27281G>T', '761A>G', '4346T>C', '14925C>T'}	{'24977G>C', '12704G>A', '25552G>C', '27281G>T', '14925C>T'}	5	2020-11-04	2021-01-13	D614G_KR_M153T	D614G_KR_M153T
EPI_ISL_1430195	EPI_ISL_1425833	{'25673T>C', '21518G>T', '6235T>C', '28881_28883delinsAAC', '6592A>G', '1738G>A', '241C>T', '3037C>T', '7393G>T', '18167C>T', '28975G>T', '14408C>T', '23403A>G', '313C>T', '28541G>A', '4654T>C'}	{'25673T>C', '21518G>T', '28545C>T', '28881_28883delinsAAC', '6235T>C', '1738G>A', '241C>T', '3037C>T', '6592A>G', '7393G>T', '18167C>T', '28975G>T', '14408C>T', '23403A>G', '313C>T', '6541C>T', '28541G>A', '4654T>C'}	{'28545C>T', '6541C>T'}	2	2021-01-05	2021-01-17	D614G_KR_A90T	D614G_KR_A90T
EPI_ISL_896013	EPI_ISL_1425843	{'21518G>T', '29679C>T', '28881_28883delinsAAC', '241C>T', '3037C>T', '27630C>T', '594A>G', '10156C>T', '18167C>T', '28975G>T', '14408C>T', '23403A>G', '313C>T', '8917C>T', '15957G>T', '28817G>T', '7321C>T'}	{'29754C>T', '774C>T', '21518G>T', '29679C>T', '28881_28883delinsAAC', '241C>T', '3037C>T', '27630C>T', '594A>G', '10156C>T', '18167C>T', '28975G>T', '14408C>T', '23403A>G', '313C>T', '8917C>T', '15957G>T', '28817G>T', '7321C>T'}	{'29754C>T', '774C>T'}	2	2020-11-07	2020-12-24	D614G_KR_M234I	D614G_KR_M234I
EPI_ISL_892413	EPI_ISL_1425846	{'22450C>T', '21518G>T', '28881_28883delinsAAC', '6592A>G', '1738G>A', '241C>T', '3037C>T', '18167C>T', '28975G>T', '14408C>T', '23403A>G', '29272C>T', '313C>T', '6636C>T', '28541G>A'}	{'22450C>T', '21518G>T', '28881_28883delinsAAC', '6592A>G', '1738G>A', '241C>T', '3037C>T', '18167C>T', '28975G>T', '14408C>T', '23403A>G', '24297C>T', '29272C>T', '313C>T', '6636C>T', '28541G>A'}	{'24297C>T'}	1	2020-11-27	2020-12-25	D614G_KR_A90T	D614G_KR_A90T
EPI_ISL_896000	EPI_ISL_1425848	{'26773T>C', '17267A>G', '21518G>T', '29679C>T', '28881_28883delinsAAC', '241C>T', '27002C>T', '3037C>T', '6446G>T', '10156C>T', '18167C>T', '28975G>T', '14408C>T', '23403A>G', '27384T>C', '313C>T', '4228A>T', '8917C>T', '7321C>T'}	{'26773T>C', '17267A>G', '21518G>T', '29679C>T', '28881_28883delinsAAC', '29774C>T', '241C>T', '27002C>T', '3037C>T', '6446G>T', '10156C>T', '18167C>T', '28975G>T', '14408C>T', '23403A>G', '27384T>C', '313C>T', '4228A>T', '8917C>T', '7321C>T'}	{'29774C>T'}	1	2020-12-03	2020-12-25	D614G_KR_M234I	D614G_KR_M234I
EPI_ISL_894631	EPI_ISL_1425853	{'15240C>T', '21518G>T', '28881_28883delinsAAC', '8371G>T', '241C>T', '3037C>T', '4233A>G', '18167C>T', '28975G>T', '14408C>T', '23403A>G', '23720A>G', '313C>T', '6433C>T', '9207C>T'}	{'15240C>T', '21518G>T', '28881_28883delinsAAC', '8371G>T', '8872G>A', '241C>T', '3037C>T', '4233A>G', '18167C>T', '28975G>T', '14408C>T', '23403A>G', '23720A>G', '313C>T', '6433C>T', '9207C>T', '5907C>T'}	{'8872G>A', '5907C>T'}	2	2020-12-01	2020-12-27	D614G_KR_M234I	D614G_KR_M234I
EPI_ISL_1432977	EPI_ISL_1425854	{'21859C>T', '21518G>T', '29679C>T', '28881_28883delinsAAC', '14508T>C', '241C>T', '3037C>T', '18167C>T', '25413C>T', '12049C>T', '14408C>T', '20703C>T', '23403A>G', '20560G>T', '28975G>T', '313C>T', '5365C>T', '8917C>T'}	{'21859C>T', '21518G>T', '29679C>T', '28881_28883delinsAAC', '14508T>C', '241C>T', '3037C>T', '8016C>T', '18167C>T', '25413C>T', '12049C>T', '14408C>T', '20703C>T', '23403A>G', '20560G>T', '28975G>T', '313C>T', '5365C>T', '8917C>T'}	{'8016C>T'}	1	2020-11-30	2020-12-28	D614G_KR_M234I	D614G_KR_M234I
EPI_ISL_894501	EPI_ISL_1425855	{'21518G>T', '29679C>T', '28881_28883delinsAAC', '241C>T', '3037C>T', '18167C>T', '28975G>T', '12049C>T', '20703C>T', '14408C>T', '23403A>G', '20560G>T', '313C>T', '5365C>T', '8917C>T'}	{'313C>T', '21518G>T', '29679C>T', '28881_28883delinsAAC', '241C>T', '29095C>T', '3037C>T', '18167C>T', '25494G>A', '12049C>T', '15048C>T', '14408C>T', '1594C>T', '20560G>T', '20703C>T', '23403A>G', '28975G>T', '5365C>T', '8917C>T'}	{'25494G>A', '29095C>T', '15048C>T', '1594C>T'}	4	2020-10-16	2020-12-28	D614G_KR_M234I	D614G_KR_M234I
EPI_ISL_896000	EPI_ISL_1425870	{'26773T>C', '17267A>G', '21518G>T', '29679C>T', '28881_28883delinsAAC', '241C>T', '27002C>T', '3037C>T', '6446G>T', '10156C>T', '18167C>T', '28975G>T', '14408C>T', '23403A>G', '27384T>C', '313C>T', '4228A>T', '8917C>T', '7321C>T'}	{'21518G>T', '29679C>T', '3037C>T', '10156C>T', '4228A>T', '28881_28883delinsAAC', '313C>T', '14408C>T', '27384T>C', '7321C>T', '6446G>T', '18167C>T', '28975G>T', '23403A>G', '26773T>C', '17267A>G', '241C>T', '27002C>T', '338G>A', '7072C>T', '8917C>T'}	{'338G>A', '7072C>T'}	2	2020-12-03	2021-01-18	D614G_KR_M234I	D614G_KR_M234I
EPI_ISL_893499	EPI_ISL_1425876	{'25673T>C', '21518G>T', '6235T>C', '28881_28883delinsAAC', '6592A>G', '1738G>A', '241C>T', '28541G>A', '3037C>T', '18167C>T', '28975G>T', '14408C>T', '23403A>G', '313C>T', '15546C>T'}	{'25673T>C', '15441C>T', '21518G>T', '6235T>C', '28881_28883delinsAAC', '6592A>G', '1738G>A', '241C>T', '28541G>A', '3037C>T', '18167C>T', '1825C>A', '14408C>T', '23403A>G', '28975G>T', '17523G>T', '313C>T', '15546C>T'}	{'1825C>A', '15441C>T', '17523G>T'}	3	2020-11-06	2021-01-21	D614G_KR_A90T	D614G_KR_A90T
EPI_ISL_898835	EPI_ISL_1425886	{'15240C>T', '9286C>T', '28881_28883delinsAAC', '28725C>T', '241C>T', '3037C>T', '4346T>C', '19860T>A', '14708C>T', '22020T>C', '14408C>T', '10376C>T', '23403A>G', '313C>T', '29692G>T'}	{'15240C>T', '9286C>T', '28881_28883delinsAAC', '28725C>T', '241C>T', '3037C>T', '4346T>C', '19860T>A', '14708C>T', '22020T>C', '14408C>T', '10376C>T', '23403A>G', '22604G>T', '313C>T', '29692G>T'}	{'22604G>T'}	1	2020-11-10	2021-01-18	D614G_KR_M153T	D614G_KR_M153T
EPI_ISL_898835	EPI_ISL_1425887	{'15240C>T', '9286C>T', '28881_28883delinsAAC', '28725C>T', '241C>T', '3037C>T', '4346T>C', '19860T>A', '14708C>T', '22020T>C', '14408C>T', '10376C>T', '23403A>G', '313C>T', '29692G>T'}	{'15240C>T', '26882C>T', '9286C>T', '28881_28883delinsAAC', '28725C>T', '241C>T', '3037C>T', '4346T>C', '19860T>A', '14708C>T', '22020T>C', '14408C>T', '10376C>T', '23403A>G', '313C>T', '29692G>T'}	{'26882C>T'}	1	2020-11-10	2021-01-18	D614G_KR_M153T	D614G_KR_M153T
EPI_ISL_893249	EPI_ISL_1425915	{'15240C>T', '21518G>T', '26748A>G', '28881_28883delinsAAC', '8371G>T', '241C>T', '3037C>T', '18167C>T', '28975G>T', '14408C>T', '23403A>G', '313C>T', '6433C>T', '9207C>T'}	{'15240C>T', '21518G>T', '26748A>G', '28881_28883delinsAAC', '8371G>T', '241C>T', '3037C>T', '18167C>T', '28975G>T', '14408C>T', '23403A>G', '313C>T', '6433C>T', '9207C>T', '990C>T'}	{'990C>T'}	1	2020-12-23	2021-01-23	D614G_KR_M234I	D614G_KR_M234I
EPI_ISL_894571	EPI_ISL_1425938	{'25947G>T', '21518G>T', '29679C>T', '28881_28883delinsAAC', '241C>T', '3037C>T', '9803C>T', '10156C>T', '18167C>T', '28975G>T', '14408C>T', '23403A>G', '313C>T', '8568A>G', '8917C>T', '16887C>T', '7321C>T'}	{'25947G>T', '19737T>A', '21518G>T', '29679C>T', '28881_28883delinsAAC', '241C>T', '3037C>T', '9803C>T', '10156C>T', '18167C>T', '28975G>T', '14408C>T', '23403A>G', '313C>T', '8568A>G', '8917C>T', '16887C>T', '7321C>T'}	{'19737T>A'}	1	2020-11-16	2021-01-19	D614G_KR_M234I	D614G_KR_M234I
EPI_ISL_1430008	EPI_ISL_1425939	{'15240C>T', '21518G>T', '28881_28883delinsAAC', '8371G>T', '241C>T', '3037C>T', '18167C>T', '28975G>T', '14408C>T', '23403A>G', '313C>T', '6433C>T', '9207C>T', '1218C>T'}	{'15240C>T', '21518G>T', '26022C>T', '28881_28883delinsAAC', '8371G>T', '241C>T', '3037C>T', '18167C>T', '28975G>T', '14408C>T', '23403A>G', '313C>T', '6433C>T', '9207C>T', '1218C>T', '28695C>T', '25916C>T'}	{'25916C>T', '28695C>T', '26022C>T'}	3	2020-12-28	2021-01-20	D614G_KR_M234I	D614G_KR_M234I
EPI_ISL_894988	EPI_ISL_1425976	{'9286C>T', '17430C>T', '4504G>A', '28881_28883delinsAAC', '1342C>T', '28725C>T', '241C>T', '3037C>T', '28221G>C', '4346T>C', '22020T>C', '14708C>T', '313C>T', '14408C>T', '10376C>T', '23403A>G', '3738C>T', '29692G>T', '15720C>T'}	{'9286C>T', '25904C>T', '17430C>T', '4504G>A', '28881_28883delinsAAC', '1342C>T', '28725C>T', '241C>T', '3037C>T', '28221G>C', '4346T>C', '22020T>C', '14708C>T', '313C>T', '14408C>T', '10376C>T', '23403A>G', '3738C>T', '29692G>T', '15720C>T'}	{'25904C>T'}	1	2020-11-28	2020-12-17	D614G_KR_M153T	D614G_KR_M153T
EPI_ISL_1432977	EPI_ISL_1425988	{'21859C>T', '21518G>T', '29679C>T', '28881_28883delinsAAC', '14508T>C', '241C>T', '3037C>T', '18167C>T', '25413C>T', '12049C>T', '14408C>T', '20703C>T', '23403A>G', '20560G>T', '28975G>T', '313C>T', '5365C>T', '8917C>T'}	{'21859C>T', '1589G>A', '21518G>T', '28881_28883delinsAAC', '29679C>T', '14508T>C', '241C>T', '3037C>T', '18167C>T', '25413C>T', '12049C>T', '14408C>T', '20703C>T', '23403A>G', '20560G>T', '22111G>T', '28975G>T', '313C>T', '5365C>T', '8917C>T'}	{'22111G>T', '1589G>A'}	2	2020-11-30	2020-12-19	D614G_KR_M234I	D614G_KR_M234I
EPI_ISL_901391	EPI_ISL_1425990	{'21518G>T', '23587G>T', '28881_28883delinsAAC', '29679C>T', '241C>T', '3037C>T', '18167C>T', '28975G>T', '12049C>T', '14408C>T', '23403A>G', '313C>T', '6380C>T', '29353C>T', '17502C>T', '8917C>T'}	{'21518G>T', '23587G>T', '28881_28883delinsAAC', '29679C>T', '241C>T', '3037C>T', '18167C>T', '28975G>T', '15906G>C', '12049C>T', '14408C>T', '23403A>G', '313C>T', '6380C>T', '29353C>T', '17502C>T', '8917C>T'}	{'15906G>C'}	1	2020-05-15	2020-12-21	D614G_KR_M234I	D614G_KR_M234I
EPI_ISL_892487	EPI_ISL_1425991	{'9286C>T', '17430C>T', '4504G>A', '28881_28883delinsAAC', '1342C>T', '28725C>T', '241C>T', '3037C>T', '28221G>C', '4346T>C', '22020T>C', '14708C>T', '313C>T', '14408C>T', '10376C>T', '23403A>G', '3495A>G', '3738C>T', '29692G>T', '15720C>T'}	{'3037C>T', '4346T>C', '14708C>T', '10376C>T', '15720C>T', '17430C>T', '28881_28883delinsAAC', '313C>T', '14408C>T', '3738C>T', '1342C>T', '4504G>A', '19059T>C', '22020T>C', '23403A>G', '3495A>G', '9286C>T', '28725C>T', '241C>T', '28221G>C', '29692G>T'}	{'19059T>C'}	1	2020-12-10	2020-12-21	D614G_KR_M153T	D614G_KR_M153T
EPI_ISL_685789	EPI_ISL_1425996	{'28881_28883delinsAAC', '241C>T', '3037C>T', '313C>T', '14408C>T', '10376C>T', '23403A>G'}	{'28881_28883delinsAAC', '1342C>T', '28725C>T', '241C>T', '22112G>A', '28221G>C', '3037C>T', '4346T>C', '22020T>C', '14708C>T', '313C>T', '14408C>T', '10376C>T', '23403A>G', '6463G>T', '3738C>T', '29692G>T', '23593G>T', '15720C>T'}	{'28725C>T', '22112G>A', '28221G>C', '4346T>C', '15720C>T', '22020T>C', '14708C>T', '6463G>T', '3738C>T', '29692G>T', '23593G>T', '1342C>T'}	12	2020-04-04	2020-12-21	D614G_KR_P3371S	D614G_KR_M153T
EPI_ISL_686870	EPI_ISL_1425996	{'28881_28883delinsAAC', '28725C>T', '241C>T', '3037C>T', '313C>T', '14408C>T', '23403A>G'}	{'28881_28883delinsAAC', '1342C>T', '28725C>T', '241C>T', '22112G>A', '28221G>C', '3037C>T', '4346T>C', '22020T>C', '14708C>T', '313C>T', '14408C>T', '10376C>T', '23403A>G', '6463G>T', '3738C>T', '29692G>T', '23593G>T', '15720C>T'}	{'22112G>A', '28221G>C', '4346T>C', '15720C>T', '22020T>C', '14708C>T', '6463G>T', '10376C>T', '3738C>T', '29692G>T', '23593G>T', '1342C>T'}	12	2020-04-20	2020-12-21	D614G_KR	D614G_KR_M153T
EPI_ISL_689173	EPI_ISL_1425996	{'28881_28883delinsAAC', '241C>T', '3037C>T', '313C>T', '14408C>T', '23403A>G', '29692G>T'}	{'28881_28883delinsAAC', '1342C>T', '28725C>T', '241C>T', '22112G>A', '28221G>C', '3037C>T', '4346T>C', '22020T>C', '14708C>T', '313C>T', '14408C>T', '10376C>T', '23403A>G', '6463G>T', '3738C>T', '29692G>T', '23593G>T', '15720C>T'}	{'28725C>T', '22112G>A', '28221G>C', '4346T>C', '22020T>C', '14708C>T', '6463G>T', '10376C>T', '3738C>T', '15720C>T', '23593G>T', '1342C>T'}	12	2020-07-28	2020-12-21	D614G_KR	D614G_KR_M153T
EPI_ISL_892487	EPI_ISL_1426013	{'9286C>T', '17430C>T', '4504G>A', '28881_28883delinsAAC', '1342C>T', '28725C>T', '241C>T', '3037C>T', '28221G>C', '4346T>C', '22020T>C', '14708C>T', '313C>T', '14408C>T', '10376C>T', '23403A>G', '3495A>G', '3738C>T', '29692G>T', '15720C>T'}	{'3037C>T', '4346T>C', '14708C>T', '10376C>T', '10537C>T', '15720C>T', '17430C>T', '28881_28883delinsAAC', '313C>T', '14408C>T', '3738C>T', '1342C>T', '4504G>A', '22020T>C', '23403A>G', '3495A>G', '9286C>T', '28725C>T', '241C>T', '28221G>C', '29692G>T'}	{'10537C>T'}	1	2020-12-10	2020-12-25	D614G_KR_M153T	D614G_KR_M153T
EPI_ISL_894520	EPI_ISL_1426042	{'15240C>T', '21518G>T', '28881_28883delinsAAC', '8371G>T', '241C>T', '3037C>T', '18167C>T', '28975G>T', '14408C>T', '23403A>G', '313C>T', '6433C>T', '9207C>T'}	{'15240C>T', '21518G>T', '28881_28883delinsAAC', '8371G>T', '241C>T', '3037C>T', '18167C>T', '28975G>T', '14408C>T', '23403A>G', '313C>T', '9207C>T', '6433C>T', '6993T>C'}	{'6993T>C'}	1	2020-10-28	2020-12-29	D614G_KR_M234I	D614G_KR_M234I
EPI_ISL_896000	EPI_ISL_1426048	{'26773T>C', '17267A>G', '21518G>T', '29679C>T', '28881_28883delinsAAC', '241C>T', '27002C>T', '3037C>T', '6446G>T', '10156C>T', '18167C>T', '28975G>T', '14408C>T', '23403A>G', '27384T>C', '313C>T', '4228A>T', '8917C>T', '7321C>T'}	{'26773T>C', '17267A>G', '21518G>T', '29679C>T', '28881_28883delinsAAC', '6511T>C', '241C>T', '27002C>T', '3037C>T', '6446G>T', '10156C>T', '18167C>T', '28975G>T', '14408C>T', '23403A>G', '27384T>C', '313C>T', '4228A>T', '8917C>T', '7321C>T'}	{'6511T>C'}	1	2020-12-03	2021-01-27	D614G_KR_M234I	D614G_KR_M234I
EPI_ISL_860131	EPI_ISL_1426058	{'20946C>T', '21518G>T', '29679C>T', '28881_28883delinsAAC', '241C>T', '3037C>T', '10156C>T', '18167C>T', '28975G>T', '14408C>T', '23403A>G', '313C>T', '5036G>A', '8917C>T', '16288G>T', '7321C>T'}	{'21518G>T', '29679C>T', '3037C>T', '10156C>T', '29741C>T', '20946C>T', '28881_28883delinsAAC', '313C>T', '14408C>T', '7393G>C', '7321C>T', '15026C>T', '18167C>T', '28975G>T', '23403A>G', '5870A>G', '22005A>C', '28512C>T', '241C>T', '5036G>A', '16288G>T', '8917C>T'}	{'22005A>C', '15026C>T', '28512C>T', '29741C>T', '7393G>C', '5870A>G'}	6	2020-10-27	2021-01-26	D614G_KR_M234I	D614G_KR_M234I
EPI_ISL_894501	EPI_ISL_1426067	{'21518G>T', '29679C>T', '28881_28883delinsAAC', '241C>T', '3037C>T', '18167C>T', '28975G>T', '12049C>T', '20703C>T', '14408C>T', '23403A>G', '20560G>T', '313C>T', '5365C>T', '8917C>T'}	{'21518G>T', '29679C>T', '28881_28883delinsAAC', '241C>T', '3037C>T', '18348C>A', '18167C>T', '28975G>T', '12049C>T', '14408C>T', '20703C>T', '23403A>G', '20560G>T', '313C>T', '5365C>T', '8917C>T'}	{'18348C>A'}	1	2020-10-16	2021-01-13	D614G_KR_M234I	D614G_KR_M234I
EPI_ISL_893249	EPI_ISL_1426072	{'15240C>T', '21518G>T', '26748A>G', '28881_28883delinsAAC', '8371G>T', '241C>T', '3037C>T', '18167C>T', '28975G>T', '14408C>T', '23403A>G', '313C>T', '6433C>T', '9207C>T'}	{'15240C>T', '21518G>T', '26748A>G', '28881_28883delinsAAC', '8371G>T', '241C>T', '3037C>T', '18167C>T', '28975G>T', '14408C>T', '17302G>T', '23403A>G', '313C>T', '6433C>T', '9207C>T'}	{'17302G>T'}	1	2020-12-23	2021-01-25	D614G_KR_M234I	D614G_KR_M234I
EPI_ISL_894501	EPI_ISL_1426079	{'21518G>T', '29679C>T', '28881_28883delinsAAC', '241C>T', '3037C>T', '18167C>T', '28975G>T', '12049C>T', '20703C>T', '14408C>T', '23403A>G', '20560G>T', '313C>T', '5365C>T', '8917C>T'}	{'21518G>T', '29679C>T', '28881_28883delinsAAC', '241C>T', '3037C>T', '4940C>T', '18167C>T', '28975G>T', '12049C>T', '14185A>C', '14408C>T', '20703C>T', '20560G>T', '23403A>G', '313C>T', '5365C>T', '11083G>T', '28657C>T', '29348G>T', '8917C>T'}	{'4940C>T', '14185A>C', '11083G>T', '28657C>T', '29348G>T'}	5	2020-10-16	2021-01-21	D614G_KR_M234I	D614G_KR_M234I
EPI_ISL_895959	EPI_ISL_1426081	{'8023T>C', '21158T>C', '21518G>T', '23587G>T', '28881_28883delinsAAC', '29679C>T', '241C>T', '3037C>T', '18167C>T', '28975G>T', '12049C>T', '14408C>T', '23403A>G', '313C>T', '9565C>T', '6380C>T', '29353C>T', '17502C>T', '8917C>T'}	{'21158T>C', '21518G>T', '29679C>T', '3037C>T', '9565C>T', '29353C>T', '28881_28883delinsAAC', '29426A>G', '313C>T', '12049C>T', '14408C>T', '23587G>T', '18167C>T', '28975G>T', '23403A>G', '6380C>T', '17502C>T', '8023T>C', '241C>T', '22214C>G', '8917C>T'}	{'22214C>G', '29426A>G'}	2	2020-12-12	2021-01-20	D614G_KR_M234I	D614G_KR_M234I
EPI_ISL_894520	EPI_ISL_1426083	{'15240C>T', '21518G>T', '28881_28883delinsAAC', '8371G>T', '241C>T', '3037C>T', '18167C>T', '28975G>T', '14408C>T', '23403A>G', '313C>T', '6433C>T', '9207C>T'}	{'15240C>T', '21518G>T', '28881_28883delinsAAC', '8371G>T', '241C>T', '3037C>T', '4655C>T', '18167C>T', '28975G>T', '14408C>T', '23403A>G', '313C>T', '6433C>T', '9207C>T'}	{'4655C>T'}	1	2020-10-28	2021-01-19	D614G_KR_M234I	D614G_KR_M234I
EPI_ISL_894631	EPI_ISL_1426085	{'15240C>T', '21518G>T', '28881_28883delinsAAC', '8371G>T', '241C>T', '3037C>T', '4233A>G', '18167C>T', '28975G>T', '14408C>T', '23403A>G', '23720A>G', '313C>T', '6433C>T', '9207C>T'}	{'15240C>T', '21518G>T', '28881_28883delinsAAC', '8371G>T', '241C>T', '3037C>T', '4233A>G', '6433C>T', '2577G>T', '18167C>T', '28975G>T', '14408C>T', '23403A>G', '23720A>G', '28109G>T', '313C>T', '6695C>T', '9207C>T'}	{'2577G>T', '6695C>T', '28109G>T'}	3	2020-12-01	2021-01-18	D614G_KR_M234I	D614G_KR_M234I
EPI_ISL_1432897	EPI_ISL_1426088	{'28253_28254delinsTC', '21518G>T', '29679C>T', '28881_28883delinsAAC', '241C>T', '3037C>T', '9803C>T', '10156C>T', '18167C>T', '18790G>A', '14408C>T', '23403A>G', '28975G>T', '313C>T', '8917C>T', '7321C>T'}	{'28253_28254delinsTC', '21518G>T', '29679C>T', '28881_28883delinsAAC', '241C>T', '3037C>T', '9803C>T', '10156C>T', '18167C>T', '18790G>A', '14408C>T', '23403A>G', '28975G>T', '313C>T', '8917C>T', '13216T>C', '28706C>T', '7321C>T'}	{'13216T>C', '28706C>T'}	2	2021-01-24	2021-01-18	D614G_KR_M234I	D614G_KR_M234I
EPI_ISL_896967	EPI_ISL_1426093	{'20844C>T', '19072G>T', '21518G>T', '28881_28883delinsAAC', '241C>T', '3037C>T', '18167C>T', '28975G>T', '14408C>T', '23403A>G', '313C>T', '8602G>T', '8917C>T'}	{'20844C>T', '19072G>T', '25240C>T', '21518G>T', '28881_28883delinsAAC', '241C>T', '3037C>T', '18167C>T', '28975G>T', '14408C>T', '23403A>G', '313C>T', '5257A>G', '8602G>T', '8917C>T'}	{'5257A>G', '25240C>T'}	2	2020-11-13	2021-01-18	D614G_KR_M234I	D614G_KR_M234I
EPI_ISL_894571	EPI_ISL_1426095	{'25947G>T', '21518G>T', '29679C>T', '28881_28883delinsAAC', '241C>T', '3037C>T', '9803C>T', '10156C>T', '18167C>T', '28975G>T', '14408C>T', '23403A>G', '313C>T', '8568A>G', '8917C>T', '16887C>T', '7321C>T'}	{'25947G>T', '21518G>T', '29679C>T', '28881_28883delinsAAC', '23520C>T', '241C>T', '3037C>T', '9803C>T', '10156C>T', '18167C>T', '28975G>T', '14408C>T', '23403A>G', '313C>T', '8568A>G', '8917C>T', '16887C>T', '7321C>T'}	{'23520C>T'}	1	2020-11-16	2021-01-18	D614G_KR_M234I	D614G_KR_M234I
EPI_ISL_896967	EPI_ISL_1426096	{'20844C>T', '19072G>T', '21518G>T', '28881_28883delinsAAC', '241C>T', '3037C>T', '18167C>T', '28975G>T', '14408C>T', '23403A>G', '313C>T', '8602G>T', '8917C>T'}	{'20844C>T', '19072G>T', '21518G>T', '28881_28883delinsAAC', '241C>T', '13620C>T', '3037C>T', '17714T>C', '18167C>T', '28975G>T', '14408C>T', '23403A>G', '313C>T', '8602G>T', '8917C>T'}	{'13620C>T', '17714T>C'}	2	2020-11-13	2021-01-15	D614G_KR_M234I	D614G_KR_M234I
EPI_ISL_892645	EPI_ISL_1426098	{'21859C>T', '21518G>T', '29679C>T', '28881_28883delinsAAC', '14508T>C', '241C>T', '3037C>T', '18167C>T', '25413C>T', '12049C>T', '14408C>T', '20703C>T', '23403A>G', '20560G>T', '28975G>T', '313C>T', '5203C>T', '5365C>T', '8917C>T'}	{'21859C>T', '21518G>T', '29679C>T', '3037C>T', '263A>G', '5203C>T', '17678C>T', '5365C>T', '29764G>T', '28881_28883delinsAAC', '14508T>C', '313C>T', '12049C>T', '14408C>T', '20560G>T', '18167C>T', '25413C>T', '28975G>T', '23403A>G', '11109C>T', '3587C>T', '241C>T', '20703C>T', '8917C>T'}	{'29764G>T', '263A>G', '3587C>T', '11109C>T', '17678C>T'}	5	2020-12-10	2021-01-15	D614G_KR_M234I	D614G_KR_M234I
EPI_ISL_1447444	EPI_ISL_1426101	{'15240C>T', '21518G>T', '28881_28883delinsAAC', '8371G>T', '241C>T', '3037C>T', '18167C>T', '28975G>T', '14408C>T', '23403A>G', '23720A>G', '313C>T', '6433C>T', '9207C>T', '25916C>T'}	{'15240C>T', '21518G>T', '29732C>T', '28881_28883delinsAAC', '8371G>T', '241C>T', '3037C>T', '18167C>T', '28975G>T', '14408C>T', '23403A>G', '23720A>G', '313C>T', '6433C>T', '9207C>T', '11083G>T', '25916C>T'}	{'11083G>T', '29732C>T'}	2	2020-12-14	2021-01-15	D614G_KR_M234I	D614G_KR_M234I
EPI_ISL_892413	EPI_ISL_1426111	{'22450C>T', '21518G>T', '28881_28883delinsAAC', '6592A>G', '1738G>A', '241C>T', '3037C>T', '18167C>T', '28975G>T', '14408C>T', '23403A>G', '29272C>T', '313C>T', '6636C>T', '28541G>A'}	{'21518G>T', '22450C>T', '28881_28883delinsAAC', '6592A>G', '1738G>A', '11968T>C', '241C>T', '3037C>T', '6415A>C', '18167C>T', '28975G>T', '14408C>T', '23403A>G', '29272C>T', '313C>T', '6636C>T', '28541G>A', '3860G>T'}	{'3860G>T', '11968T>C', '6415A>C'}	3	2020-11-27	2021-01-22	D614G_KR_A90T	D614G_KR_A90T
EPI_ISL_892761	EPI_ISL_1426113	{'25673T>C', '3403G>T', '8991C>T', '21518G>T', '6235T>C', '28881_28883delinsAAC', '6592A>G', '1738G>A', '241C>T', '3037C>T', '18167C>T', '28975G>T', '14408C>T', '23403A>G', '313C>T', '28541G>A', '16887C>T'}	{'25673T>C', '3403G>T', '8991C>T', '21518G>T', '6235T>C', '28881_28883delinsAAC', '6592A>G', '1738G>A', '241C>T', '3037C>T', '18167C>T', '28975G>T', '14408C>T', '23403A>G', '313C>T', '20932G>A', '28541G>A', '16887C>T', '4906T>C'}	{'20932G>A', '4906T>C'}	2	2020-12-16	2021-01-22	D614G_KR_A90T	D614G_KR_A90T
EPI_ISL_896971	EPI_ISL_1426156	{'21518G>T', '29679C>T', '28881_28883delinsAAC', '241C>T', '3037C>T', '9803C>T', '10156C>T', '18167C>T', '18790G>A', '14408C>T', '23403A>G', '28253C>T', '28975G>T', '313C>T', '8917C>T', '7321C>T'}	{'21518G>T', '29679C>T', '28881_28883delinsAAC', '241C>T', '3037C>T', '9803C>T', '10615C>T', '10156C>T', '18167C>T', '18790G>A', '14408C>T', '23403A>G', '28253C>T', '28975G>T', '313C>T', '8917C>T', '7321C>T'}	{'10615C>T'}	1	2020-11-14	2021-01-19	D614G_KR_M234I	D614G_KR_M234I
EPI_ISL_896013	EPI_ISL_1426157	{'21518G>T', '29679C>T', '28881_28883delinsAAC', '241C>T', '3037C>T', '27630C>T', '594A>G', '10156C>T', '18167C>T', '28975G>T', '14408C>T', '23403A>G', '313C>T', '8917C>T', '15957G>T', '28817G>T', '7321C>T'}	{'28087C>T', '21518G>T', '29679C>T', '28881_28883delinsAAC', '241C>T', '3037C>T', '27630C>T', '594A>G', '10156C>T', '18167C>T', '28975G>T', '14408C>T', '23403A>G', '313C>T', '8917C>T', '220A>G', '15957G>T', '28817G>T', '7321C>T'}	{'220A>G', '28087C>T'}	2	2020-11-07	2021-01-19	D614G_KR_M234I	D614G_KR_M234I
EPI_ISL_902050	EPI_ISL_1426171	{'25673T>C', '21518G>T', '6235T>C', '28881_28883delinsAAC', '6592A>G', '1738G>A', '241C>T', '3037C>T', '18167C>T', '28975G>T', '14408C>T', '23403A>G', '313C>T', '28541G>A'}	{'25673T>C', '21518G>T', '6235T>C', '28881_28883delinsAAC', '6592A>G', '1738G>A', '241C>T', '3037C>T', '18167C>T', '28975G>T', '14408C>T', '23403A>G', '313C>T', '28541G>A', '15579C>T'}	{'15579C>T'}	1	2020-10-01	2021-01-10	D614G_KR_A90T	D614G_KR_A90T
EPI_ISL_902050	EPI_ISL_1426177	{'25673T>C', '21518G>T', '6235T>C', '28881_28883delinsAAC', '6592A>G', '1738G>A', '241C>T', '3037C>T', '18167C>T', '28975G>T', '14408C>T', '23403A>G', '313C>T', '28541G>A'}	{'25673T>C', '21518G>T', '6235T>C', '28881_28883delinsAAC', '6592A>G', '1738G>A', '241C>T', '3037C>T', '18167C>T', '28975G>T', '14408C>T', '23403A>G', '313C>T', '16993T>C', '28541G>A'}	{'16993T>C'}	1	2020-10-01	2021-01-08	D614G_KR_A90T	D614G_KR_A90T
EPI_ISL_902050	EPI_ISL_1426180	{'25673T>C', '21518G>T', '6235T>C', '28881_28883delinsAAC', '6592A>G', '1738G>A', '241C>T', '3037C>T', '18167C>T', '28975G>T', '14408C>T', '23403A>G', '313C>T', '28541G>A'}	{'25673T>C', '21518G>T', '28377C>T', '28881_28883delinsAAC', '6235T>C', '1738G>A', '241C>T', '3037C>T', '6592A>G', '18167C>T', '28975G>T', '14408C>T', '23403A>G', '313C>T', '28541G>A', '5456A>G', '11025T>C'}	{'11025T>C', '28377C>T', '5456A>G'}	3	2020-10-01	2021-01-07	D614G_KR_A90T	D614G_KR_A90T
EPI_ISL_892882	EPI_ISL_1426186	{'15240C>T', '21518G>T', '28881_28883delinsAAC', '8371G>T', '22329C>T', '241C>T', '3037C>T', '18167C>T', '28975G>T', '14408C>T', '18091T>C', '23403A>G', '313C>T', '6433C>T', '9207C>T'}	{'15240C>T', '21518G>T', '28881_28883delinsAAC', '8371G>T', '22329C>T', '241C>T', '3037C>T', '17808G>T', '18167C>T', '28975G>T', '14408C>T', '18091T>C', '23403A>G', '313C>T', '6433C>T', '9207C>T'}	{'17808G>T'}	1	2020-11-23	2021-01-05	D614G_KR_M234I	D614G_KR_M234I
EPI_ISL_892882	EPI_ISL_1426192	{'15240C>T', '21518G>T', '28881_28883delinsAAC', '8371G>T', '22329C>T', '241C>T', '3037C>T', '18167C>T', '28975G>T', '14408C>T', '18091T>C', '23403A>G', '313C>T', '6433C>T', '9207C>T'}	{'15240C>T', '21518G>T', '28881_28883delinsAAC', '8371G>T', '22329C>T', '241C>T', '3037C>T', '7765C>T', '18167C>T', '28975G>T', '14408C>T', '18091T>C', '23403A>G', '313C>T', '6433C>T', '9207C>T', '27599A>G'}	{'27599A>G', '7765C>T'}	2	2020-11-23	2021-01-01	D614G_KR_M234I	D614G_KR_M234I
EPI_ISL_892882	EPI_ISL_1426194	{'15240C>T', '21518G>T', '28881_28883delinsAAC', '8371G>T', '22329C>T', '241C>T', '3037C>T', '18167C>T', '28975G>T', '14408C>T', '18091T>C', '23403A>G', '313C>T', '6433C>T', '9207C>T'}	{'27741C>T', '15240C>T', '21518G>T', '26316G>A', '28881_28883delinsAAC', '8371G>T', '22329C>T', '241C>T', '3037C>T', '18167C>T', '28975G>T', '14408C>T', '18091T>C', '23403A>G', '313C>T', '6433C>T', '9207C>T'}	{'27741C>T', '26316G>A'}	2	2020-11-23	2021-01-01	D614G_KR_M234I	D614G_KR_M234I
EPI_ISL_893499	EPI_ISL_1426198	{'25673T>C', '21518G>T', '6235T>C', '28881_28883delinsAAC', '6592A>G', '1738G>A', '241C>T', '28541G>A', '3037C>T', '18167C>T', '28975G>T', '14408C>T', '23403A>G', '313C>T', '15546C>T'}	{'25673T>C', '21518G>T', '6235T>C', '28881_28883delinsAAC', '6592A>G', '1738G>A', '241C>T', '28541G>A', '3037C>T', '18167C>T', '28975G>T', '14408C>T', '23403A>G', '313C>T', '25663T>C', '15546C>T'}	{'25663T>C'}	1	2020-11-06	2021-01-27	D614G_KR_A90T	D614G_KR_A90T
EPI_ISL_893499	EPI_ISL_1426200	{'25673T>C', '21518G>T', '6235T>C', '28881_28883delinsAAC', '6592A>G', '1738G>A', '241C>T', '28541G>A', '3037C>T', '18167C>T', '28975G>T', '14408C>T', '23403A>G', '313C>T', '15546C>T'}	{'25673T>C', '21518G>T', '6235T>C', '28881_28883delinsAAC', '6592A>G', '1738G>A', '241C>T', '28541G>A', '3037C>T', '18167C>T', '28975G>T', '14408C>T', '23403A>G', '313C>T', '15546C>T', '25973A>T', '28337G>T'}	{'25973A>T', '28337G>T'}	2	2020-11-06	2021-01-27	D614G_KR_A90T	D614G_KR_A90T
EPI_ISL_1434914	EPI_ISL_1426226	{'3037C>T', '4346T>C', '14708C>T', '10376C>T', '2445C>T', '5554G>A', '28881_28883delinsAAC', '313C>T', '14408C>T', '18657C>T', '18859G>T', '22020T>C', '23403A>G', '1323G>T', '761A>G', '14743G>A', '9286C>T', '28725C>T', '241C>T', '5796C>A', '29635C>T', '29692G>T'}	{'3037C>T', '4346T>C', '14708C>T', '10376C>T', '2445C>T', '5554G>A', '28881_28883delinsAAC', '313C>T', '14408C>T', '18657C>T', '18859G>T', '22020T>C', '23403A>G', '1323G>T', '761A>G', '19185C>T', '14743G>A', '9286C>T', '28725C>T', '241C>T', '5796C>A', '29635C>T', '29692G>T'}	{'19185C>T'}	1	2021-01-03	2021-01-24	D614G_KR_M153T	D614G_KR_M153T
EPI_ISL_915411	EPI_ISL_1426271	{'15240C>T', '21518G>T', '28881_28883delinsAAC', '8371G>T', '241C>T', '3037C>T', '18167C>T', '28975G>T', '14408C>T', '23403A>G', '23720A>G', '313C>T', '6433C>T', '9207C>T'}	{'15240C>T', '8083G>T', '21518G>T', '18501C>T', '28881_28883delinsAAC', '8371G>T', '241C>T', '3037C>T', '18167C>T', '28975G>T', '14408C>T', '23403A>G', '23720A>G', '313C>T', '6433C>T', '9207C>T'}	{'8083G>T', '18501C>T'}	2	2020-11-15	2021-01-20	D614G_KR_M234I	D614G_KR_M234I
EPI_ISL_915411	EPI_ISL_1426272	{'15240C>T', '21518G>T', '28881_28883delinsAAC', '8371G>T', '241C>T', '3037C>T', '18167C>T', '28975G>T', '14408C>T', '23403A>G', '23720A>G', '313C>T', '6433C>T', '9207C>T'}	{'15240C>T', '8083G>T', '21518G>T', '28881_28883delinsAAC', '8371G>T', '241C>T', '3037C>T', '4050A>G', '18167C>T', '28975G>T', '14408C>T', '23403A>G', '23720A>G', '313C>T', '6433C>T', '9207C>T'}	{'4050A>G', '8083G>T'}	2	2020-11-15	2021-01-20	D614G_KR_M234I	D614G_KR_M234I
EPI_ISL_915411	EPI_ISL_1426273	{'15240C>T', '21518G>T', '28881_28883delinsAAC', '8371G>T', '241C>T', '3037C>T', '18167C>T', '28975G>T', '14408C>T', '23403A>G', '23720A>G', '313C>T', '6433C>T', '9207C>T'}	{'15240C>T', '8083G>T', '21518G>T', '28881_28883delinsAAC', '21621C>T', '8371G>T', '241C>T', '3037C>T', '18167C>T', '28975G>T', '14408C>T', '23403A>G', '23720A>G', '313C>T', '6433C>T', '9207C>T'}	{'21621C>T', '8083G>T'}	2	2020-11-15	2021-01-20	D614G_KR_M234I	D614G_KR_M234I
EPI_ISL_915383	EPI_ISL_1426299	{'15240C>T', '21518G>T', '28881_28883delinsAAC', '8371G>T', '241C>T', '3037C>T', '21123G>T', '18167C>T', '28975G>T', '14408C>T', '23403A>G', '313C>T', '6433C>T', '9207C>T'}	{'15240C>T', '21518G>T', '28881_28883delinsAAC', '8371G>T', '241C>T', '3037C>T', '21123G>T', '18167C>T', '28153C>T', '14408C>T', '23403A>G', '28975G>T', '313C>T', '6433C>T', '9207C>T'}	{'28153C>T'}	1	2020-12-15	2021-01-04	D614G_KR_M234I	D614G_KR_M234I
EPI_ISL_894571	EPI_ISL_1426302	{'25947G>T', '21518G>T', '29679C>T', '28881_28883delinsAAC', '241C>T', '3037C>T', '9803C>T', '10156C>T', '18167C>T', '28975G>T', '14408C>T', '23403A>G', '313C>T', '8568A>G', '8917C>T', '16887C>T', '7321C>T'}	{'25947G>T', '21518G>T', '29679C>T', '28881_28883delinsAAC', '241C>T', '3037C>T', '9803C>T', '10156C>T', '18167C>T', '28975G>T', '14408C>T', '23403A>G', '313C>T', '7321C>T', '8568A>G', '8917C>T', '16887C>T', '28923C>T'}	{'28923C>T'}	1	2020-11-16	2021-01-05	D614G_KR_M234I	D614G_KR_M234I
EPI_ISL_1432992	EPI_ISL_1426304	{'21859C>T', '21518G>T', '29679C>T', '28881_28883delinsAAC', '241C>T', '3037C>T', '18167C>T', '28975G>T', '12049C>T', '14408C>T', '20703C>T', '16092C>T', '20560G>T', '23403A>G', '313C>T', '5365C>T', '8917C>T'}	{'21859C>T', '21518G>T', '29679C>T', '28881_28883delinsAAC', '15853C>T', '241C>T', '3037C>T', '18167C>T', '28975G>T', '12049C>T', '14408C>T', '20703C>T', '16092C>T', '20560G>T', '23403A>G', '313C>T', '5365C>T', '8917C>T'}	{'15853C>T'}	1	2020-12-14	2021-01-05	D614G_KR_M234I	D614G_KR_M234I
EPI_ISL_1429924	EPI_ISL_1426305	{'15240C>T', '13059C>T', '21518G>T', '28881_28883delinsAAC', '8371G>T', '241C>T', '3037C>T', '18167C>T', '28975G>T', '14408C>T', '23403A>G', '313C>T', '6433C>T', '9207C>T'}	{'15240C>T', '28389A>T', '13059C>T', '21518G>T', '28881_28883delinsAAC', '8371G>T', '241C>T', '3037C>T', '18167C>T', '28975G>T', '14408C>T', '23403A>G', '313C>T', '6433C>T', '9207C>T', '19015T>A'}	{'28389A>T', '19015T>A'}	2	2020-12-17	2021-01-05	D614G_KR_M234I	D614G_KR_M234I
EPI_ISL_892841	EPI_ISL_1426306	{'15240C>T', '21518G>T', '28881_28883delinsAAC', '8371G>T', '241C>T', '3037C>T', '18167C>T', '28975G>T', '14408C>T', '23403A>G', '313C>T', '9207C>T', '6433C>T', '29739C>G'}	{'15240C>T', '21518G>T', '28881_28883delinsAAC', '8371G>T', '241C>T', '3037C>T', '18167C>T', '28975G>T', '14408C>T', '23403A>G', '313C>T', '9207C>T', '6433C>T', '29739C>G', '3695C>T'}	{'3695C>T'}	1	2020-12-12	2021-01-05	D614G_KR_M234I	D614G_KR_M234I
EPI_ISL_1447409	EPI_ISL_1426309	{'18897T>C', '21518G>T', '28881_28883delinsAAC', '2368A>G', '241C>T', '3037C>T', '6433C>T', '29021T>A', '18167C>T', '21724G>T', '14408C>T', '23403A>G', '28975G>T', '313C>T', '5826C>T', '15597T>C', '22199G>T'}	{'18897T>C', '21518G>T', '28881_28883delinsAAC', '2368A>G', '241C>T', '3037C>T', '6433C>T', '29021T>A', '18167C>T', '21724G>T', '14408C>T', '23403A>G', '28975G>T', '2217T>A', '313C>T', '5826C>T', '15597T>C', '22199G>T'}	{'2217T>A'}	1	2020-11-30	2021-01-05	D614G_KR_M234I	D614G_KR_M234I
EPI_ISL_894643	EPI_ISL_1426314	{'20946C>T', '21518G>T', '29679C>T', '28881_28883delinsAAC', '241C>T', '3037C>T', '10156C>T', '18167C>T', '28975G>T', '14408C>T', '23403A>G', '313C>T', '5036G>A', '8917C>T', '16288G>T', '11379C>T', '7321C>T'}	{'20946C>T', '21518G>T', '29679C>T', '26907C>T', '28881_28883delinsAAC', '241C>T', '3037C>T', '10156C>T', '18167C>T', '28975G>T', '14408C>T', '23403A>G', '313C>T', '5036G>A', '8917C>T', '16288G>T', '11379C>T', '7321C>T'}	{'26907C>T'}	1	2020-12-07	2021-01-06	D614G_KR_M234I	D614G_KR_M234I
EPI_ISL_1430096	EPI_ISL_1426318	{'15240C>T', '21518G>T', '28703G>T', '28881_28883delinsAAC', '8371G>T', '241C>T', '3037C>T', '4233A>G', '18167C>T', '28975G>T', '14408C>T', '23403A>G', '23720A>G', '313C>T', '6433C>T', '9207C>T'}	{'15240C>T', '21518G>T', '28703G>T', '28881_28883delinsAAC', '8371G>T', '241C>T', '3037C>T', '4233A>G', '6433C>T', '18167C>T', '28975G>T', '14408C>T', '23403A>G', '23720A>G', '313C>T', '18747C>T', '7496A>G', '9207C>T'}	{'7496A>G', '18747C>T'}	2	2021-01-09	2021-01-07	D614G_KR_M234I	D614G_KR_M234I
EPI_ISL_892413	EPI_ISL_1426322	{'22450C>T', '21518G>T', '28881_28883delinsAAC', '6592A>G', '1738G>A', '241C>T', '3037C>T', '18167C>T', '28975G>T', '14408C>T', '23403A>G', '29272C>T', '313C>T', '6636C>T', '28541G>A'}	{'22450C>T', '21518G>T', '28881_28883delinsAAC', '6592A>G', '1738G>A', '241C>T', '27402T>C', '3037C>T', '4897C>T', '18167C>T', '28975G>T', '14408C>T', '23403A>G', '29272C>T', '313C>T', '6636C>T', '28541G>A'}	{'27402T>C', '4897C>T'}	2	2020-11-27	2021-01-07	D614G_KR_A90T	D614G_KR_A90T
EPI_ISL_895637	EPI_ISL_1426338	{'25673T>C', '21518G>T', '6235T>C', '28881_28883delinsAAC', '6592A>G', '1738G>A', '241C>T', '3037C>T', '18167C>T', '28975G>T', '14408C>T', '23403A>G', '313C>T', '28541G>A', '4654T>C'}	{'25673T>C', '21518G>T', '6235T>C', '28881_28883delinsAAC', '6592A>G', '1738G>A', '241C>T', '3037C>T', '18167C>T', '28975G>T', '14408C>T', '23403A>G', '313C>T', '5031C>T', '28541G>A', '923G>A', '4654T>C'}	{'5031C>T', '923G>A'}	2	2020-10-28	2021-01-12	D614G_KR_A90T	D614G_KR_A90T
EPI_ISL_1433481	EPI_ISL_1426346	{'15240C>T', '20178C>T', '21518G>T', '25677G>T', '28881_28883delinsAAC', '8371G>T', '241C>T', '20592T>C', '3037C>T', '18167C>T', '28975G>T', '14408C>T', '23403A>G', '313C>T', '6433C>T', '18832G>A', '9207C>T'}	{'15240C>T', '6387G>A', '20178C>T', '21518G>T', '25677G>T', '28881_28883delinsAAC', '8371G>T', '241C>T', '20592T>C', '3037C>T', '18167C>T', '28975G>T', '14408C>T', '23403A>G', '313C>T', '6433C>T', '18832G>A', '9207C>T'}	{'6387G>A'}	1	2021-01-12	2021-01-13	D614G_KR_M234I	D614G_KR_M234I
EPI_ISL_1430008	EPI_ISL_1426352	{'15240C>T', '21518G>T', '28881_28883delinsAAC', '8371G>T', '241C>T', '3037C>T', '18167C>T', '28975G>T', '14408C>T', '23403A>G', '313C>T', '6433C>T', '9207C>T', '1218C>T'}	{'15240C>T', '21518G>T', '8240C>T', '28881_28883delinsAAC', '8371G>T', '241C>T', '3037C>T', '18167C>T', '28975G>T', '14408C>T', '23403A>G', '313C>T', '9207C>T', '6433C>T', '7764C>T', '1218C>T'}	{'7764C>T', '8240C>T'}	2	2020-12-28	2021-01-13	D614G_KR_M234I	D614G_KR_M234I
EPI_ISL_892898	EPI_ISL_1426354	{'18897T>C', '21518G>T', '28881_28883delinsAAC', '2368A>G', '241C>T', '25276C>T', '3037C>T', '6433C>T', '29021T>A', '18167C>T', '21724G>T', '14408C>T', '23403A>G', '28975G>T', '313C>T', '5826C>T', '15597T>C', '22199G>T'}	{'18897T>C', '21518G>T', '2368A>G', '3037C>T', '1722C>T', '28881_28883delinsAAC', '21724G>T', '24904C>T', '14408C>T', '313C>T', '5826C>T', '29021T>A', '18167C>T', '28975G>T', '23403A>G', '683C>T', '6433C>T', '241C>T', '25276C>T', '22680C>T', '15597T>C', '22199G>T', '25157G>C'}	{'22680C>T', '24904C>T', '683C>T', '1722C>T', '25157G>C'}	5	2020-12-03	2021-01-13	D614G_KR_M234I	D614G_KR_M234I
EPI_ISL_1433042	EPI_ISL_1426355	{'6525C>T', '21518G>T', '29679C>T', '28881_28883delinsAAC', '241C>T', '3037C>T', '3065G>A', '18167C>T', '28975G>T', '12049C>T', '14185A>C', '14408C>T', '20703C>T', '20560G>T', '23403A>G', '313C>T', '5365C>T', '8917C>T'}	{'5005C>T', '6525C>T', '21518G>T', '29679C>T', '28881_28883delinsAAC', '241C>T', '3037C>T', '3065G>A', '18167C>T', '25524A>T', '12049C>T', '14185A>C', '14408C>T', '20703C>T', '20560G>T', '23403A>G', '28975G>T', '313C>T', '5365C>T', '8917C>T'}	{'25524A>T', '5005C>T'}	2	2021-01-12	2021-01-14	D614G_KR_M234I	D614G_KR_M234I
EPI_ISL_1432977	EPI_ISL_1426359	{'21859C>T', '21518G>T', '29679C>T', '28881_28883delinsAAC', '14508T>C', '241C>T', '3037C>T', '18167C>T', '25413C>T', '12049C>T', '14408C>T', '20703C>T', '23403A>G', '20560G>T', '28975G>T', '313C>T', '5365C>T', '8917C>T'}	{'21859C>T', '27967G>T', '21518G>T', '29679C>T', '28881_28883delinsAAC', '14508T>C', '241C>T', '3037C>T', '18167C>T', '25413C>T', '12049C>T', '14408C>T', '20703C>T', '23403A>G', '20560G>T', '28975G>T', '313C>T', '5365C>T', '8917C>T'}	{'27967G>T'}	1	2020-11-30	2021-01-14	D614G_KR_M234I	D614G_KR_M234I
EPI_ISL_687790	EPI_ISL_1426368	{'21518G>T', '29679C>T', '28881_28883delinsAAC', '241C>T', '3037C>T', '18167C>T', '28975G>T', '14408C>T', '23403A>G', '313C>T', '8917C>T'}	{'29409C>T', '21518G>T', '23587G>T', '28881_28883delinsAAC', '29315G>T', '29679C>T', '241C>T', '3037C>T', '18167C>T', '26723T>A', '14408C>T', '23403A>G', '25991G>A', '28975G>T', '313C>T', '6380C>T', '29353C>T', '11884C>T', '17502C>T', '8917C>T'}	{'29409C>T', '23587G>T', '29315G>T', '26723T>A', '11884C>T', '6380C>T', '29353C>T', '25991G>A', '17502C>T'}	9	2020-07-15	2021-01-15	D614G_KR_M234I	D614G_KR_M234I
EPI_ISL_894631	EPI_ISL_1426370	{'15240C>T', '21518G>T', '28881_28883delinsAAC', '8371G>T', '241C>T', '3037C>T', '4233A>G', '18167C>T', '28975G>T', '14408C>T', '23403A>G', '23720A>G', '313C>T', '6433C>T', '9207C>T'}	{'15240C>T', '21518G>T', '28881_28883delinsAAC', '8371G>T', '28291C>T', '241C>T', '3037C>T', '4233A>G', '18167C>T', '28975G>T', '14408C>T', '23403A>G', '23720A>G', '313C>T', '6433C>T', '9207C>T'}	{'28291C>T'}	1	2020-12-01	2021-01-15	D614G_KR_M234I	D614G_KR_M234I
EPI_ISL_895904	EPI_ISL_1426372	{'21518G>T', '23587G>T', '28881_28883delinsAAC', '29679C>T', '10341C>T', '241C>T', '3037C>T', '18167C>T', '28975G>T', '12049C>T', '14408C>T', '23403A>G', '313C>T', '6380C>T', '29353C>T', '17502C>T', '8917C>T'}	{'21518G>T', '23587G>T', '28881_28883delinsAAC', '29679C>T', '10341C>T', '241C>T', '3037C>T', '4832C>T', '18167C>T', '28975G>T', '12049C>T', '14408C>T', '23403A>G', '2455C>T', '313C>T', '6380C>T', '29353C>T', '17502C>T', '8917C>T'}	{'2455C>T', '4832C>T'}	2	2020-12-10	2020-12-19	D614G_KR_M234I	D614G_KR_M234I
EPI_ISL_897053	EPI_ISL_1426374	{'18348C>T', '15240C>T', '21518G>T', '28881_28883delinsAAC', '8371G>T', '241C>T', '3037C>T', '18167C>T', '28975G>T', '14408C>T', '23403A>G', '313C>T', '6433C>T', '9207C>T'}	{'18348C>T', '15240C>T', '1170C>T', '21518G>T', '28881_28883delinsAAC', '8371G>T', '241C>T', '3037C>T', '18167C>T', '28975G>T', '14408C>T', '23403A>G', '313C>T', '6433C>T', '9207C>T'}	{'1170C>T'}	1	2020-11-27	2020-12-19	D614G_KR_M234I	D614G_KR_M234I
EPI_ISL_894520	EPI_ISL_1426378	{'15240C>T', '21518G>T', '28881_28883delinsAAC', '8371G>T', '241C>T', '3037C>T', '18167C>T', '28975G>T', '14408C>T', '23403A>G', '313C>T', '6433C>T', '9207C>T'}	{'15240C>T', '21518G>T', '28881_28883delinsAAC', '8371G>T', '241C>T', '3037C>T', '18167C>T', '28975G>T', '14408C>T', '23403A>G', '313C>T', '6433C>T', '9207C>T', '4009C>T'}	{'4009C>T'}	1	2020-10-28	2020-12-21	D614G_KR_M234I	D614G_KR_M234I
EPI_ISL_894520	EPI_ISL_1426399	{'15240C>T', '21518G>T', '28881_28883delinsAAC', '8371G>T', '241C>T', '3037C>T', '18167C>T', '28975G>T', '14408C>T', '23403A>G', '313C>T', '6433C>T', '9207C>T'}	{'15240C>T', '21518G>T', '29703G>A', '28881_28883delinsAAC', '8371G>T', '241C>T', '3037C>T', '6433C>T', '18167C>T', '1699A>G', '14408C>T', '23403A>G', '24138C>T', '28975G>T', '26134A>G', '313C>T', '9207C>T'}	{'1699A>G', '24138C>T', '29703G>A', '26134A>G'}	4	2020-10-28	2020-12-24	D614G_KR_M234I	D614G_KR_M234I
EPI_ISL_894520	EPI_ISL_1426400	{'15240C>T', '21518G>T', '28881_28883delinsAAC', '8371G>T', '241C>T', '3037C>T', '18167C>T', '28975G>T', '14408C>T', '23403A>G', '313C>T', '6433C>T', '9207C>T'}	{'15240C>T', '21518G>T', '28881_28883delinsAAC', '8371G>T', '241C>T', '3037C>T', '18167C>T', '26918G>T', '14408C>T', '23403A>G', '28975G>T', '313C>T', '6433C>T', '9207C>T'}	{'26918G>T'}	1	2020-10-28	2020-12-25	D614G_KR_M234I	D614G_KR_M234I
EPI_ISL_686484	EPI_ISL_1426403	{'21518G>T', '28881_28883delinsAAC', '241C>T', '3037C>T', '313C>T', '28975G>T', '14408C>T', '23403A>G'}	{'15240C>T', '21518G>T', '28881_28883delinsAAC', '241C>T', '3037C>T', '6433C>T', '313C>T', '28975G>T', '14408C>T', '23403A>G', '3738C>T', '23593G>T'}	{'15240C>T', '3738C>T', '23593G>T', '6433C>T'}	4	2020-08-18	2020-12-26	D614G_KR_M234I	D614G_KR_M234I
EPI_ISL_894520	EPI_ISL_1426413	{'15240C>T', '21518G>T', '28881_28883delinsAAC', '8371G>T', '241C>T', '3037C>T', '18167C>T', '28975G>T', '14408C>T', '23403A>G', '313C>T', '6433C>T', '9207C>T'}	{'15240C>T', '21518G>T', '28881_28883delinsAAC', '8371G>T', '241C>T', '3037C>T', '18167C>T', '28975G>T', '14408C>T', '23403A>G', '313C>T', '6433C>T', '9207C>T', '27711A>T'}	{'27711A>T'}	1	2020-10-28	2020-12-27	D614G_KR_M234I	D614G_KR_M234I
EPI_ISL_894520	EPI_ISL_1426415	{'15240C>T', '21518G>T', '28881_28883delinsAAC', '8371G>T', '241C>T', '3037C>T', '18167C>T', '28975G>T', '14408C>T', '23403A>G', '313C>T', '6433C>T', '9207C>T'}	{'15240C>T', '21518G>T', '28881_28883delinsAAC', '8371G>T', '241C>T', '3037C>T', '18167C>T', '28975G>T', '14408C>T', '23403A>G', '28253C>T', '313C>T', '6433C>T', '9207C>T'}	{'28253C>T'}	1	2020-10-28	2020-12-27	D614G_KR_M234I	D614G_KR_M234I
EPI_ISL_895303	EPI_ISL_1426422	{'20658A>G', '21518G>T', '15957G>A', '23587G>T', '28881_28883delinsAAC', '29679C>T', '241C>T', '3037C>T', '18167C>T', '22502C>A', '12049C>T', '14408C>T', '23403A>G', '28975G>T', '313C>T', '6380C>T', '29353C>T', '17502C>T', '8917C>T'}	{'20658A>G', '21518G>T', '15957G>A', '23587G>T', '28881_28883delinsAAC', '29679C>T', '241C>T', '3037C>T', '18167C>T', '22502C>A', '12049C>T', '14408C>T', '22948A>G', '23403A>G', '28975G>T', '313C>T', '29353C>T', '6380C>T', '17502C>T', '8917C>T'}	{'22948A>G'}	1	2020-12-06	2020-12-29	D614G_KR_M234I	D614G_KR_M234I
EPI_ISL_894520	EPI_ISL_1426423	{'15240C>T', '21518G>T', '28881_28883delinsAAC', '8371G>T', '241C>T', '3037C>T', '18167C>T', '28975G>T', '14408C>T', '23403A>G', '313C>T', '6433C>T', '9207C>T'}	{'15240C>T', '21518G>T', '28881_28883delinsAAC', '8371G>T', '241C>T', '3037C>T', '18167C>T', '28975G>T', '14408C>T', '23403A>G', '313C>T', '7200C>T', '6433C>T', '9207C>T'}	{'7200C>T'}	1	2020-10-28	2020-12-29	D614G_KR_M234I	D614G_KR_M234I
EPI_ISL_892725	EPI_ISL_1426445	{'21518G>T', '23587G>T', '28881_28883delinsAAC', '29679C>T', '241C>T', '3037C>T', '18167C>T', '28975G>T', '12049C>T', '14408C>T', '23403A>G', '313C>T', '6380C>T', '29353C>T', '7086C>T', '17502C>T', '8917C>T'}	{'21518G>T', '23587G>T', '28881_28883delinsAAC', '29679C>T', '241C>T', '3037C>T', '18167C>T', '28708C>T', '12049C>T', '14408C>T', '23403A>G', '28975G>T', '313C>T', '6380C>T', '29353C>T', '7086C>T', '17502C>T', '8917C>T'}	{'28708C>T'}	1	2020-12-02	2020-12-07	D614G_KR_M234I	D614G_KR_M234I
EPI_ISL_901391	EPI_ISL_1426446	{'21518G>T', '23587G>T', '28881_28883delinsAAC', '29679C>T', '241C>T', '3037C>T', '18167C>T', '28975G>T', '12049C>T', '14408C>T', '23403A>G', '313C>T', '6380C>T', '29353C>T', '17502C>T', '8917C>T'}	{'21518G>T', '23587G>T', '28881_28883delinsAAC', '29679C>T', '241C>T', '3037C>T', '18167C>T', '28975G>T', '12049C>T', '14408C>T', '23403A>G', '313C>T', '8917C>T', '6380C>T', '29353C>T', '27513C>T', '9919T>C', '17502C>T', '12115C>T'}	{'9919T>C', '27513C>T', '12115C>T'}	3	2020-05-15	2020-12-22	D614G_KR_M234I	D614G_KR_M234I
EPI_ISL_901391	EPI_ISL_1426467	{'21518G>T', '23587G>T', '28881_28883delinsAAC', '29679C>T', '241C>T', '3037C>T', '18167C>T', '28975G>T', '12049C>T', '14408C>T', '23403A>G', '313C>T', '6380C>T', '29353C>T', '17502C>T', '8917C>T'}	{'21518G>T', '23587G>T', '28881_28883delinsAAC', '29679C>T', '9479G>T', '241C>T', '3037C>T', '18167C>T', '28975G>T', '12049C>T', '14408C>T', '23403A>G', '313C>T', '8917C>T', '6380C>T', '29353C>T', '9919T>C', '19273C>A', '17502C>T', '12115C>T'}	{'9479G>T', '9919T>C', '19273C>A', '12115C>T'}	4	2020-05-15	2021-01-20	D614G_KR_M234I	D614G_KR_M234I
EPI_ISL_1432977	EPI_ISL_1426477	{'21859C>T', '21518G>T', '29679C>T', '28881_28883delinsAAC', '14508T>C', '241C>T', '3037C>T', '18167C>T', '25413C>T', '12049C>T', '14408C>T', '20703C>T', '23403A>G', '20560G>T', '28975G>T', '313C>T', '5365C>T', '8917C>T'}	{'21859C>T', '21518G>T', '29679C>T', '28881_28883delinsAAC', '14508T>C', '241C>T', '3037C>T', '18167C>T', '25413C>T', '12049C>T', '14408C>T', '20703C>T', '23403A>G', '20560G>T', '25996G>T', '28975G>T', '313C>T', '5365C>T', '8917C>T'}	{'25996G>T'}	1	2020-11-30	2021-01-09	D614G_KR_M234I	D614G_KR_M234I
EPI_ISL_893249	EPI_ISL_1426486	{'15240C>T', '21518G>T', '26748A>G', '28881_28883delinsAAC', '8371G>T', '241C>T', '3037C>T', '18167C>T', '28975G>T', '14408C>T', '23403A>G', '313C>T', '6433C>T', '9207C>T'}	{'15240C>T', '21518G>T', '26748A>G', '28881_28883delinsAAC', '8371G>T', '241C>T', '3037C>T', '18167C>T', '28975G>T', '14408C>T', '23403A>G', '313C>T', '6433C>T', '9207C>T', '3507A>G'}	{'3507A>G'}	1	2020-12-23	2021-01-18	D614G_KR_M234I	D614G_KR_M234I
EPI_ISL_901391	EPI_ISL_1426497	{'21518G>T', '23587G>T', '28881_28883delinsAAC', '29679C>T', '241C>T', '3037C>T', '18167C>T', '28975G>T', '12049C>T', '14408C>T', '23403A>G', '313C>T', '6380C>T', '29353C>T', '17502C>T', '8917C>T'}	{'21518G>T', '23587G>T', '28881_28883delinsAAC', '29679C>T', '241C>T', '3037C>T', '18167C>T', '28975G>T', '12049C>T', '14408C>T', '23403A>G', '313C>T', '6286C>T', '6380C>T', '29353C>T', '19614A>G', '17502C>T', '8917C>T'}	{'6286C>T', '19614A>G'}	2	2020-05-15	2020-11-30	D614G_KR_M234I	D614G_KR_M234I
EPI_ISL_902050	EPI_ISL_1426499	{'25673T>C', '21518G>T', '6235T>C', '28881_28883delinsAAC', '6592A>G', '1738G>A', '241C>T', '3037C>T', '18167C>T', '28975G>T', '14408C>T', '23403A>G', '313C>T', '28541G>A'}	{'25673T>C', '21518G>T', '6235T>C', '28881_28883delinsAAC', '6592A>G', '1141G>T', '1738G>A', '241C>T', '3037C>T', '18167C>T', '28975G>T', '14408C>T', '23403A>G', '23315C>T', '313C>T', '28541G>A', '6633C>T'}	{'1141G>T', '23315C>T', '6633C>T'}	3	2020-10-01	2020-12-07	D614G_KR_A90T	D614G_KR_A90T
EPI_ISL_893605	EPI_ISL_1426501	{'21518G>T', '23587G>T', '28881_28883delinsAAC', '13366C>T', '19894G>T', '241C>T', '29679C>T', '11430A>G', '10042A>G', '23191C>T', '3037C>T', '18167C>T', '28975G>T', '12049C>T', '14408C>T', '23403A>G', '313C>T', '29353C>T', '8917C>T'}	{'21518G>T', '23587G>T', '28881_28883delinsAAC', '13366C>T', '19894G>T', '241C>T', '29679C>T', '11430A>G', '10042A>G', '23191C>T', '3037C>T', '18167C>T', '28975G>T', '12049C>T', '14408C>T', '23403A>G', '313C>T', '29614C>T', '29353C>T', '8917C>T'}	{'29614C>T'}	1	2020-11-27	2020-12-12	D614G_KR_M234I	D614G_KR_M234I
EPI_ISL_893605	EPI_ISL_1426505	{'21518G>T', '23587G>T', '28881_28883delinsAAC', '13366C>T', '19894G>T', '241C>T', '29679C>T', '11430A>G', '10042A>G', '23191C>T', '3037C>T', '18167C>T', '28975G>T', '12049C>T', '14408C>T', '23403A>G', '313C>T', '29353C>T', '8917C>T'}	{'21518G>T', '23587G>T', '28881_28883delinsAAC', '13366C>T', '19894G>T', '241C>T', '29679C>T', '11430A>G', '10042A>G', '23191C>T', '3037C>T', '18167C>T', '25337G>A', '12049C>T', '14408C>T', '23403A>G', '28975G>T', '313C>T', '29353C>T', '8917C>T'}	{'25337G>A'}	1	2020-11-27	2020-12-13	D614G_KR_M234I	D614G_KR_M234I
EPI_ISL_893605	EPI_ISL_1426508	{'21518G>T', '23587G>T', '28881_28883delinsAAC', '13366C>T', '19894G>T', '241C>T', '29679C>T', '11430A>G', '10042A>G', '23191C>T', '3037C>T', '18167C>T', '28975G>T', '12049C>T', '14408C>T', '23403A>G', '313C>T', '29353C>T', '8917C>T'}	{'21518G>T', '23587G>T', '28881_28883delinsAAC', '13366C>T', '19894G>T', '241C>T', '29679C>T', '11430A>G', '10042A>G', '23191C>T', '3037C>T', '18167C>T', '28975G>T', '12049C>T', '14408C>T', '23403A>G', '313C>T', '29353C>T', '14008G>A', '8917C>T'}	{'14008G>A'}	1	2020-11-27	2020-12-13	D614G_KR_M234I	D614G_KR_M234I
EPI_ISL_893605	EPI_ISL_1426509	{'21518G>T', '23587G>T', '28881_28883delinsAAC', '13366C>T', '19894G>T', '241C>T', '29679C>T', '11430A>G', '10042A>G', '23191C>T', '3037C>T', '18167C>T', '28975G>T', '12049C>T', '14408C>T', '23403A>G', '313C>T', '29353C>T', '8917C>T'}	{'21518G>T', '23587G>T', '28881_28883delinsAAC', '13366C>T', '19894G>T', '241C>T', '29679C>T', '11430A>G', '10042A>G', '23191C>T', '3037C>T', '18167C>T', '28975G>T', '12049C>T', '14408C>T', '23403A>G', '313C>T', '8917C>T', '29353C>T', '10717T>C'}	{'10717T>C'}	1	2020-11-27	2020-12-13	D614G_KR_M234I	D614G_KR_M234I
EPI_ISL_900812	EPI_ISL_1426516	{'21518G>T', '28881_28883delinsAAC', '6592A>G', '1738G>A', '241C>T', '3037C>T', '11463T>C', '18167C>T', '28975G>T', '14408C>T', '23403A>G', '313C>T', '28541G>A'}	{'21518G>T', '28512C>T', '28881_28883delinsAAC', '6592A>G', '1738G>A', '241C>T', '3037C>T', '11463T>C', '18167C>T', '28975G>T', '14408C>T', '23403A>G', '313C>T', '28541G>A'}	{'28512C>T'}	1	2020-10-22	2020-12-18	D614G_KR_A90T	D614G_KR_A90T
EPI_ISL_892413	EPI_ISL_1426522	{'22450C>T', '21518G>T', '28881_28883delinsAAC', '6592A>G', '1738G>A', '241C>T', '3037C>T', '18167C>T', '28975G>T', '14408C>T', '23403A>G', '29272C>T', '313C>T', '6636C>T', '28541G>A'}	{'21518G>T', '22450C>T', '28881_28883delinsAAC', '6592A>G', '1738G>A', '241C>T', '28541G>A', '3037C>T', '18167C>T', '28975G>T', '14408C>T', '23403A>G', '29272C>T', '313C>T', '6636C>T', '21614C>T'}	{'21614C>T'}	1	2020-11-27	2020-12-21	D614G_KR_A90T	D614G_KR_A90T
EPI_ISL_893605	EPI_ISL_1426523	{'21518G>T', '23587G>T', '28881_28883delinsAAC', '13366C>T', '19894G>T', '241C>T', '29679C>T', '11430A>G', '10042A>G', '23191C>T', '3037C>T', '18167C>T', '28975G>T', '12049C>T', '14408C>T', '23403A>G', '313C>T', '29353C>T', '8917C>T'}	{'21518G>T', '29679C>T', '19894G>T', '3037C>T', '23191C>T', '29353C>T', '20130A>C', '28881_28883delinsAAC', '13366C>T', '10042A>G', '313C>T', '12049C>T', '14408C>T', '23587G>T', '18167C>T', '28975G>T', '23403A>G', '241C>T', '11430A>G', '16394C>T', '8917C>T'}	{'20130A>C', '16394C>T'}	2	2020-11-27	2020-12-21	D614G_KR_M234I	D614G_KR_M234I
EPI_ISL_896048	EPI_ISL_1426532	{'15240C>T', '21518G>T', '28881_28883delinsAAC', '8371G>T', '241C>T', '3037C>T', '3468G>A', '18167C>T', '28975G>T', '14408C>T', '23403A>G', '313C>T', '6433C>T', '9207C>T'}	{'23895C>T', '15240C>T', '21518G>T', '12067G>T', '28881_28883delinsAAC', '8371G>T', '241C>T', '3037C>T', '3468G>A', '18167C>T', '28975G>T', '14408C>T', '23403A>G', '313C>T', '6433C>T', '9207C>T'}	{'12067G>T', '23895C>T'}	2	2020-11-23	2020-12-29	D614G_KR_M234I	D614G_KR_M234I
EPI_ISL_892413	EPI_ISL_1426537	{'22450C>T', '21518G>T', '28881_28883delinsAAC', '6592A>G', '1738G>A', '241C>T', '3037C>T', '18167C>T', '28975G>T', '14408C>T', '23403A>G', '29272C>T', '313C>T', '6636C>T', '28541G>A'}	{'21518G>T', '22450C>T', '28881_28883delinsAAC', '6592A>G', '1738G>A', '241C>T', '14599C>T', '3037C>T', '18167C>T', '28975G>T', '14408C>T', '23403A>G', '29272C>T', '313C>T', '6636C>T', '28541G>A', '18459A>G'}	{'14599C>T', '18459A>G'}	2	2020-11-27	2020-12-30	D614G_KR_A90T	D614G_KR_A90T
EPI_ISL_892413	EPI_ISL_1426539	{'22450C>T', '21518G>T', '28881_28883delinsAAC', '6592A>G', '1738G>A', '241C>T', '3037C>T', '18167C>T', '28975G>T', '14408C>T', '23403A>G', '29272C>T', '313C>T', '6636C>T', '28541G>A'}	{'22450C>T', '21518G>T', '28881_28883delinsAAC', '6592A>G', '1738G>A', '241C>T', '3037C>T', '25006C>T', '18167C>T', '28975G>T', '14408C>T', '23403A>G', '29272C>T', '313C>T', '6636C>T', '28541G>A'}	{'25006C>T'}	1	2020-11-27	2020-12-31	D614G_KR_A90T	D614G_KR_A90T
EPI_ISL_892413	EPI_ISL_1426542	{'22450C>T', '21518G>T', '28881_28883delinsAAC', '6592A>G', '1738G>A', '241C>T', '3037C>T', '18167C>T', '28975G>T', '14408C>T', '23403A>G', '29272C>T', '313C>T', '6636C>T', '28541G>A'}	{'22450C>T', '21518G>T', '28881_28883delinsAAC', '6592A>G', '1738G>A', '241C>T', '3037C>T', '29007C>T', '18167C>T', '28975G>T', '14408C>T', '23403A>G', '29272C>T', '313C>T', '6636C>T', '28541G>A'}	{'29007C>T'}	1	2020-11-27	2020-12-31	D614G_KR_A90T	D614G_KR_A90T
EPI_ISL_901391	EPI_ISL_1426545	{'21518G>T', '23587G>T', '28881_28883delinsAAC', '29679C>T', '241C>T', '3037C>T', '18167C>T', '28975G>T', '12049C>T', '14408C>T', '23403A>G', '313C>T', '6380C>T', '29353C>T', '17502C>T', '8917C>T'}	{'21518G>T', '23587G>T', '28881_28883delinsAAC', '29679C>T', '241C>T', '18756G>A', '3037C>T', '18167C>T', '28975G>T', '12049C>T', '14408C>T', '23403A>G', '313C>T', '6380C>T', '29353C>T', '17502C>T', '8917C>T'}	{'18756G>A'}	1	2020-05-15	2021-01-02	D614G_KR_M234I	D614G_KR_M234I
EPI_ISL_892413	EPI_ISL_1426546	{'22450C>T', '21518G>T', '28881_28883delinsAAC', '6592A>G', '1738G>A', '241C>T', '3037C>T', '18167C>T', '28975G>T', '14408C>T', '23403A>G', '29272C>T', '313C>T', '6636C>T', '28541G>A'}	{'21518G>T', '22450C>T', '28881_28883delinsAAC', '6592A>G', '1738G>A', '241C>T', '3037C>T', '21364C>T', '18167C>T', '28975G>T', '14408C>T', '23403A>G', '29272C>T', '313C>T', '6636C>T', '28541G>A'}	{'21364C>T'}	1	2020-11-27	2021-01-02	D614G_KR_A90T	D614G_KR_A90T
EPI_ISL_892413	EPI_ISL_1426555	{'22450C>T', '21518G>T', '28881_28883delinsAAC', '6592A>G', '1738G>A', '241C>T', '3037C>T', '18167C>T', '28975G>T', '14408C>T', '23403A>G', '29272C>T', '313C>T', '6636C>T', '28541G>A'}	{'19586C>T', '21518G>T', '22450C>T', '28881_28883delinsAAC', '6592A>G', '1738G>A', '241C>T', '3037C>T', '18167C>T', '28975G>T', '14408C>T', '23403A>G', '29272C>T', '313C>T', '6636C>T', '28541G>A'}	{'19586C>T'}	1	2020-11-27	2021-01-14	D614G_KR_A90T	D614G_KR_A90T
EPI_ISL_895895	EPI_ISL_1426556	{'21518G>T', '23587G>T', '28881_28883delinsAAC', '13366C>T', '19894G>T', '241C>T', '29679C>T', '3037C>T', '8964C>T', '18167C>T', '28975G>T', '12049C>T', '14408C>T', '23403A>G', '313C>T', '29353C>T', '11083G>T', '27951T>C', '8917C>T'}	{'21518G>T', '29679C>T', '19894G>T', '3037C>T', '29353C>T', '28851G>C', '28881_28883delinsAAC', '13366C>T', '313C>T', '12049C>T', '14408C>T', '11083G>T', '23587G>T', '18167C>T', '28975G>T', '23403A>G', '8964C>T', '241C>T', '6538C>T', '27951T>C', '8917C>T'}	{'28851G>C', '6538C>T'}	2	2020-12-14	2021-01-15	D614G_KR_M234I	D614G_KR_M234I
EPI_ISL_895895	EPI_ISL_1426557	{'21518G>T', '23587G>T', '28881_28883delinsAAC', '13366C>T', '19894G>T', '241C>T', '29679C>T', '3037C>T', '8964C>T', '18167C>T', '28975G>T', '12049C>T', '14408C>T', '23403A>G', '313C>T', '29353C>T', '11083G>T', '27951T>C', '8917C>T'}	{'21518G>T', '23587G>T', '28881_28883delinsAAC', '13366C>T', '19894G>T', '241C>T', '29679C>T', '3037C>T', '8964C>T', '18167C>T', '28975G>T', '12049C>T', '14408C>T', '23403A>G', '313C>T', '29353C>T', '11083G>T', '4534C>T', '27951T>C', '8917C>T'}	{'4534C>T'}	1	2020-12-14	2021-01-16	D614G_KR_M234I	D614G_KR_M234I
EPI_ISL_1434914	EPI_ISL_1426564	{'3037C>T', '4346T>C', '14708C>T', '10376C>T', '2445C>T', '5554G>A', '28881_28883delinsAAC', '313C>T', '14408C>T', '18657C>T', '18859G>T', '22020T>C', '23403A>G', '1323G>T', '761A>G', '14743G>A', '9286C>T', '28725C>T', '241C>T', '5796C>A', '29635C>T', '29692G>T'}	{'3037C>T', '4346T>C', '14708C>T', '10376C>T', '2445C>T', '5554G>A', '28881_28883delinsAAC', '313C>T', '14408C>T', '18657C>T', '18859G>T', '22020T>C', '23403A>G', '1323G>T', '761A>G', '14743G>A', '9286C>T', '28725C>T', '241C>T', '5796C>A', '4511G>A', '29635C>T', '29692G>T'}	{'4511G>A'}	1	2021-01-03	2021-01-19	D614G_KR_M153T	D614G_KR_M153T
EPI_ISL_1431443	EPI_ISL_1426568	{'25673T>C', '21518G>T', '6235T>C', '28881_28883delinsAAC', '6592A>G', '1738G>A', '241C>T', '3037C>T', '18167C>T', '28975G>T', '14408C>T', '23403A>G', '11930G>A', '313C>T', '1820G>A', '15810C>T', '28541G>A'}	{'25673T>C', '313C>T', '21518G>T', '6235T>C', '28881_28883delinsAAC', '6592A>G', '1738G>A', '241C>T', '3037C>T', '18167C>T', '13458C>T', '14408C>T', '1347C>T', '11930G>A', '23403A>G', '28975G>T', '1820G>A', '15810C>T', '28541G>A'}	{'13458C>T', '1347C>T'}	2	2021-01-23	2021-01-26	D614G_KR_A90T	D614G_KR_A90T
EPI_ISL_1447454	EPI_ISL_1426569	{'15240C>T', '21305G>A', '21518G>T', '28881_28883delinsAAC', '8371G>T', '241C>T', '3037C>T', '6433C>T', '18167C>T', '28975G>T', '14408C>T', '19455G>T', '23403A>G', '13457T>G', '313C>T'}	{'15240C>T', '21305G>A', '21518G>T', '28881_28883delinsAAC', '8371G>T', '241C>T', '3037C>T', '6433C>T', '10889C>T', '18167C>T', '28975G>T', '14408C>T', '19455G>T', '23403A>G', '13457T>G', '313C>T'}	{'10889C>T'}	1	2020-12-21	2020-12-24	D614G_KR_M234I	D614G_KR_M234I
EPI_ISL_1430096	EPI_ISL_1426590	{'15240C>T', '21518G>T', '28703G>T', '28881_28883delinsAAC', '8371G>T', '241C>T', '3037C>T', '4233A>G', '18167C>T', '28975G>T', '14408C>T', '23403A>G', '23720A>G', '313C>T', '6433C>T', '9207C>T'}	{'15240C>T', '21518G>T', '28703G>T', '28881_28883delinsAAC', '8371G>T', '241C>T', '3037C>T', '4233A>G', '6433C>T', '18167C>T', '28975G>T', '14408C>T', '23403A>G', '23720A>G', '29033G>A', '313C>T', '9207C>T'}	{'29033G>A'}	1	2021-01-09	2021-02-03	D614G_KR_M234I	D614G_KR_M234I
EPI_ISL_902050	EPI_ISL_1426591	{'25673T>C', '21518G>T', '6235T>C', '28881_28883delinsAAC', '6592A>G', '1738G>A', '241C>T', '3037C>T', '18167C>T', '28975G>T', '14408C>T', '23403A>G', '313C>T', '28541G>A'}	{'25673T>C', '21518G>T', '6235T>C', '28881_28883delinsAAC', '6592A>G', '1738G>A', '241C>T', '3037C>T', '18167C>T', '24904C>T', '14408C>T', '23403A>G', '28975G>T', '27223C>T', '313C>T', '28541G>A'}	{'24904C>T', '27223C>T'}	2	2020-10-01	2020-11-18	D614G_KR_A90T	D614G_KR_A90T
EPI_ISL_896822	EPI_ISL_1426595	{'28253_28254delinsTC', '28251T>G', '21518G>T', '29679C>T', '28881_28883delinsAAC', '241C>T', '3037C>T', '9803C>T', '10156C>T', '18167C>T', '18790G>A', '14408C>T', '23403A>G', '28975G>T', '313C>T', '8917C>T', '23398T>C', '17397C>T', '7321C>T'}	{'21518G>T', '29679C>T', '3037C>T', '10156C>T', '28251T>G', '23398T>C', '28253_28254delinsTC', '28881_28883delinsAAC', '9803C>T', '313C>T', '14408C>T', '17397C>T', '7321C>T', '28249_28250insTC', '18167C>T', '28975G>T', '23403A>G', '25000C>T', '241C>T', '18790G>A', '23935A>T', '8917C>T'}	{'25000C>T', '23935A>T', '28249_28250insTC'}	3	2020-11-28	2021-01-30	D614G_KR_M234I	D614G_KR_M234I
EPI_ISL_894282	EPI_ISL_1426626	{'26773T>C', '21518G>T', '29679C>T', '28881_28883delinsAAC', '241C>T', '3037C>T', '10156C>T', '18167C>T', '25453_25530del', '14408C>T', '23403A>G', '28975G>T', '313C>T', '4228A>T', '8917C>T', '7321C>T'}	{'26773T>C', '21518G>T', '29679C>T', '28881_28883delinsAAC', '241C>T', '3037C>T', '10156C>T', '18167C>T', '25453_25530del', '14408C>T', '23403A>G', '28975G>T', '313C>T', '4228A>T', '8917C>T', '6518_6523del', '7321C>T'}	{'6518_6523del'}	1	2020-12-23	2021-01-19	D614G_KR_M234I	D614G_KR_M234I
EPI_ISL_894282	EPI_ISL_1426629	{'26773T>C', '21518G>T', '29679C>T', '28881_28883delinsAAC', '241C>T', '3037C>T', '10156C>T', '18167C>T', '25453_25530del', '14408C>T', '23403A>G', '28975G>T', '313C>T', '4228A>T', '8917C>T', '7321C>T'}	{'26773T>C', '21518G>T', '29679C>T', '28881_28883delinsAAC', '241C>T', '3037C>T', '10156C>T', '18167C>T', '25453_25530del', '14408C>T', '23403A>G', '28975G>T', '313C>T', '4228A>T', '7321C>T', '8917C>T', '29870C>A'}	{'29870C>A'}	1	2020-12-23	2020-12-12	D614G_KR_M234I	D614G_KR_M234I
EPI_ISL_894520	EPI_ISL_1426632	{'15240C>T', '21518G>T', '28881_28883delinsAAC', '8371G>T', '241C>T', '3037C>T', '18167C>T', '28975G>T', '14408C>T', '23403A>G', '313C>T', '6433C>T', '9207C>T'}	{'15240C>T', '21518G>T', '28881_28883delinsAAC', '8371G>T', '241C>T', '3037C>T', '6433C>T', '29710_29784del', '18167C>T', '2726A>G', '14408C>T', '23403A>G', '21800G>T', '28975G>T', '313C>T', '9207C>T', '29870C>A'}	{'29710_29784del', '2726A>G', '21800G>T', '29870C>A'}	4	2020-10-28	2020-11-16	D614G_KR_M234I	D614G_KR_M234I
EPI_ISL_898835	EPI_ISL_1426634	{'15240C>T', '9286C>T', '28881_28883delinsAAC', '28725C>T', '241C>T', '3037C>T', '4346T>C', '19860T>A', '14708C>T', '22020T>C', '14408C>T', '10376C>T', '23403A>G', '313C>T', '29692G>T'}	{'15240C>T', '9286C>T', '28881_28883delinsAAC', '28725C>T', '241C>T', '3037C>T', '4346T>C', '19860T>A', '14708C>T', '22020T>C', '14408C>T', '10376C>T', '23403A>G', '313C>T', '29692G>T', '28125_28162del'}	{'28125_28162del'}	1	2020-11-10	2021-01-25	D614G_KR_M153T	D614G_KR_M153T
EPI_ISL_895895	EPI_ISL_1426635	{'21518G>T', '23587G>T', '28881_28883delinsAAC', '13366C>T', '19894G>T', '241C>T', '29679C>T', '3037C>T', '8964C>T', '18167C>T', '28975G>T', '12049C>T', '14408C>T', '23403A>G', '313C>T', '29353C>T', '11083G>T', '27951T>C', '8917C>T'}	{'21518G>T', '29679C>T', '19894G>T', '3037C>T', '29353C>T', '5239C>T', '28881_28883delinsAAC', '13366C>T', '25003A>G', '313C>T', '12049C>T', '14408C>T', '11083G>T', '3950G>A', '23587G>T', '26159_26161del', '18167C>T', '28975G>T', '23403A>G', '8964C>T', '241C>T', '26461C>T', '27951T>C', '8917C>T'}	{'25003A>G', '26461C>T', '26159_26161del', '5239C>T', '3950G>A'}	5	2020-12-14	2021-01-29	D614G_KR_M234I	D614G_KR_M234I
EPI_ISL_860119	EPI_ISL_1426637	{'8076T>C', '7900T>C', '9286C>T', '28881_28883delinsAAC', '28725C>T', '241C>T', '15768G>A', '3037C>T', '4346T>C', '14708C>T', '313C>T', '14408C>T', '10376C>T', '23403A>G', '27759_27761del', '29692G>T', '2388C>T'}	{'25083C>T', '7900T>C', '8076T>C', '9286C>T', '28881_28883delinsAAC', '28725C>T', '241C>T', '15768G>A', '3037C>T', '4346T>C', '14708C>T', '313C>T', '14408C>T', '10376C>T', '23403A>G', '27759_27761del', '29692G>T', '2388C>T'}	{'25083C>T'}	1	2020-10-07	2020-10-23	D614G_KR_P3371S	D614G_KR_P3371S
EPI_ISL_687554	EPI_ISL_1426643	{'8076T>C', '9286C>T', '28881_28883delinsAAC', '28725C>T', '241C>T', '3037C>T', '4346T>C', '24928G>T', '14708C>T', '313C>T', '14408C>T', '10376C>T', '23403A>G', '15543G>T', '29692G>T'}	{'508_522del', '8076T>C', '9286C>T', '28881_28883delinsAAC', '28725C>T', '241C>T', '3037C>T', '4346T>C', '24928G>T', '1263C>T', '14708C>T', '313C>T', '14408C>T', '10376C>T', '23403A>G', '15543G>T', '21255G>T', '29692G>T'}	{'1263C>T', '508_522del', '21255G>T'}	3	2020-09-10	2020-11-05	D614G_KR_P3371S	D614G_KR_P3371S
EPI_ISL_894549	EPI_ISL_1426644	{'9286C>T', '28881_28883delinsAAC', '28725C>T', '241C>T', '3037C>T', '4346T>C', '22020T>C', '14708C>T', '313C>T', '14408C>T', '10376C>T', '23403A>G', '27633A>G', '11500A>G', '29692G>T'}	{'9286C>T', '16065G>A', '28881_28883delinsAAC', '22294_22305del', '241C>T', '28725C>T', '3037C>T', '4346T>C', '22020T>C', '14708C>T', '313C>T', '14408C>T', '10376C>T', '23403A>G', '27633A>G', '11500A>G', '29692G>T'}	{'22294_22305del', '16065G>A'}	2	2020-11-10	2020-11-17	D614G_KR_M153T	D614G_KR_M153T
EPI_ISL_895895	EPI_ISL_1426665	{'21518G>T', '23587G>T', '28881_28883delinsAAC', '13366C>T', '19894G>T', '241C>T', '29679C>T', '3037C>T', '8964C>T', '18167C>T', '28975G>T', '12049C>T', '14408C>T', '23403A>G', '313C>T', '29353C>T', '11083G>T', '27951T>C', '8917C>T'}	{'21518G>T', '29679C>T', '19894G>T', '3037C>T', '29353C>T', '28881_28883delinsAAC', '13366C>T', '25003A>G', '313C>T', '12049C>T', '14408C>T', '11083G>T', '2706C>T', '23587G>T', '18167C>T', '28975G>T', '23403A>G', '8964C>T', '241C>T', '27951T>C', '8917C>T'}	{'2706C>T', '25003A>G'}	2	2020-12-14	2021-01-22	D614G_KR_M234I	D614G_KR_M234I
EPI_ISL_1434914	EPI_ISL_1426679	{'3037C>T', '4346T>C', '14708C>T', '10376C>T', '2445C>T', '5554G>A', '28881_28883delinsAAC', '313C>T', '14408C>T', '18657C>T', '18859G>T', '22020T>C', '23403A>G', '1323G>T', '761A>G', '14743G>A', '9286C>T', '28725C>T', '241C>T', '5796C>A', '29635C>T', '29692G>T'}	{'3037C>T', '4346T>C', '14708C>T', '10376C>T', '2445C>T', '5554G>A', '28476G>A', '17691A>G', '28881_28883delinsAAC', '313C>T', '14408C>T', '13051C>T', '18657C>T', '18859G>T', '22020T>C', '23403A>G', '1323G>T', '761A>G', '14743G>A', '9286C>T', '28725C>T', '241C>T', '5796C>A', '29635C>T', '29692G>T'}	{'17691A>G', '13051C>T', '28476G>A'}	3	2021-01-03	2021-01-26	D614G_KR_M153T	D614G_KR_M153T
EPI_ISL_1434914	EPI_ISL_1426680	{'3037C>T', '4346T>C', '14708C>T', '10376C>T', '2445C>T', '5554G>A', '28881_28883delinsAAC', '313C>T', '14408C>T', '18657C>T', '18859G>T', '22020T>C', '23403A>G', '1323G>T', '761A>G', '14743G>A', '9286C>T', '28725C>T', '241C>T', '5796C>A', '29635C>T', '29692G>T'}	{'3037C>T', '4346T>C', '14708C>T', '1871T>C', '10376C>T', '2445C>T', '5554G>A', '28881_28883delinsAAC', '313C>T', '14408C>T', '18657C>T', '18859G>T', '22020T>C', '23403A>G', '1323G>T', '761A>G', '5730C>T', '14743G>A', '9286C>T', '28725C>T', '241C>T', '5796C>A', '29635C>T', '29692G>T'}	{'1871T>C', '5730C>T'}	2	2021-01-03	2021-01-27	D614G_KR_M153T	D614G_KR_M153T
EPI_ISL_894520	EPI_ISL_1426690	{'15240C>T', '21518G>T', '28881_28883delinsAAC', '8371G>T', '241C>T', '3037C>T', '18167C>T', '28975G>T', '14408C>T', '23403A>G', '313C>T', '6433C>T', '9207C>T'}	{'15240C>T', '21518G>T', '28881_28883delinsAAC', '8371G>T', '241C>T', '3037C>T', '23191C>T', '18167C>T', '28975G>T', '14408C>T', '23403A>G', '313C>T', '6433C>T', '9207C>T'}	{'23191C>T'}	1	2020-10-28	2020-12-31	D614G_KR_M234I	D614G_KR_M234I
EPI_ISL_1447389	EPI_ISL_1426695	{'9286C>T', '28881_28883delinsAAC', '28725C>T', '241C>T', '3037C>T', '4346T>C', '22020T>C', '14708C>T', '313C>T', '14408C>T', '10376C>T', '23403A>G', '27633A>G', '4084C>T', '22326C>A', '29692G>T'}	{'9286C>T', '28881_28883delinsAAC', '28725C>T', '241C>T', '3037C>T', '4346T>C', '22020T>C', '14708C>T', '313C>T', '14408C>T', '10376C>T', '22225G>T', '23403A>G', '27633A>G', '22326C>A', '29692G>T', '4084C>T'}	{'22225G>T'}	1	2020-11-24	2020-12-31	D614G_KR_M153T	D614G_KR_M153T
EPI_ISL_1447389	EPI_ISL_1426697	{'9286C>T', '28881_28883delinsAAC', '28725C>T', '241C>T', '3037C>T', '4346T>C', '22020T>C', '14708C>T', '313C>T', '14408C>T', '10376C>T', '23403A>G', '27633A>G', '4084C>T', '22326C>A', '29692G>T'}	{'9286C>T', '449C>T', '28881_28883delinsAAC', '28725C>T', '241C>T', '3037C>T', '4346T>C', '22020T>C', '14708C>T', '313C>T', '14408C>T', '10376C>T', '23403A>G', '27633A>G', '4084C>T', '22326C>A', '29692G>T'}	{'449C>T'}	1	2020-11-24	2021-01-02	D614G_KR_M153T	D614G_KR_M153T
EPI_ISL_1430197	EPI_ISL_1426701	{'21658C>T', '19072G>T', '21518G>T', '900C>T', '28881_28883delinsAAC', '241C>T', '3037C>T', '8016C>T', '18167C>T', '28975G>T', '14408C>T', '23403A>G', '313C>T', '8602G>T', '8917C>T'}	{'21658C>T', '19072G>T', '21518G>T', '900C>T', '28881_28883delinsAAC', '241C>T', '3037C>T', '8016C>T', '18167C>T', '28975G>T', '14408C>T', '23403A>G', '313C>T', '6864A>G', '8602G>T', '8917C>T'}	{'6864A>G'}	1	2021-01-05	2021-01-02	D614G_KR_M234I	D614G_KR_M234I
EPI_ISL_892413	EPI_ISL_1426702	{'22450C>T', '21518G>T', '28881_28883delinsAAC', '6592A>G', '1738G>A', '241C>T', '3037C>T', '18167C>T', '28975G>T', '14408C>T', '23403A>G', '29272C>T', '313C>T', '6636C>T', '28541G>A'}	{'21518G>T', '22450C>T', '28881_28883delinsAAC', '6592A>G', '1738G>A', '17431A>G', '241C>T', '3037C>T', '18167C>T', '28975G>T', '14408C>T', '23403A>G', '29272C>T', '313C>T', '6636C>T', '28541G>A'}	{'17431A>G'}	1	2020-11-27	2021-01-03	D614G_KR_A90T	D614G_KR_A90T
EPI_ISL_893499	EPI_ISL_1426706	{'25673T>C', '21518G>T', '6235T>C', '28881_28883delinsAAC', '6592A>G', '1738G>A', '241C>T', '28541G>A', '3037C>T', '18167C>T', '28975G>T', '14408C>T', '23403A>G', '313C>T', '15546C>T'}	{'25673T>C', '21518G>T', '539C>T', '28881_28883delinsAAC', '6235T>C', '1738G>A', '241C>T', '28541G>A', '3037C>T', '6592A>G', '18167C>T', '28975G>T', '14408C>T', '23403A>G', '313C>T', '15546C>T'}	{'539C>T'}	1	2020-11-06	2021-01-03	D614G_KR_A90T	D614G_KR_A90T
EPI_ISL_901391	EPI_ISL_1426707	{'21518G>T', '23587G>T', '28881_28883delinsAAC', '29679C>T', '241C>T', '3037C>T', '18167C>T', '28975G>T', '12049C>T', '14408C>T', '23403A>G', '313C>T', '6380C>T', '29353C>T', '17502C>T', '8917C>T'}	{'21518G>T', '23587G>T', '28881_28883delinsAAC', '28812G>T', '29679C>T', '241C>T', '3037C>T', '18167C>T', '28975G>T', '12049C>T', '14408C>T', '23403A>G', '313C>T', '6380C>T', '29353C>T', '17502C>T', '8917C>T'}	{'28812G>T'}	1	2020-05-15	2021-01-03	D614G_KR_M234I	D614G_KR_M234I
EPI_ISL_894520	EPI_ISL_1426711	{'15240C>T', '21518G>T', '28881_28883delinsAAC', '8371G>T', '241C>T', '3037C>T', '18167C>T', '28975G>T', '14408C>T', '23403A>G', '313C>T', '6433C>T', '9207C>T'}	{'15240C>T', '4504G>T', '21518G>T', '28881_28883delinsAAC', '8371G>T', '2447G>T', '241C>T', '3037C>T', '6433C>T', '18167C>T', '28975G>T', '14408C>T', '23403A>G', '313C>T', '6042A>G', '9207C>T', '6196C>T'}	{'2447G>T', '4504G>T', '6196C>T', '6042A>G'}	4	2020-10-28	2021-01-04	D614G_KR_M234I	D614G_KR_M234I
EPI_ISL_894520	EPI_ISL_1426717	{'15240C>T', '21518G>T', '28881_28883delinsAAC', '8371G>T', '241C>T', '3037C>T', '18167C>T', '28975G>T', '14408C>T', '23403A>G', '313C>T', '6433C>T', '9207C>T'}	{'15240C>T', '21518G>T', '28881_28883delinsAAC', '8371G>T', '241C>T', '3037C>T', '18167C>T', '28975G>T', '14408C>T', '23403A>G', '313C>T', '4300G>T', '6433C>T', '9207C>T'}	{'4300G>T'}	1	2020-10-28	2021-01-04	D614G_KR_M234I	D614G_KR_M234I
EPI_ISL_893499	EPI_ISL_1426720	{'25673T>C', '21518G>T', '6235T>C', '28881_28883delinsAAC', '6592A>G', '1738G>A', '241C>T', '28541G>A', '3037C>T', '18167C>T', '28975G>T', '14408C>T', '23403A>G', '313C>T', '15546C>T'}	{'25673T>C', '21518G>T', '6235T>C', '23634C>T', '28881_28883delinsAAC', '1738G>A', '241C>T', '28541G>A', '3037C>T', '6592A>G', '18167C>T', '28975G>T', '14408C>T', '23403A>G', '313C>T', '6636C>T', '15546C>T'}	{'23634C>T', '6636C>T'}	2	2020-11-06	2021-01-04	D614G_KR_A90T	D614G_KR_A90T
EPI_ISL_894520	EPI_ISL_1426723	{'15240C>T', '21518G>T', '28881_28883delinsAAC', '8371G>T', '241C>T', '3037C>T', '18167C>T', '28975G>T', '14408C>T', '23403A>G', '313C>T', '6433C>T', '9207C>T'}	{'15240C>T', '21518G>T', '28881_28883delinsAAC', '8371G>T', '241C>T', '3037C>T', '6258C>T', '18167C>T', '28975G>T', '14408C>T', '23403A>G', '313C>T', '6433C>T', '9207C>T', '1722C>T', '6896C>T'}	{'6258C>T', '1722C>T', '6896C>T'}	3	2020-10-28	2021-01-05	D614G_KR_M234I	D614G_KR_M234I
EPI_ISL_894520	EPI_ISL_1426726	{'15240C>T', '21518G>T', '28881_28883delinsAAC', '8371G>T', '241C>T', '3037C>T', '18167C>T', '28975G>T', '14408C>T', '23403A>G', '313C>T', '6433C>T', '9207C>T'}	{'15240C>T', '21518G>T', '28881_28883delinsAAC', '8371G>T', '241C>T', '3037C>T', '6433C>T', '18167C>T', '28975G>T', '14408C>T', '23403A>G', '313C>T', '19780G>T', '9207C>T'}	{'19780G>T'}	1	2020-10-28	2021-01-05	D614G_KR_M234I	D614G_KR_M234I
EPI_ISL_892850	EPI_ISL_1426732	{'19656G>A', '21518G>T', '29679C>T', '28881_28883delinsAAC', '241C>T', '3037C>T', '1643A>G', '18167C>T', '14408C>T', '18550A>G', '18115C>T', '23403A>G', '27509C>T', '28077G>T', '28975G>T', '313C>T', '8917C>T', '26428G>T'}	{'21518G>T', '29679C>T', '3037C>T', '18115C>T', '28881_28883delinsAAC', '313C>T', '14408C>T', '28077G>T', '6762C>T', '1643A>G', '18167C>T', '28975G>T', '18550A>G', '23403A>G', '26428G>T', '18431C>T', '19656G>A', '29774C>T', '241C>T', '6347C>T', '27509C>T', '8917C>T'}	{'29774C>T', '6762C>T', '18431C>T', '6347C>T'}	4	2020-11-09	2021-01-06	D614G_KR_M234I	D614G_KR_M234I
EPI_ISL_1432944	EPI_ISL_1426735	{'21859C>T', '21518G>T', '29679C>T', '28881_28883delinsAAC', '241C>T', '3037C>T', '18167C>T', '28975G>T', '12049C>T', '20703C>T', '14408C>T', '23403A>G', '20560G>T', '313C>T', '5365C>T', '8917C>T'}	{'21859C>T', '21518G>T', '29679C>T', '28881_28883delinsAAC', '241C>T', '3037C>T', '18167C>T', '28975G>T', '12049C>T', '14408C>T', '20703C>T', '23403A>G', '20560G>T', '313C>T', '17886T>A', '5365C>T', '8917C>T'}	{'17886T>A'}	1	2020-11-16	2021-01-06	D614G_KR_M234I	D614G_KR_M234I
EPI_ISL_892413	EPI_ISL_1426739	{'22450C>T', '21518G>T', '28881_28883delinsAAC', '6592A>G', '1738G>A', '241C>T', '3037C>T', '18167C>T', '28975G>T', '14408C>T', '23403A>G', '29272C>T', '313C>T', '6636C>T', '28541G>A'}	{'21518G>T', '22450C>T', '28881_28883delinsAAC', '6592A>G', '1738G>A', '241C>T', '3037C>T', '18167C>T', '28975G>T', '14408C>T', '23403A>G', '29272C>T', '313C>T', '6636C>T', '22016T>C', '28541G>A'}	{'22016T>C'}	1	2020-11-27	2021-01-06	D614G_KR_A90T	D614G_KR_A90T
EPI_ISL_894520	EPI_ISL_1426741	{'15240C>T', '21518G>T', '28881_28883delinsAAC', '8371G>T', '241C>T', '3037C>T', '18167C>T', '28975G>T', '14408C>T', '23403A>G', '313C>T', '6433C>T', '9207C>T'}	{'15240C>T', '21518G>T', '28881_28883delinsAAC', '8371G>T', '241C>T', '3037C>T', '18167C>T', '28975G>T', '14408C>T', '23403A>G', '313C>T', '6433C>T', '9207C>T', '14428G>T'}	{'14428G>T'}	1	2020-10-28	2021-01-06	D614G_KR_M234I	D614G_KR_M234I
EPI_ISL_894520	EPI_ISL_1426744	{'15240C>T', '21518G>T', '28881_28883delinsAAC', '8371G>T', '241C>T', '3037C>T', '18167C>T', '28975G>T', '14408C>T', '23403A>G', '313C>T', '6433C>T', '9207C>T'}	{'15240C>T', '21518G>T', '28881_28883delinsAAC', '8371G>T', '241C>T', '3037C>T', '18167C>T', '28975G>T', '14408C>T', '23403A>G', '313C>T', '6433C>T', '9207C>T', '12115C>T'}	{'12115C>T'}	1	2020-10-28	2021-01-06	D614G_KR_M234I	D614G_KR_M234I
EPI_ISL_894520	EPI_ISL_1426748	{'15240C>T', '21518G>T', '28881_28883delinsAAC', '8371G>T', '241C>T', '3037C>T', '18167C>T', '28975G>T', '14408C>T', '23403A>G', '313C>T', '6433C>T', '9207C>T'}	{'15240C>T', '21518G>T', '28881_28883delinsAAC', '8371G>T', '241C>T', '3037C>T', '18167C>T', '25821C>T', '14408C>T', '23403A>G', '28975G>T', '313C>T', '6433C>T', '9207C>T'}	{'25821C>T'}	1	2020-10-28	2021-01-07	D614G_KR_M234I	D614G_KR_M234I
EPI_ISL_894520	EPI_ISL_1426755	{'15240C>T', '21518G>T', '28881_28883delinsAAC', '8371G>T', '241C>T', '3037C>T', '18167C>T', '28975G>T', '14408C>T', '23403A>G', '313C>T', '6433C>T', '9207C>T'}	{'15240C>T', '21518G>T', '28881_28883delinsAAC', '8371G>T', '241C>T', '3037C>T', '4824C>T', '18167C>T', '28975G>T', '14408C>T', '23403A>G', '313C>T', '6433C>T', '9207C>T', '8994C>T'}	{'4824C>T', '8994C>T'}	2	2020-10-28	2021-01-07	D614G_KR_M234I	D614G_KR_M234I
EPI_ISL_894520	EPI_ISL_1426764	{'15240C>T', '21518G>T', '28881_28883delinsAAC', '8371G>T', '241C>T', '3037C>T', '18167C>T', '28975G>T', '14408C>T', '23403A>G', '313C>T', '6433C>T', '9207C>T'}	{'13829C>T', '15240C>T', '21518G>T', '28881_28883delinsAAC', '8371G>T', '22323C>T', '241C>T', '3037C>T', '18167C>T', '28975G>T', '14408C>T', '23403A>G', '313C>T', '6433C>T', '9207C>T'}	{'13829C>T', '22323C>T'}	2	2020-10-28	2021-01-08	D614G_KR_M234I	D614G_KR_M234I
EPI_ISL_1447389	EPI_ISL_1426769	{'9286C>T', '28881_28883delinsAAC', '28725C>T', '241C>T', '3037C>T', '4346T>C', '22020T>C', '14708C>T', '313C>T', '14408C>T', '10376C>T', '23403A>G', '27633A>G', '4084C>T', '22326C>A', '29692G>T'}	{'9286C>T', '28881_28883delinsAAC', '28725C>T', '241C>T', '3037C>T', '4346T>C', '22020T>C', '14708C>T', '313C>T', '14408C>T', '10376C>T', '23403A>G', '27633A>G', '4084C>T', '22326C>A', '823C>T', '29692G>T'}	{'823C>T'}	1	2020-11-24	2021-01-09	D614G_KR_M153T	D614G_KR_M153T
EPI_ISL_894520	EPI_ISL_1426773	{'15240C>T', '21518G>T', '28881_28883delinsAAC', '8371G>T', '241C>T', '3037C>T', '18167C>T', '28975G>T', '14408C>T', '23403A>G', '313C>T', '6433C>T', '9207C>T'}	{'15240C>T', '21518G>T', '28881_28883delinsAAC', '8371G>T', '241C>T', '3037C>T', '6258C>T', '18167C>T', '28975G>T', '14408C>T', '23403A>G', '313C>T', '9207C>T', '6433C>T', '14577T>C', '1722C>T'}	{'14577T>C', '6258C>T', '1722C>T'}	3	2020-10-28	2021-01-09	D614G_KR_M234I	D614G_KR_M234I
EPI_ISL_894520	EPI_ISL_1426774	{'15240C>T', '21518G>T', '28881_28883delinsAAC', '8371G>T', '241C>T', '3037C>T', '18167C>T', '28975G>T', '14408C>T', '23403A>G', '313C>T', '6433C>T', '9207C>T'}	{'15240C>T', '21518G>T', '28881_28883delinsAAC', '8371G>T', '241C>T', '3037C>T', '10449C>T', '18167C>T', '28975G>T', '14408C>T', '23403A>G', '313C>T', '6433C>T', '9207C>T', '19847G>T'}	{'19847G>T', '10449C>T'}	2	2020-10-28	2021-01-09	D614G_KR_M234I	D614G_KR_M234I
EPI_ISL_902050	EPI_ISL_1426783	{'25673T>C', '21518G>T', '6235T>C', '28881_28883delinsAAC', '6592A>G', '1738G>A', '241C>T', '3037C>T', '18167C>T', '28975G>T', '14408C>T', '23403A>G', '313C>T', '28541G>A'}	{'25673T>C', '22388C>T', '21518G>T', '28377C>T', '28881_28883delinsAAC', '6235T>C', '1738G>A', '241C>T', '3037C>T', '6592A>G', '18167C>T', '28975G>T', '14408C>T', '23403A>G', '313C>T', '28541G>A', '5456A>G', '5869C>T'}	{'5869C>T', '22388C>T', '28377C>T', '5456A>G'}	4	2020-10-01	2021-01-10	D614G_KR_A90T	D614G_KR_A90T
EPI_ISL_893237	EPI_ISL_1426788	{'15240C>T', '21518G>T', '28881_28883delinsAAC', '8371G>T', '241C>T', '3037C>T', '18167C>T', '28975G>T', '14408C>T', '23403A>G', '313C>T', '6433C>T', '9207C>T', '22987C>T'}	{'15240C>T', '157C>T', '21518G>T', '28881_28883delinsAAC', '8371G>T', '241C>T', '3037C>T', '18167C>T', '28975G>T', '14408C>T', '23403A>G', '313C>T', '6433C>T', '9207C>T', '22987C>T'}	{'157C>T'}	1	2021-01-02	2021-01-11	D614G_KR_M234I	D614G_KR_M234I
EPI_ISL_1447389	EPI_ISL_1426789	{'9286C>T', '28881_28883delinsAAC', '28725C>T', '241C>T', '3037C>T', '4346T>C', '22020T>C', '14708C>T', '313C>T', '14408C>T', '10376C>T', '23403A>G', '27633A>G', '4084C>T', '22326C>A', '29692G>T'}	{'9286C>T', '25459G>T', '28881_28883delinsAAC', '28725C>T', '241C>T', '3037C>T', '4346T>C', '22020T>C', '14708C>T', '313C>T', '14408C>T', '10376C>T', '23403A>G', '27633A>G', '4084C>T', '22326C>A', '29692G>T'}	{'25459G>T'}	1	2020-11-24	2021-01-11	D614G_KR_M153T	D614G_KR_M153T
EPI_ISL_894520	EPI_ISL_1426800	{'15240C>T', '21518G>T', '28881_28883delinsAAC', '8371G>T', '241C>T', '3037C>T', '18167C>T', '28975G>T', '14408C>T', '23403A>G', '313C>T', '6433C>T', '9207C>T'}	{'15240C>T', '22522C>T', '21518G>T', '29645G>T', '28881_28883delinsAAC', '8371G>T', '241C>T', '3037C>T', '6433C>T', '18167C>T', '28975G>T', '14408C>T', '23403A>G', '25785G>T', '27944C>T', '313C>T', '9207C>T'}	{'25785G>T', '22522C>T', '27944C>T', '29645G>T'}	4	2020-10-28	2021-01-14	D614G_KR_M234I	D614G_KR_M234I
EPI_ISL_894520	EPI_ISL_1426801	{'15240C>T', '21518G>T', '28881_28883delinsAAC', '8371G>T', '241C>T', '3037C>T', '18167C>T', '28975G>T', '14408C>T', '23403A>G', '313C>T', '6433C>T', '9207C>T'}	{'15240C>T', '21518G>T', '28881_28883delinsAAC', '24337C>T', '8371G>T', '241C>T', '3037C>T', '18167C>T', '28975G>T', '14408C>T', '23403A>G', '313C>T', '6433C>T', '9207C>T'}	{'24337C>T'}	1	2020-10-28	2021-01-14	D614G_KR_M234I	D614G_KR_M234I
EPI_ISL_1430197	EPI_ISL_1426807	{'21658C>T', '19072G>T', '21518G>T', '900C>T', '28881_28883delinsAAC', '241C>T', '3037C>T', '8016C>T', '18167C>T', '28975G>T', '14408C>T', '23403A>G', '313C>T', '8602G>T', '8917C>T'}	{'21658C>T', '19072G>T', '21518G>T', '900C>T', '28881_28883delinsAAC', '241C>T', '3037C>T', '8016C>T', '17473A>G', '18167C>T', '14408C>T', '23403A>G', '28975G>T', '313C>T', '8602G>T', '8917C>T'}	{'17473A>G'}	1	2021-01-05	2021-01-15	D614G_KR_M234I	D614G_KR_M234I
EPI_ISL_894731	EPI_ISL_1426808	{'21518G>T', '28881_28883delinsAAC', '19086G>T', '241C>T', '3037C>T', '19170C>T', '6433C>T', '18167C>T', '28975G>T', '14408C>T', '16616C>T', '23403A>G', '313C>T', '29614C>T'}	{'21518G>T', '28881_28883delinsAAC', '19086G>T', '241C>T', '3037C>T', '19170C>T', '28310C>T', '6433C>T', '18167C>T', '28975G>T', '14408C>T', '16616C>T', '23403A>G', '313C>T', '29614C>T'}	{'28310C>T'}	1	2020-12-19	2021-01-15	D614G_KR_M234I	D614G_KR_M234I
EPI_ISL_894520	EPI_ISL_1426810	{'15240C>T', '21518G>T', '28881_28883delinsAAC', '8371G>T', '241C>T', '3037C>T', '18167C>T', '28975G>T', '14408C>T', '23403A>G', '313C>T', '6433C>T', '9207C>T'}	{'15240C>T', '21518G>T', '28881_28883delinsAAC', '8371G>T', '241C>T', '3037C>T', '15047T>C', '18167C>T', '14408C>T', '23403A>G', '28975G>T', '313C>T', '6433C>T', '9207C>T'}	{'15047T>C'}	1	2020-10-28	2021-01-15	D614G_KR_M234I	D614G_KR_M234I
EPI_ISL_894520	EPI_ISL_1426811	{'15240C>T', '21518G>T', '28881_28883delinsAAC', '8371G>T', '241C>T', '3037C>T', '18167C>T', '28975G>T', '14408C>T', '23403A>G', '313C>T', '6433C>T', '9207C>T'}	{'15240C>T', '21518G>T', '28881_28883delinsAAC', '8371G>T', '241C>T', '3037C>T', '9481T>C', '18167C>T', '28975G>T', '14408C>T', '23403A>G', '313C>T', '6433C>T', '9207C>T', '5365C>T'}	{'5365C>T', '9481T>C'}	2	2020-10-28	2021-01-15	D614G_KR_M234I	D614G_KR_M234I
EPI_ISL_893237	EPI_ISL_1426812	{'15240C>T', '21518G>T', '28881_28883delinsAAC', '8371G>T', '241C>T', '3037C>T', '18167C>T', '28975G>T', '14408C>T', '23403A>G', '313C>T', '6433C>T', '9207C>T', '22987C>T'}	{'15240C>T', '19005A>G', '21518G>T', '28881_28883delinsAAC', '8371G>T', '3719G>A', '241C>T', '3037C>T', '18167C>T', '28975G>T', '14408C>T', '23403A>G', '313C>T', '6433C>T', '9207C>T', '22987C>T'}	{'3719G>A', '19005A>G'}	2	2021-01-02	2021-01-15	D614G_KR_M234I	D614G_KR_M234I
EPI_ISL_1447389	EPI_ISL_1426819	{'9286C>T', '28881_28883delinsAAC', '28725C>T', '241C>T', '3037C>T', '4346T>C', '22020T>C', '14708C>T', '313C>T', '14408C>T', '10376C>T', '23403A>G', '27633A>G', '4084C>T', '22326C>A', '29692G>T'}	{'15573T>C', '9286C>T', '28881_28883delinsAAC', '28725C>T', '241C>T', '3037C>T', '4346T>C', '22020T>C', '14708C>T', '313C>T', '14408C>T', '10376C>T', '23403A>G', '27633A>G', '4084C>T', '22326C>A', '29692G>T'}	{'15573T>C'}	1	2020-11-24	2021-01-17	D614G_KR_M153T	D614G_KR_M153T
EPI_ISL_894520	EPI_ISL_1426821	{'15240C>T', '21518G>T', '28881_28883delinsAAC', '8371G>T', '241C>T', '3037C>T', '18167C>T', '28975G>T', '14408C>T', '23403A>G', '313C>T', '6433C>T', '9207C>T'}	{'15240C>T', '21518G>T', '28881_28883delinsAAC', '8371G>T', '25720G>T', '241C>T', '3037C>T', '18167C>T', '28975G>T', '14408C>T', '23403A>G', '313C>T', '6433C>T', '9207C>T'}	{'25720G>T'}	1	2020-10-28	2021-01-17	D614G_KR_M234I	D614G_KR_M234I
EPI_ISL_1447395	EPI_ISL_1426828	{'15240C>T', '21518G>T', '28881_28883delinsAAC', '8371G>T', '241C>T', '3037C>T', '18167C>T', '28975G>T', '14408C>T', '23403A>G', '313C>T', '6433C>T', '9207C>T', '11083G>T'}	{'15240C>T', '21518G>T', '28881_28883delinsAAC', '8371G>T', '241C>T', '3037C>T', '18167C>T', '28975G>T', '14408C>T', '23403A>G', '313C>T', '6433C>T', '9207C>T', '11083G>T', '22987C>T'}	{'22987C>T'}	1	2020-11-24	2021-01-18	D614G_KR_M234I	D614G_KR_M234I
EPI_ISL_893237	EPI_ISL_1426828	{'15240C>T', '21518G>T', '28881_28883delinsAAC', '8371G>T', '241C>T', '3037C>T', '18167C>T', '28975G>T', '14408C>T', '23403A>G', '313C>T', '6433C>T', '9207C>T', '22987C>T'}	{'15240C>T', '21518G>T', '28881_28883delinsAAC', '8371G>T', '241C>T', '3037C>T', '18167C>T', '28975G>T', '14408C>T', '23403A>G', '313C>T', '6433C>T', '9207C>T', '11083G>T', '22987C>T'}	{'11083G>T'}	1	2021-01-02	2021-01-18	D614G_KR_M234I	D614G_KR_M234I
EPI_ISL_894733	EPI_ISL_1426839	{'15240C>T', '20178C>T', '21518G>T', '25677G>T', '28881_28883delinsAAC', '8371G>T', '241C>T', '20592T>C', '3037C>T', '18167C>T', '28975G>T', '14408C>T', '23403A>G', '313C>T', '6433C>T', '9207C>T'}	{'15240C>T', '21859C>T', '20178C>T', '21518G>T', '25677G>T', '28881_28883delinsAAC', '8371G>T', '241C>T', '20592T>C', '3037C>T', '18167C>T', '28975G>T', '14408C>T', '23403A>G', '313C>T', '6433C>T', '9207C>T'}	{'21859C>T'}	1	2020-12-19	2021-01-20	D614G_KR_M234I	D614G_KR_M234I
EPI_ISL_686484	EPI_ISL_1426840	{'21518G>T', '28881_28883delinsAAC', '241C>T', '3037C>T', '313C>T', '28975G>T', '14408C>T', '23403A>G'}	{'8570T>C', '21518G>T', '28881_28883delinsAAC', '18166_18167delinsTT', '1738G>A', '241C>T', '3037C>T', '6592A>G', '25413C>T', '28975G>T', '14408C>T', '23403A>G', '23539A>T', '29272C>T', '313C>T', '6636C>T', '28541G>A', '16887C>T', '26217G>T'}	{'18166_18167delinsTT', '1738G>A', '6592A>G', '6636C>T', '25413C>T', '29272C>T', '23539A>T', '8570T>C', '28541G>A', '16887C>T', '26217G>T'}	11	2020-08-18	2021-01-13	D614G_KR_M234I	D614G_KR_A90T
EPI_ISL_894603	EPI_ISL_1426854	{'839G>T', '21518G>T', '23587G>T', '28881_28883delinsAAC', '29679C>T', '241C>T', '26029C>A', '3037C>T', '18167C>T', '28975G>T', '12049C>T', '14408C>T', '23403A>G', '313C>T', '6380C>T', '29353C>T', '17502C>T', '8917C>T'}	{'839G>T', '10448C>T', '21518G>T', '23587G>T', '28881_28883delinsAAC', '29679C>T', '241C>T', '26029C>A', '3037C>T', '18167C>T', '28975G>T', '12049C>T', '14408C>T', '23403A>G', '313C>T', '6380C>T', '29353C>T', '17502C>T', '8917C>T'}	{'10448C>T'}	1	2020-11-25	2021-01-26	D614G_KR_M234I	D614G_KR_M234I
EPI_ISL_898835	EPI_ISL_1426863	{'15240C>T', '9286C>T', '28881_28883delinsAAC', '28725C>T', '241C>T', '3037C>T', '4346T>C', '19860T>A', '14708C>T', '22020T>C', '14408C>T', '10376C>T', '23403A>G', '313C>T', '29692G>T'}	{'15240C>T', '9286C>T', '24079T>C', '28881_28883delinsAAC', '28725C>T', '241C>T', '3037C>T', '4346T>C', '19860T>A', '14708C>T', '22020T>C', '14408C>T', '10376C>T', '23403A>G', '313C>T', '29692G>T'}	{'24079T>C'}	1	2020-11-10	2021-01-26	D614G_KR_M153T	D614G_KR_M153T
EPI_ISL_892882	EPI_ISL_1426878	{'15240C>T', '21518G>T', '28881_28883delinsAAC', '8371G>T', '22329C>T', '241C>T', '3037C>T', '18167C>T', '28975G>T', '14408C>T', '18091T>C', '23403A>G', '313C>T', '6433C>T', '9207C>T'}	{'15240C>T', '21518G>T', '21789C>T', '28881_28883delinsAAC', '8371G>T', '22329C>T', '241C>T', '3037C>T', '18167C>T', '28975G>T', '14408C>T', '18091T>C', '23403A>G', '313C>T', '6433C>T', '15352C>T', '9207C>T'}	{'15352C>T', '21789C>T'}	2	2020-11-23	2020-12-15	D614G_KR_M234I	D614G_KR_M234I
EPI_ISL_892882	EPI_ISL_1426879	{'15240C>T', '21518G>T', '28881_28883delinsAAC', '8371G>T', '22329C>T', '241C>T', '3037C>T', '18167C>T', '28975G>T', '14408C>T', '18091T>C', '23403A>G', '313C>T', '6433C>T', '9207C>T'}	{'15240C>T', '21518G>T', '21789C>T', '28881_28883delinsAAC', '8371G>T', '22329C>T', '241C>T', '3037C>T', '18167C>T', '28975G>T', '14408C>T', '18091T>C', '23403A>G', '313C>T', '6433C>T', '9207C>T', '22320A>G'}	{'22320A>G', '21789C>T'}	2	2020-11-23	2020-12-15	D614G_KR_M234I	D614G_KR_M234I
EPI_ISL_1447389	EPI_ISL_1426881	{'9286C>T', '28881_28883delinsAAC', '28725C>T', '241C>T', '3037C>T', '4346T>C', '22020T>C', '14708C>T', '313C>T', '14408C>T', '10376C>T', '23403A>G', '27633A>G', '4084C>T', '22326C>A', '29692G>T'}	{'10907G>T', '23311G>T', '28280G>T', '9286C>T', '28881_28883delinsAAC', '28725C>T', '241C>T', '3037C>T', '4346T>C', '22020T>C', '14708C>T', '313C>T', '14408C>T', '10376C>T', '23403A>G', '27633A>G', '4084C>T', '22326C>A', '29692G>T'}	{'10907G>T', '28280G>T', '23311G>T'}	3	2020-11-24	2020-12-14	D614G_KR_M153T	D614G_KR_M153T
EPI_ISL_1447373	EPI_ISL_1426894	{'16236G>A', '21518G>T', '28881_28883delinsAAC', '241C>T', '3037C>T', '18167C>T', '28975G>T', '14408C>T', '2338C>T', '23403A>G', '313C>T', '6433C>T', '22097C>T', '10537C>T'}	{'16236G>A', '21518G>T', '28881_28883delinsAAC', '241C>T', '3037C>T', '20526T>C', '18167C>T', '28975G>T', '14408C>T', '2338C>T', '23403A>G', '313C>T', '6433C>T', '22097C>T', '10537C>T'}	{'20526T>C'}	1	2020-11-16	2020-12-28	D614G_KR_M234I	D614G_KR_M234I
EPI_ISL_892710	EPI_ISL_1426899	{'21727C>T', '21518G>T', '28881_28883delinsAAC', '27224A>G', '1738G>A', '241C>T', '3037C>T', '6592A>G', '18167C>T', '28975G>T', '14408C>T', '23403A>G', '29272C>T', '313C>T', '6636C>T', '28541G>A'}	{'21727C>T', '21518G>T', '28881_28883delinsAAC', '27224A>G', '1738G>A', '241C>T', '3037C>T', '6592A>G', '18167C>T', '28975G>T', '14408C>T', '23403A>G', '29272C>T', '313C>T', '6636C>T', '28541G>A', '19521T>C'}	{'19521T>C'}	1	2020-12-14	2021-01-06	D614G_KR_A90T	D614G_KR_A90T
EPI_ISL_892513	EPI_ISL_1426938	{'25453A>G', '21518G>T', '28881_28883delinsAAC', '6592A>G', '1738G>A', '241C>T', '3037C>T', '18167C>T', '28975G>T', '14408C>T', '23403A>G', '313C>T', '1191C>T', '28541G>A'}	{'25453A>G', '21518G>T', '28881_28883delinsAAC', '6592A>G', '1738G>A', '241C>T', '3037C>T', '18167C>T', '28975G>T', '14408C>T', '23403A>G', '313C>T', '1191C>T', '28541G>A', '29770A>G'}	{'29770A>G'}	1	2020-12-15	2020-12-22	D614G_KR_A90T	D614G_KR_A90T
EPI_ISL_895561	EPI_ISL_1426949	{'17172C>T', '21518G>T', '28881_28883delinsAAC', '241C>T', '3037C>T', '6433C>T', '18167C>T', '28975G>T', '14408C>T', '16616C>T', '23403A>G', '313C>T', '29614C>T', '15656C>T'}	{'17172C>T', '21518G>T', '28881_28883delinsAAC', '241C>T', '3037C>T', '6433C>T', '18167C>T', '28975G>T', '14408C>T', '16616C>T', '23403A>G', '313C>T', '29614C>T', '28460G>T', '15656C>T'}	{'28460G>T'}	1	2020-11-30	2021-01-23	D614G_KR_M234I	D614G_KR_M234I
EPI_ISL_895561	EPI_ISL_1426974	{'17172C>T', '21518G>T', '28881_28883delinsAAC', '241C>T', '3037C>T', '6433C>T', '18167C>T', '28975G>T', '14408C>T', '16616C>T', '23403A>G', '313C>T', '29614C>T', '15656C>T'}	{'17172C>T', '21518G>T', '28881_28883delinsAAC', '241C>T', '3037C>T', '6433C>T', '18167C>T', '28975G>T', '14408C>T', '16616C>T', '23403A>G', '313C>T', '29614C>T', '22820G>T', '195T>C', '15656C>T'}	{'22820G>T', '195T>C'}	2	2020-11-30	2021-01-26	D614G_KR_M234I	D614G_KR_M234I
EPI_ISL_894588	EPI_ISL_1427006	{'385A>G', '19656G>A', '21518G>T', '29679C>T', '28881_28883delinsAAC', '5284C>T', '241C>T', '3037C>T', '17745C>T', '18167C>T', '28975G>T', '14408C>T', '18550A>G', '15981C>T', '23403A>G', '313C>T', '8917C>T'}	{'385A>G', '19656G>A', '21518G>T', '29679C>T', '28881_28883delinsAAC', '5284C>T', '241C>T', '3037C>T', '17745C>T', '18167C>T', '28975G>T', '14408C>T', '18550A>G', '15981C>T', '23403A>G', '313C>T', '26607C>T', '21005C>T', '8917C>T'}	{'26607C>T', '21005C>T'}	2	2020-11-20	2021-01-19	D614G_KR_M234I	D614G_KR_M234I
EPI_ISL_1433564	EPI_ISL_1427012	{'25673T>C', '21518G>T', '6235T>C', '28881_28883delinsAAC', '6592A>G', '1738G>A', '241C>T', '28541G>A', '3037C>T', '18167C>T', '28975G>T', '14408C>T', '23403A>G', '313C>T', '28084A>T'}	{'25673T>C', '21633T>C', '21518G>T', '6235T>C', '28881_28883delinsAAC', '6592A>G', '1738G>A', '241C>T', '28541G>A', '29254G>T', '3037C>T', '18167C>T', '28975G>T', '14408C>T', '23403A>G', '313C>T', '28084A>T'}	{'21633T>C', '29254G>T'}	2	2021-01-16	2021-01-19	D614G_KR_A90T	D614G_KR_A90T
EPI_ISL_894571	EPI_ISL_1427026	{'25947G>T', '21518G>T', '29679C>T', '28881_28883delinsAAC', '241C>T', '3037C>T', '9803C>T', '10156C>T', '18167C>T', '28975G>T', '14408C>T', '23403A>G', '313C>T', '8568A>G', '8917C>T', '16887C>T', '7321C>T'}	{'21518G>T', '29679C>T', '3037C>T', '10156C>T', '8568A>G', '28881_28883delinsAAC', '9803C>T', '25354G>T', '313C>T', '14408C>T', '11083G>T', '7321C>T', '25947G>T', '12955T>C', '27147G>C', '18167C>T', '28975G>T', '23403A>G', '19652A>G', '241C>T', '16887C>T', '8917C>T'}	{'19652A>G', '12955T>C', '25354G>T', '27147G>C', '11083G>T'}	5	2020-11-16	2021-01-23	D614G_KR_M234I	D614G_KR_M234I
EPI_ISL_894867	EPI_ISL_1427027	{'15240C>T', '9286C>T', '28881_28883delinsAAC', '28725C>T', '241C>T', '3037C>T', '4346T>C', '19860T>A', '14708C>T', '22020T>C', '14408C>T', '10376C>T', '23403A>G', '29692G>T', '313C>T', '16887C>T'}	{'18666A>G', '15240C>T', '9286C>T', '28881_28883delinsAAC', '28725C>T', '241C>T', '3037C>T', '4346T>C', '19860T>A', '14708C>T', '22020T>C', '14408C>T', '10376C>T', '23403A>G', '29692G>T', '313C>T', '16887C>T'}	{'18666A>G'}	1	2020-12-19	2021-01-25	D614G_KR_M153T	D614G_KR_M153T
EPI_ISL_915411	EPI_ISL_1427031	{'15240C>T', '21518G>T', '28881_28883delinsAAC', '8371G>T', '241C>T', '3037C>T', '18167C>T', '28975G>T', '14408C>T', '23403A>G', '23720A>G', '313C>T', '6433C>T', '9207C>T'}	{'15240C>T', '20037T>C', '21518G>T', '28881_28883delinsAAC', '8371G>T', '241C>T', '3037C>T', '18167C>T', '28975G>T', '14408C>T', '23403A>G', '23720A>G', '313C>T', '6433C>T', '9207C>T'}	{'20037T>C'}	1	2020-11-15	2021-01-26	D614G_KR_M234I	D614G_KR_M234I
EPI_ISL_1431244	EPI_ISL_1427034	{'6525C>T', '21518G>T', '2436G>T', '28881_28883delinsAAC', '29679C>T', '241C>T', '3037C>T', '25665C>T', '18167C>T', '28975G>T', '12049C>T', '14185A>C', '14408C>T', '20703C>T', '20560G>T', '23403A>G', '313C>T', '5365C>T', '8917C>T'}	{'6525C>T', '21518G>T', '2436G>T', '28881_28883delinsAAC', '29679C>T', '241C>T', '3037C>T', '25665C>T', '18167C>T', '28975G>T', '12049C>T', '14185A>C', '14408C>T', '20703C>T', '20560G>T', '21087T>C', '23403A>G', '313C>T', '5365C>T', '8917C>T'}	{'21087T>C'}	1	2020-12-14	2021-01-27	D614G_KR_M234I	D614G_KR_M234I
EPI_ISL_1433564	EPI_ISL_1427035	{'25673T>C', '21518G>T', '6235T>C', '28881_28883delinsAAC', '6592A>G', '1738G>A', '241C>T', '28541G>A', '3037C>T', '18167C>T', '28975G>T', '14408C>T', '23403A>G', '313C>T', '28084A>T'}	{'25673T>C', '21518G>T', '6235T>C', '28881_28883delinsAAC', '6592A>G', '1738G>A', '241C>T', '28541G>A', '3037C>T', '18167C>T', '23707C>T', '14408C>T', '23403A>G', '28975G>T', '313C>T', '28084A>T'}	{'23707C>T'}	1	2021-01-16	2021-01-27	D614G_KR_A90T	D614G_KR_A90T
EPI_ISL_893597	EPI_ISL_1427035	{'25673T>C', '21518G>T', '6235T>C', '28881_28883delinsAAC', '6592A>G', '1738G>A', '241C>T', '3037C>T', '18167C>T', '23707C>T', '14408C>T', '23403A>G', '28975G>T', '313C>T', '28541G>A'}	{'25673T>C', '21518G>T', '6235T>C', '28881_28883delinsAAC', '6592A>G', '1738G>A', '241C>T', '28541G>A', '3037C>T', '18167C>T', '23707C>T', '14408C>T', '23403A>G', '28975G>T', '313C>T', '28084A>T'}	{'28084A>T'}	1	2020-11-27	2021-01-27	D614G_KR_A90T	D614G_KR_A90T
EPI_ISL_1433042	EPI_ISL_1427037	{'6525C>T', '21518G>T', '29679C>T', '28881_28883delinsAAC', '241C>T', '3037C>T', '3065G>A', '18167C>T', '28975G>T', '12049C>T', '14185A>C', '14408C>T', '20703C>T', '20560G>T', '23403A>G', '313C>T', '5365C>T', '8917C>T'}	{'6525C>T', '21518G>T', '29679C>T', '28881_28883delinsAAC', '241C>T', '3037C>T', '3065G>A', '18167C>T', '28975G>T', '12049C>T', '14185A>C', '14408C>T', '20703C>T', '20560G>T', '23403A>G', '313C>T', '5365C>T', '26857T>A', '8917C>T'}	{'26857T>A'}	1	2021-01-12	2021-01-28	D614G_KR_M234I	D614G_KR_M234I
EPI_ISL_892413	EPI_ISL_1427067	{'22450C>T', '21518G>T', '28881_28883delinsAAC', '6592A>G', '1738G>A', '241C>T', '3037C>T', '18167C>T', '28975G>T', '14408C>T', '23403A>G', '29272C>T', '313C>T', '6636C>T', '28541G>A'}	{'22450C>T', '21518G>T', '28881_28883delinsAAC', '6592A>G', '1738G>A', '241C>T', '3037C>T', '9479G>T', '18167C>T', '28975G>T', '14408C>T', '23403A>G', '29272C>T', '313C>T', '6636C>T', '28541G>A'}	{'9479G>T'}	1	2020-11-27	2021-01-27	D614G_KR_A90T	D614G_KR_A90T
EPI_ISL_894501	EPI_ISL_1427070	{'21518G>T', '29679C>T', '28881_28883delinsAAC', '241C>T', '3037C>T', '18167C>T', '28975G>T', '12049C>T', '20703C>T', '14408C>T', '23403A>G', '20560G>T', '313C>T', '5365C>T', '8917C>T'}	{'10332C>T', '21518G>T', '29679C>T', '28881_28883delinsAAC', '241C>T', '3037C>T', '3871G>T', '18167C>T', '28975G>T', '12049C>T', '14408C>T', '20703C>T', '23403A>G', '20560G>T', '313C>T', '5365C>T', '8917C>T'}	{'10332C>T', '3871G>T'}	2	2020-10-16	2021-01-30	D614G_KR_M234I	D614G_KR_M234I
EPI_ISL_1430008	EPI_ISL_1427073	{'15240C>T', '21518G>T', '28881_28883delinsAAC', '8371G>T', '241C>T', '3037C>T', '18167C>T', '28975G>T', '14408C>T', '23403A>G', '313C>T', '6433C>T', '9207C>T', '1218C>T'}	{'15240C>T', '21518G>T', '28881_28883delinsAAC', '8371G>T', '241C>T', '3037C>T', '10449C>T', '18167C>T', '28975G>T', '14408C>T', '23403A>G', '313C>T', '6433C>T', '9207C>T', '1218C>T'}	{'10449C>T'}	1	2020-12-28	2021-01-13	D614G_KR_M234I	D614G_KR_M234I
EPI_ISL_1429948	EPI_ISL_1427074	{'21518G>T', '28881_28883delinsAAC', '241C>T', '3037C>T', '6433C>T', '18167C>T', '28975G>T', '14408C>T', '16616C>T', '23403A>G', '28474T>C', '29614C>T', '313C>T', '20224G>A', '15656C>T'}	{'21518G>T', '28881_28883delinsAAC', '241C>T', '3037C>T', '6433C>T', '18167C>T', '28975G>T', '14408C>T', '16616C>T', '23403A>G', '28474T>C', '29614C>T', '313C>T', '29733C>T', '20224G>A', '15656C>T'}	{'29733C>T'}	1	2020-12-21	2021-01-13	D614G_KR_M234I	D614G_KR_M234I
EPI_ISL_894520	EPI_ISL_1427078	{'15240C>T', '21518G>T', '28881_28883delinsAAC', '8371G>T', '241C>T', '3037C>T', '18167C>T', '28975G>T', '14408C>T', '23403A>G', '313C>T', '6433C>T', '9207C>T'}	{'15240C>T', '21518G>T', '28881_28883delinsAAC', '8371G>T', '241C>T', '3037C>T', '18167C>T', '28975G>T', '14408C>T', '23403A>G', '313C>T', '6433C>T', '9207C>T', '16815A>G'}	{'16815A>G'}	1	2020-10-28	2021-01-13	D614G_KR_M234I	D614G_KR_M234I
EPI_ISL_894520	EPI_ISL_1427103	{'15240C>T', '21518G>T', '28881_28883delinsAAC', '8371G>T', '241C>T', '3037C>T', '18167C>T', '28975G>T', '14408C>T', '23403A>G', '313C>T', '6433C>T', '9207C>T'}	{'15240C>T', '21518G>T', '28881_28883delinsAAC', '8371G>T', '862G>T', '241C>T', '3037C>T', '6433C>T', '18167C>T', '28975G>T', '14408C>T', '23403A>G', '313C>T', '28531C>T', '9207C>T', '186C>T'}	{'862G>T', '186C>T', '28531C>T'}	3	2020-10-28	2021-01-27	D614G_KR_M234I	D614G_KR_M234I
EPI_ISL_892841	EPI_ISL_1427104	{'15240C>T', '21518G>T', '28881_28883delinsAAC', '8371G>T', '241C>T', '3037C>T', '18167C>T', '28975G>T', '14408C>T', '23403A>G', '313C>T', '9207C>T', '6433C>T', '29739C>G'}	{'15240C>T', '21518G>T', '28881_28883delinsAAC', '8371G>T', '241C>T', '3037C>T', '22957G>T', '18167C>T', '28975G>T', '14408C>T', '23403A>G', '313C>T', '9207C>T', '6433C>T', '29739C>G'}	{'22957G>T'}	1	2020-12-12	2021-02-02	D614G_KR_M234I	D614G_KR_M234I
EPI_ISL_1447445	EPI_ISL_1427105	{'25096C>T', '21518G>T', '23587G>T', '28881_28883delinsAAC', '29679C>T', '241C>T', '3037C>T', '18167C>T', '28975G>T', '12049C>T', '14857G>C', '14408C>T', '23403A>G', '313C>T', '6380C>T', '29353C>T', '17502C>T', '8917C>T'}	{'25096C>T', '21518G>T', '23587G>T', '28881_28883delinsAAC', '29679C>T', '241C>T', '3037C>T', '13862C>T', '18167C>T', '28975G>T', '12049C>T', '14857G>C', '14408C>T', '23403A>G', '313C>T', '6380C>T', '29353C>T', '17502C>T', '8917C>T'}	{'13862C>T'}	1	2020-12-14	2020-12-08	D614G_KR_M234I	D614G_KR_M234I
EPI_ISL_1447445	EPI_ISL_1427106	{'25096C>T', '21518G>T', '23587G>T', '28881_28883delinsAAC', '29679C>T', '241C>T', '3037C>T', '18167C>T', '28975G>T', '12049C>T', '14857G>C', '14408C>T', '23403A>G', '313C>T', '6380C>T', '29353C>T', '17502C>T', '8917C>T'}	{'11572C>T', '25096C>T', '21518G>T', '23587G>T', '28881_28883delinsAAC', '29679C>T', '2091C>T', '241C>T', '3037C>T', '18167C>T', '28975G>T', '12049C>T', '14857G>C', '14408C>T', '23403A>G', '313C>T', '6380C>T', '29353C>T', '17502C>T', '8917C>T'}	{'2091C>T', '11572C>T'}	2	2020-12-14	2020-12-08	D614G_KR_M234I	D614G_KR_M234I
EPI_ISL_892413	EPI_ISL_1427108	{'22450C>T', '21518G>T', '28881_28883delinsAAC', '6592A>G', '1738G>A', '241C>T', '3037C>T', '18167C>T', '28975G>T', '14408C>T', '23403A>G', '29272C>T', '313C>T', '6636C>T', '28541G>A'}	{'7011C>T', '21518G>T', '22450C>T', '28881_28883delinsAAC', '12525C>T', '1738G>A', '241C>T', '3037C>T', '6592A>G', '18167C>T', '28975G>T', '14408C>T', '23403A>G', '29272C>T', '313C>T', '6636C>T', '28541G>A'}	{'7011C>T', '12525C>T'}	2	2020-11-27	2020-12-30	D614G_KR_A90T	D614G_KR_A90T
EPI_ISL_892413	EPI_ISL_1427109	{'22450C>T', '21518G>T', '28881_28883delinsAAC', '6592A>G', '1738G>A', '241C>T', '3037C>T', '18167C>T', '28975G>T', '14408C>T', '23403A>G', '29272C>T', '313C>T', '6636C>T', '28541G>A'}	{'7011C>T', '5051C>T', '22450C>T', '21518G>T', '28881_28883delinsAAC', '6592A>G', '1738G>A', '241C>T', '3037C>T', '18167C>T', '28975G>T', '14408C>T', '23403A>G', '29272C>T', '313C>T', '6636C>T', '28541G>A'}	{'7011C>T', '5051C>T'}	2	2020-11-27	2020-12-30	D614G_KR_A90T	D614G_KR_A90T
EPI_ISL_1433564	EPI_ISL_1427140	{'25673T>C', '21518G>T', '6235T>C', '28881_28883delinsAAC', '6592A>G', '1738G>A', '241C>T', '28541G>A', '3037C>T', '18167C>T', '28975G>T', '14408C>T', '23403A>G', '313C>T', '28084A>T'}	{'25673T>C', '21518G>T', '6235T>C', '28881_28883delinsAAC', '6592A>G', '1738G>A', '241C>T', '28541G>A', '3037C>T', '18167C>T', '28975G>T', '14408C>T', '12478G>A', '23403A>G', '313C>T', '28084A>T'}	{'12478G>A'}	1	2021-01-16	2020-12-30	D614G_KR_A90T	D614G_KR_A90T
EPI_ISL_1447419	EPI_ISL_1427142	{'15240C>T', '21518G>T', '28881_28883delinsAAC', '8371G>T', '241C>T', '3037C>T', '6433C>T', '18167C>T', '2726A>G', '14408C>T', '23403A>G', '21800G>T', '11917A>G', '28975G>T', '313C>T', '9207C>T', '28877_28878delinsTC'}	{'15240C>T', '21518G>T', '28881_28883delinsAAC', '8371G>T', '241C>T', '3037C>T', '26058C>T', '6433C>T', '18167C>T', '2726A>G', '14408C>T', '23403A>G', '21800G>T', '11917A>G', '28975G>T', '313C>T', '9207C>T', '28877_28878delinsTC'}	{'26058C>T'}	1	2020-12-07	2020-12-30	D614G_KR_M234I	D614G_KR_M234I
EPI_ISL_892841	EPI_ISL_1427143	{'15240C>T', '21518G>T', '28881_28883delinsAAC', '8371G>T', '241C>T', '3037C>T', '18167C>T', '28975G>T', '14408C>T', '23403A>G', '313C>T', '9207C>T', '6433C>T', '29739C>G'}	{'15240C>T', '21518G>T', '28654A>G', '28881_28883delinsAAC', '8371G>T', '241C>T', '3037C>T', '18167C>T', '28975G>T', '14408C>T', '23403A>G', '313C>T', '9207C>T', '6433C>T', '29739C>G'}	{'28654A>G'}	1	2020-12-12	2020-12-31	D614G_KR_M234I	D614G_KR_M234I
EPI_ISL_1432992	EPI_ISL_1427152	{'21859C>T', '21518G>T', '29679C>T', '28881_28883delinsAAC', '241C>T', '3037C>T', '18167C>T', '28975G>T', '12049C>T', '14408C>T', '20703C>T', '16092C>T', '20560G>T', '23403A>G', '313C>T', '5365C>T', '8917C>T'}	{'21859C>T', '21518G>T', '29679C>T', '28881_28883delinsAAC', '5314C>T', '241C>T', '3037C>T', '18167C>T', '28975G>T', '12049C>T', '14408C>T', '20703C>T', '16092C>T', '20560G>T', '23403A>G', '313C>T', '5365C>T', '8917C>T'}	{'5314C>T'}	1	2020-12-14	2021-01-02	D614G_KR_M234I	D614G_KR_M234I
EPI_ISL_902050	EPI_ISL_1427161	{'25673T>C', '21518G>T', '6235T>C', '28881_28883delinsAAC', '6592A>G', '1738G>A', '241C>T', '3037C>T', '18167C>T', '28975G>T', '14408C>T', '23403A>G', '313C>T', '28541G>A'}	{'25673T>C', '21518G>T', '14281A>G', '28881_28883delinsAAC', '4315A>G', '1738G>A', '241C>T', '3037C>T', '6235T>C', '6592A>G', '18167C>T', '28975G>T', '13006T>C', '14408C>T', '23403A>G', '313C>T', '28541G>A', '27145C>T'}	{'13006T>C', '27145C>T', '4315A>G', '14281A>G'}	4	2020-10-01	2021-02-01	D614G_KR_A90T	D614G_KR_A90T
EPI_ISL_892562	EPI_ISL_1427163	{'7011C>T', '9286C>T', '11521G>A', '28881_28883delinsAAC', '14676C>T', '26176C>T', '241C>T', '28725C>T', '3037C>T', '106C>T', '27476C>T', '22020T>C', '14708C>T', '313C>T', '14408C>T', '10376C>T', '23403A>G', '4346T>C', '29692G>T'}	{'3037C>T', '4346T>C', '14708C>T', '10376C>T', '7011C>T', '11521G>A', '28881_28883delinsAAC', '313C>T', '10626C>T', '14408C>T', '26333C>T', '26176C>T', '23520C>T', '27476C>T', '22020T>C', '23403A>G', '9286C>T', '14676C>T', '28725C>T', '241C>T', '106C>T', '29692G>T'}	{'26333C>T', '10626C>T', '23520C>T'}	3	2020-12-08	2021-02-01	D614G_KR_M153T	D614G_KR_M153T
EPI_ISL_897284	EPI_ISL_1427166	{'3037C>T', '4346T>C', '14708C>T', '10376C>T', '9652G>T', '28881_28883delinsAAC', '704G>T', '174G>T', '313C>T', '14408C>T', '10636T>A', '22020T>C', '7358A>G', '23403A>G', '9286C>T', '10018A>G', '28725C>T', '241C>T', '2590A>G', '26195C>T', '29692G>T'}	{'24063T>C', '5748C>A', '3037C>T', '4346T>C', '14708C>T', '10376C>T', '9652G>T', '28881_28883delinsAAC', '704G>T', '174G>T', '313C>T', '14408C>T', '10636T>A', '22020T>C', '7358A>G', '23403A>G', '9286C>T', '10018A>G', '28725C>T', '241C>T', '2590A>G', '26195C>T', '29692G>T'}	{'24063T>C', '5748C>A'}	2	2020-11-03	2020-12-03	D614G_KR_M153T	D614G_KR_M153T
EPI_ISL_894573	EPI_ISL_1427167	{'21518G>T', '28881_28883delinsAAC', '241C>T', '3037C>T', '6433C>T', '18167C>T', '28975G>T', '14408C>T', '16616C>T', '23403A>G', '313C>T', '29614C>T', '20224G>A', '15656C>T'}	{'21518G>T', '28881_28883delinsAAC', '241C>T', '3037C>T', '6433C>T', '10202C>T', '18167C>T', '28975G>T', '14408C>T', '16616C>T', '23403A>G', '313C>T', '29614C>T', '20224G>A', '15656C>T'}	{'10202C>T'}	1	2020-11-17	2020-12-04	D614G_KR_M234I	D614G_KR_M234I
EPI_ISL_902050	EPI_ISL_1427168	{'25673T>C', '21518G>T', '6235T>C', '28881_28883delinsAAC', '6592A>G', '1738G>A', '241C>T', '3037C>T', '18167C>T', '28975G>T', '14408C>T', '23403A>G', '313C>T', '28541G>A'}	{'25673T>C', '21518G>T', '6235T>C', '28881_28883delinsAAC', '6592A>G', '1738G>A', '24095G>T', '241C>T', '3037C>T', '18167C>T', '28975G>T', '14408C>T', '23403A>G', '313C>T', '28541G>A'}	{'24095G>T'}	1	2020-10-01	2020-12-05	D614G_KR_A90T	D614G_KR_A90T
EPI_ISL_860143	EPI_ISL_1427169	{'21518G>T', '28881_28883delinsAAC', '241C>T', '3037C>T', '6433C>T', '18167C>T', '28975G>T', '14408C>T', '16616C>T', '23403A>G', '313C>T', '29614C>T'}	{'21518G>T', '28881_28883delinsAAC', '241C>T', '3037C>T', '6433C>T', '18167C>T', '28975G>T', '14408C>T', '16616C>T', '23403A>G', '313C>T', '29614C>T', '19884C>T'}	{'19884C>T'}	1	2020-09-23	2020-12-08	D614G_KR_M234I	D614G_KR_M234I
EPI_ISL_897284	EPI_ISL_1427171	{'3037C>T', '4346T>C', '14708C>T', '10376C>T', '9652G>T', '28881_28883delinsAAC', '704G>T', '174G>T', '313C>T', '14408C>T', '10636T>A', '22020T>C', '7358A>G', '23403A>G', '9286C>T', '10018A>G', '28725C>T', '241C>T', '2590A>G', '26195C>T', '29692G>T'}	{'3037C>T', '4346T>C', '14708C>T', '10376C>T', '27979A>T', '9652G>T', '28881_28883delinsAAC', '704G>T', '174G>T', '313C>T', '14408C>T', '10636T>A', '22020T>C', '7358A>G', '23403A>G', '9286C>T', '10018A>G', '28725C>T', '241C>T', '2590A>G', '26195C>T', '29692G>T'}	{'27979A>T'}	1	2020-11-03	2020-12-09	D614G_KR_M153T	D614G_KR_M153T
EPI_ISL_892851	EPI_ISL_1427172	{'21518G>T', '29679C>T', '28881_28883delinsAAC', '241C>T', '3037C>T', '18167C>T', '28975G>T', '12049C>T', '20703C>T', '14408C>T', '23403A>G', '20560G>T', '313C>T', '21614C>T', '5365C>T', '8917C>T'}	{'21518G>T', '29679C>T', '28881_28883delinsAAC', '241C>T', '3037C>T', '3365C>T', '18167C>T', '28975G>T', '12049C>T', '20703C>T', '14408C>T', '23403A>G', '20560G>T', '313C>T', '21614C>T', '5365C>T', '8917C>T'}	{'3365C>T'}	1	2020-11-09	2020-12-10	D614G_KR_M234I	D614G_KR_M234I
EPI_ISL_901391	EPI_ISL_1427173	{'21518G>T', '23587G>T', '28881_28883delinsAAC', '29679C>T', '241C>T', '3037C>T', '18167C>T', '28975G>T', '12049C>T', '14408C>T', '23403A>G', '313C>T', '6380C>T', '29353C>T', '17502C>T', '8917C>T'}	{'21518G>T', '23587G>T', '28881_28883delinsAAC', '29679C>T', '241C>T', '3037C>T', '18167C>T', '28975G>T', '12049C>T', '14408C>T', '23403A>G', '313C>T', '3522A>T', '6380C>T', '29353C>T', '17502C>T', '8917C>T'}	{'3522A>T'}	1	2020-05-15	2020-12-10	D614G_KR_M234I	D614G_KR_M234I
EPI_ISL_860143	EPI_ISL_1427175	{'21518G>T', '28881_28883delinsAAC', '241C>T', '3037C>T', '6433C>T', '18167C>T', '28975G>T', '14408C>T', '16616C>T', '23403A>G', '313C>T', '29614C>T'}	{'8113A>G', '21518G>T', '28881_28883delinsAAC', '241C>T', '3037C>T', '6433C>T', '18167C>T', '28975G>T', '14408C>T', '16616C>T', '23403A>G', '313C>T', '29614C>T'}	{'8113A>G'}	1	2020-09-23	2020-12-11	D614G_KR_M234I	D614G_KR_M234I
EPI_ISL_897284	EPI_ISL_1427179	{'3037C>T', '4346T>C', '14708C>T', '10376C>T', '9652G>T', '28881_28883delinsAAC', '704G>T', '174G>T', '313C>T', '14408C>T', '10636T>A', '22020T>C', '7358A>G', '23403A>G', '9286C>T', '10018A>G', '28725C>T', '241C>T', '2590A>G', '26195C>T', '29692G>T'}	{'3037C>T', '4346T>C', '14708C>T', '10376C>T', '10702C>T', '9652G>T', '28881_28883delinsAAC', '704G>T', '174G>T', '313C>T', '14408C>T', '10636T>A', '22020T>C', '7358A>G', '23403A>G', '9286C>T', '10018A>G', '28725C>T', '241C>T', '2590A>G', '26195C>T', '29692G>T'}	{'10702C>T'}	1	2020-11-03	2020-12-14	D614G_KR_M153T	D614G_KR_M153T
EPI_ISL_897284	EPI_ISL_1427184	{'3037C>T', '4346T>C', '14708C>T', '10376C>T', '9652G>T', '28881_28883delinsAAC', '704G>T', '174G>T', '313C>T', '14408C>T', '10636T>A', '22020T>C', '7358A>G', '23403A>G', '9286C>T', '10018A>G', '28725C>T', '241C>T', '2590A>G', '26195C>T', '29692G>T'}	{'3037C>T', '4346T>C', '14708C>T', '10376C>T', '9652G>T', '28881_28883delinsAAC', '704G>T', '174G>T', '313C>T', '14408C>T', '10636T>A', '12307A>G', '22020T>C', '7358A>G', '23403A>G', '9286C>T', '10018A>G', '28725C>T', '241C>T', '2590A>G', '26195C>T', '29692G>T'}	{'12307A>G'}	1	2020-11-03	2020-12-15	D614G_KR_M153T	D614G_KR_M153T
EPI_ISL_1432944	EPI_ISL_1427233	{'21859C>T', '21518G>T', '29679C>T', '28881_28883delinsAAC', '241C>T', '3037C>T', '18167C>T', '28975G>T', '12049C>T', '20703C>T', '14408C>T', '23403A>G', '20560G>T', '313C>T', '5365C>T', '8917C>T'}	{'21859C>T', '21518G>T', '29679C>T', '28881_28883delinsAAC', '241C>T', '3037C>T', '18167C>T', '28975G>T', '12049C>T', '20703C>T', '14408C>T', '23403A>G', '20560G>T', '25395G>T', '313C>T', '5365C>T', '8917C>T'}	{'25395G>T'}	1	2020-11-16	2020-12-27	D614G_KR_M234I	D614G_KR_M234I
EPI_ISL_897284	EPI_ISL_1427235	{'3037C>T', '4346T>C', '14708C>T', '10376C>T', '9652G>T', '28881_28883delinsAAC', '704G>T', '174G>T', '313C>T', '14408C>T', '10636T>A', '22020T>C', '7358A>G', '23403A>G', '9286C>T', '10018A>G', '28725C>T', '241C>T', '2590A>G', '26195C>T', '29692G>T'}	{'5748C>A', '10833C>T', '3037C>T', '4346T>C', '14708C>T', '10376C>T', '9652G>T', '28881_28883delinsAAC', '704G>T', '174G>T', '313C>T', '14408C>T', '10636T>A', '11365G>T', '22020T>C', '7358A>G', '23403A>G', '9286C>T', '10018A>G', '28725C>T', '241C>T', '2590A>G', '26195C>T', '29692G>T'}	{'11365G>T', '5748C>A', '10833C>T'}	3	2020-11-03	2020-12-27	D614G_KR_M153T	D614G_KR_M153T
EPI_ISL_902050	EPI_ISL_1427238	{'25673T>C', '21518G>T', '6235T>C', '28881_28883delinsAAC', '6592A>G', '1738G>A', '241C>T', '3037C>T', '18167C>T', '28975G>T', '14408C>T', '23403A>G', '313C>T', '28541G>A'}	{'19677G>T', '25673T>C', '21518G>T', '6235T>C', '28881_28883delinsAAC', '6592A>G', '1738G>A', '241C>T', '3037C>T', '18167C>T', '28975G>T', '14408C>T', '23403A>G', '313C>T', '28541G>A'}	{'19677G>T'}	1	2020-10-01	2020-12-28	D614G_KR_A90T	D614G_KR_A90T
EPI_ISL_897284	EPI_ISL_1427242	{'3037C>T', '4346T>C', '14708C>T', '10376C>T', '9652G>T', '28881_28883delinsAAC', '704G>T', '174G>T', '313C>T', '14408C>T', '10636T>A', '22020T>C', '7358A>G', '23403A>G', '9286C>T', '10018A>G', '28725C>T', '241C>T', '2590A>G', '26195C>T', '29692G>T'}	{'3037C>T', '4346T>C', '14708C>T', '10376C>T', '9652G>T', '28881_28883delinsAAC', '704G>T', '174G>T', '313C>T', '14408C>T', '10636T>A', '22020T>C', '7358A>G', '23403A>G', '27692T>G', '9286C>T', '10018A>G', '28725C>T', '241C>T', '2590A>G', '26195C>T', '29692G>T'}	{'27692T>G'}	1	2020-11-03	2021-01-04	D614G_KR_M153T	D614G_KR_M153T
EPI_ISL_915411	EPI_ISL_1427338	{'15240C>T', '21518G>T', '28881_28883delinsAAC', '8371G>T', '241C>T', '3037C>T', '18167C>T', '28975G>T', '14408C>T', '23403A>G', '23720A>G', '313C>T', '6433C>T', '9207C>T'}	{'15240C>T', '8083G>T', '21518G>T', '1225C>T', '28881_28883delinsAAC', '8371G>T', '241C>T', '3037C>T', '6433C>T', '18167C>T', '28975G>T', '14408C>T', '23403A>G', '23720A>G', '313C>T', '24568A>G', '9207C>T'}	{'1225C>T', '8083G>T', '24568A>G'}	3	2020-11-15	2021-01-29	D614G_KR_M234I	D614G_KR_M234I
EPI_ISL_892607	EPI_ISL_1427345	{'29831C>T', '21518G>T', '29679C>T', '28881_28883delinsAAC', '241C>T', '3037C>T', '18167C>T', '28975G>T', '14408C>T', '16062T>C', '23403A>G', '313C>T', '8917C>T'}	{'29831C>T', '21518G>T', '29679C>T', '28881_28883delinsAAC', '241C>T', '3037C>T', '29464T>C', '18167C>T', '28975G>T', '14408C>T', '16062T>C', '23403A>G', '313C>T', '8917C>T'}	{'29464T>C'}	1	2020-10-09	2020-10-20	D614G_KR_M234I	D614G_KR_M234I
EPI_ISL_689383	EPI_ISL_1427348	{'21518G>T', '29679C>T', '28881_28883delinsAAC', '241C>T', '3037C>T', '10156C>T', '18167C>T', '28975G>T', '14408C>T', '23403A>G', '313C>T', '8917C>T', '7321C>T'}	{'21518G>T', '29679C>T', '28881_28883delinsAAC', '241C>T', '3037C>T', '9803C>T', '10156C>T', '18167C>T', '28975G>T', '14408C>T', '23403A>G', '313C>T', '7729T>C', '8917C>T', '7321C>T'}	{'7729T>C', '9803C>T'}	2	2020-08-24	2020-10-28	D614G_KR_M234I	D614G_KR_M234I
EPI_ISL_894471	EPI_ISL_1427352	{'701G>T', '25610T>C', '21518G>T', '28881_28883delinsAAC', '241C>T', '3037C>T', '18167C>T', '28975G>T', '14408C>T', '23403A>G', '313C>T', '6433C>T', '11195C>T', '815C>T', '5055C>T'}	{'701G>T', '25610T>C', '21518G>T', '28881_28883delinsAAC', '241C>T', '3037C>T', '18167C>T', '28975G>T', '14408C>T', '23403A>G', '28849C>T', '313C>T', '6433C>T', '11195C>T', '815C>T', '5055C>T'}	{'28849C>T'}	1	2020-10-02	2020-10-28	D614G_KR_M234I	D614G_KR_M234I
EPI_ISL_689383	EPI_ISL_1427356	{'21518G>T', '29679C>T', '28881_28883delinsAAC', '241C>T', '3037C>T', '10156C>T', '18167C>T', '28975G>T', '14408C>T', '23403A>G', '313C>T', '8917C>T', '7321C>T'}	{'16260C>T', '21518G>T', '29679C>T', '28881_28883delinsAAC', '241C>T', '3037C>T', '9803C>T', '10156C>T', '18167C>T', '28975G>T', '14408C>T', '23403A>G', '313C>T', '8917C>T', '7321C>T'}	{'16260C>T', '9803C>T'}	2	2020-08-24	2020-10-29	D614G_KR_M234I	D614G_KR_M234I
EPI_ISL_901819	EPI_ISL_1427374	{'21518G>T', '29679C>T', '28881_28883delinsAAC', '241C>T', '3037C>T', '18167C>T', '24356G>A', '14408C>T', '23403A>G', '22747C>T', '28975G>T', '313C>T', '8917C>T'}	{'21518G>T', '29679C>T', '28881_28883delinsAAC', '241C>T', '3037C>T', '18167C>T', '24356G>A', '14408C>T', '23403A>G', '22747C>T', '28975G>T', '313C>T', '8917C>T', '12733C>T'}	{'12733C>T'}	1	2020-08-28	2020-11-02	D614G_KR_M234I	D614G_KR_M234I
EPI_ISL_897066	EPI_ISL_1427393	{'18897T>C', '21518G>T', '28881_28883delinsAAC', '2368A>G', '241C>T', '3037C>T', '29021T>A', '18167C>T', '21724G>T', '14408C>T', '23403A>G', '28975G>T', '313C>T', '6433C>T', '15597T>C'}	{'18897T>C', '21518G>T', '28881_28883delinsAAC', '2368A>G', '241C>T', '3037C>T', '6433C>T', '29021T>A', '18167C>T', '20088T>G', '14408C>T', '21724G>T', '23403A>G', '28975G>T', '313C>T', '15597T>C'}	{'20088T>G'}	1	2020-10-07	2020-11-13	D614G_KR_M234I	D614G_KR_M234I
EPI_ISL_894501	EPI_ISL_1427395	{'21518G>T', '29679C>T', '28881_28883delinsAAC', '241C>T', '3037C>T', '18167C>T', '28975G>T', '12049C>T', '20703C>T', '14408C>T', '23403A>G', '20560G>T', '313C>T', '5365C>T', '8917C>T'}	{'21518G>T', '29679C>T', '28881_28883delinsAAC', '241C>T', '3037C>T', '18167C>T', '28975G>T', '12049C>T', '14408C>T', '20703C>T', '23403A>G', '20560G>T', '313C>T', '19390C>T', '5365C>T', '8917C>T'}	{'19390C>T'}	1	2020-10-16	2020-11-16	D614G_KR_M234I	D614G_KR_M234I
EPI_ISL_892849	EPI_ISL_1427396	{'15240C>T', '21518G>T', '28881_28883delinsAAC', '8371G>T', '241C>T', '3037C>T', '20635G>A', '18167C>T', '28975G>T', '14408C>T', '23403A>G', '313C>T', '6433C>T', '9207C>T'}	{'17491C>T', '15240C>T', '21518G>T', '28881_28883delinsAAC', '3692G>T', '8371G>T', '241C>T', '3037C>T', '20635G>A', '18167C>T', '28975G>T', '14408C>T', '23403A>G', '313C>T', '6433C>T', '9207C>T'}	{'17491C>T', '3692G>T'}	2	2020-11-06	2020-11-16	D614G_KR_M234I	D614G_KR_M234I
EPI_ISL_894520	EPI_ISL_1427398	{'15240C>T', '21518G>T', '28881_28883delinsAAC', '8371G>T', '241C>T', '3037C>T', '18167C>T', '28975G>T', '14408C>T', '23403A>G', '313C>T', '6433C>T', '9207C>T'}	{'15240C>T', '21518G>T', '28881_28883delinsAAC', '8371G>T', '241C>T', '3037C>T', '26408C>T', '18167C>T', '28975G>T', '14408C>T', '23403A>G', '313C>T', '6433C>T', '9207C>T'}	{'26408C>T'}	1	2020-10-28	2020-11-17	D614G_KR_M234I	D614G_KR_M234I
EPI_ISL_894444	EPI_ISL_1427399	{'9286C>T', '28881_28883delinsAAC', '28725C>T', '241C>T', '3037C>T', '4346T>C', '22020T>C', '14708C>T', '313C>T', '14408C>T', '10376C>T', '23403A>G', '27633A>G', '29692G>T'}	{'9286C>T', '28881_28883delinsAAC', '28725C>T', '241C>T', '3037C>T', '4346T>C', '22020T>C', '14708C>T', '313C>T', '14408C>T', '10376C>T', '23403A>G', '27633A>G', '29692G>T', '23929C>T'}	{'23929C>T'}	1	2020-09-18	2020-11-17	D614G_KR_M153T	D614G_KR_M153T
EPI_ISL_902050	EPI_ISL_1427403	{'25673T>C', '21518G>T', '6235T>C', '28881_28883delinsAAC', '6592A>G', '1738G>A', '241C>T', '3037C>T', '18167C>T', '28975G>T', '14408C>T', '23403A>G', '313C>T', '28541G>A'}	{'25673T>C', '21518G>T', '6235T>C', '17418G>A', '28881_28883delinsAAC', '1738G>A', '203C>T', '241C>T', '3037C>T', '6592A>G', '18167C>T', '28975G>T', '14408C>T', '23403A>G', '313C>T', '28541G>A'}	{'17418G>A', '203C>T'}	2	2020-10-01	2020-11-18	D614G_KR_A90T	D614G_KR_A90T
EPI_ISL_902050	EPI_ISL_1427404	{'25673T>C', '21518G>T', '6235T>C', '28881_28883delinsAAC', '6592A>G', '1738G>A', '241C>T', '3037C>T', '18167C>T', '28975G>T', '14408C>T', '23403A>G', '313C>T', '28541G>A'}	{'25673T>C', '21518G>T', '6235T>C', '28881_28883delinsAAC', '6592A>G', '1738G>A', '241C>T', '29095C>T', '3037C>T', '18167C>T', '28975G>T', '14408C>T', '23403A>G', '313C>T', '28541G>A'}	{'29095C>T'}	1	2020-10-01	2020-11-18	D614G_KR_A90T	D614G_KR_A90T
EPI_ISL_894501	EPI_ISL_1427405	{'21518G>T', '29679C>T', '28881_28883delinsAAC', '241C>T', '3037C>T', '18167C>T', '28975G>T', '12049C>T', '20703C>T', '14408C>T', '23403A>G', '20560G>T', '313C>T', '5365C>T', '8917C>T'}	{'21518G>T', '29679C>T', '28881_28883delinsAAC', '241C>T', '3037C>T', '8168T>C', '18167C>T', '28975G>T', '12049C>T', '20703C>T', '14408C>T', '23403A>G', '20560G>T', '313C>T', '5365C>T', '8917C>T'}	{'8168T>C'}	1	2020-10-16	2020-11-19	D614G_KR_M234I	D614G_KR_M234I
EPI_ISL_897349	EPI_ISL_1427408	{'21518G>T', '28911A>G', '28881_28883delinsAAC', '29679C>T', '241C>T', '3037C>T', '29218C>T', '10156C>T', '18167C>T', '28975G>T', '14408C>T', '23403A>G', '313C>T', '8917C>T', '28531C>T', '7321C>T'}	{'21518G>T', '28911A>G', '28881_28883delinsAAC', '29679C>T', '241C>T', '3037C>T', '29218C>T', '10156C>T', '18167C>T', '28975G>T', '14408C>T', '23403A>G', '313C>T', '8917C>T', '28531C>T', '24328G>T', '7321C>T'}	{'24328G>T'}	1	2020-11-10	2020-11-21	D614G_KR_M234I	D614G_KR_M234I
EPI_ISL_894501	EPI_ISL_1427420	{'21518G>T', '29679C>T', '28881_28883delinsAAC', '241C>T', '3037C>T', '18167C>T', '28975G>T', '12049C>T', '20703C>T', '14408C>T', '23403A>G', '20560G>T', '313C>T', '5365C>T', '8917C>T'}	{'21518G>T', '26936C>T', '28881_28883delinsAAC', '29679C>T', '241C>T', '3037C>T', '18167C>T', '28975G>T', '12049C>T', '20703C>T', '14408C>T', '23403A>G', '20560G>T', '313C>T', '5365C>T', '8917C>T'}	{'26936C>T'}	1	2020-10-16	2020-11-30	D614G_KR_M234I	D614G_KR_M234I
EPI_ISL_893463	EPI_ISL_1427421	{'26773T>C', '21518G>T', '29679C>T', '28881_28883delinsAAC', '241C>T', '3037C>T', '10156C>T', '18167C>T', '28975G>T', '14408C>T', '23403A>G', '313C>T', '4228A>T', '8917C>T', '7321C>T'}	{'26773T>C', '21204G>A', '21518G>T', '29679C>T', '28881_28883delinsAAC', '241C>T', '3037C>T', '7420C>T', '10156C>T', '18167C>T', '28975G>T', '14408C>T', '23403A>G', '23985A>G', '313C>T', '4228A>T', '8917C>T', '26260T>A', '7321C>T'}	{'21204G>A', '26260T>A', '7420C>T', '23985A>G'}	4	2020-11-10	2020-11-30	D614G_KR_M234I	D614G_KR_M234I
EPI_ISL_894520	EPI_ISL_1427422	{'15240C>T', '21518G>T', '28881_28883delinsAAC', '8371G>T', '241C>T', '3037C>T', '18167C>T', '28975G>T', '14408C>T', '23403A>G', '313C>T', '6433C>T', '9207C>T'}	{'15240C>T', '21518G>T', '28881_28883delinsAAC', '8371G>T', '241C>T', '3037C>T', '8947C>T', '12545G>T', '18167C>T', '28975G>T', '14408C>T', '23403A>G', '313C>T', '3700T>C', '6433C>T', '9207C>T'}	{'3700T>C', '8947C>T', '12545G>T'}	3	2020-10-28	2020-11-30	D614G_KR_M234I	D614G_KR_M234I
EPI_ISL_902050	EPI_ISL_1427430	{'25673T>C', '21518G>T', '6235T>C', '28881_28883delinsAAC', '6592A>G', '1738G>A', '241C>T', '3037C>T', '18167C>T', '28975G>T', '14408C>T', '23403A>G', '313C>T', '28541G>A'}	{'25673T>C', '21518G>T', '6235T>C', '28881_28883delinsAAC', '6592A>G', '1738G>A', '241C>T', '3037C>T', '18167C>T', '28975G>T', '14408C>T', '23403A>G', '28109G>T', '23824G>T', '313C>T', '28541G>A'}	{'28109G>T', '23824G>T'}	2	2020-10-01	2020-12-04	D614G_KR_A90T	D614G_KR_A90T
EPI_ISL_860131	EPI_ISL_1427435	{'20946C>T', '21518G>T', '29679C>T', '28881_28883delinsAAC', '241C>T', '3037C>T', '10156C>T', '18167C>T', '28975G>T', '14408C>T', '23403A>G', '313C>T', '5036G>A', '8917C>T', '16288G>T', '7321C>T'}	{'20946C>T', '21518G>T', '29679C>T', '28881_28883delinsAAC', '22484G>T', '241C>T', '3037C>T', '10156C>T', '18167C>T', '28975G>T', '14408C>T', '23403A>G', '313C>T', '5036G>A', '8917C>T', '16288G>T', '7321C>T'}	{'22484G>T'}	1	2020-10-27	2020-12-04	D614G_KR_M234I	D614G_KR_M234I
EPI_ISL_897066	EPI_ISL_1427438	{'18897T>C', '21518G>T', '28881_28883delinsAAC', '2368A>G', '241C>T', '3037C>T', '29021T>A', '18167C>T', '21724G>T', '14408C>T', '23403A>G', '28975G>T', '313C>T', '6433C>T', '15597T>C'}	{'18897T>C', '21518G>T', '3096C>T', '28881_28883delinsAAC', '2368A>G', '241C>T', '3037C>T', '6433C>T', '29021T>A', '28435C>T', '18167C>T', '21724G>T', '14408C>T', '23403A>G', '28975G>T', '313C>T', '4822A>G', '15597T>C', '28904G>T'}	{'28435C>T', '28904G>T', '3096C>T', '4822A>G'}	4	2020-10-07	2020-12-07	D614G_KR_M234I	D614G_KR_M234I
EPI_ISL_894501	EPI_ISL_1427440	{'21518G>T', '29679C>T', '28881_28883delinsAAC', '241C>T', '3037C>T', '18167C>T', '28975G>T', '12049C>T', '20703C>T', '14408C>T', '23403A>G', '20560G>T', '313C>T', '5365C>T', '8917C>T'}	{'21518G>T', '29679C>T', '28881_28883delinsAAC', '25990T>C', '241C>T', '3037C>T', '18167C>T', '28975G>T', '12049C>T', '20703C>T', '14408C>T', '23403A>G', '20560G>T', '313C>T', '5365C>T', '8917C>T'}	{'25990T>C'}	1	2020-10-16	2020-12-08	D614G_KR_M234I	D614G_KR_M234I
EPI_ISL_896971	EPI_ISL_1427452	{'21518G>T', '29679C>T', '28881_28883delinsAAC', '241C>T', '3037C>T', '9803C>T', '10156C>T', '18167C>T', '18790G>A', '14408C>T', '23403A>G', '28253C>T', '28975G>T', '313C>T', '8917C>T', '7321C>T'}	{'21518G>T', '29679C>T', '28881_28883delinsAAC', '241C>T', '3037C>T', '9803C>T', '13712A>G', '10156C>T', '18167C>T', '18790G>A', '14408C>T', '23403A>G', '28253C>T', '28975G>T', '313C>T', '8917C>T', '26609T>C', '7321C>T'}	{'26609T>C', '13712A>G'}	2	2020-11-14	2020-12-14	D614G_KR_M234I	D614G_KR_M234I
EPI_ISL_894549	EPI_ISL_1427456	{'9286C>T', '28881_28883delinsAAC', '28725C>T', '241C>T', '3037C>T', '4346T>C', '22020T>C', '14708C>T', '313C>T', '14408C>T', '10376C>T', '23403A>G', '27633A>G', '11500A>G', '29692G>T'}	{'29315G>C', '9286C>T', '28881_28883delinsAAC', '28725C>T', '241C>T', '3037C>T', '28357G>T', '4346T>C', '22020T>C', '14708C>T', '313C>T', '14408C>T', '10376C>T', '23403A>G', '27633A>G', '11500A>G', '29692G>T'}	{'29315G>C', '28357G>T'}	2	2020-11-10	2020-12-16	D614G_KR_M153T	D614G_KR_M153T
EPI_ISL_1447395	EPI_ISL_1427457	{'15240C>T', '21518G>T', '28881_28883delinsAAC', '8371G>T', '241C>T', '3037C>T', '18167C>T', '28975G>T', '14408C>T', '23403A>G', '313C>T', '6433C>T', '9207C>T', '11083G>T'}	{'15240C>T', '21518G>T', '28881_28883delinsAAC', '8371G>T', '241C>T', '3037C>T', '18167C>T', '28975G>T', '14408C>T', '23403A>G', '313C>T', '6433C>T', '9207C>T', '13378C>T', '11083G>T'}	{'13378C>T'}	1	2020-11-24	2020-12-16	D614G_KR_M234I	D614G_KR_M234I
EPI_ISL_1447419	EPI_ISL_1427458	{'15240C>T', '21518G>T', '28881_28883delinsAAC', '8371G>T', '241C>T', '3037C>T', '6433C>T', '18167C>T', '2726A>G', '14408C>T', '23403A>G', '21800G>T', '11917A>G', '28975G>T', '313C>T', '9207C>T', '28877_28878delinsTC'}	{'15240C>T', '9430C>T', '21518G>T', '28877_28878delinsTC', '28881_28883delinsAAC', '8371G>T', '241C>T', '3037C>T', '6433C>T', '7358A>G', '18167C>T', '2726A>G', '14408C>T', '23403A>G', '21800G>T', '11917A>G', '28975G>T', '313C>T', '9207C>T', '19148A>G'}	{'7358A>G', '19148A>G', '9430C>T'}	3	2020-12-07	2020-12-16	D614G_KR_M234I	D614G_KR_M234I
EPI_ISL_892841	EPI_ISL_1427461	{'15240C>T', '21518G>T', '28881_28883delinsAAC', '8371G>T', '241C>T', '3037C>T', '18167C>T', '28975G>T', '14408C>T', '23403A>G', '313C>T', '9207C>T', '6433C>T', '29739C>G'}	{'20670G>A', '15240C>T', '21518G>T', '28881_28883delinsAAC', '8371G>T', '241C>T', '3037C>T', '18167C>T', '28975G>T', '14408C>T', '23403A>G', '313C>T', '9207C>T', '6433C>T', '29739C>G'}	{'20670G>A'}	1	2020-12-12	2020-12-18	D614G_KR_M234I	D614G_KR_M234I
EPI_ISL_894501	EPI_ISL_1427463	{'21518G>T', '29679C>T', '28881_28883delinsAAC', '241C>T', '3037C>T', '18167C>T', '28975G>T', '12049C>T', '20703C>T', '14408C>T', '23403A>G', '20560G>T', '313C>T', '5365C>T', '8917C>T'}	{'21518G>T', '29679C>T', '28881_28883delinsAAC', '241C>T', '3037C>T', '18167C>T', '28975G>T', '12049C>T', '20703C>T', '14408C>T', '23403A>G', '20560G>T', '29784C>T', '313C>T', '5365C>T', '26735C>T', '8917C>T'}	{'26735C>T', '29784C>T'}	2	2020-10-16	2020-12-18	D614G_KR_M234I	D614G_KR_M234I
EPI_ISL_894571	EPI_ISL_1427465	{'25947G>T', '21518G>T', '29679C>T', '28881_28883delinsAAC', '241C>T', '3037C>T', '9803C>T', '10156C>T', '18167C>T', '28975G>T', '14408C>T', '23403A>G', '313C>T', '8568A>G', '8917C>T', '16887C>T', '7321C>T'}	{'25947G>T', '21518G>T', '29679C>T', '28881_28883delinsAAC', '241C>T', '3037C>T', '9803C>T', '10156C>T', '18167C>T', '28975G>T', '14408C>T', '23403A>G', '313C>T', '8568A>G', '14805C>T', '8917C>T', '16887C>T', '7321C>T'}	{'14805C>T'}	1	2020-11-16	2020-12-19	D614G_KR_M234I	D614G_KR_M234I
EPI_ISL_1433564	EPI_ISL_1427469	{'25673T>C', '21518G>T', '6235T>C', '28881_28883delinsAAC', '6592A>G', '1738G>A', '241C>T', '28541G>A', '3037C>T', '18167C>T', '28975G>T', '14408C>T', '23403A>G', '313C>T', '28084A>T'}	{'25673T>C', '21518G>T', '6235T>C', '28881_28883delinsAAC', '6592A>G', '1738G>A', '241C>T', '28541G>A', '3037C>T', '18167C>T', '28975G>T', '14408C>T', '23403A>G', '313C>T', '28084A>T', '12115C>T'}	{'12115C>T'}	1	2021-01-16	2020-12-21	D614G_KR_A90T	D614G_KR_A90T
EPI_ISL_1447409	EPI_ISL_1427474	{'18897T>C', '21518G>T', '28881_28883delinsAAC', '2368A>G', '241C>T', '3037C>T', '6433C>T', '29021T>A', '18167C>T', '21724G>T', '14408C>T', '23403A>G', '28975G>T', '313C>T', '5826C>T', '15597T>C', '22199G>T'}	{'18897T>C', '21518G>T', '28881_28883delinsAAC', '2368A>G', '241C>T', '3037C>T', '6433C>T', '29021T>A', '18167C>T', '21724G>T', '14408C>T', '23403A>G', '28975G>T', '313C>T', '5826C>T', '15597T>C', '22199G>T', '8327C>T'}	{'8327C>T'}	1	2020-11-30	2020-12-22	D614G_KR_M234I	D614G_KR_M234I
EPI_ISL_898917	EPI_ISL_1427477	{'7728C>T', '9286C>T', '26085C>T', '8031A>G', '28881_28883delinsAAC', '28725C>T', '241C>T', '29648G>T', '3037C>T', '4346T>C', '14708C>T', '313C>T', '14408C>T', '10376C>T', '23403A>G', '29445C>T', '28894T>A', '29733C>T', '29692G>T'}	{'29769C>T', '7728C>T', '9286C>T', '26085C>T', '8031A>G', '28881_28883delinsAAC', '28725C>T', '241C>T', '29648G>T', '3037C>T', '4346T>C', '14708C>T', '313C>T', '14408C>T', '10376C>T', '23403A>G', '29445C>T', '28894T>A', '29733C>T', '29692G>T'}	{'29769C>T'}	1	2020-11-15	2020-12-23	D614G_KR_P3371S	D614G_KR_P3371S
EPI_ISL_894520	EPI_ISL_1427478	{'15240C>T', '21518G>T', '28881_28883delinsAAC', '8371G>T', '241C>T', '3037C>T', '18167C>T', '28975G>T', '14408C>T', '23403A>G', '313C>T', '6433C>T', '9207C>T'}	{'15240C>T', '21518G>T', '28881_28883delinsAAC', '8371G>T', '241C>T', '3037C>T', '18167C>T', '28975G>T', '14408C>T', '23403A>G', '313C>T', '6433C>T', '9207C>T', '10908C>T'}	{'10908C>T'}	1	2020-10-28	2020-12-23	D614G_KR_M234I	D614G_KR_M234I
EPI_ISL_684716	EPI_ISL_1427481	{'28881_28883delinsAAC', '241C>T', '3037C>T', '313C>T', '28975G>T', '14408C>T', '23403A>G'}	{'18897T>C', '28881_28883delinsAAC', '2368A>G', '241C>T', '3037C>T', '29021T>A', '18167C>T', '21724G>T', '14408C>T', '23403A>G', '28975G>T', '313C>T', '6433C>T', '15597T>C', '615C>T'}	{'18897T>C', '2368A>G', '29021T>A', '18167C>T', '21724G>T', '6433C>T', '15597T>C', '615C>T'}	8	2020-03-30	2020-12-23	D614G_KR_M234I	D614G_KR_M234I
EPI_ISL_685565	EPI_ISL_1427481	{'28881_28883delinsAAC', '241C>T', '3037C>T', '313C>T', '14408C>T', '23403A>G', '15597T>C'}	{'18897T>C', '28881_28883delinsAAC', '2368A>G', '241C>T', '3037C>T', '29021T>A', '18167C>T', '21724G>T', '14408C>T', '23403A>G', '28975G>T', '313C>T', '6433C>T', '15597T>C', '615C>T'}	{'18897T>C', '2368A>G', '29021T>A', '18167C>T', '21724G>T', '28975G>T', '6433C>T', '615C>T'}	8	2020-04-21	2020-12-23	D614G_KR	D614G_KR_M234I
EPI_ISL_892841	EPI_ISL_1427492	{'15240C>T', '21518G>T', '28881_28883delinsAAC', '8371G>T', '241C>T', '3037C>T', '18167C>T', '28975G>T', '14408C>T', '23403A>G', '313C>T', '9207C>T', '6433C>T', '29739C>G'}	{'15240C>T', '21518G>T', '28881_28883delinsAAC', '8371G>T', '241C>T', '3037C>T', '18167C>T', '28975G>T', '14408C>T', '23403A>G', '313C>T', '7178G>A', '6433C>T', '9207C>T', '29739C>G', '17400T>C'}	{'7178G>A', '17400T>C'}	2	2020-12-12	2020-12-28	D614G_KR_M234I	D614G_KR_M234I
EPI_ISL_898091	EPI_ISL_1427493	{'21518G>T', '23587G>T', '28881_28883delinsAAC', '29679C>T', '241C>T', '3037C>T', '18167C>T', '28975G>T', '12049C>T', '14408C>T', '12781C>T', '23403A>G', '25996G>T', '313C>T', '29353C>T', '6380C>T', '17502C>T', '8917C>T'}	{'21518G>T', '29679C>T', '3037C>T', '25996G>T', '29353C>T', '28881_28883delinsAAC', '313C>T', '12049C>T', '14408C>T', '28098T>C', '25343T>C', '23587G>T', '18167C>T', '28975G>T', '23403A>G', '6380C>T', '6145C>T', '12781C>T', '17502C>T', '241C>T', '8917C>T'}	{'28098T>C', '6145C>T', '25343T>C'}	3	2020-11-02	2020-12-28	D614G_KR_M234I	D614G_KR_M234I
EPI_ISL_898093	EPI_ISL_1427495	{'21518G>T', '23587G>T', '28881_28883delinsAAC', '29679C>T', '241C>T', '3037C>T', '18167C>T', '28975G>T', '12049C>T', '14408C>T', '23403A>G', '313C>T', '6380C>T', '29353C>T', '11884C>T', '17502C>T', '8917C>T'}	{'21518G>T', '23587G>T', '28881_28883delinsAAC', '29679C>T', '241C>T', '3037C>T', '18167C>T', '28975G>T', '12049C>T', '14408C>T', '23403A>G', '22231A>G', '313C>T', '6380C>T', '29353C>T', '11884C>T', '17502C>T', '8917C>T'}	{'22231A>G'}	1	2020-11-03	2020-12-28	D614G_KR_M234I	D614G_KR_M234I
EPI_ISL_898917	EPI_ISL_1427496	{'7728C>T', '9286C>T', '26085C>T', '8031A>G', '28881_28883delinsAAC', '28725C>T', '241C>T', '29648G>T', '3037C>T', '4346T>C', '14708C>T', '313C>T', '14408C>T', '10376C>T', '23403A>G', '29445C>T', '28894T>A', '29733C>T', '29692G>T'}	{'8031A>G', '3037C>T', '4346T>C', '14708C>T', '10376C>T', '7086C>T', '7728C>T', '28881_28883delinsAAC', '313C>T', '14408C>T', '28894T>A', '29253C>T', '29648G>T', '23403A>G', '9286C>T', '26085C>T', '28725C>T', '241C>T', '29445C>T', '29733C>T', '29692G>T'}	{'7086C>T', '29253C>T'}	2	2020-11-15	2020-12-28	D614G_KR_P3371S	D614G_KR_P3371S
EPI_ISL_894501	EPI_ISL_1427497	{'21518G>T', '29679C>T', '28881_28883delinsAAC', '241C>T', '3037C>T', '18167C>T', '28975G>T', '12049C>T', '20703C>T', '14408C>T', '23403A>G', '20560G>T', '313C>T', '5365C>T', '8917C>T'}	{'21518G>T', '29679C>T', '28881_28883delinsAAC', '241C>T', '3037C>T', '14649C>T', '24099C>T', '18167C>T', '28975G>T', '12049C>T', '14408C>T', '20703C>T', '23403A>G', '20560G>T', '313C>T', '5365C>T', '8917C>T'}	{'14649C>T', '24099C>T'}	2	2020-10-16	2020-12-29	D614G_KR_M234I	D614G_KR_M234I
EPI_ISL_915383	EPI_ISL_1427514	{'15240C>T', '21518G>T', '28881_28883delinsAAC', '8371G>T', '241C>T', '3037C>T', '21123G>T', '18167C>T', '28975G>T', '14408C>T', '23403A>G', '313C>T', '6433C>T', '9207C>T'}	{'15240C>T', '16726C>T', '21575C>T', '21518G>T', '28881_28883delinsAAC', '8371G>T', '22296A>G', '241C>T', '3037C>T', '21123G>T', '18167C>T', '21221C>T', '14408C>T', '23403A>G', '28975G>T', '313C>T', '6433C>T', '9207C>T'}	{'21221C>T', '22296A>G', '16726C>T', '21575C>T'}	4	2020-12-15	2021-01-09	D614G_KR_M234I	D614G_KR_M234I
EPI_ISL_915383	EPI_ISL_1427515	{'15240C>T', '21518G>T', '28881_28883delinsAAC', '8371G>T', '241C>T', '3037C>T', '21123G>T', '18167C>T', '28975G>T', '14408C>T', '23403A>G', '313C>T', '6433C>T', '9207C>T'}	{'15240C>T', '16726C>T', '21575C>T', '21518G>T', '28881_28883delinsAAC', '8371G>T', '22296A>G', '241C>T', '3037C>T', '21123G>T', '5992G>A', '18167C>T', '28975G>T', '14408C>T', '23403A>G', '313C>T', '6433C>T', '9207C>T'}	{'22296A>G', '16726C>T', '21575C>T', '5992G>A'}	4	2020-12-15	2021-01-09	D614G_KR_M234I	D614G_KR_M234I
EPI_ISL_897284	EPI_ISL_1427519	{'3037C>T', '4346T>C', '14708C>T', '10376C>T', '9652G>T', '28881_28883delinsAAC', '704G>T', '174G>T', '313C>T', '14408C>T', '10636T>A', '22020T>C', '7358A>G', '23403A>G', '9286C>T', '10018A>G', '28725C>T', '241C>T', '2590A>G', '26195C>T', '29692G>T'}	{'5748C>A', '5410A>G', '3037C>T', '4346T>C', '14708C>T', '10376C>T', '9652G>T', '28881_28883delinsAAC', '704G>T', '4965C>T', '174G>T', '313C>T', '14408C>T', '10636T>A', '22020T>C', '7358A>G', '23403A>G', '9286C>T', '10018A>G', '28725C>T', '241C>T', '2590A>G', '26195C>T', '29692G>T'}	{'5748C>A', '5410A>G', '4965C>T'}	3	2020-11-03	2021-01-10	D614G_KR_M153T	D614G_KR_M153T
EPI_ISL_1432944	EPI_ISL_1427531	{'21859C>T', '21518G>T', '29679C>T', '28881_28883delinsAAC', '241C>T', '3037C>T', '18167C>T', '28975G>T', '12049C>T', '20703C>T', '14408C>T', '23403A>G', '20560G>T', '313C>T', '5365C>T', '8917C>T'}	{'21859C>T', '21518G>T', '29679C>T', '28881_28883delinsAAC', '241C>T', '3037C>T', '18167C>T', '28975G>T', '12049C>T', '17253T>C', '14408C>T', '20703C>T', '20560G>T', '23403A>G', '313C>T', '5365C>T', '8917C>T'}	{'17253T>C'}	1	2020-11-16	2021-01-11	D614G_KR_M234I	D614G_KR_M234I
EPI_ISL_894573	EPI_ISL_1427554	{'21518G>T', '28881_28883delinsAAC', '241C>T', '3037C>T', '6433C>T', '18167C>T', '28975G>T', '14408C>T', '16616C>T', '23403A>G', '313C>T', '29614C>T', '20224G>A', '15656C>T'}	{'21518G>T', '28881_28883delinsAAC', '241C>T', '3037C>T', '6433C>T', '18167C>T', '28975G>T', '14408C>T', '16616C>T', '23403A>G', '313C>T', '29614C>T', '4006G>T', '82A>G', '20224G>A', '15656C>T'}	{'4006G>T', '82A>G'}	2	2020-11-17	2021-01-17	D614G_KR_M234I	D614G_KR_M234I
EPI_ISL_893605	EPI_ISL_1427558	{'21518G>T', '23587G>T', '28881_28883delinsAAC', '13366C>T', '19894G>T', '241C>T', '29679C>T', '11430A>G', '10042A>G', '23191C>T', '3037C>T', '18167C>T', '28975G>T', '12049C>T', '14408C>T', '23403A>G', '313C>T', '29353C>T', '8917C>T'}	{'21518G>T', '29679C>T', '19894G>T', '3037C>T', '23191C>T', '29353C>T', '25556T>G', '28881_28883delinsAAC', '13366C>T', '24427T>C', '10042A>G', '313C>T', '12049C>T', '14408C>T', '23587G>T', '18167C>T', '20429C>T', '28975G>T', '23403A>G', '241C>T', '11430A>G', '8917C>T'}	{'20429C>T', '24427T>C', '25556T>G'}	3	2020-11-27	2021-01-18	D614G_KR_M234I	D614G_KR_M234I
EPI_ISL_895113	EPI_ISL_1427562	{'21518G>T', '28881_28883delinsAAC', '241C>T', '3037C>T', '6433C>T', '18167C>T', '28975G>T', '14408C>T', '16616C>T', '23403A>G', '313C>T', '29614C>T', '15656C>T'}	{'11816C>T', '21518G>T', '28881_28883delinsAAC', '241C>T', '3037C>T', '6433C>T', '18167C>T', '28975G>T', '14408C>T', '16616C>T', '23403A>G', '313C>T', '29614C>T', '3393C>T', '28877_28878delinsTC', '99T>C', '15656C>T'}	{'28877_28878delinsTC', '11816C>T', '3393C>T', '99T>C'}	4	2020-11-09	2021-01-22	D614G_KR_M234I	D614G_KR_M234I
EPI_ISL_895083	EPI_ISL_1427649	{'25673T>C', '21518G>T', '19476A>G', '28881_28883delinsAAC', '6235T>C', '1738G>A', '241C>T', '3037C>T', '6592A>G', '18167C>T', '28975G>T', '14408C>T', '23403A>G', '313C>T', '28541G>A'}	{'25673T>C', '27948G>T', '15222C>T', '21518G>T', '19476A>G', '28881_28883delinsAAC', '6235T>C', '1738G>A', '241C>T', '3037C>T', '6592A>G', '911T>C', '18167C>T', '28975G>T', '14408C>T', '23403A>G', '313C>T', '28541G>A', '27570_27578del'}	{'911T>C', '27948G>T', '15222C>T', '27570_27578del'}	4	2020-11-30	2021-01-25	D614G_KR_A90T	D614G_KR_A90T
EPI_ISL_895083	EPI_ISL_1427676	{'25673T>C', '21518G>T', '19476A>G', '28881_28883delinsAAC', '6235T>C', '1738G>A', '241C>T', '3037C>T', '6592A>G', '18167C>T', '28975G>T', '14408C>T', '23403A>G', '313C>T', '28541G>A'}	{'25673T>C', '21518G>T', '19476A>G', '28881_28883delinsAAC', '6235T>C', '1738G>A', '241C>T', '21991_21993del', '3037C>T', '6592A>G', '18167C>T', '28975G>T', '14408C>T', '23403A>G', '313C>T', '28541G>A'}	{'21991_21993del'}	1	2020-11-30	2021-02-01	D614G_KR_A90T	D614G_KR_A90T
EPI_ISL_1433589	EPI_ISL_1427681	{'25947G>T', '21518G>T', '29679C>T', '28881_28883delinsAAC', '2230T>C', '241C>T', '3037C>T', '9803C>T', '10156C>T', '18167C>T', '28975G>T', '14408C>T', '23403A>G', '313C>T', '8568A>G', '8917C>T', '16887C>T', '7321C>T'}	{'21518G>T', '29679C>T', '3037C>T', '10156C>T', '8568A>G', '27644C>T', '28881_28883delinsAAC', '9803C>T', '313C>T', '14408C>T', '7321C>T', '27903_28152del', '25947G>T', '2230T>C', '18167C>T', '28975G>T', '23403A>G', '21761G>T', '241C>T', '16887C>T', '8917C>T'}	{'27644C>T', '27903_28152del', '21761G>T'}	3	2021-01-19	2021-02-16	D614G_KR_M234I	D614G_KR_M234I
EPI_ISL_1429961	EPI_ISL_1427682	{'25673T>C', '21518G>T', '6235T>C', '28881_28883delinsAAC', '6592A>G', '1738G>A', '241C>T', '28541G>A', '3037C>T', '18167C>T', '28975G>T', '14408C>T', '23403A>G', '313C>T', '17678C>T', '24126T>C', '4654T>C'}	{'25673T>C', '27498_27734del', '21518G>T', '6235T>C', '28881_28883delinsAAC', '6592A>G', '1738G>A', '241C>T', '28541G>A', '3037C>T', '18167C>T', '28975G>T', '14408C>T', '23403A>G', '313C>T', '17678C>T', '24126T>C', '4654T>C'}	{'27498_27734del'}	1	2020-12-23	2021-01-05	D614G_KR_A90T	D614G_KR_A90T
EPI_ISL_689383	EPI_ISL_1427687	{'21518G>T', '29679C>T', '28881_28883delinsAAC', '241C>T', '3037C>T', '10156C>T', '18167C>T', '28975G>T', '14408C>T', '23403A>G', '313C>T', '8917C>T', '7321C>T'}	{'27881C>T', '21518G>T', '29679C>T', '27617_27746del', '11804G>A', '28881_28883delinsAAC', '241C>T', '26461C>A', '3037C>T', '594A>G', '10156C>T', '18167C>T', '28975G>T', '14408C>T', '23403A>G', '313C>T', '8917C>T', '29614C>T', '28657C>T', '7321C>T'}	{'27881C>T', '27617_27746del', '11804G>A', '594A>G', '26461C>A', '29614C>T', '28657C>T'}	7	2020-08-24	2021-01-30	D614G_KR_M234I	D614G_KR_M234I
EPI_ISL_1432944	EPI_ISL_1427715	{'21859C>T', '21518G>T', '29679C>T', '28881_28883delinsAAC', '241C>T', '3037C>T', '18167C>T', '28975G>T', '12049C>T', '20703C>T', '14408C>T', '23403A>G', '20560G>T', '313C>T', '5365C>T', '8917C>T'}	{'21859C>T', '21518G>T', '29679C>T', '13693A>G', '21770G>T', '3037C>T', '11511C>T', '5365C>T', '28881_28883delinsAAC', '313C>T', '12049C>T', '14408C>T', '20560G>T', '18167C>T', '28975G>T', '23403A>G', '23602T>A', '241C>T', '20703C>T', '29726del', '8917C>T'}	{'23602T>A', '13693A>G', '21770G>T', '11511C>T', '29726del'}	5	2020-11-16	2021-01-06	D614G_KR_M234I	D614G_KR_M234I
EPI_ISL_902105	EPI_ISL_1427736	{'19072G>T', '21518G>T', '28881_28883delinsAAC', '241C>T', '3037C>T', '18167C>T', '28975G>T', '14408C>T', '23403A>G', '313C>T', '8602G>T', '8917C>T'}	{'19072G>T', '21518G>T', '28881_28883delinsAAC', '241C>T', '3037C>T', '431G>T', '18167C>T', '28975G>T', '14408C>T', '23403A>G', '313C>T', '8602G>T', '8917C>T'}	{'431G>T'}	1	2020-09-25	2020-10-16	D614G_KR_M234I	D614G_KR_M234I
EPI_ISL_689009	EPI_ISL_1427737	{'21518G>T', '28881_28883delinsAAC', '6592A>G', '1738G>A', '241C>T', '3037C>T', '18167C>T', '28975G>T', '14408C>T', '23403A>G', '313C>T', '28541G>A'}	{'29699T>C', '805G>A', '21518G>T', '17410C>T', '28881_28883delinsAAC', '18873G>T', '1738G>A', '241C>T', '3037C>T', '6592A>G', '18167C>T', '28975G>T', '14408C>T', '23403A>G', '313C>T', '28541G>A', '29090G>T'}	{'29699T>C', '805G>A', '17410C>T', '18873G>T', '29090G>T'}	5	2020-08-17	2020-11-03	D614G_KR_A90T	D614G_KR_A90T
EPI_ISL_902050	EPI_ISL_1427738	{'25673T>C', '21518G>T', '6235T>C', '28881_28883delinsAAC', '6592A>G', '1738G>A', '241C>T', '3037C>T', '18167C>T', '28975G>T', '14408C>T', '23403A>G', '313C>T', '28541G>A'}	{'25673T>C', '21518G>T', '27431C>T', '28881_28883delinsAAC', '5063G>A', '1738G>A', '241C>T', '3037C>T', '6235T>C', '6592A>G', '18167C>T', '21724G>T', '14408C>T', '23403A>G', '28975G>T', '313C>T', '28541G>A'}	{'5063G>A', '21724G>T', '27431C>T'}	3	2020-10-01	2020-11-03	D614G_KR_A90T	D614G_KR_A90T
EPI_ISL_690367	EPI_ISL_1427739	{'21518G>T', '28881_28883delinsAAC', '241C>T', '3037C>T', '18167C>T', '28975G>T', '14408C>T', '23403A>G', '313C>T', '11083G>T', '8917C>T'}	{'21518G>T', '28881_28883delinsAAC', '241C>T', '3037C>T', '25340G>T', '18167C>T', '28975G>T', '14408C>T', '23403A>G', '313C>T', '21796G>T', '11083G>T', '8917C>T'}	{'21796G>T', '25340G>T'}	2	2020-07-28	2020-11-09	D614G_KR_M234I	D614G_KR_M234I
EPI_ISL_902207	EPI_ISL_1427739	{'21518G>T', '28881_28883delinsAAC', '241C>T', '3037C>T', '18167C>T', '28975G>T', '14408C>T', '23403A>G', '313C>T', '21796G>T', '8917C>T'}	{'21518G>T', '28881_28883delinsAAC', '241C>T', '3037C>T', '25340G>T', '18167C>T', '28975G>T', '14408C>T', '23403A>G', '313C>T', '21796G>T', '11083G>T', '8917C>T'}	{'11083G>T', '25340G>T'}	2	2020-09-23	2020-11-09	D614G_KR_M234I	D614G_KR_M234I
EPI_ISL_689009	EPI_ISL_1427743	{'21518G>T', '28881_28883delinsAAC', '6592A>G', '1738G>A', '241C>T', '3037C>T', '18167C>T', '28975G>T', '14408C>T', '23403A>G', '313C>T', '28541G>A'}	{'1403C>T', '29699T>C', '805G>A', '21518G>T', '17410C>T', '28881_28883delinsAAC', '6592A>G', '1738G>A', '241C>T', '3037C>T', '18167C>T', '28975G>T', '14408C>T', '23403A>G', '313C>T', '28541G>A', '29090G>T'}	{'1403C>T', '29699T>C', '805G>A', '17410C>T', '29090G>T'}	5	2020-08-17	2020-11-14	D614G_KR_A90T	D614G_KR_A90T
EPI_ISL_894555	EPI_ISL_1427749	{'21518G>T', '23587G>T', '28881_28883delinsAAC', '29679C>T', '241C>T', '23200A>G', '3037C>T', '18167C>T', '28975G>T', '12049C>T', '14408C>T', '23403A>G', '313C>T', '6380C>T', '29353C>T', '22363G>T', '11884C>T', '17502C>T', '8917C>T'}	{'21518G>T', '23587G>T', '28881_28883delinsAAC', '29679C>T', '241C>T', '23200A>G', '3037C>T', '18167C>T', '28975G>T', '12049C>T', '14408C>T', '23403A>G', '313C>T', '6380C>T', '29353C>T', '7165C>T', '22363G>T', '11884C>T', '17502C>T', '8917C>T'}	{'7165C>T'}	1	2020-11-10	2020-11-20	D614G_KR_M234I	D614G_KR_M234I
EPI_ISL_860131	EPI_ISL_1427753	{'20946C>T', '21518G>T', '29679C>T', '28881_28883delinsAAC', '241C>T', '3037C>T', '10156C>T', '18167C>T', '28975G>T', '14408C>T', '23403A>G', '313C>T', '5036G>A', '8917C>T', '16288G>T', '7321C>T'}	{'20946C>T', '21518G>T', '29679C>T', '28881_28883delinsAAC', '241C>T', '3037C>T', '10156C>T', '18167C>T', '28975G>T', '14408C>T', '23403A>G', '313C>T', '5036G>A', '14574T>C', '16288G>T', '8917C>T', '7321C>T'}	{'14574T>C'}	1	2020-10-27	2020-12-01	D614G_KR_M234I	D614G_KR_M234I
EPI_ISL_897207	EPI_ISL_1427756	{'21518G>T', '23587G>T', '28881_28883delinsAAC', '29679C>T', '241C>T', '3037C>T', '18167C>T', '28975G>T', '12049C>T', '15192A>G', '14408C>T', '23403A>G', '313C>T', '6380C>T', '29353C>T', '17502C>T', '8917C>T'}	{'21518G>T', '23587G>T', '28826C>T', '28881_28883delinsAAC', '29679C>T', '241C>T', '3037C>T', '18167C>T', '28975G>T', '12049C>T', '15192A>G', '14408C>T', '23403A>G', '313C>T', '6380C>T', '29353C>T', '17502C>T', '8917C>T'}	{'28826C>T'}	1	2020-11-25	2020-12-02	D614G_KR_M234I	D614G_KR_M234I
EPI_ISL_897207	EPI_ISL_1427758	{'21518G>T', '23587G>T', '28881_28883delinsAAC', '29679C>T', '241C>T', '3037C>T', '18167C>T', '28975G>T', '12049C>T', '15192A>G', '14408C>T', '23403A>G', '313C>T', '6380C>T', '29353C>T', '17502C>T', '8917C>T'}	{'21518G>T', '23587G>T', '28881_28883delinsAAC', '29679C>T', '241C>T', '3037C>T', '18167C>T', '24286T>C', '12049C>T', '15192A>G', '14408C>T', '23403A>G', '28975G>T', '313C>T', '29353C>T', '6380C>T', '17502C>T', '8917C>T'}	{'24286T>C'}	1	2020-11-25	2020-12-02	D614G_KR_M234I	D614G_KR_M234I
EPI_ISL_897207	EPI_ISL_1427761	{'21518G>T', '23587G>T', '28881_28883delinsAAC', '29679C>T', '241C>T', '3037C>T', '18167C>T', '28975G>T', '12049C>T', '15192A>G', '14408C>T', '23403A>G', '313C>T', '6380C>T', '29353C>T', '17502C>T', '8917C>T'}	{'21518G>T', '23587G>T', '28881_28883delinsAAC', '29679C>T', '241C>T', '3037C>T', '18167C>T', '28975G>T', '12049C>T', '15192A>G', '14408C>T', '23403A>G', '21853G>T', '313C>T', '29353C>T', '6380C>T', '17502C>T', '8917C>T'}	{'21853G>T'}	1	2020-11-25	2020-12-06	D614G_KR_M234I	D614G_KR_M234I
EPI_ISL_898654	EPI_ISL_1427762	{'21518G>T', '23587G>T', '28881_28883delinsAAC', '13366C>T', '19894G>T', '241C>T', '29679C>T', '11430A>G', '10042A>G', '3037C>T', '18167C>T', '28975G>T', '12049C>T', '14408C>T', '23403A>G', '313C>T', '29353C>T', '8917C>T'}	{'5832C>T', '29742G>T', '21518G>T', '23587G>T', '28881_28883delinsAAC', '13366C>T', '19894G>T', '241C>T', '29679C>T', '11430A>G', '10042A>G', '3037C>T', '18167C>T', '28975G>T', '12049C>T', '14408C>T', '23403A>G', '313C>T', '29353C>T', '8917C>T'}	{'5832C>T', '29742G>T'}	2	2020-11-13	2020-12-06	D614G_KR_M234I	D614G_KR_M234I
EPI_ISL_897207	EPI_ISL_1427767	{'21518G>T', '23587G>T', '28881_28883delinsAAC', '29679C>T', '241C>T', '3037C>T', '18167C>T', '28975G>T', '12049C>T', '15192A>G', '14408C>T', '23403A>G', '313C>T', '6380C>T', '29353C>T', '17502C>T', '8917C>T'}	{'5512C>T', '21518G>T', '23587G>T', '28881_28883delinsAAC', '29679C>T', '241C>T', '3037C>T', '18167C>T', '28975G>T', '12049C>T', '15192A>G', '14408C>T', '23403A>G', '313C>T', '6380C>T', '29353C>T', '17502C>T', '8917C>T'}	{'5512C>T'}	1	2020-11-25	2020-12-08	D614G_KR_M234I	D614G_KR_M234I
EPI_ISL_860143	EPI_ISL_1427769	{'21518G>T', '28881_28883delinsAAC', '241C>T', '3037C>T', '6433C>T', '18167C>T', '28975G>T', '14408C>T', '16616C>T', '23403A>G', '313C>T', '29614C>T'}	{'4886C>T', '2574C>T', '21518G>T', '28881_28883delinsAAC', '241C>T', '3037C>T', '6433C>T', '18167C>T', '28975G>T', '14408C>T', '16616C>T', '23403A>G', '313C>T', '29614C>T', '11083G>T'}	{'4886C>T', '2574C>T', '11083G>T'}	3	2020-09-23	2020-12-12	D614G_KR_M234I	D614G_KR_M234I
[truncated: 3,010,628 more chars]
